# Targeting hepatitis B vaccine escape using immunogenetics in Bangladeshi infants

**DOI:** 10.1101/2023.06.26.23291885

**Authors:** Guillaume Butler-Laporte, Kathryn Auckland, Zannatun Noor, Mamun Kabir, Masud Alam, Tommy Carstensen, Genevieve L Wojcik, Amanda Y Chong, Cristina Pomilla, Janelle A Noble, Shana L. McDevitt, Gaby Smits, Susan Wareing, Fiona RM van der Klis, Katie Jeffery, Beth D Kirkpatrick, Sodiomon Sirima, Shabir Madhi, Alison Elliott, J Brent Richards, Adrian VS Hill, Priya Duggal, PROVIDE authors, Cryptosporidiosis Birth Cohort authors, Manjinder S Sandhu, Rashidul Haque, William A Petri, Alexander J Mentzer

**Affiliations:** Wellcome Centre for Human Genetics, University of Oxford, Oxford, United Kingdom; Lady Davis Institute, Jewish General Hospital, McGill University, Montréal, Québec, Canada; Division of Infectious Diseases, McGill University Health Centre, Montréal, Québec, Canada; International Centre for Diarrhoeal Disease Research, Bangladesh, Dhaka, Bangladesh; Wellcome Trust Sanger Institute, University of Cambridge, Hinxton, United Kingdom; Queen Mary University of London, London, United Kingdom; Department of Epidemiology, Johns Hopkins Bloomberg School of Public Health, Baltimore, Maryland, USA; Children’s Hospital Oakland Research Institute, Oakland, California, USA; Department of Pediatrics, University of California, San Francisco, California, USA; Media Labs, Inc. Alameda, CA, USA; National Institute for Public Health and the Environment, Bilthoven, The Netherlands; Microbiology Department, John Radcliffe Hospital, Oxford University NHS Foundation Trust, Oxford, UK; Department of Microbiology and Molecular Genetics, Vaccine Testing Center, University of Vermont College of Medicine, Vermont, USA; Groupe de Recherche Action en Santé (GRAS) 06 BP 10248 Ouagadougou, Burkina Faso; South African Medical Research Council Vaccines and Infectious Diseases Analytics Research Unit, University of the Witwatersrand, Johannesburg, South Africa; Department of Clinical Research, London School of Hygiene & Tropical Medicine, London, UK; Medical Research Council/Uganda Virus Research Institute and London School of Hygiene & Tropical Medicine Uganda Research Unit, Entebbe, Uganda; Department of Human Genetics, McGill University, Montréal, Québec, Canada; 5 Prime Sciences Inc, Montreal, Quebec, Canada; Department of Epidemiology, Biostatistics and Occupational Health, McGill University, Montréal, Québec, Canada; Department of Twin Research, King’s College London, London, United Kingdom; The Jenner Institute, University of Oxford, Oxford, United Kingdom; Department of Epidemiology and Biostatistics, School of Public Health, Imperial College London, United Kingdom; Department of Medicine, Infectious Diseases and International Health, University of Virginia School of Medicine, Charlottesville, Virginia, USA

**Keywords:** Genome-wide association studies, human leukocyte antigen, major histocompatibility complex, vaccination, hepatitis B virus, escape variants

## Abstract

Hepatitis B virus (HBV) vaccine escape mutants (VEM) are increasingly described, threatening progress in control of this virus worldwide. Here we studied the relationship between host genetic variation, vaccine immunogenicity and viral sequences implicating VEM emergence. In a cohort of 1,096 Bangladeshi children, we identified human leukocyte antigen (HLA) variants associated with response vaccine antigens. Using an HLA imputation panel with 9,448 south Asian individuals *DPB1*04:01* was associated with higher HBV antibody responses (p=4.5×10^−30^). The underlying mechanism is a result of higher affinity binding of HBV surface antigen epitopes to DPB1*04:01 dimers. This is likely a result of evolutionary pressure at the HBV surface antigen ‘a-determinant’ segment incurring VEM specific to HBV. Prioritizing pre-S isoform HBV vaccines may tackle the rise of HBV vaccine evasion.

**One-Sentence Summary:** Host genetics underlying hepatitis B vaccine response in Bangladeshi infants identifies mechanisms of viral vaccine escape, and how to prevent it.

## Supplementary data files for "Targeting hepatitis B vaccine escape using immunogenetics in Bangladeshi infants" (part 1 of 3)

### Sheet: Data S1 Tag SNPs
Note: only tagging SNPs with R2 > 0.8 are shown.
SNP nomenclature is chromosome:position:reference_allele: alternate_allele, based on GRCh38.
HLA Allele	Tagging SNP	R2
HLA_DRB1*07:01	chr6:32591886:T:C	0.919682
HLA_DRB1*07:01	chr6:32592136:C:T	0.919682
HLA_DRB1*07:01	chr6:32592163:G:A	0.919682
HLA_DRB1*07:01	chr6:32592642:A:C	0.917441
HLA_DRB1*07:01	chr6:32592730:A:T	0.917441
HLA_DRB1*07:01	chr6:32592777:T:C	0.917441
HLA_DRB1*07:01	chr6:32592830:G:T	0.917441
HLA_DRB1*07:01	chr6:32592837:G:A	0.917441
HLA_DRB1*07:01	chr6:32593645:A:G	0.933648
HLA_DRB1*07:01	chr6:32593839:T:C	0.933648
HLA_DRB1*07:01	chr6:32593899:T:C	0.933648
HLA_DRB1*07:01	chr6:32597009:A:T	0.933648
HLA_DRB1*07:01	chr6:32597578:G:A	0.990978
HLA_DRB1*07:01	chr6:32598202:A:G	0.993242
HLA_DRB1*07:01	chr6:32598319:C:G	0.933648
HLA_DRB1*07:01	chr6:32598725:G:A	0.815307
HLA_DRB1*07:01	chr6:32601890:G:T	0.993242
HLA_DRB1*07:01	chr6:32602662:G:C	0.993242
HLA_DRB1*07:01	chr6:32604474:T:C	0.993242
HLA_DRB1*07:01	chr6:32604889:A:G	0.993242
HLA_DRB1*07:01	chr6:32605825:A:G	0.993242
HLA_DRB1*07:01	chr6:32606133:C:T	0.872599
HLA_DRB1*07:01	chr6:32606581:G:A	0.802548
HLA_DRB1*07:01	chr6:32607828:G:A	0.865645
HLA_DRB1*07:01	chr6:32608259:C:T	0.993242
HLA_DRB1*07:01	chr6:32609830:A:T	0.993242
HLA_DRB1*07:01	chr6:32609916:G:C	0.993242
HLA_DRB1*07:01	chr6:32610070:G:T	0.993242
HLA_DRB1*07:01	chr6:32610323:G:A	0.993242
HLA_DRB1*07:01	chr6:32612803:T:C	0.993242
HLA_DRB1*07:01	chr6:32612819:T:C	0.993242
HLA_DRB1*07:01	chr6:32612926:A:C	0.993242
HLA_DRB1*07:01	chr6:32613222:C:T	0.993242
HLA_DRB1*07:01	chr6:32613456:T:C	0.993242
HLA_DRB1*07:01	chr6:32613677:C:T	0.993242
HLA_DRB1*07:01	chr6:32613714:C:T	0.993242
HLA_DRB1*07:01	chr6:32615019:A:G	0.993242
HLA_DRB1*07:01	chr6:32615628:G:A	0.993242
HLA_DRB1*07:01	chr6:32615682:A:C	0.993242
HLA_DRB1*07:01	chr6:32616047:T:C	0.993242
HLA_DRB1*07:01	chr6:32616122:A:G	0.993242
HLA_DRB1*07:01	chr6:32616205:G:A	0.993242
HLA_DRB1*07:01	chr6:32616216:T:A	0.993242
HLA_DRB1*07:01	chr6:32616247:A:G	0.993242
HLA_DRB1*07:01	chr6:32616331:C:T	0.993242
HLA_DRB1*07:01	chr6:32616633:T:G	0.993242
HLA_DRB1*07:01	chr6:32616685:G:A	0.993242
HLA_DRB1*07:01	chr6:32616702:T:C	0.993242
HLA_DRB1*07:01	chr6:32616705:G:A	0.993242
HLA_DRB1*07:01	chr6:32616748:G:A	0.993242
HLA_DRB1*07:01	chr6:32616777:TG:T	0.993242
HLA_DRB1*07:01	chr6:32616806:T:A	0.993242
HLA_DRB1*07:01	chr6:32616811:A:G	0.993242
HLA_DRB1*07:01	chr6:32616928:T:C	0.993242
HLA_DRB1*07:01	chr6:32616990:C:T	0.993242
HLA_DRB1*07:01	chr6:32616991:G:A	0.993242
HLA_DRB1*07:01	chr6:32616995:C:T	0.940436
HLA_DRB1*07:01	chr6:32617085:G:A	0.993242
HLA_DRB1*07:01	chr6:32617091:G:C	0.993242
HLA_DRB1*07:01	chr6:32617276:A:C	0.993242
HLA_DRB1*07:01	chr6:32617281:G:A	0.993242
HLA_DRB1*07:01	chr6:32617723:C:T	0.993242
HLA_DRB1*07:01	chr6:32617748:A:T	0.993242
HLA_DRB1*07:01	chr6:32617790:C:T	0.993242
HLA_DRB1*07:01	chr6:32617797:C:T	0.993242
HLA_DRB1*07:01	chr6:32617812:C:T	0.993242
HLA_DRB1*07:01	chr6:32617861:A:C	0.993242
HLA_DRB1*07:01	chr6:32617864:G:A	0.993242
HLA_DRB1*07:01	chr6:32617898:G:C	0.993242
HLA_DRB1*07:01	chr6:32617903:C:T	0.993242
HLA_DRB1*07:01	chr6:32617924:A:T	0.993242
HLA_DRB1*07:01	chr6:32617925:A:T	0.993242
HLA_DRB1*07:01	chr6:32617959:A:G	0.993242
HLA_DRB1*07:01	chr6:32617964:T:C	0.993242
HLA_DRB1*07:01	chr6:32617996:A:T	0.993242
HLA_DRB1*07:01	chr6:32618124:C:T	0.993242
HLA_DRB1*07:01	chr6:32618135:C:T	0.940436
HLA_DRB1*07:01	chr6:32618147:C:T	0.993242
HLA_DRB1*07:01	chr6:32618158:T:A	0.993242
HLA_DRB1*07:01	chr6:32618201:A:G	0.993242
HLA_DRB1*07:01	chr6:32618218:T:C	0.993242
HLA_DRB1*07:01	chr6:32618247:A:G	0.993242
HLA_DRB1*07:01	chr6:32618357:C:T	0.993242
HLA_DRB1*07:01	chr6:32618430:T:A	0.993242
HLA_DRB1*07:01	chr6:32618444:C:T	0.993242
HLA_DRB1*07:01	chr6:32618469:A:G	0.993242
HLA_DRB1*07:01	chr6:32618834:C:T	0.993242
HLA_DRB1*07:01	chr6:32618854:C:T	0.993242
HLA_DRB1*07:01	chr6:32618862:A:G	0.993242
HLA_DRB1*07:01	chr6:32618871:A:G	0.993242
HLA_DRB1*07:01	chr6:32618943:C:T	0.993242
HLA_DRB1*07:01	chr6:32618962:A:T	0.993242
HLA_DRB1*07:01	chr6:32618978:C:T	0.940436
HLA_DRB1*07:01	chr6:32619005:C:T	0.993242
HLA_DRB1*07:01	chr6:32619006:G:T	0.993242
HLA_DRB1*07:01	chr6:32619054:C:T	0.826568
HLA_DRB1*07:01	chr6:32619153:G:A	0.872599
HLA_DRB1*07:01	chr6:32619234:A:T	0.872599
HLA_DRB1*07:01	chr6:32619504:A:G	0.993242
HLA_DRB1*07:01	chr6:32621910:T:C	0.993242
HLA_DRB1*07:01	chr6:32623261:A:G	0.993242
HLA_DRB1*07:01	chr6:32623591:T:C	0.993242
HLA_DRB1*07:01	chr6:32623634:T:C	0.993242
HLA_DRB1*07:01	chr6:32625019:C:T	0.825378
HLA_DRB1*07:01	chr6:32626434:A:T	0.993242
HLA_DRB1*07:01	chr6:32628533:T:C	0.993242
HLA_DRB1*07:01	chr6:32630363:C:T	0.993242
HLA_DRB1*07:01	chr6:32630894:A:C	0.993242
HLA_DRB1*07:01	chr6:32631300:G:C	0.993242
HLA_DRB1*07:01	chr6:32632563:A:G	0.993242
HLA_DRB1*07:01	chr6:32632995:G:A	0.993242
HLA_DRB1*07:01	chr6:32633685:A:G	0.988855
HLA_DRB1*07:01	chr6:32634508:A:G	0.993242
HLA_DRB1*07:01	chr6:32635115:G:T	0.993242
HLA_DRB1*07:01	chr6:32635400:A:G	0.872599
HLA_DRB1*07:01	chr6:32636618:A:G	0.993242
HLA_DRB1*07:01	chr6:32636654:A:T	0.993242
HLA_DRB1*07:01	chr6:32644280:T:A	0.993242
HLA_DQA1*02:01	chr6:32591886:T:C	0.921751
HLA_DQA1*02:01	chr6:32592136:C:T	0.921751
HLA_DQA1*02:01	chr6:32592163:G:A	0.921751
HLA_DQA1*02:01	chr6:32592642:A:C	0.91951
HLA_DQA1*02:01	chr6:32592730:A:T	0.91951
HLA_DQA1*02:01	chr6:32592777:T:C	0.91951
HLA_DQA1*02:01	chr6:32592830:G:T	0.91951
HLA_DQA1*02:01	chr6:32592837:G:A	0.91951
HLA_DQA1*02:01	chr6:32593645:A:G	0.935702
HLA_DQA1*02:01	chr6:32593839:T:C	0.935702
HLA_DQA1*02:01	chr6:32593899:T:C	0.935702
HLA_DQA1*02:01	chr6:32597009:A:T	0.935702
HLA_DQA1*02:01	chr6:32597578:G:A	0.993227
HLA_DQA1*02:01	chr6:32598202:A:G	0.99549
HLA_DQA1*02:01	chr6:32598319:C:G	0.935702
HLA_DQA1*02:01	chr6:32598725:G:A	0.816952
HLA_DQA1*02:01	chr6:32601890:G:T	0.99549
HLA_DQA1*02:01	chr6:32602662:G:C	0.99549
HLA_DQA1*02:01	chr6:32604474:T:C	0.99549
HLA_DQA1*02:01	chr6:32604889:A:G	0.99549
HLA_DQA1*02:01	chr6:32605825:A:G	0.99549
HLA_DQA1*02:01	chr6:32606133:C:T	0.87443
HLA_DQA1*02:01	chr6:32606581:G:A	0.804137
HLA_DQA1*02:01	chr6:32607828:G:A	0.867452
HLA_DQA1*02:01	chr6:32608259:C:T	0.99549
HLA_DQA1*02:01	chr6:32609830:A:T	0.99549
HLA_DQA1*02:01	chr6:32609916:G:C	0.99549
HLA_DQA1*02:01	chr6:32610070:G:T	0.99549
HLA_DQA1*02:01	chr6:32610323:G:A	0.99549
HLA_DQA1*02:01	chr6:32612803:T:C	0.99549
HLA_DQA1*02:01	chr6:32612819:T:C	0.99549
HLA_DQA1*02:01	chr6:32612926:A:C	0.99549
HLA_DQA1*02:01	chr6:32613222:C:T	0.99549
HLA_DQA1*02:01	chr6:32613456:T:C	0.99549
HLA_DQA1*02:01	chr6:32613677:C:T	0.99549
HLA_DQA1*02:01	chr6:32613714:C:T	0.99549
HLA_DQA1*02:01	chr6:32615019:A:G	0.99549
HLA_DQA1*02:01	chr6:32615628:G:A	0.99549
HLA_DQA1*02:01	chr6:32615682:A:C	0.99549
HLA_DQA1*02:01	chr6:32616047:T:C	0.99549
HLA_DQA1*02:01	chr6:32616122:A:G	0.99549
HLA_DQA1*02:01	chr6:32616205:G:A	0.99549
HLA_DQA1*02:01	chr6:32616216:T:A	0.99549
HLA_DQA1*02:01	chr6:32616247:A:G	0.99549
HLA_DQA1*02:01	chr6:32616331:C:T	0.99549
HLA_DQA1*02:01	chr6:32616633:T:G	0.99549
HLA_DQA1*02:01	chr6:32616685:G:A	0.99549
HLA_DQA1*02:01	chr6:32616702:T:C	0.99549
HLA_DQA1*02:01	chr6:32616705:G:A	0.99549
HLA_DQA1*02:01	chr6:32616748:G:A	0.99549
HLA_DQA1*02:01	chr6:32616777:TG:T	0.99549
HLA_DQA1*02:01	chr6:32616806:T:A	0.99549
HLA_DQA1*02:01	chr6:32616811:A:G	0.99549
HLA_DQA1*02:01	chr6:32616928:T:C	0.99549
HLA_DQA1*02:01	chr6:32616990:C:T	0.99549
HLA_DQA1*02:01	chr6:32616991:G:A	0.99549
HLA_DQA1*02:01	chr6:32616995:C:T	0.942494
HLA_DQA1*02:01	chr6:32617085:G:A	0.99549
HLA_DQA1*02:01	chr6:32617091:G:C	0.99549
HLA_DQA1*02:01	chr6:32617276:A:C	0.99549
HLA_DQA1*02:01	chr6:32617281:G:A	0.99549
HLA_DQA1*02:01	chr6:32617723:C:T	0.99549
HLA_DQA1*02:01	chr6:32617748:A:T	0.99549
HLA_DQA1*02:01	chr6:32617790:C:T	0.99549
HLA_DQA1*02:01	chr6:32617797:C:T	0.99549
HLA_DQA1*02:01	chr6:32617812:C:T	0.99549
HLA_DQA1*02:01	chr6:32617861:A:C	0.99549
HLA_DQA1*02:01	chr6:32617864:G:A	0.99549
HLA_DQA1*02:01	chr6:32617898:G:C	0.99549
HLA_DQA1*02:01	chr6:32617903:C:T	0.99549
HLA_DQA1*02:01	chr6:32617924:A:T	0.99549
HLA_DQA1*02:01	chr6:32617925:A:T	0.99549
HLA_DQA1*02:01	chr6:32617959:A:G	0.99549
HLA_DQA1*02:01	chr6:32617964:T:C	0.99549
HLA_DQA1*02:01	chr6:32617996:A:T	0.99549
HLA_DQA1*02:01	chr6:32618124:C:T	0.99549
HLA_DQA1*02:01	chr6:32618135:C:T	0.942494
HLA_DQA1*02:01	chr6:32618147:C:T	0.99549
HLA_DQA1*02:01	chr6:32618158:T:A	0.99549
HLA_DQA1*02:01	chr6:32618201:A:G	0.99549
HLA_DQA1*02:01	chr6:32618218:T:C	0.99549
HLA_DQA1*02:01	chr6:32618247:A:G	0.99549
HLA_DQA1*02:01	chr6:32618357:C:T	0.99549
HLA_DQA1*02:01	chr6:32618430:T:A	0.99549
HLA_DQA1*02:01	chr6:32618444:C:T	0.99549
HLA_DQA1*02:01	chr6:32618469:A:G	0.99549
HLA_DQA1*02:01	chr6:32618834:C:T	0.99549
HLA_DQA1*02:01	chr6:32618854:C:T	0.99549
HLA_DQA1*02:01	chr6:32618862:A:G	0.99549
HLA_DQA1*02:01	chr6:32618871:A:G	0.99549
HLA_DQA1*02:01	chr6:32618943:C:T	0.99549
HLA_DQA1*02:01	chr6:32618962:A:T	0.99549
HLA_DQA1*02:01	chr6:32618978:C:T	0.942494
HLA_DQA1*02:01	chr6:32619005:C:T	0.99549
HLA_DQA1*02:01	chr6:32619006:G:T	0.99549
HLA_DQA1*02:01	chr6:32619054:C:T	0.828236
HLA_DQA1*02:01	chr6:32619153:G:A	0.87443
HLA_DQA1*02:01	chr6:32619234:A:T	0.87443
HLA_DQA1*02:01	chr6:32619504:A:G	0.99549
HLA_DQA1*02:01	chr6:32621910:T:C	0.99549
HLA_DQA1*02:01	chr6:32623261:A:G	0.99549
HLA_DQA1*02:01	chr6:32623591:T:C	0.99549
HLA_DQA1*02:01	chr6:32623634:T:C	0.99549
HLA_DQA1*02:01	chr6:32625019:C:T	0.827036
HLA_DQA1*02:01	chr6:32626434:A:T	0.99549
HLA_DQA1*02:01	chr6:32628533:T:C	0.99549
HLA_DQA1*02:01	chr6:32630363:C:T	0.99549
HLA_DQA1*02:01	chr6:32630894:A:C	0.99549
HLA_DQA1*02:01	chr6:32631300:G:C	0.99549
HLA_DQA1*02:01	chr6:32632563:A:G	0.99549
HLA_DQA1*02:01	chr6:32632995:G:A	0.99549
HLA_DQA1*02:01	chr6:32633685:A:G	0.99108
HLA_DQA1*02:01	chr6:32634508:A:G	0.99549
HLA_DQA1*02:01	chr6:32635115:G:T	0.99549
HLA_DQA1*02:01	chr6:32635400:A:G	0.87443
HLA_DQA1*02:01	chr6:32636618:A:G	0.99549
HLA_DQA1*02:01	chr6:32636654:A:T	0.99549
HLA_DQA1*02:01	chr6:32644280:T:A	0.99549
HLA_DQB1*06:01	chr6:32655296:T:C	1
HLA_DQB1*06:01	chr6:32658670:G:A	1
HLA_DQB1*06:01	chr6:32659826:G:A	1
HLA_DQB1*06:01	chr6:32659877:G:A	1
HLA_DQB1*06:01	chr6:32660581:C:A	1
HLA_DQB1*06:01	chr6:32660585:C:A	1
HLA_DQB1*06:01	chr6:32660586:A:G	1
HLA_DQB1*06:01	chr6:32660615:G:A	1
HLA_DQB1*06:01	chr6:32660617:C:G	1
HLA_DQB1*06:01	chr6:32660832:C:T	1
HLA_DQB1*06:01	chr6:32660834:C:T	1
HLA_DQB1*06:01	chr6:32660928:C:A	1
HLA_DQB1*06:01	chr6:32660939:C:T	1
HLA_DQB1*06:01	chr6:32661854:C:T	1
HLA_DQB1*06:01	chr6:32661908:G:A	1
HLA_DQB1*06:01	chr6:32666210:C:T	1
HLA_DQB1*06:01	chr6:32666281:C:T	1
HLA_DQB1*06:01	chr6:32666450:A:T	1
HLA_DQB1*06:01	chr6:32666505:A:G	1
HLA_DQB1*06:01	chr6:32666617:G:A	1
HLA_DQB1*06:01	chr6:32666670:C:G	1
HLA_DQB1*06:01	chr6:32666699:G:A	1
HLA_DQB1*06:01	chr6:32666720:G:A	1
HLA_DQB1*06:01	chr6:32666726:T:G	1
HLA_DQB1*06:01	chr6:32667321:A:C	1
HLA_DQB1*06:01	chr6:32667346:A:G	1
HLA_DQB1*06:01	chr6:32667347:A:G	1
HLA_DQB1*06:01	chr6:32667357:C:T	1
HLA_DQB1*06:01	chr6:32667418:T:C	1
HLA_DQB1*06:01	chr6:32667434:G:C	1
HLA_DQB1*06:01	chr6:32667443:C:A	1
HLA_DQB1*06:01	chr6:32667448:C:T	1
HLA_DQB1*06:01	chr6:32667493:T:A	1
HLA_DQB1*06:01	chr6:32667505:C:T	1
HLA_DQB1*06:01	chr6:32668485:C:A	1
HLA_DQB1*06:01	chr6:32668904:G:T	1
HLA_DQB1*06:01	chr6:32674706:A:C	0.885266
HLA_DQB1*06:01	chr6:32674768:A:C	0.885266
HLA_DPB1*04:01	chr6:33088989:A:G	0.948212
HLA_DPB1*04:01	chr6:33089455:T:C	0.946143
HLA_DPB1*04:01	chr6:33090806:T:C	0.946143
HLA_DPB1*04:01	chr6:33107186:A:G	0.837744

### Sheet: Data S2 HLA association studies
Trait	Allele	Beta	SE	Pval	lower95_ci	upper95_ci	allele_freq	allele_count	num_hets	num_homs
HBsAg	DPB1*04:01	0.481482	0.042261	4.53234e-30	0.398652	0.564313	0.315347	637	468	95
DT	DRB1*07:01	0.293963	0.041379	1.21082e-12	0.212861	0.375064	0.253425	555	612	72
DT	DQA1*02:01	0.291446	0.041383	1.8856e-12	0.210337	0.372555	0.253881	556	611	72
DT	DQB1*06:01	-0.311779	0.046721	2.50169e-11	-0.40335	-0.220209	0.189041	414	716	35
DT	DRB4*01:03	0.255654	0.042031	1.18279e-09	0.173275	0.338032	0.247945	543	616	64
DT	DQB1*02:02	0.276283	0.048577	1.28867e-08	0.181075	0.371492	0.163014	357	770	32
DT	DRB1*15:02	-0.27103	0.04795	1.5822e-08	-0.365009	-0.177051	0.165753	363	767	35
DT	DQA1*01:03	-0.260171	0.046829	2.76337e-08	-0.351954	-0.168389	0.186301	408	721	34
PT	DRB1*15:02	0.236993	0.048764	1.17365e-06	0.141418	0.332568	0.165753	363	767	35
FHA	DQA1*01:02	-0.273838	0.0568	1.42761e-06	-0.385164	-0.162513	0.125114	274	838	17
FHA	DQB1*05:02	-0.419742	0.089403	2.66701e-06	-0.59497	-0.244515	0.0488584	107	988	0
HiB	DQA1*01:03	-0.210109	0.047864	1.13518e-05	-0.303921	-0.116297	0.185727	406	721	34
HBsAg	DPB1*05:01	-1.03456	0.236588	1.22647e-05	-1.49826	-0.570855	0.00693069	14	996	0
DT	DRB1*15:01	-0.25589	0.060151	2.09861e-05	-0.373783	-0.137996	0.100457	220	886	11
HiB	DQB1*06:01	-0.203162	0.047761	2.10218e-05	-0.296772	-0.109553	0.188472	412	716	35
DT	DRB5*01:02	-0.214865	0.051267	2.77646e-05	-0.315347	-0.114383	0.139726	306	815	26
PT	DRB5*01:02	0.217417	0.052138	3.0454e-05	0.115229	0.319605	0.139726	306	815	26
HBsAg	DPB1*13:01	-0.260416	0.063071	3.64424e-05	-0.384033	-0.1368	0.107426	217	803	10
FHA	DRB5*01:01	-0.252307	0.062327	5.16299e-05	-0.374466	-0.130149	0.107763	236	866	7
PT	DQB1*06:01	0.188691	0.047514	7.14888e-05	0.0955652	0.281816	0.189041	414	716	35
PRN	DQA1*01:01	-0.296678	0.075942	9.3589e-05	-0.445522	-0.147834	0.0675799	148	951	4
PRN	DQA1*02:01	0.165551	0.043118	0.000123291	0.0810415	0.250061	0.253881	556	611	72
HBsAg	DQA1*02:01	-0.167854	0.044218	0.000147022	-0.25452	-0.081188	0.255446	516	561	67
HiB	DRB4*01:03	0.162308	0.043002	0.000160384	0.0780253	0.246591	0.247484	541	615	63
PRN	DRB1*07:01	0.162138	0.043114	0.000169472	0.0776353	0.24664	0.253425	555	612	72
FHA	DQB1*06:02	-0.606853	0.16455	0.000226072	-0.929365	-0.28434	0.0123288	27	1069	1
Measles	C*07:06	-0.200874	0.055066	0.000264435	-0.308801	-0.0929459	0.127854	280	834	19
HBsAg	DRB1*07:01	-0.161286	0.044214	0.000264479	-0.247944	-0.0746271	0.255446	516	561	67
DT	DOB*01:05	0.26541	0.073004	0.000277378	0.122325	0.408495	0.0721461	158	937	0
HiB	DRB1*15:02	-0.178335	0.049198	0.000289117	-0.274761	-0.0819091	0.164684	360	767	34
HBsAg	DQB1*02:02	-0.187595	0.051811	0.000293747	-0.289143	-0.0860473	0.164851	333	707	30
DT	DRB5*01:01	-0.21589	0.059881	0.000311752	-0.333255	-0.0985261	0.107763	236	866	7
PRN	DQB1*02:02	0.174706	0.050614	0.000556971	0.0755046	0.273907	0.163014	357	770	32
HBsAg	DPB1*01:01	-0.437264	0.128776	0.000684924	-0.68966	-0.184868	0.0222772	45	966	1
FHA	DQB1*02:02	0.171115	0.050561	0.000713541	0.0720171	0.270213	0.163014	357	770	32
FHA	B*07:06	0.695591	0.208379	0.000843516	0.287176	1.10401	0.00821918	18	1077	0
PRN	DRB1*15:02	-0.166531	0.04996	0.000858298	-0.264451	-0.0686109	0.165753	363	767	35
DT	DQB1*03:03	0.220903	0.066282	0.000859834	0.0909929	0.350814	0.0748858	164	942	11
PT	DOB*01:02	0.248048	0.074877	0.000923912	0.101291	0.394805	0.0703196	154	941	0
PRN	DPB1*26:01	-0.280376	0.084745	0.000938057	-0.446472	-0.114279	0.0543379	119	977	1
TT	DQB1*02:02	-0.158983	0.048162	0.000963446	-0.25338	-0.064587	0.163014	357	770	32
FHA	DRB1*15:04	-0.587292	0.180769	0.00115874	-0.941593	-0.23299	0.0109589	24	1071	0
PRN	DPB1*13:01	-0.194524	0.060305	0.00125676	-0.31272	-0.0763287	0.111416	244	863	12
Measles	B*44:03	-0.171028	0.053865	0.0014976	-0.276601	-0.0654554	0.134247	294	822	21
HiB	DRB5*01:02	-0.166167	0.052661	0.00160257	-0.26938	-0.0629544	0.138609	303	815	25
DT	B*44:03	0.16584	0.052889	0.00171492	0.0621792	0.2695	0.134247	294	822	21
TT	A*29:01	0.560229	0.178913	0.00174036	0.209566	0.910892	0.0105023	23	1072	0
HiB	DRB1*07:01	0.132429	0.042329	0.00175661	0.049466	0.215393	0.252973	553	611	71
PT	DRB4*01:03	-0.130039	0.042744	0.00234807	-0.213816	-0.0462621	0.247945	543	616	64
HiB	DQA1*02:01	0.12844	0.042333	0.00241298	0.0454689	0.211411	0.253431	554	610	71
TT	DQA1*02:01	-0.124385	0.04103	0.00243286	-0.204802	-0.0439677	0.253881	556	611	72
DT	C*07:06	0.163843	0.054069	0.00244341	0.0578698	0.269816	0.127854	280	834	19
PRN	DQB1*05:02	-0.271191	0.089496	0.00244398	-0.446601	-0.0957816	0.0488584	107	988	0
FHA	DRB1*15:01	-0.189346	0.062608	0.00249196	-0.312055	-0.0666369	0.100457	220	886	11
PRN	DRB1*04:01	0.6305	0.208552	0.00250093	0.221746	1.03925	0.00821918	18	1077	0
PRN	DQB1*05:226	-0.374167	0.124483	0.00264905	-0.618148	-0.130185	0.0237443	52	1043	0
PT	DQB1*03:02	-0.223423	0.074507	0.00271141	-0.369454	-0.0773925	0.0652968	143	957	5
PRN	DRB4*01:03	0.130633	0.043793	0.00285467	0.0448005	0.216466	0.247945	543	616	64
PRN	DQB1*03:02	0.227142	0.076335	0.00292423	0.0775281	0.376756	0.0652968	143	957	5
PRN	DQB1*03:01	0.175379	0.059492	0.00319894	0.0587769	0.291981	0.110502	242	870	17
PT	DQA1*01:03	0.140199	0.047624	0.0032412	0.0468581	0.23354	0.186301	408	721	34
PRN	DRB5*01:03	-0.746244	0.254175	0.00332526	-1.24442	-0.248071	0.00547945	12	1083	0
TT	DRB1*07:01	-0.120097	0.041026	0.00341879	-0.200507	-0.0396876	0.253425	555	612	72
HiB	C*12:03	-0.242196	0.083102	0.00356327	-0.405073	-0.079319	0.0539799	118	976	1
PRN	DQA1*03:01	0.352234	0.121572	0.00376346	0.113958	0.59051	0.0237443	52	1045	2
PRN	DQA1*01:02	-0.163937	0.056859	0.00393638	-0.275378	-0.0524952	0.125114	274	838	17
FHA	C*04:03	-0.313922	0.109186	0.00403889	-0.527924	-0.0999212	0.0305936	67	1029	1
PT	DOB*01:01	0.15594	0.054399	0.00414934	0.0493194	0.262562	0.174886	383	712	0
HiB	DQB1*06:03	-0.359685	0.125561	0.00417515	-0.60578	-0.113589	0.0224154	49	1044	0
PT	DQB1*05:01	0.219853	0.076748	0.0041752	0.06943	0.370277	0.0607306	133	966	4
PT	DQA1*01:01	0.211838	0.074123	0.0042643	0.0665593	0.357117	0.0675799	148	951	4
FHA	C*14:02	-0.399218	0.140495	0.00448995	-0.674583	-0.123854	0.0187215	41	1054	0
PRN	DRB5*01:01	-0.177007	0.062392	0.00455363	-0.299293	-0.0547213	0.107763	236	866	7
FHA	DQA1*02:01	0.120362	0.043073	0.00520032	0.03594	0.204784	0.253881	556	611	72
TT	DRB3*01:01	0.396516	0.142155	0.00528179	0.117898	0.675134	0.0164384	36	1059	0
DT	DQB1*05:226	-0.332773	0.119473	0.00534707	-0.566935	-0.0986106	0.0237443	52	1043	0
DT	B*38:02	-0.276761	0.100273	0.00577858	-0.473291	-0.0802304	0.0333333	73	1023	1
PT	DRB1*04:03	-0.308579	0.112798	0.00622534	-0.529659	-0.0874982	0.0269406	59	1037	1
HBsAg	DPB1*02:01	-0.134425	0.049139	0.0062264	-0.230736	-0.0381147	0.197525	399	647	36
PRN	B*38:02	-0.283958	0.104477	0.00656988	-0.48873	-0.0791864	0.0333333	73	1023	1
TT	C*15:05	0.482457	0.177697	0.00662643	0.134178	0.830736	0.0105023	23	1072	0
FHA	DRB1*07:01	0.116582	0.043069	0.00679286	0.0321672	0.200996	0.253425	555	612	72
HBsAg	DQA1*03:01	0.344694	0.128555	0.00733359	0.0927316	0.596656	0.0232673	47	964	1
PT	A*33:209	-0.53847	0.202096	0.0077119	-0.93457	-0.14237	0.0086758	19	1076	0
FHA	DRB1*01:01	0.3379	0.127183	0.00788862	0.0886259	0.587175	0.0219178	48	1048	1
FHA	B*18:01	-0.435935	0.164565	0.0080727	-0.758477	-0.113394	0.0123288	27	1069	1
HiB	DQB1*02:02	0.131031	0.049602	0.00825028	0.0338131	0.228249	0.162855	356	769	32
PT	DRB1*03:147	-0.310039	0.117657	0.00841104	-0.540643	-0.0794355	0.0246575	54	1042	1
PT	DQA1*05:01	-0.309109	0.11753	0.00853743	-0.539463	-0.0787543	0.0246575	54	1042	1
TT	B*07:05	0.472739	0.181786	0.0093081	0.116445	0.829033	0.0100457	22	1073	0
FHA	B*44:03	0.142248	0.05505	0.00976635	0.0343525	0.250143	0.134247	294	822	21
TT	DPB1*02:01	0.118372	0.045846	0.00982444	0.0285154	0.208228	0.193151	423	710	38
HBsAg	DRB1*04:279	0.341686	0.132362	0.00983885	0.0822604	0.601112	0.0212871	43	968	1
HBsAg	DRB1*14:54	0.619216	0.24073	0.0101043	0.147393	1.09104	0.00643564	13	997	0
HBsAg	B*07:06	-0.528653	0.205894	0.0102405	-0.932197	-0.125109	0.00891089	18	992	0
PRN	DRB1*15:06	-0.445267	0.175342	0.0111034	-0.788931	-0.101604	0.0118721	26	1069	0
FHA	C*07:06	0.140426	0.056278	0.0125874	0.0301237	0.250728	0.127854	280	834	19
HiB	DRB1*13:01	-0.291393	0.116888	0.0126696	-0.52049	-0.0622965	0.026075	57	1036	0
HBsAg	DOB*01:02	0.193967	0.078379	0.0133331	0.0403479	0.347587	0.0712871	144	866	0
Measles	DRB1*15:02	0.120845	0.048834	0.0133383	0.0251321	0.216558	0.165753	363	767	35
PRN	DPB1*16:01	-0.521208	0.210852	0.0134394	-0.934471	-0.107945	0.00821918	18	1077	0
DT	DQA1*01:02	-0.134174	0.054571	0.0139434	-0.241131	-0.0272173	0.125114	274	838	17
TT	B*44:03	-0.128778	0.052438	0.014056	-0.231555	-0.0260021	0.134247	294	822	21
HBsAg	DQB1*03:02	0.189038	0.077188	0.0143227	0.0377528	0.340324	0.0673267	136	879	5
PT	B*56:01	-0.460774	0.188326	0.0144175	-0.829886	-0.0916628	0.00958904	21	1074	0
Measles	DRB4*01:03	-0.104361	0.042806	0.0147681	-0.188259	-0.0204634	0.247945	543	616	64
HBsAg	DPB1*26:01	-0.209412	0.086229	0.015159	-0.378418	-0.0404064	0.0554455	112	899	1
DT	DRB1*09:01	0.421644	0.173682	0.0151958	0.0812334	0.762054	0.0109589	24	1071	0
HiB	B*27:05	0.279273	0.11627	0.0163086	0.051388	0.507158	0.026075	57	1037	1
DT	DRB1*04:04	0.4545	0.190554	0.0170718	0.0810223	0.827979	0.0086758	19	1077	1
Measles	DPB1*02:01	0.111528	0.047093	0.0178726	0.0192273	0.203829	0.193151	423	710	38
TT	C*03:03	0.365254	0.154462	0.0180457	0.0625132	0.667995	0.0136986	30	1065	0
TT	DQB1*05:01	0.176188	0.074823	0.0185363	0.0295374	0.322838	0.0607306	133	966	4
PRN	DPA1*01:03	-0.12641	0.053863	0.0189324	-0.23198	-0.0208395	0.211416	463	632	0
TT	DQA1*01:46	0.402923	0.171777	0.0189959	0.0662454	0.7396	0.0109589	24	1071	0
PT	DQB1*02:01	-0.264832	0.112923	0.0190151	-0.486158	-0.0435062	0.0269406	59	1037	1
HBsAg	A*02:01	0.266735	0.113797	0.0190802	0.0436976	0.489773	0.0292079	59	952	1
FHA	DQB1*04:02	-0.459575	0.197555	0.0200018	-0.846776	-0.0723745	0.00913242	20	1075	0
DT	A*24:02	-0.12791	0.055097	0.0202573	-0.235897	-0.0199221	0.118721	260	853	18
PRN	DQA1*01:03	-0.113112	0.048792	0.0204365	-0.208744	-0.017481	0.186301	408	721	34
DT	C*03:02	-0.232936	0.100754	0.020781	-0.43041	-0.0354628	0.0328767	72	1025	2
FHA	DPA1*02:07	-0.29488	0.127823	0.0210578	-0.545408	-0.0443522	0.0228311	50	1045	0
PT	DPB1*13:01	0.135697	0.058861	0.0211447	0.020332	0.251062	0.111416	244	863	12
PRN	DRB1*12:02	0.15502	0.067898	0.0224223	0.0219428	0.288098	0.0849315	186	917	8
HBsAg	B*13:01	-0.328887	0.144107	0.0224751	-0.611332	-0.0464424	0.0188119	38	972	0
HiB	C*02:02	0.305073	0.133769	0.0225728	0.0428897	0.567256	0.0192132	42	1052	1
HBsAg	DRB1*10:01	0.187314	0.082509	0.0231939	0.0255994	0.349028	0.0584158	118	895	3
PRN	DRB5*01:02	-0.121114	0.053417	0.0233708	-0.225809	-0.016418	0.139726	306	815	26
HiB	B*58:01	-0.245997	0.10852	0.0233999	-0.458692	-0.0333022	0.0301921	66	1028	1
PT	DRB1*15:01	0.137209	0.061172	0.0248967	0.017314	0.257104	0.100457	220	886	11
HBsAg	DPA1*02:07	0.293335	0.131703	0.0259307	0.0352021	0.551468	0.0227723	46	964	0
DT	A*68:01	-0.195716	0.088573	0.0271293	-0.369316	-0.0221157	0.0456621	100	995	0
DT	DPB1*01:01	-0.273699	0.123875	0.0271413	-0.516489	-0.0309088	0.0210046	46	1050	1
Measles	DQB1*03:251	0.326254	0.148455	0.0279736	0.0352867	0.61722	0.0150685	33	1063	1
HiB	DMB*01:07	0.215802	0.098372	0.0282547	0.0229962	0.408608	0.0375114	82	1011	0
DT	A*02:03	-0.198928	0.091301	0.0293459	-0.377876	-0.0199808	0.0410959	90	1008	3
PRN	DRB1*04:03	0.251006	0.115566	0.0298578	0.0245009	0.477511	0.0269406	59	1037	1
TT	DQB1*02:01	-0.238085	0.110091	0.0305705	-0.453859	-0.0223105	0.0269406	59	1037	1
HBsAg	DQA1*01:05	0.177455	0.082211	0.0308872	0.0163238	0.338587	0.0589109	119	894	3
DT	DRB1*10:01	-0.165561	0.076732	0.0309548	-0.315954	-0.0151691	0.0593607	130	968	3
HBsAg	DPB1*14:01	-0.208116	0.096534	0.0310931	-0.39732	-0.0189126	0.0440594	89	921	0
HiB	B*15:08	0.285778	0.132579	0.0311205	0.0259276	0.545627	0.0201281	44	1049	0
HiB	C*03:02	-0.220845	0.102847	0.0317687	-0.422422	-0.0192679	0.0329369	72	1023	2
Measles	DRB5*01:02	0.112044	0.052213	0.0318801	0.00970883	0.21438	0.139726	306	815	26
HiB	DRB1*15:06	0.36824	0.171774	0.0320533	0.0315688	0.704912	0.0118939	26	1067	0
TT	DPB1*414:01	-0.497677	0.232481	0.0322971	-0.953332	-0.0420212	0.00593607	13	1082	0
PRN	DRB1*15:01	-0.133963	0.062673	0.032558	-0.2568	-0.0111263	0.100457	220	886	11
PT	DQB1*03:01	-0.123775	0.058067	0.0330409	-0.237584	-0.00996556	0.110502	242	870	17
PT	DRB5*01:01	0.129694	0.060898	0.0331962	0.0103367	0.249051	0.107763	236	866	7
PRN	DRB1*13:01	-0.252347	0.119299	0.0344085	-0.486169	-0.0185257	0.0260274	57	1038	0
PRN	DQA1*06:01	0.146164	0.069128	0.0344816	0.0106755	0.281652	0.0803653	176	927	8
DT	C*14:02	-0.283623	0.134981	0.0356227	-0.548181	-0.0190653	0.0187215	41	1054	0
HBsAg	DPB1*09:01	-0.233895	0.111823	0.03647	-0.453065	-0.0147254	0.0321782	65	945	0
PRN	A*33:209	-0.431439	0.207055	0.0371876	-0.837259	-0.0256198	0.0086758	19	1076	0
HiB	DQB1*03:03	0.141291	0.067819	0.0372174	0.00836931	0.274213	0.0745654	163	941	11
HBsAg	B*35:08	-0.503275	0.241582	0.0372292	-0.976767	-0.0297817	0.00643564	13	997	0
DT	DQA1*01:05	-0.158939	0.076479	0.0376902	-0.308835	-0.00904319	0.0598174	131	967	3
PRN	DPA1*02:01	-0.122758	0.059271	0.0383457	-0.238926	-0.00658948	0.139269	305	790	0
PRN	DQB1*05:03	-0.158346	0.076587	0.0386831	-0.308453	-0.00823905	0.0675799	148	950	3
Measles	G*01:04	0.118753	0.057566	0.0391219	0.00592572	0.23158	0.142922	313	782	0
PT	DQB1*06:03	-0.257834	0.125076	0.0392632	-0.502978	-0.0126894	0.0223744	49	1046	0
HiB	DRB1*15:01	-0.126577	0.061522	0.0396456	-0.247159	-0.00599588	0.100183	219	885	11
TT	DPB1*04:02	-0.142854	0.069539	0.0399452	-0.279147	-0.00656103	0.0703196	154	948	7
FHA	DRB1*04:279	0.269245	0.131112	0.0400186	0.0122711	0.52622	0.0205479	45	1051	1
DT	B*58:01	-0.217246	0.106312	0.0410044	-0.425613	-0.00887927	0.030137	66	1030	1
PT	C*03:02	-0.209262	0.102464	0.0411225	-0.410088	-0.00843579	0.0328767	72	1025	2
HBsAg	DQB1*05:01	0.164745	0.080797	0.0414509	0.00638523	0.323106	0.060396	122	892	4
PRN	DRB1*10:01	-0.162987	0.07995	0.0414889	-0.319685	-0.00628781	0.0593607	130	968	3
DT	DQA1*01:01	-0.14827	0.072886	0.0419232	-0.291123	-0.00541667	0.0675799	148	951	4
TT	DOB*01:02	0.148123	0.072999	0.0424476	0.00504725	0.291199	0.0703196	154	941	0
PRN	DQA1*01:05	-0.161648	0.079686	0.0425025	-0.31783	-0.00546667	0.0598174	131	967	3
PRN	B*15:32	0.301573	0.149083	0.0430888	0.00937506	0.593771	0.0164384	36	1059	0
DT	DQB1*03:02	0.148157	0.073263	0.0431496	0.0045639	0.29175	0.0652968	143	957	5
TT	DQA1*05:01	-0.231473	0.114582	0.0433681	-0.456049	-0.0068959	0.0246575	54	1042	1
DT	B*15:17	0.382631	0.189568	0.0435456	0.0110849	0.754176	0.00913242	20	1075	0
PT	DRB3*02:02	-0.150389	0.07461	0.0438342	-0.296622	-0.00415641	0.0598174	131	973	9
HBsAg	DRB1*01:01	0.263677	0.130871	0.043928	0.00717343	0.52018	0.0217822	44	967	1
HBsAg	C*02:02	0.287486	0.142856	0.0441757	0.0074936	0.567477	0.0183168	37	974	1
HiB	C*14:02	-0.276627	0.137769	0.0446539	-0.54665	-0.00660412	0.0187557	41	1052	0
HiB	C*12:02	-0.12355	0.061626	0.0449804	-0.244335	-0.0027654	0.0992681	217	888	12
HBsAg	A*02:11	0.186107	0.092857	0.0450441	0.00411153	0.368103	0.0445545	90	923	3
FHA	B*15:01	-0.336819	0.168417	0.0455106	-0.66691	-0.00672661	0.0127854	28	1067	0
HiB	E*01:06	0.496632	0.248721	0.0458531	0.00914777	0.984117	0.00548948	12	1081	0
Measles	DRB1*07:01	-0.084092	0.042142	0.0459964	-0.16669	-0.00149448	0.253425	555	612	72
PT	B*07:06	0.405435	0.2036	0.0464445	0.00638637	0.804484	0.00821918	18	1077	0
TT	C*07:06	-0.106521	0.053608	0.0469168	-0.21159	-0.00145207	0.127854	280	834	19
PT	B*58:01	-0.214628	0.108117	0.047127	-0.426533	-0.00272383	0.030137	66	1030	1
PT	DRB1*13:01	-0.229949	0.116442	0.0482909	-0.458171	-0.0017275	0.0260274	57	1038	0
TT	DRB5*02:02	0.40085	0.20336	0.0487081	0.00227238	0.799427	0.00776256	17	1078	0
HiB	DQB1*05:163	0.452928	0.230512	0.049428	0.00113346	0.904722	0.00640439	14	1079	0
Measles	DOB*01:05	-0.145635	0.07435	0.0501408	-0.291359	8.94379e-05	0.0721461	158	937	0
FHA	DPB1*04:01	-0.0808037	0.041283	0.0503093	-0.161716	0.000108972	0.315068	690	506	101
HBsAg	B*51:01	0.245098	0.125696	0.0511849	-0.00126173	0.491457	0.0247525	50	960	0
DT	A*33:03	0.090752	0.04668	0.0518812	-0.000739682	0.182244	0.174429	382	753	40
HiB	B*52:01	-0.127309	0.065686	0.0526059	-0.256051	0.00143341	0.089204	195	904	6
HiB	DRB1*09:01	0.342531	0.177276	0.0533355	-0.00492291	0.689985	0.010979	24	1069	0
PT	C*04:328	0.416951	0.217411	0.0551361	-0.00916643	0.843068	0.00730594	16	1079	0
PRN	DPB1*02:01	0.0923066	0.048179	0.0553781	-0.00212308	0.186736	0.193151	423	710	38
HBsAg	B*57:01	-0.154511	0.080709	0.0555676	-0.312699	0.00367649	0.059901	121	893	4
FHA	B*38:02	-0.199546	0.104369	0.0558838	-0.404105	0.00501214	0.0333333	73	1023	1
HiB	B*15:32	-0.27842	0.146057	0.0566188	-0.564686	0.00784646	0.0164684	36	1057	0
Measles	DQA1*01:01	0.141476	0.07423	0.0566625	-0.00401279	0.286964	0.0675799	148	951	4
FHA	B*27:07	-0.504325	0.264789	0.0568285	-1.0233	0.0146524	0.00502283	11	1084	0
PRN	DPB1*414:01	-0.465015	0.244314	0.0569951	-0.943862	0.0138321	0.00593607	13	1082	0
PRN	DMB*01:03	0.10824	0.057121	0.0581008	-0.00371441	0.220195	0.158904	348	747	0
PRN	E*01:06	0.479318	0.253896	0.0590457	-0.0183087	0.976944	0.00547945	12	1083	0
HiB	DPB1*13:01	-0.111717	0.059243	0.0593302	-0.227832	0.00439735	0.110704	242	863	12
FHA	DQB1*03:01	0.111889	0.05943	0.0597412	-0.00459189	0.22837	0.110502	242	870	17
PT	C*03:04	0.318918	0.169398	0.0597475	-0.0130965	0.650933	0.0118721	26	1069	0
FHA	B*15:25	-0.269994	0.145047	0.0626846	-0.554281	0.0142932	0.0173516	38	1057	0
FHA	A*26:01	-0.222429	0.119969	0.0637316	-0.457564	0.012706	0.0242009	53	1044	2
HBsAg	DQA1*01:03	0.0930167	0.050307	0.0644588	-0.00558256	0.191616	0.187624	379	661	30
PT	B*08:01	-0.386337	0.209032	0.0645712	-0.796033	0.0233591	0.00821918	18	1077	0
Measles	DQA1*02:01	-0.0777033	0.042146	0.0652318	-0.160308	0.00490149	0.253881	556	611	72
Measles	E*01:06	0.457173	0.248172	0.0654518	-0.0292358	0.943582	0.00547945	12	1083	0
HBsAg	DRB1*04:04	0.36994	0.20105	0.0657626	-0.024111	0.763991	0.00891089	18	993	1
FHA	DPB1*16:01	-0.387567	0.210633	0.0657665	-0.800401	0.025266	0.00821918	18	1077	0
FHA	DQA1*06:01	0.126294	0.069056	0.0674196	-0.00905309	0.261642	0.0803653	176	927	8
FHA	DRB1*15:06	-0.320098	0.175159	0.0676298	-0.663404	0.0232083	0.0118721	26	1069	0
HBsAg	C*03:02	-0.195776	0.107273	0.0679962	-0.406027	0.0144746	0.0331683	67	945	2
PT	DRB1*11:01	-0.214286	0.117426	0.0680211	-0.444436	0.0158638	0.0260274	57	1040	2
HiB	C*03:04	0.309875	0.170031	0.068384	-0.0233786	0.643129	0.0118939	26	1067	0
TT	DRA*01:01	0.0944051	0.051888	0.0688488	-0.00729299	0.196103	0.194064	425	670	0
TT	DRA*01:02	0.0944051	0.051888	0.0688488	-0.00729299	0.196103	0.194064	425	670	0
HBsAg	DPA1*02:02	-0.199997	0.110004	0.0690488	-0.4156	0.0156055	0.0331683	67	943	0
DT	C*12:02	-0.109565	0.060361	0.0694994	-0.22787	0.00874051	0.0990868	217	890	12
PRN	G*01:04	-0.106888	0.058893	0.0695344	-0.222317	0.00854146	0.142922	313	782	0
DT	A*32:01	0.280553	0.155019	0.0703269	-0.0232783	0.584385	0.0127854	28	1068	1
Measles	DPB1*04:01	-0.0730169	0.040394	0.0706671	-0.152188	0.00615417	0.315068	690	506	101
FHA	DRB5*01:03	-0.458393	0.25391	0.0710224	-0.956048	0.0392622	0.00547945	12	1083	0
FHA	DQB1*05:03	-0.137591	0.076507	0.0721118	-0.287542	0.0123599	0.0675799	148	950	3
TT	DOB*01:01	0.0952121	0.053035	0.072611	-0.00873464	0.199159	0.174886	383	712	0
HiB	DPB1*26:01	0.148467	0.082761	0.072825	-0.0137415	0.310676	0.0548948	120	974	1
FHA	A*68:152	-0.476468	0.26615	0.0734182	-0.998112	0.0451768	0.00502283	11	1084	0
TT	DRB1*16:02	0.320832	0.179462	0.0738169	-0.0309064	0.672571	0.0100457	22	1073	0
TT	B*08:01	-0.363587	0.203789	0.0744025	-0.763006	0.035833	0.00821918	18	1077	0
FHA	DRB1*12:02	0.120957	0.067827	0.0745357	-0.0119819	0.253897	0.0849315	186	917	8
HBsAg	DRB1*13:01	0.217205	0.12215	0.0753735	-0.0222042	0.456614	0.0262376	53	957	0
TT	DRB4*01:03	-0.0738734	0.041672	0.0762734	-0.155549	0.00780242	0.247945	543	616	64
FHA	DOB*01:04	-0.193967	0.109539	0.0766011	-0.40866	0.0207256	0.0310502	68	1027	0
HiB	C*06:02	0.108249	0.061326	0.0775421	-0.0119485	0.228446	0.0946935	207	900	14
DT	C*04:03	-0.184858	0.104901	0.0780337	-0.390461	0.0207445	0.0305936	67	1029	1
DT	DRB1*15:04	-0.305313	0.173675	0.0787548	-0.645709	0.0350835	0.0109589	24	1071	0
DT	DQB1*03:01	0.100327	0.057098	0.0788991	-0.0115825	0.212236	0.110502	242	870	17
HiB	DPB1*03:01	-0.171771	0.09783	0.0791202	-0.363514	0.0199719	0.0388838	85	1008	0
DT	DOB*01:01	0.0937072	0.053491	0.0798044	-0.0111338	0.198548	0.174886	383	712	0
FHA	DPA1*01:03	-0.0941527	0.053807	0.0801508	-0.199613	0.0113077	0.211416	463	632	0
TT	DQA1*01:01	0.126389	0.072264	0.0802917	-0.0152454	0.268024	0.0675799	148	951	4
HBsAg	DPA1*02:01	-0.106132	0.06071	0.0804325	-0.225122	0.0128573	0.140594	284	726	0
FHA	B*35:05	0.344599	0.197386	0.0808444	-0.0422715	0.731469	0.00913242	20	1075	0
TT	A*24:07	-0.177771	0.101833	0.0808601	-0.377359	0.0218173	0.0296804	65	1033	3
FHA	DRB4*01:03	0.0760456	0.043748	0.0821608	-0.00969796	0.161789	0.247945	543	616	64
HBsAg	C*04:03	-0.19599	0.112789	0.0822691	-0.417053	0.0250724	0.030198	61	950	1
Measles	B*07:06	0.3541	0.203894	0.0824425	-0.0455249	0.753724	0.00821918	18	1077	0
HBsAg	DRB3*01:01	0.262797	0.151785	0.0833843	-0.0346959	0.56029	0.0168317	34	976	0
HBsAg	B*37:01	0.210665	0.121715	0.0834857	-0.0278914	0.449222	0.0242574	49	963	2
PT	C*12:03	-0.143719	0.083111	0.0837659	-0.306613	0.0191756	0.0534247	117	979	1
HiB	DRB5*02:02	0.361919	0.209355	0.0838566	-0.0484089	0.772246	0.00777676	17	1076	0
FHA	DQA1*05:05	0.197407	0.114395	0.084409	-0.0268035	0.421617	0.0278539	61	1036	2
PRN	C*07:06	0.0971568	0.056336	0.0846012	-0.01326	0.207574	0.127854	280	834	19
PT	C*06:02	0.105052	0.061016	0.0851209	-0.0145369	0.224641	0.0949772	208	901	14
HiB	DRB1*04:01	0.350562	0.204304	0.0861827	-0.0498657	0.750989	0.00823422	18	1075	0
HiB	B*18:01	-0.276912	0.161406	0.08623	-0.593261	0.039437	0.0123513	27	1067	1
PT	DQB1*05:163	-0.391783	0.229669	0.0880342	-0.841925	0.0583598	0.00639269	14	1081	0
HBsAg	DRB4*01:03	-0.0759412	0.044601	0.0886272	-0.163357	0.0114749	0.25099	507	565	62
FHA	C*15:02	-0.140876	0.083046	0.0898151	-0.303643	0.02189	0.0538813	118	981	4
DT	B*40:06	-0.132833	0.078355	0.0900217	-0.286405	0.0207389	0.0570776	125	975	5
TT	C*04:328	0.357912	0.211957	0.0912959	-0.0575174	0.773341	0.00730594	16	1079	0
PRN	DQB1*06:01	-0.0820299	0.04868	0.0919707	-0.17744	0.0133807	0.189041	414	716	35
HiB	DRB3*02:02	-0.126124	0.074896	0.0921842	-0.272917	0.0206695	0.0599268	131	971	9
PRN	DQB1*06:03	-0.215693	0.128145	0.092337	-0.466853	0.0354663	0.0223744	49	1046	0
Measles	G*01:06	-0.120238	0.071499	0.0926312	-0.260374	0.0198971	0.0780822	171	924	0
Measles	A*33:03	-0.0798477	0.047541	0.0930459	-0.173027	0.0133315	0.174429	382	753	40
FHA	DRB1*14:04	-0.154184	0.091811	0.0930796	-0.334129	0.0257613	0.0465753	102	993	0
HBsAg	B*15:17	0.324448	0.194884	0.0959475	-0.0575177	0.706413	0.00990099	20	990	0
TT	DRB1*03:147	-0.190119	0.114706	0.0974289	-0.414939	0.0347003	0.0246575	54	1042	1
TT	DMB*01:03	-0.0897056	0.054354	0.0988646	-0.196238	0.0168271	0.158904	348	747	0
PT	DQA1*06:01	-0.111239	0.067472	0.0992169	-0.243482	0.0210043	0.0803653	176	927	8
HiB	DMA*01:03	0.173008	0.105159	0.0999259	-0.0330988	0.379115	0.0324794	71	1022	0
PRN	DPB1*17:01	0.363751	0.221144	0.0999985	-0.0696831	0.797185	0.00730594	16	1079	0
DT	DPA1*01:03	-0.0849111	0.051696	0.100482	-0.186233	0.0164104	0.211416	463	632	0
HBsAg	DRB3*03:01	-0.117948	0.07185	0.100676	-0.258772	0.0228756	0.0777228	157	860	7
Measles	C*07:01	0.204443	0.124996	0.101924	-0.0405446	0.449431	0.0205479	45	1052	2
TT	DRB1*01:01	0.197791	0.121149	0.102549	-0.0396578	0.435239	0.0219178	48	1048	1
DT	DRB5*01:100	-0.167291	0.102564	0.102871	-0.368312	0.0337305	0.0328767	72	1023	0
HiB	DRB1*04:04	0.317132	0.194491	0.10298	-0.0640631	0.698326	0.00869167	19	1075	1
HBsAg	B*15:08	0.227174	0.139913	0.104445	-0.0470514	0.501399	0.019802	40	970	0
DT	B*15:08	0.210261	0.129885	0.105484	-0.0443079	0.46483	0.0200913	44	1051	0
PT	DRB1*04:06	-0.38886	0.240433	0.105807	-0.8601	0.0823804	0.00593607	13	1082	0
FHA	DRB3*03:01	0.110342	0.06827	0.10604	-0.0234656	0.24415	0.0826484	181	922	8
PRN	DRB1*01:01	-0.205769	0.127316	0.106049	-0.455303	0.0437653	0.0219178	48	1048	1
Measles	A*33:209	-0.326869	0.202387	0.106296	-0.723541	0.0698022	0.0086758	19	1076	0
TT	A*26:01	-0.184496	0.114277	0.106428	-0.408476	0.0394834	0.0242009	53	1044	2
PRN	B*13:02	0.355594	0.22068	0.107102	-0.0769306	0.788119	0.00730594	16	1079	0
Measles	B*18:01	0.259331	0.161023	0.107283	-0.0562678	0.574931	0.0123288	27	1069	1
HBsAg	DQB1*03:251	0.269293	0.167307	0.10749	-0.058622	0.597208	0.0128713	26	985	1
DT	C*01:02	0.138964	0.086354	0.107566	-0.0302874	0.308215	0.0456621	100	997	2
PT	DRB1*04:01	-0.327165	0.203557	0.108002	-0.726129	0.0717994	0.00821918	18	1077	0
PRN	DRB1*13:02	-0.295453	0.1845	0.109295	-0.657066	0.0661605	0.0105023	23	1072	0
Measles	A*68:01	-0.143856	0.090207	0.110771	-0.320659	0.032946	0.0456621	100	995	0
DT	G*01:04	-0.0899991	0.056523	0.111329	-0.200783	0.0207845	0.142922	313	782	0
PRN	DPB1*14:01	0.149216	0.093759	0.111499	-0.0345474	0.33298	0.0442922	97	998	0
HBsAg	DQB1*05:163	0.369202	0.23219	0.111815	-0.0858812	0.824285	0.00693069	14	996	0
DT	DPB1*17:01	0.336057	0.212244	0.113341	-0.0799338	0.752047	0.00730594	16	1079	0
PT	DMA*01:03	0.164864	0.104764	0.115562	-0.0404691	0.370198	0.0324201	71	1024	0
FHA	B*39:01	0.383366	0.243891	0.11598	-0.0946515	0.861384	0.00593607	13	1082	0
Measles	DRB1*16:02	0.289549	0.184344	0.116254	-0.0717597	0.650857	0.0100457	22	1073	0
DT	DOB*01:02	-0.115492	0.073627	0.116742	-0.259798	0.0288153	0.0703196	154	941	0
DT	C*07:02	-0.0973531	0.062114	0.117038	-0.219094	0.0243881	0.0936073	205	898	8
TT	C*03:02	-0.156432	0.099894	0.117354	-0.352221	0.0393569	0.0328767	72	1025	2
TT	B*27:07	-0.394683	0.252227	0.117632	-0.889039	0.0996736	0.00502283	11	1084	0
TT	DMB*01:07	0.149489	0.095545	0.117678	-0.0377756	0.336753	0.0374429	82	1013	0
DT	C*07:04	-0.263537	0.16846	0.117725	-0.593712	0.0666378	0.0118721	26	1069	0
TT	DRB5*01:55	0.362183	0.232568	0.119395	-0.0936425	0.818008	0.00593607	13	1082	0
DT	DQB1*04:01	0.329515	0.211673	0.119538	-0.0853567	0.744386	0.00730594	16	1079	0
PRN	B*07:02	0.172206	0.111619	0.122878	-0.046563	0.390976	0.0269406	59	1039	3
PT	DRB3*03:01	-0.102677	0.066705	0.123738	-0.233416	0.0280621	0.0826484	181	922	8
Measles	DPB1*414:01	0.367112	0.238807	0.124226	-0.100941	0.835164	0.00593607	13	1082	0
HiB	DPA1*02:07	0.192174	0.12535	0.125252	-0.0535078	0.437857	0.0228728	50	1043	0
PRN	A*24:02	-0.0880107	0.057407	0.125252	-0.200527	0.0245051	0.118721	260	853	18
HiB	DMA*01:02	-0.085013	0.055571	0.126066	-0.193931	0.0239048	0.166057	363	730	0
Measles	C*06:02	-0.0930659	0.061104	0.12774	-0.212827	0.0266957	0.0949772	208	901	14
DT	B*13:01	-0.204394	0.134827	0.129526	-0.468649	0.0598617	0.0187215	41	1054	0
HiB	DQB1*03:02	0.113092	0.07478	0.13045	-0.0334741	0.259658	0.0654163	143	955	5
PRN	B*44:03	0.0830336	0.055107	0.131868	-0.0249737	0.191041	0.134247	294	822	21
PT	DMA*01:01	0.0798871	0.053066	0.132215	-0.0241206	0.183895	0.19863	435	660	0
HBsAg	A*32:01	0.243786	0.162079	0.13255	-0.0738825	0.561454	0.0133663	27	984	1
HiB	B*38:02	-0.154691	0.102981	0.133064	-0.35653	0.0471485	0.0329369	72	1022	1
TT	DQA1*01:03	0.0697311	0.046429	0.133129	-0.0212686	0.160731	0.186301	408	721	34
PRN	DMB*01:01	0.0816345	0.054415	0.133558	-0.025017	0.188286	0.196804	431	664	0
PT	DQB1*03:251	-0.222155	0.148241	0.133976	-0.512703	0.0683925	0.0150685	33	1063	1
HBsAg	B*15:01	-0.258846	0.172759	0.134052	-0.597447	0.0797543	0.0128713	26	984	0
HBsAg	A*02:03	-0.148436	0.099222	0.134653	-0.342908	0.0460352	0.0405941	82	930	2
Measles	DPB1*26:01	0.123731	0.082834	0.135249	-0.0386212	0.286083	0.0543379	119	977	1
HBsAg	DQA1*06:01	-0.107943	0.072388	0.135918	-0.249821	0.0339353	0.0767327	155	862	7
HBsAg	G*01:01	0.0810909	0.054703	0.13824	-0.0261257	0.188307	0.229703	464	546	0
HiB	DPB1*05:01	0.323305	0.219138	0.14012	-0.106198	0.752808	0.0073193	16	1077	0
PRN	DQB1*03:03	0.101821	0.069061	0.140385	-0.0335366	0.237179	0.0748858	164	942	11
HBsAg	B*38:02	-0.162988	0.110595	0.140553	-0.379749	0.0537743	0.0321782	65	945	0
HiB	DOB*01:04	0.157377	0.107421	0.142906	-0.0531634	0.367917	0.031107	68	1025	0
HiB	DPB1*16:01	-0.30201	0.206557	0.143709	-0.706854	0.102834	0.00823422	18	1075	0
TT	B*15:08	0.188192	0.128777	0.14391	-0.0642052	0.44059	0.0200913	44	1051	0
DT	DQB1*05:03	-0.107206	0.073504	0.144702	-0.251272	0.0368596	0.0675799	148	950	3
TT	B*07:02	0.154657	0.106213	0.145364	-0.0535167	0.362831	0.0269406	59	1039	3
HiB	A*03:01	0.129669	0.089367	0.146789	-0.0454877	0.304825	0.0443733	97	998	2
PT	C*16:02	0.286593	0.197534	0.146821	-0.100567	0.673753	0.0086758	19	1076	0
PT	C*08:01	-0.0865366	0.059685	0.14709	-0.203517	0.0304441	0.10411	228	883	16
Measles	C*04:328	-0.315437	0.217724	0.147395	-0.742169	0.111294	0.00730594	16	1079	0
TT	B*58:01	-0.152562	0.105405	0.147788	-0.359151	0.0540278	0.030137	66	1030	1
FHA	DQA1*01:04	-0.114351	0.079042	0.14798	-0.269271	0.0405692	0.0607306	133	966	4
HBsAg	DRB5*01:01	-0.0927892	0.064154	0.148078	-0.218528	0.0329501	0.106436	215	802	7
HiB	DRB1*04:03	0.163502	0.113207	0.14866	-0.0583788	0.385383	0.0269899	59	1035	1
HBsAg	DPA1*04:01	0.317567	0.220354	0.149537	-0.114319	0.749453	0.00792079	16	994	0
HBsAg	DQA1*01:02	-0.0842364	0.058503	0.149909	-0.198901	0.0304282	0.125248	253	772	15
PT	B*27:07	0.371652	0.258717	0.150854	-0.135423	0.878727	0.00502283	11	1084	0
PRN	DQB1*03:22	0.306184	0.213829	0.152169	-0.112912	0.725281	0.00776256	17	1078	0
PRN	DQB1*05:01	-0.112237	0.078631	0.153469	-0.266352	0.0418773	0.0607306	133	966	4
PRN	DPB1*04:01	0.0587618	0.041326	0.15505	-0.0222351	0.139759	0.315068	690	506	101
Measles	DRB1*15:06	-0.242885	0.171389	0.156438	-0.578801	0.0930318	0.0118721	26	1069	0
FHA	DMB*01:03	0.0806416	0.057061	0.157585	-0.0311969	0.19248	0.158904	348	747	0
HiB	A*01:01	0.080766	0.057269	0.158454	-0.0314792	0.193011	0.117109	256	852	15
TT	DRB1*15:02	0.0668411	0.047541	0.159729	-0.0263366	0.160019	0.165753	363	767	35
PRN	DQB1*03:96	-0.220201	0.157051	0.160886	-0.528015	0.0876131	0.0146119	32	1063	0
PRN	DRB1*03:147	0.168292	0.120544	0.162683	-0.0679699	0.404554	0.0246575	54	1042	1
Measles	DRA*01:01	0.0743877	0.053299	0.162818	-0.0300774	0.178853	0.194064	425	670	0
Measles	DRA*01:02	0.0743877	0.053299	0.162818	-0.0300774	0.178853	0.194064	425	670	0
PT	DRB1*12:02	-0.0924635	0.066272	0.162951	-0.222354	0.037427	0.0849315	186	917	8
FHA	DPA1*02:01	-0.0825578	0.059209	0.163212	-0.198605	0.0334895	0.139269	305	790	0
TT	DQB1*05:03	0.1014	0.072877	0.164112	-0.0414374	0.244236	0.0675799	148	950	3
FHA	DQB1*03:22	0.296865	0.213606	0.164597	-0.121796	0.715526	0.00776256	17	1078	0
HBsAg	C*16:02	0.292939	0.210998	0.165031	-0.12061	0.706488	0.00841584	17	993	0
DT	C*12:03	-0.113094	0.081723	0.166402	-0.273268	0.0470813	0.0534247	117	979	1
FHA	C*04:01	0.0863293	0.062388	0.166436	-0.035949	0.208608	0.108219	237	866	8
HBsAg	B*07:02	0.162615	0.11764	0.166876	-0.0679552	0.393186	0.0262376	53	959	2
DT	B*13:02	0.291738	0.211799	0.168379	-0.123379	0.706856	0.00730594	16	1079	0
HBsAg	DRB1*15:01	-0.0881326	0.064087	0.169067	-0.21374	0.037475	0.100495	203	818	11
HBsAg	DPB1*414:01	-0.344192	0.250849	0.17003	-0.835847	0.147463	0.00594059	12	998	0
HBsAg	DQB1*06:03	0.177295	0.129226	0.17007	-0.0759827	0.430573	0.0232673	47	963	0
TT	DRB5*01:02	0.0696094	0.05083	0.170858	-0.0300158	0.169235	0.139726	306	815	26
Measles	C*04:03	0.146238	0.106836	0.171059	-0.0631568	0.355633	0.0305936	67	1029	1
PT	DQB1*04:02	-0.263642	0.193024	0.171986	-0.641963	0.114679	0.00913242	20	1075	0
HBsAg	DRB1*12:02	-0.0967928	0.070877	0.172049	-0.235709	0.0421232	0.0816832	165	852	7
HiB	DPB1*296:01	-0.195253	0.142999	0.172123	-0.475527	0.0850204	0.0173833	38	1055	0
Measles	DPB1*21:01	-0.19413	0.142254	0.172355	-0.472942	0.0846816	0.0173516	38	1057	0
DT	DQA1*03:02	0.297534	0.218286	0.172868	-0.130299	0.725366	0.00684932	15	1080	0
TT	DRB1*04:03	-0.149824	0.109969	0.173063	-0.365359	0.0657105	0.0269406	59	1037	1
PRN	DQB1*02:80	0.309685	0.227525	0.173481	-0.136255	0.755626	0.00684932	15	1080	0
Measles	B*35:01	0.124147	0.091327	0.174029	-0.0548502	0.303145	0.043379	95	1001	1
Measles	DPB1*01:01	0.171457	0.12616	0.174131	-0.0758111	0.418726	0.0210046	46	1050	1
HBsAg	C*12:03	0.119264	0.087786	0.174278	-0.0527924	0.291321	0.0529703	107	904	1
PT	DOB*01:05	0.100681	0.074243	0.17507	-0.0448335	0.246195	0.0721461	158	937	0
HiB	DRB1*03:147	-0.159951	0.118091	0.175587	-0.391405	0.0715037	0.0247027	54	1040	1
PT	B*15:02	-0.082454	0.060963	0.176207	-0.201939	0.0370311	0.104566	229	878	12
HBsAg	B*58:01	-0.15313	0.113639	0.177817	-0.375859	0.0695991	0.030198	61	950	1
HiB	A*24:02	-0.0757285	0.056256	0.178259	-0.185989	0.0345316	0.118939	260	851	18
HiB	DQA1*03:01	0.16021	0.119114	0.178619	-0.0732484	0.393669	0.0237877	52	1043	2
TT	C*01:02	0.114981	0.085618	0.179283	-0.0528259	0.282789	0.0456621	100	997	2
DT	C*02:02	0.17573	0.131056	0.179958	-0.0811338	0.432594	0.0191781	42	1054	1
Measles	DQB1*02:02	-0.0663136	0.049473	0.180114	-0.163278	0.0306513	0.163014	357	770	32
HiB	B*08:01	0.281197	0.209798	0.180139	-0.129999	0.692393	0.00823422	18	1075	0
FHA	DQB1*05:01	0.105269	0.078549	0.180193	-0.0486853	0.259223	0.0607306	133	966	4
PRN	DQA1*01:46	0.2415	0.18052	0.180962	-0.112313	0.595313	0.0109589	24	1071	0
HBsAg	DPA1*01:03	-0.0738208	0.055274	0.181697	-0.182155	0.0345139	0.212871	430	580	0
HiB	A*24:07	0.139981	0.104839	0.181811	-0.0654998	0.345462	0.0297347	65	1031	3
FHA	DRB5*01:55	-0.325847	0.244151	0.182003	-0.804374	0.15268	0.00593607	13	1082	0
HiB	B*13:02	0.288396	0.216186	0.182198	-0.13532	0.712112	0.0073193	16	1077	0
HiB	DQA1*05:01	-0.157271	0.117962	0.182457	-0.388472	0.073931	0.0247027	54	1040	1
FHA	B*40:06	-0.108281	0.081555	0.184275	-0.268127	0.0515639	0.0570776	125	975	5
HBsAg	B*39:01	0.347278	0.261657	0.184435	-0.165561	0.860117	0.00544554	11	999	0
TT	DPA1*01:03	-0.0679908	0.051255	0.184665	-0.168448	0.0324665	0.211416	463	632	0
PRN	DRB3*02:02	0.101364	0.076441	0.184823	-0.0484566	0.251185	0.0598174	131	973	9
DT	A*24:07	-0.136153	0.102709	0.184965	-0.337458	0.0651524	0.0296804	65	1033	3
FHA	C*07:01	-0.168505	0.127746	0.187148	-0.418882	0.0818725	0.0205479	45	1052	2
PRN	DPB1*104:01	0.255147	0.193743	0.187859	-0.124582	0.634877	0.00958904	21	1074	0
DT	A*26:01	-0.15133	0.115261	0.189203	-0.377237	0.0745764	0.0242009	53	1044	2
PT	B*35:05	0.253087	0.192859	0.189424	-0.124911	0.631084	0.00913242	20	1075	0
Measles	DRB5*02:02	0.273462	0.208892	0.190499	-0.13596	0.682884	0.00776256	17	1078	0
Measles	C*16:02	0.258647	0.197819	0.191044	-0.129071	0.646366	0.0086758	19	1076	0
HiB	E*01:03	-0.0678995	0.052031	0.191895	-0.169877	0.0340785	0.255718	559	534	0
DT	DQA1*01:46	0.225817	0.173255	0.192446	-0.113757	0.565391	0.0109589	24	1071	0
PRN	DQA1*05:05	0.14889	0.114514	0.193536	-0.0755537	0.373334	0.0278539	61	1036	2
HiB	DPB1*04:01	0.0526324	0.040494	0.193681	-0.0267338	0.131999	0.315188	689	505	101
DT	A*29:01	0.234287	0.180452	0.194172	-0.119392	0.587967	0.0105023	23	1072	0
FHA	DMB*01:07	-0.130184	0.100303	0.194321	-0.326775	0.0664069	0.0374429	82	1013	0
PRN	DQA1*01:04	-0.102617	0.079125	0.194665	-0.257698	0.0524645	0.0607306	133	966	4
PT	DPB1*21:01	-0.183605	0.142049	0.196168	-0.462015	0.0948056	0.0173516	38	1057	0
HiB	DQB1*02:80	-0.286506	0.222891	0.19865	-0.723364	0.150353	0.00686185	15	1078	0
Measles	DQA1*03:02	0.285594	0.222312	0.198914	-0.15013	0.721318	0.00684932	15	1080	0
HiB	C*07:06	0.0708053	0.055216	0.199728	-0.0374167	0.179027	0.12763	279	833	19
PRN	B*15:01	-0.215559	0.168593	0.201045	-0.545995	0.114876	0.0127854	28	1067	0
HiB	B*56:01	-0.241121	0.189024	0.202094	-0.611601	0.12936	0.00960659	21	1072	0
Measles	DRB5*01:64	0.251901	0.197756	0.202737	-0.135695	0.639496	0.0086758	19	1076	0
DT	DRB5*01:03	-0.309138	0.243945	0.205068	-0.787262	0.168986	0.00547945	12	1083	0
TT	DQB1*04:01	0.26589	0.209867	0.205176	-0.145443	0.677222	0.00730594	16	1079	0
PT	DQB1*02:80	-0.280496	0.222076	0.206565	-0.715756	0.154764	0.00684932	15	1080	0
HBsAg	C*15:05	0.237862	0.188386	0.206721	-0.131368	0.607092	0.0108911	22	988	0
HiB	DQA1*03:02	0.28129	0.222799	0.206759	-0.155388	0.717968	0.00686185	15	1078	0
FHA	DRB1*04:04	-0.24953	0.198338	0.208353	-0.638264	0.139204	0.0086758	19	1077	1
FHA	DPB1*13:01	0.0757072	0.060242	0.208858	-0.0423654	0.19378	0.111416	244	863	12
FHA	B*35:08	0.295611	0.23562	0.20962	-0.166195	0.757418	0.00639269	14	1081	0
Measles	B*15:08	0.165856	0.13228	0.209906	-0.0934085	0.425121	0.0200913	44	1051	0
FHA	B*55:01	0.199651	0.159689	0.211209	-0.113334	0.512637	0.0141553	31	1064	0
TT	DPB1*104:01	0.230455	0.18436	0.211288	-0.130883	0.591794	0.00958904	21	1074	0
DT	DPB1*03:01	-0.119802	0.095846	0.211317	-0.307657	0.0680516	0.0388128	85	1010	0
Measles	DQB1*03:01	-0.0726428	0.058151	0.211587	-0.186616	0.0413308	0.110502	242	870	17
PT	DPB1*104:01	0.235625	0.189103	0.212759	-0.13501	0.60626	0.00958904	21	1074	0
FHA	B*15:08	0.168135	0.13519	0.213612	-0.0968326	0.433103	0.0200913	44	1051	0
Measles	DRB1*15:01	-0.076125	0.06126	0.213998	-0.196193	0.043943	0.100457	220	886	11
Measles	DMB*01:03	-0.0689099	0.055833	0.217125	-0.178341	0.0405213	0.158904	348	747	0
DT	DQA1*06:01	0.0816428	0.066346	0.218486	-0.0483927	0.211678	0.0803653	176	927	8
Measles	C*15:05	0.224456	0.182531	0.218815	-0.133299	0.582211	0.0105023	23	1072	0
DT	E*01:06	0.299144	0.243678	0.219589	-0.178455	0.776743	0.00547945	12	1083	0
PRN	C*14:02	-0.172299	0.140641	0.220538	-0.447951	0.103352	0.0187215	41	1054	0
HBsAg	B*07:05	0.236358	0.192943	0.220569	-0.141803	0.614518	0.010396	21	989	0
DT	DRB1*04:01	0.245029	0.200158	0.220886	-0.147274	0.637332	0.00821918	18	1077	0
FHA	DOB*01:05	0.092918	0.075986	0.221394	-0.0560119	0.241848	0.0721461	158	937	0
TT	B*39:01	0.284078	0.232321	0.22141	-0.171262	0.739419	0.00593607	13	1082	0
HiB	C*01:02	0.10769	0.08815	0.221832	-0.0650804	0.280461	0.0457457	100	995	2
DT	DRB3*02:02	-0.0892767	0.073364	0.223644	-0.233068	0.0545146	0.0598174	131	973	9
PT	B*39:01	0.288958	0.238298	0.225287	-0.178098	0.756013	0.00593607	13	1082	0
PT	E*01:03	-0.0627264	0.051776	0.225708	-0.164206	0.0387532	0.255251	559	536	0
PT	A*31:01	-0.171947	0.142322	0.22699	-0.450894	0.107	0.0173516	38	1057	0
PRN	C*07:04	-0.211789	0.175524	0.227582	-0.555809	0.132231	0.0118721	26	1069	0
HiB	A*02:01	0.129439	0.107908	0.230321	-0.0820565	0.340934	0.0297347	65	1029	1
Measles	C*01:02	0.105377	0.087947	0.230843	-0.0669957	0.27775	0.0456621	100	997	2
HiB	B*13:01	0.164489	0.137619	0.23199	-0.105239	0.434216	0.0187557	41	1052	0
HBsAg	C*07:01	0.155361	0.130237	0.232907	-0.0999	0.410621	0.0207921	42	970	2
FHA	B*40:01	-0.185719	0.15604	0.233969	-0.491552	0.120115	0.0150685	33	1062	0
TT	A*68:152	-0.300605	0.253524	0.235737	-0.797502	0.196292	0.00502283	11	1084	0
PRN	DMA*01:01	-0.0643501	0.054368	0.236573	-0.17091	0.0422097	0.19863	435	660	0
HBsAg	DQB1*06:02	0.198979	0.168233	0.236905	-0.130752	0.528711	0.0123762	25	986	1
TT	DQB1*02:80	-0.255676	0.216505	0.237634	-0.680019	0.168667	0.00684932	15	1080	0
TT	DRB5*01:64	0.225322	0.192518	0.241843	-0.152007	0.602651	0.0086758	19	1076	0
HBsAg	DRB5*01:02	0.0646017	0.055275	0.242515	-0.0437362	0.17294	0.137624	278	755	23
HBsAg	DQB1*05:02	-0.10654	0.091261	0.243038	-0.285407	0.0723274	0.049505	100	910	0
FHA	DRA*01:01	-0.0635713	0.054472	0.243192	-0.170334	0.0431918	0.194064	425	670	0
FHA	DRA*01:02	-0.0635713	0.054472	0.243192	-0.170334	0.0431918	0.194064	425	670	0
PT	C*03:03	0.184561	0.158436	0.244064	-0.125969	0.495091	0.0136986	30	1065	0
DT	DRB1*12:02	0.0757886	0.065165	0.244822	-0.0519333	0.20351	0.0849315	186	917	8
PT	A*02:01	-0.124894	0.107503	0.245329	-0.335595	0.0858079	0.0296804	65	1031	1
HBsAg	DRB1*14:04	-0.106703	0.091891	0.245566	-0.286807	0.0734006	0.049505	100	910	0
Measles	DRB5*01:01	-0.0707363	0.060985	0.246094	-0.190265	0.0487928	0.107763	236	866	7
PT	E*01:01	-0.0599717	0.051815	0.2471	-0.161527	0.0415836	0.261644	573	522	0
FHA	A*01:01	0.0675001	0.058333	0.247209	-0.0468302	0.18183	0.117352	257	853	15
TT	A*11:01	0.0521674	0.045141	0.247823	-0.0363074	0.140642	0.19726	432	704	41
PT	DQA1*01:46	-0.203341	0.176197	0.248478	-0.54868	0.141999	0.0109589	24	1071	0
PT	B*18:01	0.185065	0.160791	0.249746	-0.13008	0.50021	0.0123288	27	1069	1
FHA	B*15:17	0.226646	0.197311	0.250692	-0.160077	0.613369	0.00913242	20	1075	0
DT	B*35:05	-0.217553	0.18964	0.251302	-0.58924	0.154134	0.00913242	20	1075	0
Measles	B*35:08	-0.263883	0.230548	0.25238	-0.715749	0.187983	0.00639269	14	1081	0
DT	B*27:05	0.130363	0.113908	0.252435	-0.0928935	0.35362	0.0260274	57	1039	1
Measles	DPA1*02:02	0.12021	0.105059	0.252533	-0.085701	0.326121	0.0328767	72	1023	0
Measles	DRB1*04:279	0.146782	0.12829	0.252564	-0.104661	0.398225	0.0205479	45	1051	1
HBsAg	C*08:01	-0.0723896	0.063323	0.252967	-0.196501	0.0517221	0.102475	207	817	14
HBsAg	E*01:03	-0.0620809	0.054476	0.254452	-0.168852	0.0446899	0.25396	513	497	0
Measles	DQA1*01:03	0.0542855	0.047693	0.255021	-0.0391902	0.147761	0.186301	408	721	34
HiB	DRB1*01:01	0.141916	0.124731	0.255215	-0.102553	0.386384	0.0219579	48	1046	1
PT	C*14:02	-0.155633	0.137273	0.2569	-0.424683	0.113417	0.0187215	41	1054	0
DT	DPB1*09:01	-0.118748	0.104768	0.257029	-0.32409	0.0865931	0.0319635	70	1025	0
HBsAg	A*33:03	-0.0563274	0.04978	0.25783	-0.153894	0.0412389	0.177228	358	689	37
HBsAg	B*35:05	0.253224	0.224461	0.25926	-0.186712	0.693159	0.00742574	15	995	0
Measles	C*03:03	0.178865	0.158665	0.259612	-0.132113	0.489842	0.0136986	30	1065	0
PRN	DPB1*05:01	-0.25203	0.22369	0.259871	-0.690454	0.186394	0.00730594	16	1079	0
DT	C*15:05	0.20163	0.179225	0.260585	-0.149645	0.552906	0.0105023	23	1072	0
DT	DQB1*03:96	0.169547	0.15073	0.260659	-0.125879	0.464972	0.0146119	32	1063	0
PT	DOB*01:04	-0.120135	0.107027	0.26166	-0.329904	0.0896338	0.0310502	68	1027	0
Measles	A*01:01	-0.0640627	0.057077	0.261699	-0.175932	0.0478067	0.117352	257	853	15
TT	A*33:03	-0.0519064	0.046282	0.262066	-0.142618	0.0388048	0.174429	382	753	40
PT	DPA1*02:02	0.117439	0.104907	0.262948	-0.0881759	0.323053	0.0328767	72	1023	0
FHA	A*29:01	0.210177	0.187823	0.263135	-0.15795	0.578304	0.0105023	23	1072	0
DT	C*07:01	0.13644	0.122732	0.266272	-0.104111	0.376991	0.0205479	45	1052	2
PRN	DRB1*14:54	-0.250134	0.227332	0.2712	-0.695697	0.195428	0.00684932	15	1080	0
PRN	B*35:05	0.217214	0.197592	0.271635	-0.170059	0.604487	0.00913242	20	1075	0
Measles	C*03:02	0.112732	0.102612	0.271933	-0.0883842	0.313848	0.0328767	72	1025	2
TT	DMA*01:03	0.112177	0.102136	0.272071	-0.0880065	0.31236	0.0324201	71	1024	0
HiB	B*35:05	0.212399	0.193567	0.272514	-0.166985	0.591784	0.00914913	20	1073	0
Measles	B*57:01	-0.0832621	0.075892	0.272595	-0.232008	0.0654843	0.0621005	136	963	4
FHA	DPB1*05:01	0.244869	0.223457	0.273157	-0.193099	0.682837	0.00730594	16	1079	0
HBsAg	DQA1*05:05	0.128794	0.117685	0.273783	-0.101865	0.359452	0.0277228	56	956	2
HBsAg	B*40:06	0.091529	0.083681	0.27405	-0.072483	0.255541	0.0569307	115	900	5
PT	DPA1*02:07	-0.136419	0.124891	0.274701	-0.381201	0.108364	0.0228311	50	1045	0
PRN	B*15:08	0.147614	0.135331	0.275379	-0.11763	0.412857	0.0200913	44	1051	0
HiB	B*57:01	0.0831872	0.076267	0.275386	-0.0662924	0.232667	0.0617566	135	962	4
TT	DMA*01:01	0.0563374	0.051735	0.276172	-0.0450615	0.157736	0.19863	435	660	0
Measles	B*15:25	-0.154474	0.141925	0.276409	-0.432642	0.123693	0.0173516	38	1057	0
PT	B*07:02	0.118148	0.108946	0.27816	-0.0953824	0.331678	0.0269406	59	1039	3
FHA	DRB1*14:54	0.246021	0.227096	0.27866	-0.199079	0.69112	0.00684932	15	1080	0
PRN	DQB1*02:01	0.124476	0.115694	0.281971	-0.102281	0.351232	0.0269406	59	1037	1
Measles	A*31:01	0.153236	0.142528	0.282315	-0.126113	0.432585	0.0173516	38	1057	0
HiB	A*02:11	-0.094944	0.088609	0.28395	-0.268615	0.0787274	0.0448307	98	998	3
DT	DPB1*02:01	0.0492706	0.04624	0.286634	-0.0413587	0.1399	0.193151	423	710	38
PRN	A*24:07	-0.113984	0.107015	0.286821	-0.323731	0.095762	0.0296804	65	1033	3
TT	C*07:01	0.129601	0.121685	0.286851	-0.108897	0.3681	0.0205479	45	1052	2
DT	DRB1*04:279	0.134031	0.125966	0.287317	-0.112858	0.38092	0.0205479	45	1051	1
DT	DPA1*02:07	-0.130303	0.122806	0.288667	-0.370999	0.110392	0.0228311	50	1045	0
PRN	DRB1*04:279	0.139227	0.131248	0.288785	-0.118015	0.396469	0.0205479	45	1051	1
DT	DQB1*06:02	-0.167182	0.158092	0.290287	-0.477037	0.142674	0.0123288	27	1069	1
PRN	C*04:03	-0.11547	0.1093	0.290761	-0.329694	0.0987536	0.0305936	67	1029	1
HiB	A*68:152	-0.275401	0.261002	0.291349	-0.786954	0.236153	0.00503202	11	1082	0
HiB	C*07:02	-0.0671199	0.063634	0.291526	-0.19184	0.0576005	0.0928637	203	898	8
Measles	DRB1*09:01	0.186552	0.176886	0.291586	-0.160137	0.533241	0.0109589	24	1071	0
TT	A*32:01	0.1617	0.153697	0.292765	-0.139539	0.46294	0.0127854	28	1068	1
HiB	DRB1*16:02	0.19427	0.184763	0.29305	-0.167859	0.5564	0.010064	22	1071	0
TT	B*40:06	0.0816306	0.077686	0.293362	-0.0706315	0.233893	0.0570776	125	975	5
FHA	DQB1*06:04	-0.255925	0.243703	0.293648	-0.733574	0.221723	0.00593607	13	1082	0
TT	C*12:03	-0.0850613	0.081026	0.293811	-0.24387	0.0737473	0.0534247	117	979	1
HBsAg	DRB1*04:01	-0.228986	0.218211	0.294004	-0.656671	0.1987	0.00792079	16	994	0
Measles	DRB1*04:03	-0.118373	0.112961	0.294679	-0.339772	0.103026	0.0269406	59	1037	1
PRN	B*08:01	0.22418	0.214162	0.295202	-0.195569	0.643929	0.00821918	18	1077	0
FHA	C*07:04	-0.18262	0.175341	0.297639	-0.526282	0.161043	0.0118721	26	1069	0
Measles	DPB1*03:01	-0.101541	0.097614	0.298229	-0.292861	0.0897776	0.0388128	85	1010	0
FHA	DQB1*03:251	0.157724	0.151721	0.298542	-0.139644	0.455091	0.0150685	33	1063	1
TT	DRB1*15:04	0.178572	0.172193	0.299716	-0.158921	0.516065	0.0109589	24	1071	0
HiB	B*15:25	-0.147446	0.142246	0.299943	-0.426244	0.131351	0.0173833	38	1055	0
Measles	DPB1*05:01	0.226334	0.218647	0.300597	-0.202207	0.654875	0.00730594	16	1079	0
PRN	DMA*01:02	-0.0585655	0.056663	0.301333	-0.169623	0.0524915	0.165753	363	732	0
Measles	DMA*01:02	-0.0572134	0.055385	0.301602	-0.165767	0.0513401	0.165753	363	732	0
PT	B*57:01	0.0782631	0.075783	0.301733	-0.0702691	0.226795	0.0621005	136	963	4
PT	DRB5*01:03	0.25549	0.248087	0.303086	-0.230752	0.741732	0.00547945	12	1083	0
Measles	A*02:03	0.0957231	0.092985	0.303272	-0.086525	0.277971	0.0410959	90	1008	3
Measles	C*07:02	0.0650047	0.06326	0.304145	-0.0589821	0.188991	0.0936073	205	898	8
HiB	DQB1*05:226	-0.1252	0.121953	0.3046	-0.364224	0.113825	0.0237877	52	1041	0
PRN	B*35:01	-0.0958621	0.093433	0.304893	-0.278988	0.0872635	0.043379	95	1001	1
HBsAg	DQB1*03:03	-0.0726985	0.0709	0.305189	-0.21166	0.0662625	0.0737624	149	872	11
HBsAg	DOB*01:05	-0.0796672	0.077729	0.305395	-0.232014	0.0726792	0.0732673	148	862	0
FHA	B*13:02	0.225934	0.220451	0.305422	-0.206141	0.65801	0.00730594	16	1079	0
PRN	C*03:03	-0.165965	0.162324	0.306577	-0.484115	0.152184	0.0136986	30	1065	0
PRN	DQB1*06:04	-0.249367	0.243956	0.306697	-0.727513	0.228779	0.00593607	13	1082	0
TT	A*24:17	0.176158	0.17243	0.306958	-0.161797	0.514114	0.0114155	25	1070	0
DT	C*16:02	0.19804	0.194236	0.307926	-0.182656	0.578736	0.0086758	19	1076	0
HBsAg	DRA*01:01	0.0569492	0.055928	0.308558	-0.0526684	0.166567	0.195545	395	615	0
HBsAg	DRA*01:02	0.0569492	0.055928	0.308558	-0.0526684	0.166567	0.195545	395	615	0
HBsAg	A*02:06	-0.14588	0.143351	0.308848	-0.426844	0.135083	0.0188119	38	972	0
Measles	A*32:01	-0.159945	0.157878	0.311016	-0.469381	0.149491	0.0127854	28	1068	1
PRN	DRB1*04:04	0.201066	0.198544	0.311202	-0.188073	0.590205	0.0086758	19	1077	1
DT	DQA1*05:01	-0.116976	0.115568	0.311448	-0.343485	0.109532	0.0246575	54	1042	1
HiB	DRB5*01:55	0.241852	0.239427	0.312434	-0.227416	0.71112	0.00594694	13	1080	0
HBsAg	G*01:06	0.0755195	0.074908	0.313375	-0.0712972	0.222336	0.0787129	159	851	0
HiB	DQB1*02:01	-0.113621	0.11334	0.31611	-0.335763	0.108521	0.0269899	59	1035	1
TT	DPB1*09:01	-0.104081	0.103874	0.316346	-0.307671	0.0995083	0.0319635	70	1025	0
HiB	B*44:03	0.0540457	0.054012	0.317006	-0.0518154	0.159907	0.134035	293	821	21
HBsAg	DRB1*11:01	0.12441	0.124341	0.317041	-0.119294	0.368114	0.0257426	52	960	2
HiB	A*11:01	-0.0465142	0.046502	0.317182	-0.137656	0.0446278	0.197164	431	703	41
PRN	G*01:01	-0.0531054	0.053241	0.318549	-0.157457	0.0512459	0.230137	504	591	0
HBsAg	B*15:02	-0.0641653	0.064697	0.321304	-0.190969	0.0626385	0.103465	209	811	10
PT	A*26:01	-0.115868	0.117218	0.322913	-0.345611	0.113874	0.0242009	53	1044	2
DT	DPB1*104:01	0.183517	0.185946	0.323674	-0.18093	0.547964	0.00958904	21	1074	0
PT	DPB1*03:01	-0.096085	0.097473	0.324251	-0.287129	0.0949585	0.0388128	85	1010	0
TT	A*02:01	0.102958	0.104806	0.32592	-0.102458	0.308375	0.0296804	65	1031	1
DT	A*01:01	0.0550209	0.056044	0.326222	-0.0548224	0.164864	0.117352	257	853	15
DT	DQB1*05:02	-0.0840869	0.085895	0.327602	-0.252437	0.0842634	0.0488584	107	988	0
FHA	DQA1*05:01	-0.117498	0.120289	0.32867	-0.353259	0.118264	0.0246575	54	1042	1
HiB	DQA1*01:05	-0.0761247	0.078068	0.32951	-0.229136	0.0768866	0.0599268	131	965	3
TT	DPB1*17:01	-0.204374	0.210433	0.331446	-0.616816	0.208068	0.00730594	16	1079	0
HBsAg	DMA*01:01	-0.0542167	0.055826	0.331465	-0.163634	0.055201	0.19802	400	610	0
HiB	B*15:17	0.187745	0.193499	0.331914	-0.191505	0.566996	0.00914913	20	1073	0
PRN	A*33:03	0.0470383	0.048638	0.333486	-0.0482898	0.142366	0.174429	382	753	40
FHA	A*02:03	-0.0916714	0.095031	0.334721	-0.277929	0.0945859	0.0410959	90	1008	3
Measles	A*24:02	0.0541289	0.056113	0.334725	-0.0558507	0.164108	0.118721	260	853	18
FHA	DRB1*15:02	-0.0478229	0.049908	0.337953	-0.145641	0.0499954	0.165753	363	767	35
HiB	DPA1*02:01	-0.0554672	0.058073	0.339516	-0.169289	0.0583545	0.139524	305	788	0
DT	DQB1*02:01	-0.106018	0.111038	0.339684	-0.323649	0.111613	0.0269406	59	1037	1
HiB	C*04:01	0.0582184	0.061197	0.341435	-0.0617248	0.178162	0.108417	237	864	8
HBsAg	DQB1*04:01	0.220959	0.232316	0.341547	-0.234372	0.67629	0.00693069	14	996	0
DT	DRB3*01:01	0.136208	0.143378	0.342114	-0.144807	0.417224	0.0164384	36	1059	0
HBsAg	DRB1*04:03	0.11388	0.120019	0.342696	-0.121353	0.349113	0.0262376	53	958	1
DT	DRB1*13:01	-0.108517	0.114498	0.343248	-0.332929	0.115894	0.0260274	57	1038	0
TT	C*14:02	-0.126777	0.13383	0.343485	-0.389078	0.135524	0.0187215	41	1054	0
TT	B*35:08	0.212538	0.224442	0.343658	-0.22736	0.652435	0.00639269	14	1081	0
TT	DQB1*05:02	0.0799677	0.085162	0.347727	-0.0869466	0.246882	0.0488584	107	988	0
PT	A*29:01	0.172148	0.183516	0.348217	-0.187537	0.531832	0.0105023	23	1072	0
PT	DQB1*03:22	-0.195512	0.208708	0.348876	-0.604571	0.213548	0.00776256	17	1078	0
Measles	DOB*01:02	0.0696989	0.074985	0.35263	-0.0772698	0.216667	0.0703196	154	941	0
PRN	DQB1*04:01	0.203976	0.220549	0.35504	-0.228292	0.636245	0.00730594	16	1079	0
HBsAg	B*35:03	0.0731371	0.079119	0.355284	-0.0819341	0.228208	0.0648515	131	882	3
PRN	A*02:03	-0.0878882	0.09513	0.355551	-0.274339	0.098563	0.0410959	90	1008	3
HiB	E*01:01	-0.0479748	0.052049	0.356674	-0.149989	0.0540397	0.262123	573	520	0
Measles	DQA1*06:01	-0.062184	0.06757	0.357419	-0.194618	0.0702501	0.0803653	176	927	8
DT	DMB*01:07	0.0885378	0.096367	0.358222	-0.100338	0.277413	0.0374429	82	1013	0
FHA	DPA1*04:01	0.18819	0.204922	0.358435	-0.213449	0.58983	0.0086758	19	1076	0
FHA	A*02:11	0.0824746	0.08992	0.359036	-0.0937646	0.258714	0.0452055	99	999	3
HiB	DRB1*14:54	-0.203922	0.222698	0.359831	-0.640403	0.232559	0.00686185	15	1078	0
Measles	DPB1*17:01	-0.197915	0.216159	0.359877	-0.621578	0.225748	0.00730594	16	1079	0
PT	DRB1*04:279	-0.117282	0.128105	0.359923	-0.368362	0.133799	0.0205479	45	1051	1
DT	G*01:06	0.0642377	0.070204	0.360185	-0.0733598	0.201835	0.0780822	171	924	0
TT	DQA1*05:05	-0.0992787	0.108968	0.362253	-0.312852	0.114295	0.0278539	61	1036	2
HiB	DRB1*10:01	-0.0710018	0.078327	0.364681	-0.224519	0.0825159	0.0594694	130	966	3
Measles	B*08:01	0.189722	0.209334	0.364769	-0.220564	0.600009	0.00821918	18	1077	0
DT	C*08:01	0.0531261	0.058689	0.36535	-0.0619016	0.168154	0.10411	228	883	16
HBsAg	A*26:01	0.113579	0.125536	0.365597	-0.132467	0.359625	0.0242574	49	962	1
FHA	DQB1*02:01	-0.104523	0.115574	0.365795	-0.331043	0.121998	0.0269406	59	1037	1
TT	A*03:01	-0.0783652	0.086803	0.366638	-0.248497	0.0917664	0.0442922	97	1000	2
DT	B*57:01	0.0670672	0.074518	0.368113	-0.0789852	0.21312	0.0621005	136	963	4
DT	B*07:02	0.0963038	0.107127	0.36867	-0.113661	0.306269	0.0269406	59	1039	3
HiB	C*04:328	-0.194784	0.218253	0.372142	-0.622552	0.232984	0.0073193	16	1077	0
Measles	DRB1*15:04	0.157839	0.176878	0.372199	-0.188836	0.504514	0.0109589	24	1071	0
FHA	A*33:03	0.0432111	0.048587	0.373813	-0.0520179	0.13844	0.174429	382	753	40
Measles	B*07:05	0.165702	0.186732	0.374874	-0.200285	0.53169	0.0100457	22	1073	0
DT	DRB1*04:05	0.130793	0.147484	0.375171	-0.158271	0.419857	0.0155251	34	1061	0
Measles	DMB*01:01	-0.0470202	0.053188	0.37668	-0.151268	0.0572272	0.196804	431	664	0
TT	A*33:209	-0.173672	0.197027	0.378066	-0.559837	0.212493	0.0086758	19	1076	0
Measles	DRB1*10:01	0.0688142	0.078148	0.378552	-0.0843522	0.221981	0.0593607	130	968	3
TT	B*07:06	-0.174285	0.198493	0.379923	-0.563325	0.214755	0.00821918	18	1077	0
PRN	DPB1*01:01	-0.112886	0.129069	0.381784	-0.365857	0.140085	0.0210046	46	1050	1
TT	DPA1*02:01	-0.0492051	0.0564	0.382973	-0.159747	0.0613368	0.139269	305	790	0
Measles	DPA1*01:03	0.0458832	0.052649	0.383487	-0.0573072	0.149074	0.211416	463	632	0
DT	DQB1*05:01	-0.0657118	0.075467	0.383897	-0.213624	0.0822003	0.0607306	133	966	4
FHA	DQA1*03:01	0.105037	0.121445	0.387097	-0.132991	0.343066	0.0237443	52	1045	2
DT	C*03:04	0.143561	0.16657	0.388763	-0.182911	0.470032	0.0118721	26	1069	0
DT	B*52:01	-0.0553387	0.064335	0.389696	-0.181433	0.0707551	0.0890411	195	906	6
Measles	DQA1*01:46	-0.151704	0.176451	0.389926	-0.497541	0.194133	0.0109589	24	1071	0
Measles	DQA1*01:05	0.0667932	0.07789	0.391149	-0.0858678	0.219454	0.0598174	131	967	3
FHA	G*01:06	0.0626603	0.073072	0.39116	-0.0805579	0.205879	0.0780822	171	924	0
DT	DPB1*04:01	0.0340084	0.039663	0.3912	-0.0437288	0.111746	0.315068	690	506	101
PRN	DQA1*05:01	0.103099	0.120414	0.391886	-0.132908	0.339105	0.0246575	54	1042	1
PT	A*68:152	0.22255	0.260046	0.392103	-0.287131	0.732231	0.00502283	11	1084	0
FHA	B*56:01	-0.1647	0.192746	0.392832	-0.542475	0.213075	0.00958904	21	1074	0
PRN	B*56:01	-0.164596	0.192947	0.393624	-0.542764	0.213573	0.00958904	21	1074	0
Measles	A*29:01	0.156507	0.18378	0.394436	-0.203696	0.516711	0.0105023	23	1072	0
TT	G*01:01	0.0431354	0.050663	0.394535	-0.0561619	0.142433	0.230137	504	591	0
Measles	DRB3*01:01	0.124307	0.146022	0.394609	-0.161891	0.410506	0.0164384	36	1059	0
DT	B*18:01	-0.134492	0.158107	0.39497	-0.444375	0.175392	0.0123288	27	1069	1
PRN	C*03:02	0.0892752	0.104979	0.395095	-0.116479	0.295029	0.0328767	72	1025	2
TT	DPB1*05:01	-0.180049	0.212856	0.397625	-0.597239	0.237142	0.00730594	16	1079	0
PRN	B*58:01	0.0934131	0.110769	0.399055	-0.123691	0.310517	0.030137	66	1030	1
PRN	DOB*01:02	-0.0644335	0.076715	0.400958	-0.214792	0.0859246	0.0703196	154	941	0
PT	DPB1*04:02	0.0598738	0.071328	0.401234	-0.079926	0.199674	0.0703196	154	948	7
DT	A*02:01	0.0884719	0.105708	0.402623	-0.118712	0.295656	0.0296804	65	1031	1
FHA	B*13:01	-0.117388	0.140334	0.402881	-0.392438	0.157662	0.0187215	41	1054	0
PRN	C*04:328	-0.186258	0.222745	0.403047	-0.622831	0.250315	0.00730594	16	1079	0
PT	DPB1*296:01	0.118362	0.142475	0.406112	-0.160884	0.397607	0.0173516	38	1057	0
DT	DPA1*02:02	-0.0856412	0.103156	0.406419	-0.287823	0.116541	0.0328767	72	1023	0
Measles	DQB1*05:03	0.0619337	0.07486	0.408053	-0.0847895	0.208657	0.0675799	148	950	3
PT	DRB1*14:54	-0.183327	0.221887	0.408681	-0.618219	0.251564	0.00684932	15	1080	0
FHA	DRB1*04:01	-0.171921	0.208335	0.409249	-0.58025	0.236407	0.00821918	18	1077	0
HiB	DPB1*14:01	0.0757407	0.091855	0.409618	-0.104292	0.255774	0.0443733	97	996	0
TT	DQA1*01:02	0.0445559	0.054105	0.41022	-0.0614883	0.1506	0.125114	274	838	17
FHA	DQB1*04:01	0.181253	0.22032	0.410688	-0.250565	0.613072	0.00730594	16	1079	0
HiB	A*32:01	0.130006	0.158228	0.411286	-0.180116	0.440128	0.0128088	28	1066	1
PT	B*13:02	0.176738	0.215395	0.411914	-0.245428	0.598904	0.00730594	16	1079	0
FHA	DPB1*26:01	-0.0693742	0.084657	0.412514	-0.235298	0.0965496	0.0543379	119	977	1
PRN	B*27:05	0.0972063	0.118685	0.412771	-0.135412	0.329825	0.0260274	57	1039	1
FHA	B*35:03	0.0625313	0.076633	0.414512	-0.0876676	0.21273	0.0657534	144	954	3
Measles	A*24:07	0.0852986	0.104603	0.414815	-0.11972	0.290317	0.0296804	65	1033	3
HiB	DPB1*02:01	-0.0384555	0.047216	0.415378	-0.130996	0.0540853	0.193504	423	708	38
HBsAg	B*44:03	-0.0456315	0.056109	0.416067	-0.155603	0.0643403	0.137624	278	752	20
DT	DMB*01:01	0.0423232	0.052225	0.417711	-0.0600362	0.144682	0.196804	431	664	0
HBsAg	A*11:01	-0.0391931	0.048689	0.420837	-0.134622	0.0562354	0.198515	401	647	38
FHA	DQA1*01:46	0.14504	0.180332	0.421227	-0.208405	0.498485	0.0109589	24	1071	0
FHA	A*32:01	-0.129703	0.161351	0.42148	-0.445946	0.186539	0.0127854	28	1068	1
HBsAg	DPB1*21:01	-0.12008	0.149674	0.422394	-0.413437	0.173277	0.0173267	35	975	0
DT	C*06:02	0.0481321	0.059997	0.422416	-0.0694605	0.165725	0.0949772	208	901	14
DT	DMA*01:02	-0.0435664	0.054382	0.423067	-0.150154	0.0630211	0.165753	363	732	0
PRN	A*68:01	-0.0739096	0.092287	0.423211	-0.254789	0.10697	0.0456621	100	995	0
HBsAg	C*04:328	0.188075	0.235168	0.423858	-0.272846	0.648996	0.00693069	14	996	0
DT	C*15:02	-0.0637083	0.079786	0.424589	-0.220087	0.0926702	0.0538813	118	981	4
HBsAg	DMA*01:02	-0.0465397	0.058299	0.424697	-0.160803	0.0677234	0.164851	333	677	0
Measles	B*15:01	-0.130828	0.164792	0.427257	-0.453814	0.192159	0.0127854	28	1067	0
FHA	DPB1*01:01	0.102277	0.128935	0.427637	-0.150431	0.354985	0.0210046	46	1050	1
PRN	A*32:01	0.127449	0.161519	0.430077	-0.189123	0.44402	0.0127854	28	1068	1
FHA	C*03:02	-0.0826667	0.104869	0.430531	-0.288207	0.122873	0.0328767	72	1025	2
DT	E*01:01	0.0401624	0.05095	0.430537	-0.0596975	0.140022	0.261644	573	522	0
Measles	C*04:01	0.0478895	0.061045	0.432751	-0.0717568	0.167536	0.108219	237	866	8
FHA	B*51:01	-0.0946691	0.121476	0.435789	-0.332758	0.143419	0.0251142	55	1040	0
PRN	A*11:01	0.0369349	0.047439	0.436225	-0.0560431	0.129913	0.19726	432	704	41
DT	B*07:05	0.1426	0.18335	0.436719	-0.21676	0.501959	0.0100457	22	1073	0
FHA	C*02:02	-0.106051	0.136409	0.436893	-0.373408	0.161306	0.0191781	42	1054	1
Measles	C*08:01	0.0463963	0.059771	0.437612	-0.070753	0.163546	0.10411	228	883	16
HiB	DRB1*11:01	-0.090818	0.117013	0.43767	-0.32016	0.138524	0.0265325	58	1037	2
FHA	DPB1*21:01	0.112836	0.145383	0.437671	-0.172109	0.397781	0.0173516	38	1057	0
PRN	C*16:02	-0.15707	0.202381	0.437683	-0.55373	0.239589	0.0086758	19	1076	0
TT	B*15:17	0.145674	0.187951	0.438301	-0.222702	0.51405	0.00913242	20	1075	0
DT	DRB1*03:147	-0.0896501	0.115693	0.4384	-0.316404	0.137104	0.0246575	54	1042	1
Measles	B*40:01	-0.118313	0.152682	0.4384	-0.417563	0.180938	0.0150685	33	1062	0
FHA	B*08:01	-0.165472	0.213939	0.439254	-0.584784	0.253841	0.00821918	18	1077	0
TT	DRB5*01:100	0.0784953	0.101689	0.440164	-0.120811	0.277802	0.0328767	72	1023	0
Measles	G*01:01	0.040051	0.052041	0.441536	-0.0619479	0.14205	0.230137	504	591	0
PT	B*15:01	-0.125614	0.164555	0.445252	-0.448136	0.196908	0.0127854	28	1067	0
HBsAg	A*01:01	-0.0455396	0.0598	0.446342	-0.162746	0.0716668	0.117822	238	786	14
TT	B*13:01	-0.10148	0.133677	0.447767	-0.363481	0.160522	0.0187215	41	1054	0
DT	DMA*01:03	0.0781851	0.103015	0.447871	-0.12372	0.28009	0.0324201	71	1024	0
PT	DPA1*04:01	0.151891	0.200222	0.448085	-0.240537	0.544319	0.0086758	19	1076	0
PRN	A*01:01	0.0442763	0.058394	0.448308	-0.070173	0.158726	0.117352	257	853	15
PT	DPB1*04:01	-0.0304969	0.040336	0.449607	-0.109554	0.0485602	0.315068	690	506	101
HiB	B*07:06	-0.159026	0.210357	0.449661	-0.571318	0.253266	0.00777676	17	1076	0
HBsAg	E*01:01	-0.040998	0.054504	0.451928	-0.147823	0.0658274	0.259901	525	485	0
HiB	DPB1*09:01	0.0809593	0.10775	0.452434	-0.130226	0.292145	0.0315645	69	1024	0
Measles	A*26:01	0.0876901	0.117387	0.455052	-0.142384	0.317764	0.0242009	53	1044	2
FHA	A*03:01	0.0679828	0.091127	0.455652	-0.110622	0.246588	0.0442922	97	1000	2
DT	DRB3*03:01	0.0488671	0.065591	0.456256	-0.0796892	0.177423	0.0826484	181	922	8
PT	B*15:25	-0.105502	0.141721	0.456612	-0.383269	0.172265	0.0173516	38	1057	0
FHA	DPA1*02:02	0.0798057	0.10737	0.457313	-0.130635	0.290246	0.0328767	72	1023	0
HiB	C*08:01	0.0444969	0.06	0.458322	-0.0731013	0.162095	0.103843	227	882	16
PRN	A*24:17	0.134188	0.181206	0.458979	-0.220969	0.489345	0.0114155	25	1070	0
HiB	DQB1*03:251	0.109564	0.148795	0.461523	-0.182069	0.401197	0.0150961	33	1061	1
PRN	DQB1*04:02	-0.14549	0.197761	0.461922	-0.533093	0.242114	0.00913242	20	1075	0
HBsAg	C*01:02	0.067546	0.091953	0.462602	-0.112679	0.247771	0.0460396	93	919	2
DT	DQA1*01:04	-0.0557438	0.07594	0.462919	-0.204584	0.0930962	0.0607306	133	966	4
PT	A*02:03	0.0678007	0.092852	0.465265	-0.114185	0.249786	0.0410959	90	1008	3
HiB	A*26:01	-0.0851725	0.116741	0.465644	-0.313981	0.143636	0.0247027	54	1041	2
FHA	DQB1*03:03	0.0502866	0.06899	0.466063	-0.0849306	0.185504	0.0748858	164	942	11
HBsAg	DRB1*15:02	0.0373329	0.051433	0.46793	-0.0634745	0.13814	0.164851	333	709	32
DT	B*35:03	-0.053437	0.073626	0.467967	-0.197741	0.0908672	0.0657534	144	954	3
HiB	DQA1*05:05	-0.0812822	0.11219	0.468754	-0.30117	0.138605	0.0279048	61	1034	2
FHA	DRB1*09:01	0.130088	0.180777	0.471767	-0.224228	0.484404	0.0109589	24	1071	0
Measles	DMA*01:01	-0.0382379	0.053143	0.471813	-0.142396	0.0659198	0.19863	435	660	0
FHA	A*24:17	0.130125	0.181017	0.472232	-0.224663	0.484912	0.0114155	25	1070	0
Measles	DMB*01:07	0.0704429	0.098144	0.472913	-0.121916	0.262802	0.0374429	82	1013	0
PRN	B*57:01	-0.055677	0.077643	0.473316	-0.207854	0.0964997	0.0621005	136	963	4
PT	A*33:03	0.0340299	0.047473	0.473479	-0.0590151	0.127075	0.174429	382	753	40
DT	A*24:17	0.124663	0.173913	0.473491	-0.216201	0.465526	0.0114155	25	1070	0
PT	DQA1*03:01	-0.0848977	0.11866	0.474319	-0.317467	0.147672	0.0237443	52	1045	2
PT	DPB1*02:01	-0.0336129	0.047025	0.474744	-0.125781	0.0585552	0.193151	423	710	38
PT	DRB5*02:02	-0.14908	0.208592	0.474797	-0.557912	0.259752	0.00776256	17	1078	0
Measles	B*58:01	0.0773027	0.108272	0.475249	-0.134907	0.289513	0.030137	66	1030	1
FHA	DMB*01:01	0.0387335	0.054358	0.47612	-0.0678071	0.145274	0.196804	431	664	0
HBsAg	A*33:209	-0.153835	0.216466	0.477292	-0.578101	0.270431	0.00841584	17	993	0
HBsAg	DQA1*03:02	-0.164906	0.232194	0.477576	-0.619997	0.290186	0.00693069	14	996	0
Measles	DQA1*01:02	-0.0394622	0.055577	0.477678	-0.148392	0.0694672	0.125114	274	838	17
PT	DMA*01:02	0.0391672	0.055306	0.478825	-0.06923	0.147564	0.165753	363	732	0
HBsAg	DQB1*06:01	0.0351692	0.049699	0.479165	-0.0622387	0.132577	0.190099	384	660	34
FHA	B*27:05	-0.0837446	0.118562	0.479977	-0.316121	0.148632	0.0260274	57	1039	1
HiB	B*35:03	-0.053084	0.07516	0.480012	-0.200394	0.0942261	0.0658737	144	952	3
FHA	G*01:04	-0.0414923	0.058832	0.480645	-0.156801	0.0738166	0.142922	313	782	0
TT	E*01:01	-0.0355372	0.050515	0.481747	-0.134545	0.0634708	0.261644	573	522	0
PT	DQA1*01:04	-0.0542045	0.07723	0.482765	-0.205572	0.0971627	0.0607306	133	966	4
FHA	DPB1*04:02	-0.051217	0.073002	0.482939	-0.194298	0.0918642	0.0703196	154	948	7
FHA	DQA1*01:05	-0.0557155	0.079603	0.48398	-0.211735	0.100304	0.0598174	131	967	3
PRN	DPA1*02:02	-0.075226	0.107481	0.483991	-0.285886	0.135434	0.0328767	72	1023	0
PT	DQB1*05:02	0.0601844	0.087353	0.490836	-0.111024	0.231393	0.0488584	107	988	0
PRN	B*37:01	-0.0818327	0.118993	0.491636	-0.315055	0.15139	0.0242009	53	1044	2
FHA	DRB1*10:01	-0.0548691	0.079867	0.492077	-0.211405	0.101667	0.0593607	130	968	3
HiB	DOB*01:02	-0.0514032	0.075168	0.494074	-0.19873	0.0959234	0.0704483	154	939	0
PT	C*01:02	-0.0598948	0.08782	0.49523	-0.232019	0.11223	0.0456621	100	997	2
TT	A*24:02	-0.0372439	0.054627	0.495373	-0.14431	0.0698227	0.118721	260	853	18
TT	C*16:02	0.130941	0.192579	0.496546	-0.246507	0.50839	0.0086758	19	1076	0
Measles	B*15:02	0.0414823	0.061051	0.49684	-0.0781752	0.16114	0.104566	229	878	12
HBsAg	DOB*01:04	-0.074537	0.110019	0.498092	-0.29017	0.141096	0.0326733	66	944	0
HBsAg	C*15:02	0.0577391	0.08562	0.500079	-0.110073	0.225551	0.0529703	107	907	4
PT	DQA1*05:05	-0.0750531	0.111772	0.501911	-0.294122	0.144015	0.0278539	61	1036	2
DT	DPB1*296:01	-0.0938936	0.140096	0.502725	-0.368477	0.18069	0.0173516	38	1057	0
DT	B*39:01	0.156944	0.234319	0.502993	-0.302313	0.616202	0.00593607	13	1082	0
HiB	DRB1*04:05	0.100656	0.150537	0.503721	-0.194391	0.395703	0.0155535	34	1059	0
PRN	DRB3*03:01	0.0456279	0.068342	0.504361	-0.0883191	0.179575	0.0826484	181	922	8
HiB	DMB*01:03	-0.0374108	0.056035	0.50437	-0.147238	0.0724162	0.15828	346	747	0
DT	DRB5*02:02	0.136731	0.205109	0.505013	-0.265276	0.538737	0.00776256	17	1078	0
DT	A*68:152	0.170101	0.255705	0.505906	-0.331071	0.671273	0.00502283	11	1084	0
FHA	DQB1*03:02	-0.0505168	0.076256	0.507673	-0.199975	0.0989417	0.0652968	143	957	5
FHA	DRB3*01:01	-0.0986225	0.149235	0.508705	-0.391117	0.193872	0.0164384	36	1059	0
TT	DRB5*01:03	0.159362	0.241864	0.509967	-0.314684	0.633408	0.00547945	12	1083	0
FHA	B*37:01	0.0782218	0.118869	0.510507	-0.154758	0.311202	0.0242009	53	1044	2
Measles	DQB1*05:01	0.0505686	0.076859	0.510575	-0.100072	0.201209	0.0607306	133	966	4
FHA	B*07:02	0.0733277	0.111503	0.510776	-0.145214	0.29187	0.0269406	59	1039	3
PRN	A*02:11	0.0589207	0.090013	0.51274	-0.117502	0.235343	0.0452055	99	999	3
FHA	DPB1*104:01	0.126585	0.193541	0.513083	-0.252749	0.505919	0.00958904	21	1074	0
Measles	B*55:01	0.102071	0.156252	0.513599	-0.204178	0.408319	0.0141553	31	1064	0
FHA	DQB1*05:163	-0.15332	0.23506	0.514233	-0.614028	0.307388	0.00639269	14	1081	0
TT	DRB1*04:06	-0.152832	0.234402	0.514395	-0.612252	0.306588	0.00593607	13	1082	0
PT	A*32:01	0.102754	0.157651	0.514543	-0.206236	0.411744	0.0127854	28	1068	1
TT	DRB1*13:02	0.114105	0.175564	0.515736	-0.229995	0.458205	0.0105023	23	1072	0
PT	B*15:18	0.136895	0.210655	0.515786	-0.275981	0.549772	0.00776256	17	1078	0
HBsAg	DQB1*03:01	-0.0399372	0.061468	0.515874	-0.160413	0.0805386	0.109406	221	804	15
HiB	A*31:01	0.0924626	0.142847	0.517447	-0.187512	0.372437	0.0173833	38	1055	0
TT	DPB1*10:01	0.131697	0.203534	0.5176	-0.267223	0.530617	0.00776256	17	1078	0
HiB	DRB5*01:01	-0.0395277	0.061243	0.518654	-0.159562	0.080507	0.107502	235	865	7
PRN	DQB1*06:02	-0.10627	0.164722	0.518832	-0.429118	0.216579	0.0123288	27	1069	1
HiB	B*15:02	0.0395181	0.061295	0.519108	-0.0806177	0.159654	0.1043	228	877	12
PRN	B*15:02	-0.0402326	0.062459	0.519481	-0.16265	0.0821845	0.104566	229	878	12
TT	DQB1*05:226	-0.0762621	0.118454	0.519696	-0.308427	0.155903	0.0237443	52	1043	0
Measles	B*15:17	0.123872	0.193064	0.521127	-0.254527	0.502271	0.00913242	20	1075	0
Measles	DQB1*03:03	-0.0432973	0.067505	0.521264	-0.175604	0.0890093	0.0748858	164	942	11
TT	DRB1*04:01	0.126929	0.198451	0.522435	-0.262028	0.515886	0.00821918	18	1077	0
HBsAg	DQB1*03:22	0.153473	0.240604	0.523561	-0.318103	0.625049	0.00643564	13	997	0
TT	DRB1*10:01	0.0484434	0.076078	0.524279	-0.100666	0.197553	0.0593607	130	968	3
HiB	DQB1*04:02	0.123132	0.193733	0.525053	-0.256578	0.502842	0.00914913	20	1073	0
Measles	DOB*01:04	0.068113	0.107181	0.525107	-0.141959	0.278185	0.0310502	68	1027	0
PT	DQA1*03:02	-0.141	0.221992	0.525326	-0.576097	0.294097	0.00684932	15	1080	0
TT	DMB*01:01	-0.0328153	0.05178	0.526244	-0.134302	0.0686709	0.196804	431	664	0
FHA	DRB5*01:100	-0.0675634	0.106753	0.526804	-0.276796	0.141669	0.0328767	72	1023	0
TT	C*12:02	-0.0378593	0.059846	0.526986	-0.155155	0.0794365	0.0990868	217	890	12
HiB	DMA*01:01	-0.0337257	0.053318	0.527038	-0.138228	0.0707764	0.198994	435	658	0
Measles	DMA*01:03	0.0663436	0.104915	0.527154	-0.139286	0.271973	0.0324201	71	1024	0
TT	B*15:25	0.0873241	0.138166	0.527371	-0.183476	0.358124	0.0173516	38	1057	0
TT	DRB1*04:05	0.0923254	0.146226	0.527787	-0.194273	0.378924	0.0155251	34	1061	0
TT	DRB3*02:02	-0.04584	0.072738	0.528562	-0.188405	0.0967247	0.0598174	131	973	9
PT	C*15:02	0.0510006	0.081141	0.529649	-0.108033	0.210034	0.0538813	118	981	4
FHA	DQB1*02:80	-0.142626	0.227288	0.530325	-0.588102	0.302851	0.00684932	15	1080	0
PT	G*01:01	0.0326063	0.051966	0.530363	-0.0692457	0.134458	0.230137	504	591	0
FHA	DRB1*16:02	-0.117594	0.1884	0.532513	-0.486851	0.251662	0.0100457	22	1073	0
PRN	DMB*01:07	-0.0626572	0.100408	0.532609	-0.259453	0.134138	0.0374429	82	1013	0
FHA	C*03:04	-0.107773	0.173374	0.534192	-0.44758	0.232035	0.0118721	26	1069	0
Measles	C*02:02	0.0829308	0.133473	0.534382	-0.178671	0.344533	0.0191781	42	1054	1
HiB	C*07:01	0.0777095	0.125295	0.535118	-0.167864	0.323283	0.0205855	45	1050	2
FHA	DQA1*03:02	0.140597	0.227203	0.536037	-0.304712	0.585906	0.00684932	15	1080	0
FHA	DPB1*17:01	0.136238	0.220914	0.537432	-0.296745	0.569221	0.00730594	16	1079	0
PT	DRB1*14:04	-0.0552181	0.089705	0.53819	-0.231037	0.1206	0.0465753	102	993	0
TT	DQA1*06:01	0.0403723	0.06578	0.539382	-0.088554	0.169299	0.0803653	176	927	8
HiB	DQB1*06:02	-0.0988269	0.161369	0.540255	-0.415105	0.217451	0.0123513	27	1067	1
HiB	DRB1*04:06	0.147631	0.241346	0.540736	-0.325398	0.620661	0.00594694	13	1080	0
FHA	DRB1*04:05	-0.0938877	0.153509	0.540795	-0.39476	0.206984	0.0155251	34	1061	0
FHA	B*58:01	-0.0673037	0.110654	0.543032	-0.284182	0.149575	0.030137	66	1030	1
HiB	DRB5*01:64	-0.12012	0.198198	0.544474	-0.508581	0.268341	0.00869167	19	1074	0
PT	DQB1*06:04	-0.143392	0.238114	0.54704	-0.610087	0.323302	0.00593607	13	1082	0
TT	B*13:02	-0.126314	0.209992	0.547495	-0.537891	0.285263	0.00730594	16	1079	0
HBsAg	C*07:02	-0.0403188	0.067277	0.548976	-0.172179	0.0915417	0.0925743	187	829	6
TT	C*15:02	0.0473224	0.079106	0.549696	-0.107722	0.202367	0.0538813	118	981	4
Measles	DPA1*04:01	0.119756	0.200511	0.550337	-0.273238	0.512751	0.0086758	19	1076	0
Measles	A*02:11	0.0524493	0.087984	0.551093	-0.119996	0.224895	0.0452055	99	999	3
TT	E*01:03	-0.0300362	0.050478	0.551816	-0.128971	0.068898	0.255251	559	536	0
PRN	B*15:17	0.117489	0.197517	0.551957	-0.269637	0.504614	0.00913242	20	1075	0
HBsAg	G*01:04	0.0355393	0.060525	0.557081	-0.0830877	0.154166	0.142574	288	722	0
TT	DRB5*01:01	0.0347778	0.05937	0.558023	-0.0815854	0.151141	0.107763	236	866	7
PRN	C*08:01	-0.0357936	0.06115	0.558316	-0.155645	0.0840575	0.10411	228	883	16
HiB	B*39:01	0.139747	0.239168	0.559015	-0.329014	0.608508	0.00594694	13	1080	0
DT	B*35:01	0.0523859	0.089673	0.559093	-0.12337	0.228142	0.043379	95	1001	1
PRN	A*03:01	-0.0532333	0.091221	0.559515	-0.232024	0.125557	0.0442922	97	1000	2
PT	A*11:01	-0.0270122	0.046302	0.559634	-0.117763	0.063739	0.19726	432	704	41
PRN	DPB1*03:01	0.0581321	0.099865	0.560494	-0.137599	0.253863	0.0388128	85	1010	0
TT	DQB1*03:251	-0.0839483	0.144523	0.561332	-0.367208	0.199312	0.0150685	33	1063	1
Measles	B*07:02	-0.063083	0.109103	0.563131	-0.276921	0.150755	0.0269406	59	1039	3
HBsAg	A*29:01	0.112045	0.193999	0.563563	-0.268185	0.492276	0.010396	21	989	0
FHA	DRB1*11:01	0.0692181	0.120182	0.564653	-0.166334	0.30477	0.0260274	57	1040	2
TT	B*56:01	0.105726	0.183602	0.56472	-0.254127	0.465579	0.00958904	21	1074	0
FHA	A*24:02	-0.033006	0.057347	0.564923	-0.145405	0.0793928	0.118721	260	853	18
PRN	DRB1*14:04	-0.0527738	0.091906	0.565823	-0.232906	0.127359	0.0465753	102	993	0
PT	DQB1*03:96	-0.0873698	0.153289	0.568701	-0.387812	0.213072	0.0146119	32	1063	0
HBsAg	DQA1*01:46	0.108303	0.190086	0.568843	-0.264259	0.480864	0.010396	21	989	0
FHA	C*06:02	0.0355777	0.062448	0.568871	-0.0868185	0.157974	0.0949772	208	901	14
TT	DRB1*14:54	0.123127	0.216322	0.569232	-0.300856	0.54711	0.00684932	15	1080	0
DT	E*01:03	0.0288578	0.050912	0.570837	-0.0709276	0.128643	0.255251	559	536	0
TT	C*07:02	-0.034885	0.061584	0.571081	-0.155588	0.0858178	0.0936073	205	898	8
Measles	DPB1*04:02	-0.0402143	0.071431	0.573445	-0.180216	0.0997871	0.0703196	154	948	7
HBsAg	DPB1*17:01	-0.130388	0.233204	0.576084	-0.587459	0.326684	0.00693069	14	996	0
HBsAg	DQB1*03:96	-0.0879409	0.157481	0.576556	-0.396598	0.220716	0.0153465	31	979	0
Measles	DQA1*01:04	0.0430704	0.077341	0.577603	-0.108515	0.194656	0.0607306	133	966	4
TT	B*55:01	0.0846557	0.152114	0.577849	-0.213481	0.382793	0.0141553	31	1064	0
DT	DPB1*16:01	0.112172	0.202367	0.579372	-0.284459	0.508803	0.00821918	18	1077	0
PRN	B*40:01	-0.0865073	0.156203	0.579706	-0.392659	0.219645	0.0150685	33	1062	0
FHA	DQA1*01:01	0.0419202	0.075863	0.580553	-0.106769	0.190609	0.0675799	148	951	4
Measles	DQB1*05:226	0.0672118	0.121676	0.580687	-0.17127	0.305693	0.0237443	52	1043	0
PRN	C*02:02	0.075203	0.136551	0.581818	-0.192432	0.342838	0.0191781	42	1054	1
PT	DRB1*09:01	-0.0972277	0.176631	0.582006	-0.443418	0.248962	0.0109589	24	1071	0
PRN	DPB1*04:02	-0.0399515	0.073078	0.584587	-0.183182	0.103279	0.0703196	154	948	7
HBsAg	B*15:18	0.116331	0.212975	0.584917	-0.301093	0.533755	0.00841584	17	993	0
HiB	DRB1*13:02	-0.09832	0.180743	0.586457	-0.45257	0.25593	0.0105215	23	1070	0
DT	B*35:08	-0.123079	0.226373	0.586649	-0.566761	0.320604	0.00639269	14	1081	0
Measles	DQB1*04:01	0.11714	0.215577	0.58687	-0.305384	0.539664	0.00730594	16	1079	0
HiB	DPB1*21:01	0.0773709	0.142572	0.587351	-0.202065	0.356807	0.0173833	38	1055	0
HBsAg	DOB*01:01	0.030891	0.056962	0.587608	-0.080753	0.142535	0.178713	361	649	0
HiB	A*02:03	-0.0503471	0.093197	0.589043	-0.233009	0.132315	0.0411711	90	1006	3
TT	DPB1*26:01	0.0435594	0.08064	0.58908	-0.114493	0.201612	0.0543379	119	977	1
Measles	DQB1*05:163	0.124039	0.23	0.58968	-0.326753	0.57483	0.00639269	14	1081	0
HBsAg	DQB1*02:01	0.0634614	0.118094	0.591005	-0.167999	0.294922	0.0272277	55	956	1
DT	DRB1*14:54	-0.117101	0.218183	0.591469	-0.544732	0.31053	0.00684932	15	1080	0
FHA	A*02:01	-0.0590081	0.110026	0.591744	-0.274655	0.156639	0.0296804	65	1031	1
PT	C*07:01	-0.0668986	0.124816	0.591974	-0.311534	0.177736	0.0205479	45	1052	2
Measles	DQB1*03:22	-0.111954	0.209009	0.592206	-0.521603	0.297696	0.00776256	17	1078	0
PRN	DRB1*04:06	-0.131881	0.246333	0.59239	-0.614684	0.350922	0.00593607	13	1082	0
HBsAg	DQA1*01:01	0.0423628	0.079139	0.592445	-0.112747	0.197472	0.0663366	134	879	3
PT	DPB1*10:01	-0.111641	0.208771	0.592821	-0.520824	0.297543	0.00776256	17	1078	0
HiB	DMB*01:01	0.0285156	0.053355	0.593033	-0.0760591	0.13309	0.196249	429	664	0
HiB	DQB1*03:96	0.0820493	0.153852	0.593825	-0.219494	0.383593	0.0146386	32	1061	0
Measles	B*52:01	-0.0349426	0.065521	0.593826	-0.163362	0.093477	0.0890411	195	906	6
TT	DQB1*06:02	0.083557	0.156744	0.593978	-0.223655	0.390769	0.0123288	27	1069	1
DT	G*01:01	-0.0271598	0.051099	0.595061	-0.127311	0.0729918	0.230137	504	591	0
TT	B*35:03	-0.0387695	0.072998	0.595346	-0.181843	0.104304	0.0657534	144	954	3
PT	B*07:05	0.0990072	0.186463	0.595436	-0.266453	0.464468	0.0100457	22	1073	0
FHA	B*15:02	0.033121	0.062394	0.595531	-0.0891687	0.155411	0.104566	229	878	12
Measles	C*15:02	-0.0431278	0.081258	0.595592	-0.202391	0.116135	0.0538813	118	981	4
TT	DQA1*03:02	-0.114774	0.216424	0.59589	-0.538957	0.309409	0.00684932	15	1080	0
Measles	B*27:05	0.0615101	0.11601	0.595962	-0.165864	0.288885	0.0260274	57	1039	1
HiB	B*40:06	-0.0423765	0.079992	0.596279	-0.199158	0.114405	0.0571821	125	973	5
PT	C*07:06	0.0289664	0.054987	0.598342	-0.078806	0.136739	0.127854	280	834	19
Measles	B*13:01	0.0719149	0.137314	0.600468	-0.197215	0.341045	0.0187215	41	1054	0
HiB	DPA1*01:03	-0.0276438	0.052819	0.60072	-0.131168	0.0758801	0.211345	462	631	0
Measles	A*03:01	0.0466573	0.089165	0.600787	-0.128103	0.221418	0.0442922	97	1000	2
HiB	B*15:01	-0.0863648	0.16517	0.601055	-0.410092	0.237362	0.0128088	28	1065	0
Measles	B*38:02	0.0532739	0.102122	0.601901	-0.146882	0.253429	0.0333333	73	1023	1
HBsAg	DRB3*02:02	0.0404821	0.077619	0.601986	-0.111649	0.192613	0.0618812	125	893	8
PT	C*15:05	0.0948776	0.182268	0.602689	-0.262362	0.452117	0.0105023	23	1072	0
TT	C*08:01	0.030243	0.058188	0.603241	-0.0838035	0.144289	0.10411	228	883	16
TT	DRB1*13:01	0.0586448	0.113521	0.605436	-0.163852	0.281142	0.0260274	57	1038	0
PT	A*02:06	0.0702725	0.136559	0.606838	-0.197379	0.337924	0.0187215	41	1054	0
PRN	C*15:02	0.0427057	0.083132	0.607456	-0.12023	0.205642	0.0538813	118	981	4
HiB	DRB5*01:03	0.127804	0.248993	0.607752	-0.360213	0.615822	0.00548948	12	1081	0
PT	DQB1*03:03	0.0345619	0.067407	0.608139	-0.0975542	0.166678	0.0748858	164	942	11
TT	DQB1*03:22	0.104026	0.203473	0.609173	-0.294773	0.502825	0.00776256	17	1078	0
DT	DPB1*13:01	-0.0294648	0.057878	0.610693	-0.142904	0.083974	0.111416	244	863	12
HBsAg	DRB1*04:06	-0.128536	0.252937	0.611331	-0.624284	0.367211	0.00594059	12	998	0
TT	DPA1*04:01	-0.0991281	0.1952	0.611574	-0.481713	0.283457	0.0086758	19	1076	0
HiB	DRB5*01:100	0.0531319	0.104691	0.611794	-0.152058	0.258322	0.0329369	72	1021	0
PT	DPB1*16:01	-0.10368	0.205802	0.614412	-0.507046	0.299685	0.00821918	18	1077	0
DT	C*04:328	0.107468	0.213781	0.615175	-0.311535	0.526471	0.00730594	16	1079	0
HBsAg	C*06:02	-0.0324139	0.0647	0.616377	-0.159223	0.0943948	0.0925743	187	836	13
PT	DRA*01:01	0.0264904	0.053223	0.618676	-0.0778242	0.130805	0.194064	425	670	0
PT	DRA*01:02	0.0264904	0.053223	0.618676	-0.0778242	0.130805	0.194064	425	670	0
HBsAg	C*07:06	-0.0285361	0.057439	0.619325	-0.141114	0.0840422	0.130693	264	764	18
TT	G*01:04	0.0278135	0.056041	0.619679	-0.0820251	0.137652	0.142922	313	782	0
DT	B*15:01	-0.0801169	0.161808	0.620504	-0.397254	0.23702	0.0127854	28	1067	0
FHA	B*15:18	-0.106505	0.2156	0.621312	-0.529072	0.316063	0.00776256	17	1078	0
HiB	A*68:01	-0.044532	0.090419	0.622361	-0.22175	0.132686	0.0457457	100	993	0
TT	B*15:01	-0.0788569	0.160427	0.623043	-0.393289	0.235575	0.0127854	28	1067	0
Measles	A*02:01	0.0528459	0.107658	0.623519	-0.158159	0.263851	0.0296804	65	1031	1
PT	DRB1*04:05	-0.0735327	0.149988	0.623953	-0.367505	0.220439	0.0155251	34	1061	0
PRN	G*01:06	0.035856	0.073148	0.624003	-0.107511	0.179223	0.0780822	171	924	0
HiB	B*35:01	0.0446956	0.091538	0.625357	-0.134716	0.224107	0.0434584	95	999	1
Measles	B*27:07	-0.126439	0.25909	0.625542	-0.634245	0.381368	0.00502283	11	1084	0
Measles	B*15:18	0.102475	0.210959	0.62714	-0.310998	0.515947	0.00776256	17	1078	0
HiB	DQA1*01:02	-0.0270363	0.055722	0.627537	-0.13625	0.0821774	0.125343	274	836	17
PRN	B*51:01	-0.058799	0.121602	0.628716	-0.297135	0.179537	0.0251142	55	1040	0
TT	DQB1*04:02	-0.0909431	0.188183	0.628904	-0.459775	0.277888	0.00913242	20	1075	0
HiB	DQB1*03:01	0.0281021	0.058214	0.629281	-0.0859951	0.142199	0.111162	243	867	17
TT	A*02:11	0.0412984	0.085654	0.629696	-0.12658	0.209176	0.0452055	99	999	3
PT	DQA1*01:02	0.026694	0.055497	0.630519	-0.0820786	0.135467	0.125114	274	838	17
PRN	B*07:05	-0.0918181	0.191038	0.630782	-0.466246	0.28261	0.0100457	22	1073	0
FHA	DRB1*13:02	-0.0883748	0.184308	0.631587	-0.449612	0.272863	0.0105023	23	1072	0
PT	DRB5*01:55	0.114018	0.238552	0.63268	-0.353535	0.58157	0.00593607	13	1082	0
PT	G*01:06	0.0340942	0.071396	0.63298	-0.10584	0.174028	0.0780822	171	924	0
HiB	DQB1*06:04	-0.113785	0.238989	0.633997	-0.582194	0.354625	0.00594694	13	1080	0
PRN	E*01:01	0.0250304	0.053086	0.637281	-0.0790169	0.129078	0.261644	573	522	0
PT	B*37:01	0.0547325	0.116143	0.637462	-0.172904	0.282369	0.0242009	53	1044	2
FHA	B*35:01	0.0438785	0.093336	0.638274	-0.139057	0.226814	0.043379	95	1001	1
FHA	DPB1*296:01	0.0684809	0.145819	0.63862	-0.217319	0.354281	0.0173516	38	1057	0
TT	DQA1*01:05	0.035582	0.075827	0.638888	-0.113035	0.184199	0.0598174	131	967	3
PT	DRB1*16:02	-0.0861229	0.184079	0.639886	-0.446911	0.274665	0.0100457	22	1073	0
HBsAg	DMB*01:01	0.0261757	0.056023	0.640334	-0.0836272	0.135979	0.194554	393	617	0
HiB	DRA*01:01	0.0247591	0.053466	0.643304	-0.0800316	0.12955	0.193962	424	669	0
HiB	DRA*01:02	0.0247591	0.053466	0.643304	-0.0800316	0.12955	0.193962	424	669	0
PT	C*04:03	-0.0493551	0.106682	0.643625	-0.258448	0.159738	0.0305936	67	1029	1
TT	B*40:01	0.0682812	0.148638	0.645961	-0.223043	0.359606	0.0150685	33	1062	0
Measles	B*35:03	0.0342907	0.074984	0.647451	-0.112675	0.181257	0.0657534	144	954	3
TT	DMA*01:02	0.0246546	0.053919	0.647487	-0.0810237	0.130333	0.165753	363	732	0
PT	DPB1*26:01	-0.0377916	0.082715	0.647751	-0.19991	0.124327	0.0543379	119	977	1
Measles	DPB1*296:01	-0.0651696	0.14268	0.647849	-0.344818	0.214479	0.0173516	38	1057	0
FHA	DRB1*03:147	-0.0549136	0.120419	0.648374	-0.29093	0.181103	0.0246575	54	1042	1
PRN	DOB*01:01	-0.0253166	0.055734	0.649658	-0.134554	0.0839207	0.174886	383	712	0
HBsAg	B*27:07	-0.11833	0.26152	0.65093	-0.630901	0.39424	0.00544554	11	999	0
HiB	DRB1*12:02	0.0300628	0.066529	0.651361	-0.100333	0.160458	0.0850869	186	915	8
PRN	B*18:01	-0.0743463	0.164737	0.65177	-0.397224	0.248531	0.0123288	27	1069	1
TT	DOB*01:05	0.0326412	0.072381	0.652016	-0.109223	0.174506	0.0721461	158	937	0
HiB	B*27:07	0.117021	0.25966	0.652228	-0.391904	0.625946	0.00503202	11	1082	0
HiB	DRB1*04:279	0.0578387	0.128591	0.652864	-0.194196	0.309873	0.0205855	45	1049	1
HiB	DPB1*414:01	0.107129	0.239348	0.654452	-0.361984	0.576241	0.00594694	13	1080	0
TT	DQB1*06:03	0.0544554	0.121939	0.655178	-0.18454	0.293451	0.0223744	49	1046	0
FHA	C*04:328	-0.098631	0.222514	0.657579	-0.53475	0.337488	0.00730594	16	1079	0
TT	DQB1*03:03	-0.0289013	0.065717	0.660092	-0.157704	0.099901	0.0748858	164	942	11
Measles	B*37:01	-0.0510257	0.116311	0.660878	-0.278991	0.176939	0.0242009	53	1044	2
Measles	C*12:02	-0.026947	0.061474	0.661135	-0.147434	0.0935402	0.0990868	217	890	12
PT	DPB1*17:01	0.0945085	0.215847	0.661496	-0.328545	0.517562	0.00730594	16	1079	0
HBsAg	DMB*01:03	0.0257489	0.05899	0.662478	-0.0898697	0.141368	0.155941	315	695	0
HBsAg	DPB1*10:01	0.0970944	0.224488	0.665368	-0.342895	0.537084	0.00742574	15	995	0
Measles	DQB1*06:01	0.0205281	0.047582	0.666162	-0.0727317	0.113788	0.189041	414	716	35
TT	B*15:32	0.060958	0.141863	0.667417	-0.217088	0.339004	0.0164384	36	1059	0
DT	DRB1*15:06	0.072165	0.168285	0.66805	-0.257668	0.401998	0.0118721	26	1069	0
Measles	DQA1*05:05	0.0476375	0.111933	0.670407	-0.171747	0.267022	0.0278539	61	1036	2
PRN	C*12:02	-0.0267578	0.062892	0.670504	-0.150024	0.0965081	0.0990868	217	890	12
TT	DPB1*01:01	-0.0520629	0.122818	0.671637	-0.292782	0.188656	0.0210046	46	1050	1
FHA	DRB1*13:01	0.0503963	0.119175	0.672385	-0.183182	0.283975	0.0260274	57	1038	0
FHA	DRB1*04:03	-0.048511	0.115446	0.674335	-0.274781	0.177758	0.0269406	59	1037	1
HBsAg	B*40:01	-0.0690223	0.164297	0.674408	-0.391039	0.252995	0.0143564	29	981	0
PRN	DRB5*01:100	-0.0446667	0.106864	0.675966	-0.254117	0.164784	0.0328767	72	1023	0
PT	DRB1*13:02	-0.0751135	0.180081	0.676599	-0.428066	0.277839	0.0105023	23	1072	0
DT	B*15:02	0.0249687	0.059945	0.677025	-0.0925216	0.142459	0.104566	229	878	12
TT	DQA1*01:04	0.0313459	0.075292	0.677174	-0.116225	0.178916	0.0607306	133	966	4
PRN	B*27:07	-0.1102	0.265065	0.677595	-0.629717	0.409318	0.00502283	11	1084	0
PRN	B*15:25	0.0603602	0.145198	0.677623	-0.224223	0.344943	0.0173516	38	1057	0
HBsAg	DRB1*16:02	-0.0790219	0.1904	0.67812	-0.4522	0.294156	0.010396	21	989	0
PRN	DMA*01:03	-0.0443675	0.107335	0.679345	-0.254739	0.166004	0.0324201	71	1024	0
PT	E*01:06	0.102189	0.247815	0.680076	-0.383519	0.587897	0.00547945	12	1083	0
PRN	DRB3*01:01	0.0614978	0.14939	0.680589	-0.231301	0.354297	0.0164384	36	1059	0
PT	DRB1*04:04	-0.0793409	0.193789	0.682232	-0.45916	0.300478	0.0086758	19	1077	1
DT	B*15:25	-0.05703	0.139355	0.682361	-0.33016	0.2161	0.0173516	38	1057	0
TT	C*02:02	0.0531666	0.129938	0.682415	-0.201506	0.30784	0.0191781	42	1054	1
HBsAg	DRB1*04:05	-0.0646526	0.158821	0.683951	-0.375936	0.246631	0.0153465	31	979	0
TT	DQB1*03:96	0.0604917	0.149444	0.685641	-0.232414	0.353397	0.0146119	32	1063	0
PRN	C*15:05	-0.07555	0.186741	0.685792	-0.441555	0.290455	0.0105023	23	1072	0
Measles	DOB*01:01	-0.0219973	0.054478	0.686372	-0.128772	0.0847775	0.174886	383	712	0
HBsAg	DRB1*15:04	-0.0804722	0.19944	0.686588	-0.471368	0.310424	0.00940594	19	991	0
PT	A*68:01	-0.0362698	0.090077	0.687203	-0.212818	0.140278	0.0456621	100	995	0
FHA	DQB1*03:96	-0.0631001	0.156887	0.687537	-0.370594	0.244394	0.0146119	32	1063	0
TT	DRB1*14:04	0.0351611	0.087455	0.687648	-0.136247	0.20657	0.0465753	102	993	0
HiB	DPB1*17:01	-0.0870947	0.216671	0.687707	-0.511761	0.337572	0.0073193	16	1077	0
HBsAg	B*15:32	0.0599393	0.149228	0.687932	-0.232542	0.352421	0.0173267	35	975	0
PT	DMB*01:03	-0.0222961	0.055753	0.689223	-0.13157	0.0869775	0.158904	348	747	0
HBsAg	DRB1*09:01	0.072832	0.182357	0.689605	-0.284582	0.430246	0.0113861	23	987	0
DT	DPB1*14:01	-0.0357513	0.089985	0.691145	-0.212119	0.140617	0.0442922	97	998	0
Measles	C*07:04	-0.0678313	0.171567	0.692575	-0.404097	0.268434	0.0118721	26	1069	0
DT	B*07:06	-0.0789332	0.200201	0.693382	-0.47132	0.313454	0.00821918	18	1077	0
PT	DRB1*15:06	0.0674623	0.171142	0.693442	-0.26797	0.402895	0.0118721	26	1069	0
HBsAg	DQA1*05:01	0.0481127	0.122163	0.693699	-0.191322	0.287547	0.0252475	51	960	1
HiB	C*04:03	0.0420928	0.107075	0.694236	-0.167771	0.251957	0.0306496	67	1027	1
HBsAg	DPB1*04:02	-0.0298726	0.076062	0.694513	-0.178952	0.119207	0.0688119	139	877	6
HBsAg	B*15:25	-0.0601769	0.153588	0.695201	-0.361204	0.24085	0.0163366	33	977	0
HiB	DQA1*01:46	-0.0689989	0.176843	0.696411	-0.415605	0.277607	0.010979	24	1069	0
FHA	C*12:02	0.0244561	0.062826	0.697081	-0.0986816	0.147594	0.0990868	217	890	12
PRN	C*01:02	-0.0349098	0.089975	0.698021	-0.211258	0.141438	0.0456621	100	997	2
HiB	DPB1*104:01	-0.0733861	0.189844	0.699083	-0.445474	0.298702	0.00960659	21	1072	0
FHA	DRB5*01:02	0.0205877	0.053362	0.699634	-0.0839992	0.125175	0.139726	306	815	26
Measles	DQA1*03:01	0.0456692	0.118831	0.700741	-0.187236	0.278574	0.0237443	52	1045	2
PT	C*04:01	0.0234177	0.060957	0.700855	-0.0960563	0.142892	0.108219	237	866	8
HiB	B*15:18	0.0809316	0.211425	0.701875	-0.333454	0.495317	0.00777676	17	1076	0
PT	DMB*01:07	0.0374765	0.098003	0.702164	-0.154606	0.229559	0.0374429	82	1013	0
HiB	DQA1*06:01	0.025893	0.067731	0.702246	-0.106858	0.158644	0.0805124	176	925	8
PT	B*35:03	-0.028568	0.074876	0.702805	-0.175322	0.118186	0.0657534	144	954	3
DT	DQB1*06:04	0.0892854	0.234138	0.702954	-0.369617	0.548188	0.00593607	13	1082	0
PT	C*07:04	-0.0652274	0.17132	0.703401	-0.401008	0.270554	0.0118721	26	1069	0
TT	DPB1*13:01	-0.0218341	0.057384	0.703583	-0.134305	0.0906371	0.111416	244	863	12
DT	DQB1*04:02	0.0720789	0.189802	0.704124	-0.299926	0.444084	0.00913242	20	1075	0
DT	DPB1*414:01	-0.0889262	0.234482	0.704505	-0.548502	0.370649	0.00593607	13	1082	0
HBsAg	A*03:01	-0.034693	0.091566	0.704772	-0.214158	0.144772	0.0465347	94	918	2
HBsAg	DQB1*06:04	-0.0947775	0.250532	0.705205	-0.585812	0.396257	0.00594059	12	998	0
HBsAg	B*18:01	-0.0635547	0.168399	0.705872	-0.39361	0.266501	0.0123762	25	986	1
Measles	DRB3*03:01	-0.0248499	0.066801	0.709894	-0.155777	0.106078	0.0826484	181	922	8
TT	DQB1*03:02	-0.0264152	0.072638	0.716116	-0.168783	0.115953	0.0652968	143	957	5
DT	DMA*01:01	-0.0189597	0.05218	0.716344	-0.121231	0.0833116	0.19863	435	660	0
PRN	DPB1*10:01	0.0775416	0.213894	0.71696	-0.341682	0.496765	0.00776256	17	1078	0
TT	A*02:06	-0.0482441	0.133134	0.717074	-0.309182	0.212694	0.0187215	41	1054	0
PRN	DRB1*16:02	-0.0683153	0.188596	0.717179	-0.437956	0.301326	0.0100457	22	1073	0
PT	DRB1*01:01	0.0445737	0.124266	0.719824	-0.198984	0.288131	0.0219178	48	1048	1
PRN	DRB5*01:64	0.0723926	0.202317	0.72048	-0.324141	0.468927	0.0086758	19	1076	0
PT	A*24:02	-0.0200233	0.056032	0.720827	-0.129844	0.0897978	0.118721	260	853	18
PT	DQB1*02:02	-0.0175486	0.049402	0.722422	-0.114374	0.0792766	0.163014	357	770	32
PT	DPB1*14:01	-0.0324251	0.091513	0.723098	-0.211787	0.146937	0.0442922	97	998	0
TT	DPB1*04:01	0.0139331	0.039324	0.723105	-0.063141	0.0910071	0.315068	690	506	101
PRN	B*40:06	-0.0288972	0.08164	0.723371	-0.188909	0.131115	0.0570776	125	975	5
FHA	E*01:06	0.0889816	0.253632	0.725716	-0.408127	0.58609	0.00547945	12	1083	0
HBsAg	DRB1*15:06	-0.0604391	0.173057	0.726905	-0.399624	0.278745	0.0128713	26	984	0
FHA	C*08:01	0.0208876	0.061086	0.732398	-0.0988388	0.140614	0.10411	228	883	16
PRN	DRB1*15:04	-0.0614198	0.180957	0.734297	-0.41609	0.29325	0.0109589	24	1071	0
DT	DRB1*16:02	0.0610428	0.181006	0.735934	-0.293722	0.415807	0.0100457	22	1073	0
DT	DRB1*14:04	-0.0297277	0.088207	0.736101	-0.202611	0.143155	0.0465753	102	993	0
Measles	DRB5*01:55	0.080162	0.238896	0.737208	-0.388065	0.548389	0.00593607	13	1082	0
HBsAg	A*24:17	0.0654239	0.195587	0.738002	-0.31792	0.448768	0.010396	21	989	0
HBsAg	DRB1*03:147	0.041234	0.123372	0.73821	-0.200571	0.283039	0.0247525	50	961	1
HiB	G*01:01	-0.0173374	0.052231	0.739936	-0.119708	0.0850335	0.230101	503	590	0
DT	B*15:32	-0.0474776	0.143084	0.740027	-0.327916	0.232961	0.0164384	36	1059	0
DT	B*15:18	-0.0686204	0.207138	0.740434	-0.474604	0.337363	0.00776256	17	1078	0
DT	A*31:01	0.0462648	0.139946	0.740954	-0.228025	0.320555	0.0173516	38	1057	0
Measles	C*14:02	-0.0454118	0.137471	0.741145	-0.314849	0.224026	0.0187215	41	1054	0
TT	B*35:05	0.0619425	0.188022	0.741821	-0.306574	0.430459	0.00913242	20	1075	0
HBsAg	B*35:01	0.031488	0.095693	0.742118	-0.156068	0.219044	0.0435644	88	923	1
HBsAg	DQB1*04:02	-0.0639815	0.195139	0.743004	-0.446446	0.318483	0.00990099	20	990	0
TT	C*06:02	-0.0195013	0.059486	0.743038	-0.136091	0.0970882	0.0949772	208	901	14
DT	DQB1*05:163	-0.0736242	0.225834	0.744417	-0.516251	0.369003	0.00639269	14	1081	0
PRN	A*26:01	0.0389058	0.120094	0.745967	-0.196474	0.274285	0.0242009	53	1044	2
TT	B*38:02	-0.0321842	0.099417	0.746143	-0.227038	0.16267	0.0333333	73	1023	1
PT	C*12:02	0.0197432	0.061386	0.747736	-0.10057	0.140057	0.0990868	217	890	12
HBsAg	DRB5*02:02	0.0696552	0.217176	0.748414	-0.356003	0.495313	0.00792079	16	994	0
TT	B*57:01	-0.0236309	0.073882	0.749086	-0.168437	0.121176	0.0621005	136	963	4
DT	DPB1*21:01	-0.0444499	0.139677	0.750308	-0.318212	0.229312	0.0173516	38	1057	0
HiB	B*40:01	-0.0484793	0.153027	0.751394	-0.348407	0.251449	0.0150961	33	1060	0
Measles	DRB1*04:05	-0.0474887	0.150205	0.751881	-0.341885	0.246907	0.0155251	34	1061	0
Measles	DRB1*12:02	-0.0209422	0.066367	0.752345	-0.15102	0.109136	0.0849315	186	917	8
TT	G*01:06	0.0218762	0.069605	0.753301	-0.114548	0.1583	0.0780822	171	924	0
HBsAg	DPB1*296:01	0.0481703	0.154189	0.754728	-0.254034	0.350375	0.0163366	33	977	0
HBsAg	C*03:03	0.0493132	0.158031	0.755003	-0.260421	0.359047	0.0153465	31	979	0
HiB	B*07:02	0.0341466	0.110162	0.756587	-0.181768	0.250061	0.0265325	58	1038	3
TT	DRB1*12:02	0.0199255	0.06461	0.757779	-0.106707	0.146558	0.0849315	186	917	8
FHA	DQB1*06:01	-0.0148689	0.048629	0.759787	-0.11018	0.0804425	0.189041	414	716	35
FHA	B*07:05	0.0582299	0.19084	0.760271	-0.315809	0.432269	0.0100457	22	1073	0
Measles	DRB1*13:02	-0.0547035	0.180341	0.761636	-0.408165	0.298758	0.0105023	23	1072	0
HBsAg	DRB5*01:03	0.0793089	0.261881	0.762009	-0.433968	0.592586	0.00544554	11	999	0
FHA	DPB1*09:01	0.0327227	0.109048	0.764118	-0.181007	0.246452	0.0319635	70	1025	0
Measles	E*01:03	-0.0154621	0.051851	0.765548	-0.117088	0.0861639	0.255251	559	536	0
FHA	C*03:03	0.0483027	0.162155	0.765795	-0.269516	0.366121	0.0136986	30	1065	0
DT	DPA1*02:01	-0.0169208	0.056885	0.766119	-0.128414	0.0945722	0.139269	305	790	0
FHA	DPB1*414:01	-0.0719313	0.24406	0.768202	-0.55028	0.406418	0.00593607	13	1082	0
PT	DQB1*04:01	-0.0634142	0.215267	0.768312	-0.48533	0.358501	0.00730594	16	1079	0
Measles	DQB1*06:03	-0.0367949	0.125256	0.768944	-0.282293	0.208703	0.0223744	49	1046	0
DT	B*37:01	-0.0334642	0.114204	0.769506	-0.2573	0.190372	0.0242009	53	1044	2
FHA	A*11:01	-0.0138527	0.047389	0.770045	-0.106734	0.0790286	0.19726	432	704	41
Measles	B*56:01	0.0545364	0.188597	0.772452	-0.315107	0.42418	0.00958904	21	1074	0
PRN	B*13:01	-0.0405719	0.14048	0.772728	-0.315908	0.234764	0.0187215	41	1054	0
Measles	B*40:06	0.02304	0.0798	0.772794	-0.133365	0.179445	0.0570776	125	975	5
TT	C*04:03	-0.0300254	0.104006	0.77282	-0.233874	0.173823	0.0305936	67	1029	1
Measles	B*51:01	0.0342943	0.118861	0.772946	-0.198669	0.267258	0.0251142	55	1040	0
Measles	DQB1*02:80	-0.0641549	0.222396	0.772986	-0.500043	0.371733	0.00684932	15	1080	0
PRN	A*68:152	-0.0761171	0.266427	0.775111	-0.598305	0.44607	0.00502283	11	1084	0
FHA	A*02:06	0.0398404	0.139765	0.775603	-0.234094	0.313774	0.0187215	41	1054	0
DT	DOB*01:04	0.0298329	0.10524	0.776813	-0.176434	0.2361	0.0310502	68	1027	0
HBsAg	DPB1*104:01	-0.0540529	0.191144	0.777341	-0.428689	0.320583	0.010396	21	989	0
PT	DQB1*05:226	-0.0343505	0.121501	0.777393	-0.272489	0.203788	0.0237443	52	1043	0
PT	DPA1*01:03	0.0148028	0.052573	0.778277	-0.088239	0.117845	0.211416	463	632	0
DT	B*27:07	-0.0716135	0.254397	0.778325	-0.570223	0.426996	0.00502283	11	1084	0
PT	DRB1*07:01	0.0117725	0.042082	0.779666	-0.0707061	0.0942511	0.253425	555	612	72
HiB	A*33:209	0.0566691	0.202835	0.779949	-0.34088	0.454218	0.00869167	19	1074	0
PRN	DQB1*03:251	0.0420926	0.151879	0.781668	-0.255585	0.33977	0.0150685	33	1063	1
TT	B*15:02	0.0163486	0.059434	0.783261	-0.10014	0.132837	0.104566	229	878	12
HiB	DRB1*15:04	-0.0487466	0.177275	0.783334	-0.3962	0.298706	0.010979	24	1069	0
TT	DPB1*21:01	-0.0380106	0.138486	0.783721	-0.309438	0.233416	0.0173516	38	1057	0
PT	A*24:07	0.028554	0.104452	0.78457	-0.176169	0.233277	0.0296804	65	1033	3
PT	DQB1*06:02	0.0434972	0.160777	0.786742	-0.271619	0.358613	0.0123288	27	1069	1
TT	B*18:01	0.0423744	0.156758	0.786916	-0.264866	0.349614	0.0123288	27	1069	1
PRN	B*39:01	-0.0653785	0.244145	0.788865	-0.543894	0.413137	0.00593607	13	1082	0
HBsAg	B*08:01	0.0599279	0.224206	0.789246	-0.379507	0.499363	0.00792079	16	994	0
TT	B*15:18	0.0548423	0.205371	0.789439	-0.347678	0.457363	0.00776256	17	1078	0
Measles	C*03:04	0.0450753	0.169643	0.790464	-0.287418	0.377569	0.0118721	26	1069	0
DT	DQB1*03:22	0.0545101	0.205223	0.790537	-0.34772	0.45674	0.00776256	17	1078	0
DT	B*40:01	-0.0398021	0.149916	0.790628	-0.333633	0.254029	0.0150685	33	1062	0
PT	C*02:02	0.0352519	0.133281	0.791399	-0.225973	0.296477	0.0191781	42	1054	1
FHA	DQB1*05:226	-0.0325976	0.124353	0.793216	-0.276325	0.21113	0.0237443	52	1043	0
FHA	C*15:05	0.0488888	0.186547	0.793265	-0.316736	0.414514	0.0105023	23	1072	0
FHA	C*16:02	0.0529469	0.202171	0.793405	-0.3433	0.449194	0.0086758	19	1076	0
HiB	DQB1*05:03	-0.0195713	0.074872	0.793787	-0.166318	0.127176	0.068161	149	947	3
TT	A*02:03	-0.0232221	0.090523	0.797538	-0.200643	0.154199	0.0410959	90	1008	3
Measles	A*11:01	0.0118851	0.046369	0.797708	-0.0789969	0.102767	0.19726	432	704	41
PT	B*51:01	0.0303208	0.11869	0.798367	-0.202307	0.262949	0.0251142	55	1040	0
DT	B*55:01	-0.0389108	0.153422	0.79979	-0.339613	0.261791	0.0141553	31	1064	0
FHA	A*24:07	0.0270714	0.106904	0.80009	-0.182457	0.2366	0.0296804	65	1033	3
DT	DQA1*05:05	0.0274109	0.109906	0.803048	-0.188	0.242822	0.0278539	61	1036	2
TT	DOB*01:04	0.0257204	0.104342	0.805295	-0.178787	0.230228	0.0310502	68	1027	0
HiB	A*24:17	0.0434738	0.177514	0.806532	-0.304448	0.391396	0.0114364	25	1068	0
HiB	DQB1*03:22	-0.0508434	0.209477	0.808225	-0.461411	0.359724	0.00777676	17	1076	0
HiB	G*01:06	0.0173746	0.071806	0.808806	-0.123362	0.158111	0.0777676	170	923	0
PT	DRB5*01:64	-0.0475279	0.197472	0.809801	-0.434565	0.339509	0.0086758	19	1076	0
HBsAg	DRB5*01:64	-0.0493169	0.205073	0.809955	-0.451253	0.352619	0.00891089	18	992	0
DT	DRB5*01:55	-0.0561213	0.234569	0.810909	-0.515868	0.403625	0.00593607	13	1082	0
DT	C*04:01	0.014336	0.05994	0.810971	-0.103143	0.131815	0.108219	237	866	8
PT	DQB1*05:03	0.0177829	0.074752	0.811966	-0.128729	0.164295	0.0675799	148	950	3
HiB	C*15:02	-0.0193478	0.081459	0.812256	-0.179004	0.140308	0.0539799	118	979	4
PT	DQA1*02:01	0.00997812	0.042085	0.812585	-0.0725078	0.092464	0.253881	556	611	72
PT	C*07:02	0.0147572	0.063169	0.815283	-0.109051	0.138565	0.0936073	205	898	8
PT	DRB1*10:01	0.0181822	0.078035	0.815761	-0.134764	0.171128	0.0593607	130	968	3
FHA	DRB3*02:02	-0.0177535	0.076361	0.816154	-0.167419	0.131912	0.0598174	131	973	9
FHA	DMA*01:03	0.0248904	0.107223	0.816431	-0.185263	0.235043	0.0324201	71	1024	0
DT	DMB*01:03	0.0126681	0.054822	0.817255	-0.0947811	0.120117	0.158904	348	747	0
Measles	DQA1*05:01	0.0271969	0.117699	0.81726	-0.20349	0.257884	0.0246575	54	1042	1
HiB	DOB*01:01	0.0125914	0.054694	0.817924	-0.0946072	0.11979	0.174748	382	711	0
TT	DQB1*06:01	0.0106059	0.046322	0.818899	-0.0801837	0.101396	0.189041	414	716	35
FHA	DOB*01:02	-0.0175189	0.076635	0.819178	-0.167721	0.132683	0.0703196	154	941	0
DT	A*11:01	-0.0101473	0.045529	0.823634	-0.0993834	0.0790887	0.19726	432	704	41
PRN	B*35:03	-0.0170943	0.076713	0.823665	-0.16745	0.133261	0.0657534	144	954	3
HiB	B*35:08	-0.0513087	0.23106	0.824269	-0.504179	0.401562	0.00640439	14	1079	0
FHA	A*68:01	-0.020471	0.092191	0.824276	-0.201163	0.160221	0.0456621	100	995	0
PRN	B*52:01	0.0148243	0.067032	0.824974	-0.116557	0.146206	0.0890411	195	906	6
PT	A*24:17	0.0387887	0.176866	0.826407	-0.307862	0.385439	0.0114155	25	1070	0
HiB	C*16:02	-0.0427558	0.19827	0.829265	-0.431358	0.345846	0.00869167	19	1074	0
TT	C*07:04	0.0359167	0.167023	0.829736	-0.291442	0.363275	0.0118721	26	1069	0
HBsAg	DMA*01:03	-0.0235567	0.109901	0.830278	-0.238958	0.191845	0.0326733	66	944	0
PT	B*27:05	0.0247842	0.115842	0.830588	-0.202263	0.251831	0.0260274	57	1039	1
HiB	DRB1*14:04	0.0191527	0.08971	0.83094	-0.156676	0.194981	0.047118	103	990	0
Measles	A*68:152	0.0552081	0.260421	0.832111	-0.455208	0.565624	0.00502283	11	1084	0
HiB	B*51:01	-0.0251238	0.119123	0.832961	-0.258601	0.208354	0.0251601	55	1038	0
Measles	C*12:03	0.0175082	0.083231	0.833389	-0.145621	0.180638	0.0534247	117	979	1
Measles	DRB1*04:04	0.0405989	0.194068	0.834293	-0.339768	0.420966	0.0086758	19	1077	1
PT	DPB1*05:01	-0.0451114	0.218333	0.836308	-0.473035	0.382812	0.00730594	16	1079	0
PRN	B*07:06	0.0428922	0.208596	0.837085	-0.365948	0.451733	0.00821918	18	1077	0
DT	DQB1*02:80	0.0447315	0.218368	0.837694	-0.383262	0.472725	0.00684932	15	1080	0
TT	DRB1*15:01	0.0121302	0.059638	0.838824	-0.104758	0.129018	0.100457	220	886	11
FHA	E*01:01	0.0107506	0.053031	0.839352	-0.0931884	0.11469	0.261644	573	522	0
DT	DPB1*26:01	0.016426	0.081334	0.839951	-0.142986	0.175838	0.0543379	119	977	1
PRN	B*35:08	0.0473773	0.235865	0.840803	-0.41491	0.509664	0.00639269	14	1081	0
FHA	DRB1*04:06	-0.0492542	0.246076	0.841357	-0.531555	0.433047	0.00593607	13	1082	0
TT	DQB1*03:01	0.0112635	0.056611	0.84229	-0.0996912	0.122218	0.110502	242	870	17
PRN	C*06:02	-0.0123822	0.062513	0.842987	-0.134906	0.110141	0.0949772	208	901	14
DT	DRB1*13:02	0.0347143	0.177075	0.844576	-0.312346	0.381775	0.0105023	23	1072	0
PRN	DPA1*02:07	-0.0249082	0.127956	0.845657	-0.275697	0.22588	0.0228311	50	1045	0
DT	DRB1*01:01	-0.0237512	0.122192	0.845881	-0.263243	0.21574	0.0219178	48	1048	1
TT	B*27:05	-0.0218435	0.112937	0.846635	-0.243196	0.199509	0.0260274	57	1039	1
HiB	C*07:04	-0.0332024	0.171943	0.84688	-0.370204	0.303799	0.0118939	26	1067	0
HiB	DQA1*01:01	0.014408	0.074787	0.847231	-0.132172	0.160988	0.0667887	146	951	4
HBsAg	DQA1*01:04	-0.0154133	0.080283	0.847752	-0.172765	0.141938	0.0633663	128	885	3
Measles	B*35:05	-0.0363658	0.193138	0.85065	-0.414908	0.342177	0.00913242	20	1075	0
PT	B*40:01	0.0285035	0.152462	0.851696	-0.270316	0.327323	0.0150685	33	1062	0
HiB	DRB3*01:01	-0.0271375	0.146343	0.852886	-0.313965	0.25969	0.0164684	36	1057	0
HBsAg	A*24:02	-0.0109536	0.059131	0.853037	-0.126848	0.10494	0.118812	240	786	16
Measles	DRB1*04:01	0.0375628	0.20385	0.853804	-0.361977	0.437102	0.00821918	18	1077	0
HBsAg	C*07:04	0.0338295	0.183876	0.854029	-0.326561	0.39422	0.0113861	23	987	0
HiB	G*01:04	-0.0105062	0.057711	0.855545	-0.123619	0.102606	0.143184	313	780	0
HBsAg	B*55:01	-0.0291222	0.160318	0.855855	-0.34334	0.285096	0.0148515	30	980	0
HBsAg	C*04:01	-0.0116107	0.063997	0.856034	-0.137043	0.113822	0.107921	218	800	8
Measles	DPB1*09:01	-0.0193266	0.1067	0.856266	-0.228456	0.189802	0.0319635	70	1025	0
HiB	DOB*01:05	0.0133058	0.074878	0.858958	-0.133452	0.160064	0.0718207	157	936	0
HiB	DQB1*05:02	0.0155289	0.087686	0.859432	-0.156332	0.18739	0.0489478	107	986	0
PT	B*15:17	-0.0335912	0.192786	0.861676	-0.411445	0.344263	0.00913242	20	1075	0
FHA	C*07:02	0.0110297	0.064651	0.864537	-0.115685	0.137744	0.0936073	205	898	8
Measles	DPA1*02:07	0.0212375	0.125071	0.865165	-0.223898	0.266373	0.0228311	50	1045	0
HiB	A*29:01	0.0312818	0.184255	0.865188	-0.329852	0.392416	0.0105215	23	1070	0
HBsAg	C*14:02	0.0240904	0.142416	0.865674	-0.255039	0.30322	0.0193069	39	971	0
Measles	B*39:01	-0.0403511	0.238641	0.865729	-0.50808	0.427378	0.00593607	13	1082	0
PT	B*15:32	0.0245749	0.145513	0.865887	-0.260625	0.309775	0.0164384	36	1059	0
TT	DRB1*15:06	0.0281767	0.16685	0.865895	-0.298842	0.355196	0.0118721	26	1069	0
HiB	DQB1*05:01	0.012973	0.077038	0.86627	-0.138019	0.163965	0.0608417	133	964	4
FHA	A*33:209	-0.03482	0.206839	0.866313	-0.440218	0.370578	0.0086758	19	1076	0
FHA	DPB1*03:01	0.0166451	0.099761	0.867488	-0.178883	0.212173	0.0388128	85	1010	0
HBsAg	B*13:02	0.0384168	0.2326	0.868816	-0.417472	0.494305	0.00693069	14	996	0
HBsAg	B*56:01	-0.0329491	0.199877	0.869064	-0.424701	0.358802	0.00940594	19	991	0
Measles	DQB1*03:96	-0.0252295	0.15351	0.869455	-0.326105	0.275645	0.0146119	32	1063	0
PT	DPB1*09:01	0.0172062	0.106547	0.871708	-0.191622	0.226034	0.0319635	70	1025	0
Measles	B*15:32	0.0235199	0.145723	0.871777	-0.262091	0.309131	0.0164384	36	1059	0
TT	DRB1*11:01	0.0182388	0.11448	0.873418	-0.206138	0.242616	0.0260274	57	1040	2
Measles	DQB1*03:02	-0.0118128	0.074614	0.874207	-0.158054	0.134429	0.0652968	143	957	5
FHA	DQA1*01:03	-0.00767829	0.048742	0.874827	-0.10321	0.0878536	0.186301	408	721	34
PT	DPB1*414:01	-0.0374983	0.238463	0.875048	-0.504877	0.42988	0.00593607	13	1082	0
HiB	C*03:03	0.0244569	0.156656	0.87594	-0.282583	0.331496	0.0141812	31	1062	0
PRN	DQB1*05:163	-0.036237	0.235304	0.877609	-0.497425	0.424951	0.00639269	14	1081	0
Measles	DPB1*14:01	-0.0139877	0.091645	0.878691	-0.193609	0.165633	0.0442922	97	998	0
Measles	DRB1*14:54	-0.0336366	0.222207	0.87968	-0.469155	0.401882	0.00684932	15	1080	0
PRN	B*15:18	-0.0325445	0.215824	0.88014	-0.455552	0.390463	0.00776256	17	1078	0
HBsAg	B*27:05	0.0184045	0.123356	0.881397	-0.223369	0.260178	0.0252475	51	960	1
TT	DPA1*02:02	-0.0152479	0.102276	0.881486	-0.215705	0.185209	0.0328767	72	1023	0
PT	B*55:01	0.0231609	0.156027	0.881994	-0.282647	0.328968	0.0141553	31	1064	0
HBsAg	A*68:01	-0.0142008	0.095915	0.882298	-0.20219	0.173788	0.0445545	90	920	0
Measles	B*13:02	-0.0318228	0.215705	0.882715	-0.454598	0.390952	0.00730594	16	1079	0
TT	C*03:04	0.0243106	0.165149	0.882971	-0.299376	0.347997	0.0118721	26	1069	0
HBsAg	C*12:02	-0.00910334	0.064333	0.887472	-0.135193	0.116986	0.100495	203	818	11
DT	DPB1*05:01	-0.0300931	0.214687	0.888524	-0.450873	0.390686	0.00730594	16	1079	0
HBsAg	DQB1*02:80	0.0325517	0.232275	0.888547	-0.4227	0.487803	0.00693069	14	996	0
DT	DPB1*10:01	0.0283569	0.205285	0.890134	-0.373995	0.430709	0.00776256	17	1078	0
PT	B*52:01	-0.00901855	0.065427	0.890366	-0.137253	0.119216	0.0890411	195	906	6
PRN	DPB1*21:01	0.0198028	0.145534	0.891766	-0.265439	0.305045	0.0173516	38	1057	0
FHA	E*01:03	0.00719044	0.052992	0.892066	-0.0966712	0.111052	0.255251	559	536	0
FHA	G*01:01	-0.0071006	0.053186	0.893794	-0.111343	0.0971421	0.230137	504	591	0
PT	DQA1*01:05	0.0102935	0.077778	0.894712	-0.142148	0.162735	0.0598174	131	967	3
Measles	DRB1*04:06	-0.0318149	0.24078	0.894879	-0.503734	0.440105	0.00593607	13	1082	0
TT	DPB1*14:01	-0.0117641	0.089218	0.895096	-0.186628	0.163099	0.0442922	97	998	0
HiB	B*55:01	-0.0203854	0.156599	0.896427	-0.327314	0.286543	0.0141812	31	1062	0
Measles	DRB1*01:01	0.0161879	0.124446	0.896503	-0.227721	0.260097	0.0219178	48	1048	1
HiB	DPB1*01:01	0.0164486	0.127751	0.897552	-0.23394	0.266837	0.0205855	45	1049	1
Measles	DRB5*01:03	-0.0319822	0.248445	0.897572	-0.518925	0.454961	0.00547945	12	1083	0
TT	B*37:01	-0.0144059	0.11323	0.898761	-0.236333	0.207521	0.0242009	53	1044	2
HBsAg	DMB*01:07	-0.0127257	0.102277	0.90098	-0.213185	0.187734	0.0381188	77	933	0
FHA	B*15:32	0.0185289	0.148928	0.900987	-0.273365	0.310423	0.0164384	36	1059	0
PT	DRB3*01:01	-0.0175556	0.145812	0.904167	-0.303342	0.268231	0.0164384	36	1059	0
PRN	DRB1*11:01	0.0144824	0.120307	0.904183	-0.221315	0.25028	0.0260274	57	1040	2
HiB	B*37:01	0.0138729	0.116569	0.905267	-0.214599	0.242344	0.0242452	53	1042	2
HBsAg	A*31:01	0.0176552	0.149914	0.906251	-0.27617	0.31148	0.0173267	35	975	0
Measles	DPA1*02:01	-0.00680882	0.057934	0.906443	-0.120358	0.106741	0.139269	305	790	0
DT	B*51:01	0.0137154	0.116709	0.906449	-0.215029	0.24246	0.0251142	55	1040	0
PRN	DPA1*04:01	-0.0240618	0.205135	0.906625	-0.426119	0.377996	0.0086758	19	1076	0
PT	DRB1*15:04	-0.0206653	0.176624	0.906858	-0.366841	0.325511	0.0109589	24	1071	0
PT	B*15:08	0.0154319	0.13209	0.906996	-0.243459	0.274323	0.0200913	44	1051	0
TT	B*35:01	-0.0102942	0.088908	0.907823	-0.184551	0.163962	0.043379	95	1001	1
DT	C*03:03	0.0178936	0.155791	0.908559	-0.287452	0.323239	0.0136986	30	1065	0
TT	DQB1*06:04	-0.0266422	0.232141	0.90863	-0.48163	0.428346	0.00593607	13	1082	0
PRN	DRB5*01:55	0.0278448	0.244405	0.909294	-0.45118	0.50687	0.00593607	13	1082	0
HBsAg	B*52:01	0.00771154	0.068209	0.909985	-0.125976	0.141399	0.0905941	183	833	6
TT	DPB1*03:01	0.0103339	0.095028	0.913404	-0.175918	0.196586	0.0388128	85	1010	0
Measles	DRB5*01:100	-0.0107717	0.104456	0.917866	-0.215501	0.193957	0.0328767	72	1023	0
TT	DRB1*09:01	0.0173876	0.1722	0.919572	-0.320119	0.354894	0.0109589	24	1071	0
HBsAg	C*03:04	-0.0175794	0.174612	0.919807	-0.359813	0.324654	0.0123762	25	985	0
HiB	DPA1*02:02	-0.0106021	0.106006	0.920333	-0.21837	0.197165	0.0324794	71	1022	0
FHA	A*31:01	0.0144027	0.145663	0.921236	-0.271092	0.299897	0.0173516	38	1057	0
FHA	DQB1*06:03	0.0124698	0.128012	0.9224	-0.238429	0.263368	0.0223744	49	1046	0
PRN	DQA1*03:02	-0.0214143	0.227439	0.924987	-0.467187	0.424359	0.00684932	15	1080	0
TT	DPA1*02:07	0.0113896	0.121759	0.925473	-0.227253	0.250032	0.0228311	50	1045	0
PRN	DRB1*04:05	0.0143683	0.153669	0.925505	-0.286817	0.315554	0.0155251	34	1061	0
FHA	C*12:03	-0.0077927	0.085062	0.927006	-0.174511	0.158925	0.0534247	117	979	1
HiB	DQB1*04:01	-0.0196308	0.216054	0.927603	-0.44309	0.403828	0.0073193	16	1077	0
TT	DRB3*03:01	-0.00574875	0.065032	0.929559	-0.133208	0.121711	0.0826484	181	922	8
FHA	DRB5*01:64	0.0178385	0.202107	0.929668	-0.378283	0.41396	0.0086758	19	1076	0
HiB	B*07:05	0.0164974	0.18718	0.929768	-0.350369	0.383364	0.010064	22	1071	0
TT	A*01:01	-0.00484723	0.055565	0.930485	-0.113754	0.104059	0.117352	257	853	15
FHA	DPB1*10:01	0.0180759	0.213671	0.932582	-0.400712	0.436864	0.00776256	17	1078	0
PRN	C*04:01	-0.00525916	0.062453	0.93289	-0.127665	0.117146	0.108219	237	866	8
FHA	DMA*01:02	-0.00472598	0.056604	0.93346	-0.115668	0.106216	0.165753	363	732	0
PRN	C*07:01	0.0106044	0.127879	0.933911	-0.240033	0.261242	0.0205479	45	1052	2
Measles	DRB3*02:02	-0.00613973	0.074717	0.934509	-0.152583	0.140304	0.0598174	131	973	9
HBsAg	DPB1*03:01	-0.00853817	0.104864	0.935107	-0.214068	0.196992	0.0371287	75	935	0
HBsAg	DQB1*05:03	0.00626056	0.078371	0.93633	-0.147345	0.159866	0.0693069	140	872	2
DT	DQA1*03:01	0.0090844	0.116679	0.937941	-0.219602	0.237771	0.0237443	52	1045	2
PT	A*03:01	-0.00688666	0.089037	0.938348	-0.181395	0.167622	0.0442922	97	1000	2
Measles	A*24:17	0.0128208	0.177121	0.942296	-0.33433	0.359971	0.0114155	25	1070	0
TT	DPB1*16:01	-0.0144263	0.20064	0.94268	-0.407674	0.378822	0.00821918	18	1077	0
PT	A*01:01	0.00406212	0.056995	0.943182	-0.107646	0.11577	0.117352	257	853	15
DT	DRA*01:01	-0.00361834	0.052334	0.944879	-0.106191	0.0989548	0.194064	425	670	0
DT	DRA*01:02	-0.00361834	0.052334	0.944879	-0.106191	0.0989548	0.194064	425	670	0
TT	C*04:01	-0.00408385	0.059428	0.945213	-0.120561	0.112393	0.108219	237	866	8
PRN	DPB1*09:01	0.00747171	0.109161	0.94543	-0.20648	0.221424	0.0319635	70	1025	0
DT	DPB1*04:02	0.00465369	0.070137	0.947098	-0.132812	0.142119	0.0703196	154	948	7
PT	DPB1*01:01	0.00835785	0.125978	0.947104	-0.238555	0.25527	0.0210046	46	1050	1
PT	DMB*01:01	-0.00343848	0.053112	0.948381	-0.107536	0.100659	0.196804	431	664	0
FHA	DMA*01:01	0.00344461	0.054312	0.94943	-0.103004	0.109894	0.19863	435	660	0
Measles	DQB1*02:01	0.0070549	0.113086	0.950256	-0.21459	0.2287	0.0269406	59	1037	1
TT	DQB1*05:163	-0.0139585	0.223908	0.950292	-0.45281	0.424893	0.00639269	14	1081	0
Measles	DPB1*104:01	-0.0117342	0.189376	0.950593	-0.382903	0.359435	0.00958904	21	1074	0
TT	DRB1*04:04	0.011311	0.188928	0.95226	-0.358981	0.381603	0.0086758	19	1077	1
DT	DRB1*04:06	-0.0140435	0.236419	0.952633	-0.477416	0.449329	0.00593607	13	1082	0
FHA	C*01:02	0.00530091	0.089882	0.952971	-0.170864	0.181466	0.0456621	100	997	2
FHA	DPB1*14:01	0.00550829	0.093661	0.953103	-0.178064	0.189081	0.0442922	97	998	0
Measles	DQB1*05:02	-0.00501768	0.087479	0.954259	-0.176473	0.166438	0.0488584	107	988	0
DT	DQB1*03:251	0.00834995	0.145767	0.95432	-0.277347	0.294047	0.0150685	33	1063	1
PRN	DOB*01:04	0.00627543	0.109653	0.954362	-0.208641	0.221192	0.0310502	68	1027	0
Measles	DPB1*13:01	0.00334918	0.058946	0.95469	-0.112182	0.11888	0.111416	244	863	12
DT	A*03:01	0.00496755	0.08755	0.954753	-0.166628	0.176563	0.0442922	97	1000	2
HiB	A*33:03	-0.00269638	0.047693	0.954915	-0.0961727	0.0907799	0.173833	380	753	40
PT	B*35:01	0.00507283	0.091195	0.95564	-0.173667	0.183813	0.043379	95	1001	1
TT	B*51:01	0.00637874	0.115713	0.956038	-0.220415	0.233172	0.0251142	55	1040	0
TT	DPB1*296:01	-0.00764316	0.138901	0.956118	-0.279884	0.264598	0.0173516	38	1057	0
Measles	DPB1*10:01	0.0115037	0.209072	0.95612	-0.39827	0.421277	0.00776256	17	1078	0
PT	B*44:03	0.00291362	0.053787	0.9568	-0.102507	0.108334	0.134247	294	822	21
TT	DRB1*04:279	-0.00671296	0.124892	0.957134	-0.251496	0.23807	0.0205479	45	1051	1
Measles	DRB1*03:147	0.00622085	0.117827	0.957894	-0.224715	0.237157	0.0246575	54	1042	1
PT	B*40:06	0.00414582	0.079685	0.958507	-0.152034	0.160325	0.0570776	125	975	5
PRN	A*02:06	-0.00718155	0.13991	0.959063	-0.281401	0.267038	0.0187215	41	1054	0
PRN	A*02:01	-0.00560241	0.110141	0.959432	-0.221474	0.210269	0.0296804	65	1031	1
PRN	E*01:03	0.00269155	0.053047	0.959533	-0.101278	0.106661	0.255251	559	536	0
PRN	DRB5*02:02	0.0104823	0.21371	0.96088	-0.408382	0.429346	0.00776256	17	1078	0
FHA	DRB5*02:02	-0.0103769	0.213488	0.961233	-0.428805	0.408051	0.00776256	17	1078	0
FHA	B*57:01	-0.00371421	0.077562	0.961806	-0.155733	0.148304	0.0621005	136	963	4
Measles	DRB1*14:04	-0.00426438	0.089834	0.962139	-0.180336	0.171808	0.0465753	102	993	0
PRN	A*29:01	-0.00891722	0.188019	0.962173	-0.377427	0.359593	0.0105023	23	1072	0
DT	DPA1*04:01	0.00901222	0.19688	0.963489	-0.376865	0.394889	0.0086758	19	1076	0
Measles	E*01:01	0.00233081	0.05189	0.964172	-0.099371	0.104033	0.261644	573	522	0
TT	E*01:06	-0.0108076	0.241599	0.964319	-0.484333	0.462718	0.00547945	12	1083	0
PT	G*01:04	0.00250752	0.057483	0.965206	-0.110157	0.115172	0.142922	313	782	0
DT	DRB1*04:03	-0.00476025	0.110915	0.965767	-0.22215	0.212629	0.0269406	59	1037	1
DT	DRB1*11:01	0.00482201	0.115465	0.966689	-0.221485	0.23113	0.0260274	57	1040	2
HBsAg	DRB5*01:100	-0.0044999	0.111528	0.967816	-0.22309	0.21409	0.0316832	64	946	0
TT	A*68:01	-0.00338735	0.087818	0.969231	-0.175507	0.168732	0.0456621	100	995	0
Measles	DQB1*04:02	-0.00743109	0.193303	0.969335	-0.386297	0.371435	0.00913242	20	1075	0
HiB	DPB1*04:02	-0.00264954	0.071599	0.970481	-0.14298	0.137681	0.0704483	154	946	7
Measles	DRB1*11:01	-0.00427218	0.117595	0.971019	-0.234754	0.22621	0.0260274	57	1040	2
PRN	DPB1*296:01	-0.0052388	0.145971	0.971371	-0.291336	0.280859	0.0173516	38	1057	0
DT	A*33:209	-0.0066433	0.198722	0.973332	-0.396131	0.382844	0.0086758	19	1076	0
HiB	A*02:06	0.00452832	0.137097	0.973651	-0.264177	0.273233	0.0187557	41	1052	0
PRN	C*12:03	0.00276605	0.08515	0.974086	-0.164125	0.169658	0.0534247	117	979	1
TT	A*31:01	0.00434007	0.138753	0.975047	-0.26761	0.27629	0.0173516	38	1057	0
HiB	DRB3*03:01	0.00201448	0.066961	0.976	-0.129226	0.133255	0.0827996	181	920	8
Measles	DQB1*06:04	-0.0069459	0.238457	0.976762	-0.474313	0.460421	0.00593607	13	1082	0
PRN	DOB*01:05	-0.00221213	0.076065	0.976799	-0.151297	0.146873	0.0721461	158	937	0
Measles	DRB1*13:01	-0.00325633	0.11661	0.977722	-0.231807	0.225294	0.0260274	57	1038	0
FHA	B*52:01	0.0018108	0.066963	0.978426	-0.129434	0.133055	0.0890411	195	906	6
DT	DRB5*01:64	-0.00524169	0.194175	0.978464	-0.385817	0.375334	0.0086758	19	1076	0
DT	A*02:06	0.00357251	0.13428	0.978775	-0.259611	0.266756	0.0187215	41	1054	0
PRN	DRA*01:01	-0.00141838	0.054529	0.979248	-0.108293	0.105456	0.194064	425	670	0
PRN	DRA*01:02	-0.00141838	0.054529	0.979248	-0.108293	0.105456	0.194064	425	670	0
PRN	DRB1*09:01	-0.00452143	0.180965	0.980067	-0.359206	0.350163	0.0109589	24	1071	0
DT	A*02:11	0.0020409	0.086391	0.981152	-0.167282	0.171363	0.0452055	99	999	3
HBsAg	DRB1*13:02	0.00447918	0.190512	0.981242	-0.368917	0.377875	0.010396	21	989	0
HiB	DPB1*10:01	-0.0048137	0.209536	0.981672	-0.415498	0.40587	0.00777676	17	1076	0
TT	DQA1*03:01	0.00255365	0.115684	0.982389	-0.224182	0.22929	0.0237443	52	1045	2
DT	DQB1*06:03	-0.00265277	0.122988	0.982791	-0.243705	0.238399	0.0223744	49	1046	0
HBsAg	DQB1*05:226	0.00285979	0.13311	0.982859	-0.258032	0.263752	0.0217822	44	966	0
Measles	A*02:06	0.00289353	0.136756	0.983119	-0.265144	0.270931	0.0187215	41	1054	0
HiB	DQA1*01:04	0.00162087	0.077323	0.983276	-0.149929	0.15317	0.0612992	134	963	4
Measles	DPB1*16:01	-0.00419776	0.206099	0.98375	-0.408145	0.399749	0.00821918	18	1077	0
DT	B*08:01	0.00416249	0.205543	0.983843	-0.398694	0.407019	0.00821918	18	1077	0
TT	B*52:01	0.00128902	0.063786	0.983877	-0.123729	0.126307	0.0890411	195	906	6
HiB	DPA1*04:01	-0.0039866	0.200952	0.984172	-0.397846	0.389872	0.00869167	19	1074	0
PT	DPA1*02:01	0.00110993	0.057851	0.984693	-0.112276	0.114496	0.139269	305	790	0
PRN	C*03:04	0.00309236	0.173555	0.985784	-0.337069	0.343254	0.0118721	26	1069	0
PRN	C*07:02	-0.00108198	0.064719	0.986661	-0.127928	0.125764	0.0936073	205	898	8
PT	DRB5*01:100	-0.00172988	0.104305	0.986768	-0.206164	0.202704	0.0328767	72	1023	0
PT	B*13:01	-0.00222088	0.137116	0.987077	-0.270963	0.266521	0.0187215	41	1054	0
PT	A*02:11	0.00128563	0.087857	0.988325	-0.170912	0.173483	0.0452055	99	999	3
HBsAg	DPB1*16:01	-0.00297772	0.208046	0.98858	-0.41074	0.404785	0.00891089	18	992	0
HiB	C*15:05	0.00193088	0.18297	0.99158	-0.356684	0.360546	0.0105215	23	1070	0
FHA	DOB*01:01	-0.00055346	0.055676	0.992069	-0.109677	0.10857	0.174886	383	712	0
HBsAg	A*24:07	0.000899018	0.111878	0.993589	-0.218378	0.220176	0.0282178	57	956	3
PRN	A*31:01	0.0011359	0.145815	0.993784	-0.284656	0.286927	0.0173516	38	1057	0
DT	B*56:01	-0.001192	0.185181	0.994864	-0.364141	0.361757	0.00958904	21	1074	0
PRN	B*55:01	-0.000896996	0.159856	0.995523	-0.314208	0.312414	0.0141553	31	1064	0
PT	B*35:08	-0.000985599	0.230216	0.996584	-0.452201	0.45023	0.00639269	14	1081	0
FHA	DPB1*02:01	0.000183303	0.048129	0.996961	-0.0941481	0.0945147	0.193151	423	710	38
Measles	DQB1*06:02	-0.00052392	0.161008	0.997404	-0.316095	0.315047	0.0123288	27	1069	1
PT	B*38:02	0.000186012	0.101975	0.998545	-0.199681	0.200053	0.0333333	73	1023	1

### Sheet: Data S3 cond. hla analyses
Trait	Allele	Allele_conditionned_on	Beta	SE	Pval	lower95_ci	upper95_ci	allele_freq	allele_count	num_hets	num_homs
DT	DRB1*07:01	DQB1*06:01	0.234646	0.042028	2.36331e-08	0.152272	0.31702	0.253425	555	612	72
DT	DQA1*02:01	DQB1*06:01	0.23296	0.04201	2.93382e-08	0.150622	0.315299	0.253881	556	611	72
DT	DQB1*06:01	DQA1*02:01	-0.245024	0.046889	1.736e-07	-0.336925	-0.153123	0.189041	414	716	35
DT	DQB1*06:01	DRB4*01:03	-0.24906	0.047743	1.82154e-07	-0.342634	-0.155485	0.189041	414	716	35
DT	DQB1*06:01	DRB1*07:01	-0.244492	0.046874	1.8286e-07	-0.336363	-0.152621	0.189041	414	716	35
DT	DRB1*07:01	DRB4*01:03	0.229712	0.049329	3.21258e-06	0.133029	0.326396	0.253425	555	612	72
DT	DQA1*02:01	DRB4*01:03	0.228178	0.049489	4.01422e-06	0.131181	0.325176	0.253881	556	611	72
DT	DQB1*02:02	DQB1*06:01	0.209283	0.048546	1.62485e-05	0.114135	0.304431	0.163014	357	770	32
DT	DRB4*01:03	DQB1*06:01	0.179538	0.042978	2.94771e-05	0.0953034	0.263773	0.247945	543	616	64
DT	DRB1*15:02	DRB4*01:03	-0.199719	0.048529	3.86472e-05	-0.294835	-0.104603	0.165753	363	767	35
DT	DQA1*01:03	DRB4*01:03	-0.188622	0.047583	7.36861e-05	-0.281884	-0.0953611	0.186301	408	721	34
DT	DRB1*15:02	DQA1*02:01	-0.186878	0.047917	9.61854e-05	-0.280794	-0.092962	0.165753	363	767	35
DT	DRB1*15:02	DRB1*07:01	-0.186651	0.047903	9.76333e-05	-0.28054	-0.092762	0.165753	363	767	35
DT	DQA1*01:03	DQA1*02:01	-0.180965	0.047047	0.000119827	-0.273175	-0.0887547	0.186301	408	721	34
DT	DQA1*01:03	DRB1*07:01	-0.179905	0.047034	0.000130755	-0.272089	-0.0877208	0.186301	408	721	34
HBsAg	DQB1*02:02	DPB1*04:01	-0.175468	0.047282	0.000206348	-0.268138	-0.0827973	0.164851	333	707	30
HBsAg	DQA1*02:01	DPB1*04:01	-0.144861	0.040366	0.00033235	-0.223977	-0.0657449	0.255446	516	561	67
DT	DQB1*03:02	DQA1*02:01	0.252822	0.071713	0.000422763	0.112266	0.393378	0.0652968	143	957	5
DT	DQB1*03:02	DRB1*07:01	0.250311	0.071649	0.000476635	0.109881	0.390741	0.0652968	143	957	5
DT	DQB1*02:02	DRB4*01:03	0.18533	0.05313	0.000486208	0.0811973	0.289463	0.163014	357	770	32
DT	DRB1*15:01	DQA1*02:01	-0.204235	0.059142	0.000553784	-0.320151	-0.0883185	0.100457	220	886	11
DT	DRB1*15:01	DRB1*07:01	-0.203266	0.059085	0.000581198	-0.31907	-0.0874619	0.100457	220	886	11
HBsAg	DRB1*07:01	DPB1*04:01	-0.136759	0.040364	0.000703571	-0.21587	-0.057648	0.255446	516	561	67
DT	DQB1*03:01	DRB1*07:01	0.188451	0.056607	0.000871128	0.0775046	0.299398	0.110502	242	870	17
DT	DQB1*05:226	DQB1*06:01	-0.389132	0.116983	0.000879763	-0.618415	-0.15985	0.0237443	52	1043	0
HBsAg	DRB1*10:01	DPB1*04:01	0.248421	0.07541	0.000986745	0.10062	0.396221	0.0584158	118	895	3
DT	DRB1*15:01	DRB4*01:03	-0.195579	0.059943	0.00110344	-0.313066	-0.0780924	0.100457	220	886	11
DT	DRB1*10:01	DQB1*06:01	-0.246671	0.075623	0.0011069	-0.394889	-0.0984521	0.0593607	130	968	3
DT	DQB1*03:01	DQA1*02:01	0.184437	0.056619	0.00112391	0.073466	0.295408	0.110502	242	870	17
HBsAg	DPB1*05:01	DPB1*04:01	-0.70118	0.216605	0.00120737	-1.12572	-0.276642	0.00693069	14	996	0
DT	DOB*01:01	DQB1*06:01	0.171152	0.053219	0.0012998	0.0668457	0.275459	0.174886	383	712	0
DT	DQA1*01:05	DQB1*06:01	-0.241934	0.075388	0.00133112	-0.389692	-0.0941763	0.0598174	131	967	3
HBsAg	DQB1*05:01	DPB1*04:01	0.236977	0.074001	0.00136307	0.0919381	0.382015	0.060396	122	892	4
DT	DQA1*01:01	DQB1*06:01	-0.226837	0.071876	0.00159981	-0.367712	-0.0859623	0.0680365	149	950	4
HBsAg	DQA1*01:05	DPB1*04:01	0.232383	0.075131	0.00198133	0.0851279	0.379638	0.0589109	119	894	3
HBsAg	C*02:02	DPB1*04:01	0.400599	0.130374	0.0021214	0.14507	0.656128	0.0183168	37	974	1
DT	DRB1*09:01	DRB1*07:01	0.509757	0.168343	0.00246102	0.179812	0.839703	0.0109589	24	1071	0
DT	DQB1*03:01	DRB4*01:03	0.172678	0.057077	0.00248317	0.0608105	0.284546	0.110502	242	870	17
DT	DRB1*09:01	DQA1*02:01	0.50419	0.168488	0.00276765	0.173959	0.834421	0.0109589	24	1071	0
DT	DRB1*04:04	DRB1*07:01	0.533118	0.184447	0.00384813	0.171607	0.894628	0.0086758	19	1077	1
DT	DOB*01:05	DQB1*06:01	0.20859	0.072367	0.00394662	0.0667536	0.350427	0.0721461	158	937	0
DT	DRB1*04:04	DQA1*02:01	0.531097	0.184606	0.00401575	0.169276	0.892919	0.0086758	19	1077	1
DT	DRB5*01:01	DRB4*01:03	-0.168739	0.059369	0.0044804	-0.285101	-0.0523775	0.107763	236	866	7
DT	A*02:03	DQB1*06:01	-0.252457	0.089433	0.0047595	-0.427742	-0.0771725	0.0410959	90	1008	3
DT	B*38:02	DQB1*06:01	-0.273333	0.098129	0.00534552	-0.465662	-0.0810032	0.0333333	73	1023	1
DT	DQB1*03:03	DQB1*06:01	0.181407	0.065327	0.00548786	0.0533684	0.309445	0.0748858	164	942	11
DT	DRB4*01:03	DQA1*02:01	0.135135	0.049724	0.0065739	0.0376773	0.232592	0.247945	543	616	64
DT	DRB5*01:01	DRB1*07:01	-0.156342	0.058712	0.00774754	-0.271416	-0.0412694	0.107763	236	866	7
DT	C*07:06	DQB1*06:01	0.141499	0.053171	0.00778606	0.0372858	0.245712	0.127854	280	834	19
DT	DRB5*01:01	DQA1*02:01	-0.156299	0.058769	0.00782522	-0.271485	-0.0411125	0.107763	236	866	7
DT	DRB5*01:02	DRB4*01:03	-0.137051	0.051536	0.00782937	-0.238058	-0.0360428	0.139726	306	815	26
DT	DRB4*01:03	DRB1*07:01	0.131254	0.049525	0.00804319	0.0341866	0.228322	0.247945	543	616	64
HBsAg	B*15:17	DPB1*04:01	0.470441	0.177916	0.00818897	0.121732	0.819149	0.00990099	20	990	0
DT	DRB5*01:02	DQA1*02:01	-0.134347	0.050868	0.0082636	-0.234045	-0.034648	0.139726	306	815	26
DT	DRB5*01:02	DRB1*07:01	-0.134269	0.050851	0.00828035	-0.233936	-0.0346021	0.139726	306	815	26
DT	DQA1*06:01	DRB1*07:01	0.172013	0.065455	0.00858957	0.0437241	0.300301	0.0803653	176	927	8
HBsAg	DRB1*01:01	DPB1*04:01	0.312972	0.119416	0.00877097	0.0789208	0.547022	0.0217822	44	967	1
DT	B*44:03	DQB1*06:01	0.136067	0.052062	0.00896043	0.0340274	0.238106	0.134247	294	822	21
DT	DRB1*12:02	DRB1*07:01	0.16537	0.064346	0.0101695	0.0392542	0.291487	0.0849315	186	917	8
DT	DOB*01:05	DRB4*01:03	0.185288	0.072325	0.0104109	0.0435331	0.327042	0.0721461	158	937	0
DT	DQA1*06:01	DQA1*02:01	0.167128	0.065465	0.0106823	0.0388185	0.295438	0.0803653	176	927	8
DT	DRB1*04:04	DRB4*01:03	0.475251	0.186366	0.0107695	0.10998	0.840523	0.0086758	19	1077	1
HBsAg	C*03:02	DPB1*04:01	-0.248427	0.098045	0.0112833	-0.440592	-0.056262	0.0331683	67	945	2
DT	DQB1*05:226	DRB4*01:03	-0.29504	0.117176	0.0118054	-0.524701	-0.065378	0.0237443	52	1043	0
DT	DRB1*12:02	DQA1*02:01	0.161397	0.064357	0.0121475	0.035259	0.287534	0.0849315	186	917	8
DT	DRB1*12:02	DRB4*01:03	0.162522	0.064969	0.0123656	0.0351853	0.289859	0.0849315	186	917	8
DT	DPB1*01:01	DRB4*01:03	-0.298501	0.121165	0.0137548	-0.53598	-0.0610234	0.0210046	46	1050	1
DT	DQA1*06:01	DRB4*01:03	0.162069	0.066001	0.0140661	0.0327104	0.291428	0.0803653	176	927	8
DT	DRB1*15:02	DQB1*06:01	-0.13482	0.05499	0.0142184	-0.242599	-0.0270406	0.165753	363	767	35
DT	C*03:02	DQB1*06:01	-0.239686	0.098651	0.015114	-0.433038	-0.0463335	0.0328767	72	1025	2
DT	C*08:01	DRB1*07:01	0.136685	0.057583	0.0176098	0.0238253	0.249546	0.10411	228	883	16
DT	DRB1*04:04	DQB1*06:01	0.437943	0.186577	0.0189124	0.0722592	0.803626	0.0086758	19	1077	1
DT	C*03:02	DQA1*02:01	-0.227493	0.097479	0.0196083	-0.418549	-0.0364374	0.0328767	72	1025	2
DT	C*03:02	DRB1*07:01	-0.226337	0.097396	0.0201323	-0.41723	-0.0354434	0.0328767	72	1025	2
DT	C*08:01	DQA1*02:01	0.133577	0.057604	0.0204011	0.0206755	0.246479	0.10411	228	883	16
DT	DPB1*01:01	DRB1*07:01	-0.276817	0.119756	0.0208054	-0.511535	-0.0420985	0.0210046	46	1050	1
DT	DPB1*01:01	DQA1*02:01	-0.274888	0.119859	0.0218233	-0.509807	-0.0399688	0.0210046	46	1050	1
DT	A*68:01	DQA1*02:01	-0.193807	0.085695	0.0237225	-0.361765	-0.0258481	0.0456621	100	995	0
HBsAg	C*15:05	DPB1*04:01	0.388952	0.172117	0.0238332	0.0516082	0.726296	0.0108911	22	988	0
HBsAg	B*07:05	DPB1*04:01	0.39697	0.176243	0.0242969	0.0515402	0.7424	0.010396	21	989	0
DT	A*68:01	DRB1*07:01	-0.191094	0.085622	0.0256257	-0.358909	-0.0232783	0.0456621	100	995	0
DT	DRB1*15:04	DQB1*06:01	-0.379677	0.170255	0.0257438	-0.713371	-0.0459843	0.0109589	24	1071	0
DT	B*15:17	DQA1*02:01	0.406288	0.183407	0.0267448	0.0468163	0.76576	0.00913242	20	1075	0
DT	DRB3*03:01	DRB4*01:03	0.143804	0.065301	0.0276526	0.0158169	0.271791	0.0826484	181	922	8
DT	DRB1*09:01	DQB1*06:01	0.373597	0.17017	0.0281323	0.0400704	0.707123	0.0109589	24	1071	0
HBsAg	DRB1*16:02	DPB1*04:01	-0.382828	0.174508	0.028253	-0.724857	-0.0407984	0.010396	21	989	0
DT	B*15:17	DRB1*07:01	0.399996	0.183252	0.0290529	0.0408291	0.759163	0.00913242	20	1075	0
DT	B*38:02	DRB4*01:03	-0.213696	0.098409	0.0298927	-0.406574	-0.0208179	0.0333333	73	1023	1
HBsAg	DOB*01:02	DPB1*04:01	0.155414	0.07164	0.0300544	0.0150021	0.295826	0.0712871	144	866	0
HBsAg	B*13:01	DPB1*04:01	-0.28407	0.131704	0.0310145	-0.542205	-0.0259355	0.0188119	38	972	0
DT	B*15:17	DRB4*01:03	0.398319	0.185397	0.0316772	0.0349467	0.761691	0.00913242	20	1075	0
HBsAg	DRB1*14:54	DPB1*04:01	0.47274	0.220077	0.0317087	0.0413966	0.904084	0.00643564	13	997	0
DT	A*68:01	DRB4*01:03	-0.185715	0.086625	0.0320407	-0.355495	-0.0159336	0.0456621	100	995	0
DT	DRB3*02:02	DQB1*06:01	-0.153731	0.072337	0.0335691	-0.295508	-0.0119534	0.0598174	131	973	9
DT	DQB1*05:226	DRB1*07:01	-0.244211	0.115868	0.0350598	-0.471308	-0.017114	0.0237443	52	1043	0
DT	B*58:01	DQB1*06:01	-0.219326	0.104122	0.0351669	-0.423401	-0.0152504	0.030137	66	1030	1
DT	DQB1*05:226	DQA1*02:01	-0.243643	0.115969	0.0356474	-0.470938	-0.0163473	0.0237443	52	1043	0
HBsAg	DPB1*04:02	DPB1*04:01	0.147878	0.070585	0.0361692	0.00953297	0.286222	0.0693069	140	876	6
HBsAg	DQB1*05:02	DPB1*04:01	-0.172467	0.083341	0.0385075	-0.335812	-0.00912144	0.049505	100	910	0
HBsAg	DQB1*06:03	DPB1*04:01	0.242719	0.118042	0.0397623	0.011361	0.474076	0.0232673	47	963	0
DT	C*14:02	DRB4*01:03	-0.27147	0.132031	0.0397726	-0.530247	-0.0126933	0.0187215	41	1054	0
DT	C*14:02	DRB1*07:01	-0.267778	0.130606	0.0403378	-0.523761	-0.0117949	0.0187215	41	1054	0
HBsAg	DPB1*13:01	DPB1*04:01	-0.120566	0.059067	0.041234	-0.236336	-0.00479659	0.108416	219	801	10
HBsAg	DRB1*13:01	DPB1*04:01	0.22729	0.111484	0.0414733	0.00878524	0.445795	0.0262376	53	957	0
HBsAg	DRB1*04:04	DPB1*04:01	0.374524	0.183768	0.0415476	0.0143448	0.734703	0.00891089	18	993	1
DT	B*58:01	DQA1*02:01	-0.209486	0.102862	0.041692	-0.411092	-0.00788098	0.030137	66	1030	1
HBsAg	G*01:01	DPB1*04:01	0.101289	0.049915	0.0424343	0.00345771	0.199121	0.229703	464	546	0
DT	C*02:02	DRB1*07:01	0.25757	0.127164	0.0428166	0.00833313	0.506806	0.0191781	42	1054	1
DT	C*14:02	DQB1*06:01	-0.26768	0.132183	0.0428603	-0.526755	-0.00860572	0.0187215	41	1054	0
HBsAg	DRB3*01:01	DPB1*04:01	0.280423	0.138511	0.0429129	0.00894678	0.5519	0.0168317	34	976	0
DT	C*14:02	DQA1*02:01	-0.264603	0.13072	0.0429503	-0.520811	-0.00839606	0.0187215	41	1054	0
DT	B*58:01	DRB1*07:01	-0.207188	0.102774	0.0438045	-0.408621	-0.00575458	0.030137	66	1030	1
DT	DQB1*05:03	DQB1*06:01	-0.146166	0.072564	0.0439791	-0.28839	-0.00394211	0.0675799	148	950	3
DT	C*02:02	DQA1*02:01	0.25637	0.12728	0.0439858	0.00690646	0.505833	0.0191781	42	1054	1
DT	C*01:02	DQA1*02:01	0.168081	0.083584	0.0443338	0.00425916	0.331902	0.0456621	100	997	2
DT	DQA1*03:02	DRB1*07:01	0.424077	0.211538	0.0449913	0.00947101	0.838684	0.00684932	15	1080	0
DT	C*01:02	DRB1*07:01	0.166973	0.0835	0.045536	0.00331538	0.33063	0.0456621	100	997	2
DT	A*24:02	DRB4*01:03	-0.107814	0.053944	0.0456497	-0.213543	-0.00208516	0.118721	260	853	18
DT	C*03:02	DRB4*01:03	-0.194395	0.098636	0.048743	-0.387718	-0.00107202	0.0328767	72	1025	2
DT	DQA1*03:02	DQA1*02:01	0.416743	0.211721	0.049027	0.00177697	0.831709	0.00684932	15	1080	0
DT	DQB1*03:03	DRB4*01:03	0.13122	0.066783	0.0494302	0.000327111	0.262113	0.0748858	164	942	11
DT	DRB3*03:01	DRB1*07:01	0.125805	0.0643	0.050404	-0.000221464	0.251832	0.0826484	181	922	8
DT	DQB1*05:01	DQB1*06:01	-0.144078	0.074664	0.0536453	-0.290417	0.00226041	0.0607306	133	966	4
DT	B*27:05	DRB1*07:01	0.212121	0.110529	0.0549662	-0.00451191	0.428755	0.0260274	57	1039	1
DT	DRB3*03:01	DQA1*02:01	0.122971	0.064319	0.0558916	-0.00309273	0.249034	0.0826484	181	922	8
HBsAg	B*58:01	DPB1*04:01	-0.198265	0.10395	0.0564804	-0.402003	0.00547333	0.030198	61	950	1
DT	B*15:17	DQB1*06:01	0.351299	0.18552	0.0582786	-0.0123125	0.714911	0.00913242	20	1075	0
DT	DQB1*05:02	DQB1*06:01	-0.160337	0.084701	0.0583615	-0.326348	0.00567423	0.0488584	107	988	0
DT	A*24:02	DQB1*06:01	-0.101863	0.05395	0.0590106	-0.207602	0.00387625	0.118721	260	853	18
HBsAg	B*07:06	DPB1*04:01	-0.353612	0.188142	0.0601771	-0.722363	0.0151398	0.00891089	18	992	0
DT	C*08:01	DRB4*01:03	0.107994	0.05783	0.0618389	-0.0053501	0.221338	0.10411	228	883	16
DT	B*38:02	DRB1*07:01	-0.181806	0.097386	0.0619215	-0.372678	0.00906727	0.0333333	73	1023	1
DT	B*27:05	DQA1*02:01	0.205972	0.110568	0.0624825	-0.010737	0.422682	0.0260274	57	1039	1
DT	A*32:01	DQA1*02:01	0.279195	0.149985	0.062676	-0.0147707	0.573162	0.0127854	28	1068	1
DT	DRB3*01:01	DRB4*01:03	0.260686	0.140753	0.0640144	-0.0151851	0.536557	0.0164384	36	1059	0
DT	A*32:01	DRB1*07:01	0.276587	0.149858	0.0649406	-0.0171284	0.570303	0.0127854	28	1068	1
DT	A*24:07	DQB1*06:01	-0.185308	0.100629	0.0655481	-0.382537	0.0119207	0.0296804	65	1033	3
DT	B*38:02	DQA1*02:01	-0.179377	0.097473	0.065727	-0.37042	0.0116658	0.0333333	73	1023	1
HBsAg	B*15:01	DPB1*04:01	-0.290069	0.157667	0.0658032	-0.599091	0.0189519	0.0128713	26	984	0
DT	DQB1*04:01	DRB4*01:03	0.377377	0.207025	0.0683254	-0.028385	0.78314	0.00730594	16	1079	0
DT	B*15:02	DRB1*07:01	0.106942	0.05877	0.0688095	-0.00824519	0.22213	0.104566	229	878	12
HBsAg	A*29:01	DPB1*04:01	0.322206	0.177265	0.0691172	-0.0252267	0.669638	0.010396	21	989	0
HBsAg	DRB1*14:04	DPB1*04:01	-0.152388	0.083855	0.0691748	-0.31674	0.0119651	0.049505	100	910	0
DT	C*02:02	DRB4*01:03	0.232566	0.128246	0.0697644	-0.0187914	0.483923	0.0191781	42	1054	1
DT	DPA1*01:03	DQA1*02:01	-0.0906079	0.050017	0.0700554	-0.188639	0.00742306	0.211416	463	632	0
DT	A*68:01	DQB1*06:01	-0.156438	0.08668	0.0711103	-0.326328	0.013452	0.0456621	100	995	0
DT	DPA1*01:03	DRB1*07:01	-0.0901431	0.049975	0.0712687	-0.188092	0.00780621	0.211416	463	632	0
HBsAg	B*44:03	DPB1*04:01	-0.091706	0.051247	0.0735342	-0.192148	0.00873568	0.137624	278	752	20
DT	A*32:01	DQB1*06:01	0.270177	0.151721	0.074954	-0.0271912	0.567545	0.0127854	28	1068	1
HBsAg	B*37:01	DPB1*04:01	0.196857	0.111061	0.07631	-0.0208189	0.414533	0.0242574	49	963	2
DT	C*07:02	DQB1*06:01	-0.106804	0.060798	0.0789708	-0.225966	0.0123588	0.0936073	205	898	8
DT	B*15:02	DQA1*02:01	0.10301	0.058793	0.0797579	-0.0122213	0.218242	0.104566	229	878	12
DT	DQB1*04:01	DQA1*02:01	0.358511	0.204947	0.0802413	-0.0431775	0.760199	0.00730594	16	1079	0
DT	DQB1*04:01	DRB1*07:01	0.357362	0.20477	0.0809521	-0.0439796	0.758704	0.00730594	16	1079	0
DT	C*04:03	DQB1*06:01	-0.17888	0.102736	0.0816566	-0.380239	0.0224797	0.0305936	67	1029	1
DT	A*33:03	DQB1*06:01	0.0792584	0.045908	0.0842611	-0.0107187	0.169235	0.174429	382	753	40
DT	B*15:08	DQA1*02:01	0.216101	0.125711	0.0856086	-0.0302878	0.46249	0.0200913	44	1051	0
HBsAg	DQB1*04:01	DPB1*04:01	0.363503	0.212053	0.0864905	-0.0521133	0.77912	0.00693069	14	996	0
HBsAg	A*02:03	DPB1*04:01	-0.154991	0.090644	0.0872879	-0.33265	0.0226686	0.0405941	82	930	2
DT	C*15:05	DRB1*07:01	0.2963	0.17365	0.0879508	-0.0440473	0.636647	0.0105023	23	1072	0
DT	B*58:01	DRB4*01:03	-0.177297	0.104089	0.0885063	-0.381308	0.0267127	0.030137	66	1030	1
HBsAg	DRB4*01:03	DPB1*04:01	-0.0692253	0.040711	0.0890575	-0.149018	0.0105676	0.25099	507	565	62
DT	A*02:03	DRB4*01:03	-0.152107	0.089569	0.0894698	-0.327659	0.0234459	0.0410959	90	1008	3
DT	A*02:03	DRB1*07:01	-0.149297	0.088449	0.0914241	-0.322654	0.0240609	0.0410959	90	1008	3
DT	DRB5*01:03	DQB1*06:01	-0.401724	0.23879	0.0925049	-0.869745	0.0662964	0.00547945	12	1083	0
DT	A*32:01	DRB4*01:03	0.254886	0.151661	0.0928349	-0.0423641	0.552135	0.0127854	28	1068	1
DT	DOB*01:02	DQB1*06:01	0.134876	0.080534	0.0939785	-0.0229674	0.292719	0.0703196	154	941	0
DT	C*15:05	DQA1*02:01	0.291038	0.173798	0.0940188	-0.0496012	0.631676	0.0105023	23	1072	0
DT	A*02:03	DQA1*02:01	-0.147848	0.088526	0.0948972	-0.321355	0.0256594	0.0410959	90	1008	3
DT	C*12:03	DQB1*06:01	-0.133164	0.08003	0.0961292	-0.29002	0.0236928	0.0534247	117	979	1
DT	B*15:08	DRB1*07:01	0.208665	0.125637	0.0967425	-0.0375792	0.45491	0.0200913	44	1051	0
DT	DQA1*01:02	DRB4*01:03	-0.0886111	0.054133	0.10165	-0.19471	0.0174883	0.125114	274	838	17
DT	A*29:01	DQA1*02:01	0.283963	0.174637	0.103946	-0.0583194	0.626245	0.0105023	23	1072	0
DT	A*29:01	DRB1*07:01	0.283136	0.174488	0.10466	-0.0588541	0.625127	0.0105023	23	1072	0
DT	DRB1*09:01	DRB4*01:03	0.277088	0.171152	0.105456	-0.0583637	0.61254	0.0109589	24	1071	0
DT	B*44:03	DRB4*01:03	0.087253	0.054025	0.106299	-0.0186338	0.19314	0.134247	294	822	21
HBsAg	C*07:06	DPB1*04:01	-0.0845228	0.052483	0.107296	-0.187389	0.0183429	0.130693	264	764	18
DT	C*01:02	DRB4*01:03	0.135756	0.084556	0.108382	-0.0299717	0.301484	0.0456621	100	997	2
DT	DOB*01:01	DRB4*01:03	0.0836293	0.052319	0.109946	-0.0189148	0.186173	0.174886	383	712	0
DT	DRB5*01:100	DQA1*02:01	-0.158435	0.099293	0.110571	-0.353046	0.0361755	0.0328767	72	1023	0
DT	DQB1*02:01	DQB1*06:01	-0.1743	0.10929	0.110747	-0.388504	0.0399039	0.0269406	59	1037	1
DT	DQA1*05:01	DQB1*06:01	-0.180891	0.113713	0.111662	-0.403765	0.0419823	0.0246575	54	1042	1
DT	C*07:04	DQB1*06:01	-0.262013	0.164884	0.112042	-0.585179	0.0611527	0.0118721	26	1069	0
DT	DRB3*01:01	DQA1*02:01	0.218747	0.138934	0.115379	-0.0535583	0.491053	0.0164384	36	1059	0
DT	C*07:04	DRB4*01:03	-0.259522	0.164848	0.115415	-0.582618	0.063574	0.0118721	26	1069	0
DT	DRB3*01:01	DRB1*07:01	0.218353	0.138813	0.115718	-0.053715	0.490422	0.0164384	36	1059	0
DT	DPA1*01:03	DRB4*01:03	-0.0795125	0.050565	0.115842	-0.178619	0.019594	0.211416	463	632	0
HBsAg	B*39:01	DPB1*04:01	0.374597	0.238768	0.116677	-0.0933791	0.842573	0.00544554	11	999	0
DT	DRB5*01:100	DRB1*07:01	-0.155321	0.099207	0.117434	-0.349763	0.0391202	0.0328767	72	1023	0
DT	DRB1*15:04	DRB4*01:03	-0.262794	0.170144	0.122459	-0.59627	0.070683	0.0109589	24	1071	0
DT	DMA*01:03	DQB1*06:01	0.155365	0.100999	0.123978	-0.0425887	0.353318	0.0324201	71	1024	0
DT	DRB1*10:01	DRB4*01:03	-0.116371	0.075675	0.124108	-0.264692	0.0319506	0.0593607	130	968	3
DT	B*27:05	DRB4*01:03	0.170338	0.111403	0.126257	-0.0480072	0.388683	0.0260274	57	1039	1
DT	DQB1*03:02	DQB1*06:01	0.109947	0.07199	0.126699	-0.0311512	0.251046	0.0652968	143	957	5
DT	DQA1*01:02	DQB1*06:01	-0.0820891	0.054357	0.130997	-0.188627	0.024449	0.125114	274	838	17
DT	C*16:02	DQA1*02:01	0.281243	0.188017	0.134695	-0.087263	0.649749	0.0086758	19	1076	0
DT	DPB1*03:01	DQB1*06:01	-0.139871	0.093824	0.136016	-0.323762	0.0440195	0.0388128	85	1010	0
DT	DQA1*01:05	DRB4*01:03	-0.110854	0.075401	0.14151	-0.258637	0.0369295	0.0598174	131	967	3
HBsAg	A*02:11	DPB1*04:01	0.124786	0.084952	0.141863	-0.0417181	0.291289	0.0445545	90	923	3
DT	C*16:02	DRB1*07:01	0.274239	0.187856	0.144336	-0.0939524	0.64243	0.0086758	19	1076	0
DT	DPB1*09:01	DQB1*06:01	-0.14932	0.102531	0.145298	-0.350276	0.0516369	0.0319635	70	1025	0
DT	C*07:02	DRB4*01:03	-0.08852	0.060788	0.145335	-0.207662	0.0306224	0.0936073	205	898	8
DT	A*29:01	DRB4*01:03	0.256671	0.1765	0.145883	-0.0892621	0.602604	0.0105023	23	1072	0
DT	DMB*01:07	DRB4*01:03	0.13707	0.094316	0.14614	-0.0477863	0.321925	0.0374429	82	1013	0
DT	C*02:02	DQB1*06:01	0.186332	0.128256	0.146276	-0.0650451	0.437709	0.0191781	42	1054	1
DT	C*04:03	DRB4*01:03	-0.149474	0.102952	0.146536	-0.351256	0.0523088	0.0305936	67	1029	1
DT	C*12:02	DRB4*01:03	-0.0857994	0.059124	0.146728	-0.201679	0.0300807	0.0990868	217	890	12
DT	C*15:05	DRB4*01:03	0.254446	0.17559	0.147311	-0.0897034	0.598596	0.0105023	23	1072	0
DT	C*07:06	DRB4*01:03	0.0795117	0.055112	0.149097	-0.0285059	0.187529	0.127854	280	834	19
DT	DRB1*04:03	DQA1*02:01	0.155534	0.108049	0.150016	-0.0562382	0.367305	0.0269406	59	1037	1
DT	A*29:01	DQB1*06:01	0.254069	0.176612	0.150271	-0.0920836	0.600222	0.0105023	23	1072	0
DT	DRB1*04:279	DRB1*07:01	0.174034	0.121883	0.153327	-0.0648518	0.412919	0.0205479	45	1051	1
DT	DRB1*04:279	DQA1*02:01	0.173959	0.121988	0.153859	-0.0651334	0.41305	0.0205479	45	1051	1
HBsAg	DRB1*04:279	DPB1*04:01	0.172632	0.121642	0.155848	-0.0657828	0.411046	0.0212871	43	968	1
DT	A*24:07	DRB4*01:03	-0.142083	0.100454	0.157242	-0.338969	0.0548033	0.0296804	65	1033	3
HBsAg	DRB5*02:02	DPB1*04:01	-0.281456	0.199651	0.158617	-0.672765	0.109853	0.00792079	16	994	0
DT	DRB1*04:03	DRB1*07:01	0.152106	0.107951	0.158826	-0.0594734	0.363685	0.0269406	59	1037	1
HBsAg	DPA1*02:07	DPB1*04:01	-0.174095	0.123557	0.158829	-0.416263	0.068073	0.0227723	46	964	0
DT	C*07:04	DQA1*02:01	-0.229211	0.163015	0.159703	-0.548714	0.0902927	0.0118721	26	1069	0
HBsAg	DPB1*01:01	DPB1*04:01	-0.166038	0.11846	0.161024	-0.398216	0.0661396	0.0222772	45	966	1
DT	A*24:02	DRB1*07:01	-0.0748745	0.053431	0.161112	-0.179596	0.0298474	0.118721	260	853	18
HBsAg	A*24:17	DPB1*04:01	0.249821	0.178623	0.161934	-0.100273	0.599915	0.010396	21	989	0
HBsAg	DQA1*01:03	DPB1*04:01	0.0638878	0.045933	0.164262	-0.0261399	0.153915	0.187624	379	661	30
DT	A*26:01	DQB1*06:01	-0.156386	0.112816	0.165685	-0.377502	0.0647298	0.0242009	53	1044	2
DT	DQA1*03:02	DQB1*06:01	0.295596	0.213688	0.16657	-0.123224	0.714417	0.00684932	15	1080	0
DT	A*24:02	DQA1*02:01	-0.0738698	0.05348	0.1672	-0.178689	0.0309494	0.118721	260	853	18
HBsAg	DPA1*04:01	DPB1*04:01	0.277825	0.201182	0.167289	-0.116483	0.672134	0.00792079	16	994	0
HBsAg	B*18:01	DPB1*04:01	-0.212119	0.153698	0.167555	-0.513361	0.0891233	0.0123762	25	986	1
HBsAg	DRB1*04:01	DPB1*04:01	-0.274528	0.199131	0.168009	-0.664818	0.115762	0.00792079	16	994	0
DT	DRB1*03:147	DQB1*06:01	-0.156671	0.113936	0.169107	-0.379981	0.0666396	0.0246575	54	1042	1
HBsAg	DRA*01:01	DPB1*04:01	0.0700529	0.051066	0.170118	-0.0300337	0.170139	0.195545	395	615	0
HBsAg	DRA*01:02	DPB1*04:01	0.0700529	0.051066	0.170118	-0.0300337	0.170139	0.195545	395	615	0
HBsAg	C*16:02	DPB1*04:01	0.263814	0.192893	0.171416	-0.11425	0.641877	0.00841584	17	993	0
DT	DPA1*01:03	DQB1*06:01	-0.0686302	0.050598	0.17498	-0.167801	0.0305405	0.211416	463	632	0
DT	B*15:02	DRB4*01:03	0.0794034	0.059094	0.179051	-0.0364185	0.195225	0.104566	229	878	12
DT	C*07:04	DRB1*07:01	-0.218547	0.162915	0.179764	-0.537855	0.10076	0.0118721	26	1069	0
HBsAg	C*07:01	DPB1*04:01	0.158502	0.118904	0.182524	-0.0745459	0.391551	0.0207921	42	970	2
HBsAg	DRB3*02:02	DPB1*04:01	-0.0948521	0.071172	0.182622	-0.234346	0.0446417	0.0618812	125	893	8
DT	A*26:01	DRB4*01:03	-0.148948	0.112779	0.1866	-0.369991	0.0720954	0.0242009	53	1044	2
HBsAg	DQA1*03:01	DPB1*04:01	0.155877	0.118243	0.187414	-0.0758764	0.38763	0.0232673	47	964	1
DT	B*07:05	DRB1*07:01	0.234058	0.177732	0.187866	-0.11429	0.582406	0.0100457	22	1073	0
DT	DRA*01:01	DRB1*07:01	0.0675349	0.051437	0.1892	-0.0332808	0.16835	0.194064	425	670	0
DT	DRA*01:02	DRB1*07:01	0.0675349	0.051437	0.1892	-0.0332808	0.16835	0.194064	425	670	0
DT	DPB1*04:01	DQB1*06:01	0.0507977	0.038832	0.190827	-0.0253118	0.126907	0.315068	690	506	101
DT	C*07:01	DRB4*01:03	0.156834	0.120046	0.191398	-0.0784512	0.39212	0.0205479	45	1052	2
DT	C*12:03	DRB4*01:03	-0.104403	0.079972	0.191725	-0.261146	0.0523395	0.0534247	117	979	1
DT	DMA*01:02	DRB1*07:01	-0.0685807	0.052612	0.192395	-0.171698	0.0345362	0.165753	363	732	0
HBsAg	B*57:01	DPB1*04:01	-0.0961724	0.073783	0.192423	-0.240785	0.0484402	0.059901	121	893	4
HBsAg	DPB1*296:01	DPB1*04:01	0.18397	0.141279	0.192855	-0.0929307	0.460871	0.0163366	33	977	0
HBsAg	B*35:05	DPB1*04:01	0.266821	0.205068	0.193212	-0.135104	0.668747	0.00742574	15	995	0
HBsAg	DQA1*01:02	DPB1*04:01	-0.0693025	0.053384	0.194219	-0.173932	0.0353274	0.125248	253	772	15
DT	B*35:05	DQB1*06:01	-0.240889	0.185608	0.194344	-0.604674	0.122897	0.00913242	20	1075	0
DT	DRB1*10:01	DRB1*07:01	-0.09694	0.074978	0.196043	-0.243895	0.0500146	0.0593607	130	968	3
DT	DQA1*01:04	DQB1*06:01	-0.0962669	0.074555	0.19663	-0.242393	0.0498589	0.0611872	134	965	4
HBsAg	B*38:02	DPB1*04:01	-0.130368	0.10099	0.19674	-0.328304	0.0675693	0.0321782	65	945	0
DT	DOB*01:05	DQA1*02:01	0.0974923	0.075575	0.19705	-0.0506326	0.245617	0.0721461	158	937	0
DT	B*07:05	DQA1*02:01	0.229221	0.177885	0.197539	-0.119426	0.577869	0.0100457	22	1073	0
DT	DPB1*02:01	DQA1*02:01	0.0575446	0.044729	0.198262	-0.0301225	0.145212	0.194521	426	707	38
DT	B*15:08	DQB1*06:01	0.163293	0.12724	0.199373	-0.086094	0.41268	0.0200913	44	1051	0
HBsAg	DQA1*01:01	DPB1*04:01	0.0930098	0.072553	0.19986	-0.0491921	0.235212	0.0663366	134	879	3
DT	DRB1*15:01	DQB1*06:01	-0.0873872	0.068361	0.201137	-0.221372	0.0465979	0.100457	220	886	11
DT	DRB1*13:01	DQB1*06:01	-0.143541	0.112659	0.20262	-0.364349	0.0772663	0.0260274	57	1038	0
DT	A*33:03	DRB4*01:03	0.0586559	0.046142	0.203656	-0.0317807	0.149093	0.174429	382	753	40
DT	DPB1*01:01	DQB1*06:01	-0.155226	0.122333	0.204483	-0.394995	0.0845421	0.0210046	46	1050	1
DT	DRA*01:01	DRB4*01:03	0.0658675	0.052011	0.205364	-0.036072	0.167807	0.194064	425	670	0
DT	DRA*01:02	DRB4*01:03	0.0658675	0.052011	0.205364	-0.036072	0.167807	0.194064	425	670	0
DT	DRB1*10:01	DQA1*02:01	-0.0950763	0.075103	0.20553	-0.242275	0.0521221	0.0593607	130	968	3
DT	DPB1*02:01	DRB4*01:03	0.0571425	0.045191	0.206066	-0.0314309	0.145716	0.194521	426	707	38
DT	DQB1*03:251	DRB4*01:03	-0.183691	0.145652	0.20725	-0.469164	0.101782	0.0150685	33	1063	1
HBsAg	DQB1*03:02	DPB1*04:01	0.0894197	0.070907	0.20728	-0.0495561	0.228395	0.0673267	136	879	5
DT	DMB*01:07	DQB1*06:01	0.11871	0.094335	0.208253	-0.0661836	0.303603	0.0374429	82	1013	0
DT	DRB5*02:02	DQA1*02:01	0.249932	0.198624	0.208276	-0.139363	0.639228	0.00776256	17	1078	0
HBsAg	DRB5*01:64	DPB1*04:01	-0.235438	0.187233	0.208587	-0.602409	0.131532	0.00891089	18	992	0
DT	DQA1*01:01	DRB4*01:03	-0.0898733	0.071547	0.209061	-0.230102	0.0503552	0.0680365	149	950	4
DT	A*02:01	DRB4*01:03	0.129215	0.103471	0.211733	-0.0735832	0.332014	0.0296804	65	1031	1
HBsAg	C*04:03	DPB1*04:01	-0.128508	0.103305	0.213514	-0.330982	0.0739669	0.030198	61	950	1
DT	DRB1*04:05	DQA1*02:01	0.177566	0.143133	0.214766	-0.102969	0.458101	0.0155251	34	1061	0
DT	DRB5*01:01	DQB1*06:01	-0.0782661	0.063192	0.215515	-0.20212	0.0455882	0.107763	236	866	7
DT	DRB5*02:02	DRB1*07:01	0.245764	0.198454	0.21557	-0.143198	0.634726	0.00776256	17	1078	0
DT	DQA1*01:05	DRB1*07:01	-0.0923919	0.074702	0.216162	-0.238806	0.0540221	0.0598174	131	967	3
DT	B*27:05	DQB1*06:01	0.137391	0.111476	0.217772	-0.0810973	0.35588	0.0260274	57	1039	1
DT	DRB1*04:05	DRB1*07:01	0.176113	0.143007	0.218135	-0.104175	0.4564	0.0155251	34	1061	0
DT	DQB1*04:01	DQB1*06:01	0.254724	0.20731	0.219181	-0.151596	0.661044	0.00730594	16	1079	0
DT	E*01:06	DRB4*01:03	0.292925	0.23843	0.219238	-0.174389	0.760239	0.00547945	12	1083	0
DT	DRA*01:01	DQA1*02:01	0.0630546	0.051432	0.220203	-0.0377496	0.163859	0.194064	425	670	0
DT	DRA*01:02	DQA1*02:01	0.0630546	0.051432	0.220203	-0.0377496	0.163859	0.194064	425	670	0
HBsAg	G*01:06	DPB1*04:01	0.0836987	0.068367	0.220854	-0.0502975	0.217695	0.0787129	159	851	0
DT	DPA1*02:07	DRB1*07:01	-0.144997	0.118719	0.221953	-0.377681	0.087687	0.0228311	50	1045	0
HBsAg	DRB1*15:01	DPB1*04:01	-0.0712483	0.058493	0.2232	-0.185893	0.0433961	0.100495	203	818	11
DT	DQA1*01:05	DQA1*02:01	-0.0909106	0.074825	0.224375	-0.237565	0.0557436	0.0598174	131	967	3
DT	C*07:02	DRB1*07:01	-0.0727894	0.060174	0.226414	-0.190728	0.0451495	0.0936073	205	898	8
DT	DMB*01:07	DRB1*07:01	0.112778	0.093238	0.226442	-0.0699647	0.295521	0.0374429	82	1013	0
DT	B*40:06	DRB1*07:01	-0.0918226	0.075993	0.226929	-0.240766	0.0571203	0.0570776	125	975	5
DT	C*07:01	DQB1*06:01	0.144982	0.120122	0.227449	-0.0904524	0.380416	0.0205479	45	1052	2
DT	DPB1*02:01	DRB1*07:01	0.0539053	0.044682	0.227652	-0.0336691	0.14148	0.194521	426	707	38
DT	DMA*01:02	DQA1*02:01	-0.063392	0.052643	0.228514	-0.16657	0.0397856	0.165753	363	732	0
DT	B*40:06	DQA1*02:01	-0.0915589	0.076059	0.228672	-0.240632	0.0575143	0.0570776	125	975	5
DT	C*07:01	DQA1*02:01	0.142739	0.118743	0.229332	-0.0899934	0.375471	0.0205479	45	1052	2
DT	DQB1*06:02	DQB1*06:01	-0.185926	0.154857	0.229895	-0.48944	0.117588	0.0123288	27	1069	1
DT	DOB*01:05	DRB1*07:01	0.0903764	0.075802	0.233158	-0.0581936	0.238946	0.0721461	158	937	0
DT	DQA1*01:02	DRB1*07:01	-0.0643253	0.054149	0.234857	-0.170454	0.0418039	0.125114	274	838	17
DT	DQA1*01:02	DQA1*02:01	-0.0643259	0.054204	0.235335	-0.170565	0.0419129	0.125114	274	838	17
DT	DRB1*15:04	DRB1*07:01	-0.199099	0.168433	0.23718	-0.529222	0.131024	0.0109589	24	1071	0
HBsAg	B*15:32	DPB1*04:01	0.161364	0.136545	0.237298	-0.106259	0.428988	0.0173267	35	975	0
DT	DRB5*01:02	DQB1*06:01	-0.0660004	0.055863	0.237414	-0.175489	0.0434885	0.139726	306	815	26
DT	DRB1*15:04	DQA1*02:01	-0.199166	0.168581	0.237431	-0.529578	0.131245	0.0109589	24	1071	0
DT	C*07:01	DRB1*07:01	0.14001	0.118642	0.23796	-0.0925247	0.372544	0.0205479	45	1052	2
DT	C*07:02	DQA1*02:01	-0.0709932	0.060228	0.238502	-0.189038	0.0470516	0.0936073	205	898	8
DT	DMB*01:07	DQA1*02:01	0.109902	0.093319	0.238913	-0.0729993	0.292804	0.0374429	82	1013	0
DT	DRB5*01:100	DRB4*01:03	-0.117977	0.100501	0.240437	-0.314956	0.0790007	0.0328767	72	1023	0
DT	E*01:06	DQB1*06:01	0.27905	0.238479	0.24195	-0.18836	0.74646	0.00547945	12	1083	0
DT	C*01:02	DQB1*06:01	0.0988755	0.08469	0.243007	-0.0671132	0.264864	0.0456621	100	997	2
HBsAg	B*35:08	DPB1*04:01	-0.254912	0.220445	0.247537	-0.686977	0.177152	0.00643564	13	997	0
DT	DPB1*17:01	DQB1*06:01	0.240161	0.20776	0.247698	-0.16704	0.647362	0.00730594	16	1079	0
DT	C*16:02	DRB4*01:03	0.218242	0.189991	0.250682	-0.154134	0.590618	0.0086758	19	1076	0
DT	C*12:02	DRB1*07:01	-0.0672801	0.058746	0.252093	-0.182419	0.0478591	0.0990868	217	890	12
DT	DMA*01:02	DQB1*06:01	-0.0607284	0.053224	0.253872	-0.165046	0.0435889	0.165753	363	732	0
DT	DPA1*02:07	DQA1*02:01	-0.135114	0.11882	0.255483	-0.367996	0.0977685	0.0228311	50	1045	0
DT	G*01:04	DQB1*06:01	-0.0628282	0.055365	0.256462	-0.171342	0.0456859	0.142922	313	782	0
HBsAg	DRB5*01:02	DPB1*04:01	0.0570743	0.050441	0.257847	-0.0417891	0.155938	0.137624	278	755	23
DT	DRB5*01:03	DRB4*01:03	-0.269065	0.238579	0.259412	-0.736672	0.198541	0.00547945	12	1083	0
DT	DQB1*02:01	DRB4*01:03	-0.122106	0.108601	0.260864	-0.334959	0.0907481	0.0269406	59	1037	1
DT	B*07:05	DRB4*01:03	0.201925	0.179706	0.261166	-0.150293	0.554143	0.0100457	22	1073	0
HBsAg	DOB*01:01	DPB1*04:01	0.0583982	0.051996	0.261384	-0.0435123	0.160309	0.178713	361	649	0
DT	B*40:06	DRB4*01:03	-0.0860275	0.077004	0.263918	-0.236953	0.0648981	0.0570776	125	975	5
HBsAg	DQB1*04:02	DPB1*04:01	-0.19893	0.178339	0.264653	-0.548468	0.150608	0.00990099	20	990	0
DT	E*01:01	DQA1*02:01	0.0549227	0.049305	0.265303	-0.0417127	0.151558	0.261644	573	522	0
DT	B*39:01	DQA1*02:01	0.252408	0.227004	0.266177	-0.192512	0.697328	0.00593607	13	1082	0
DT	C*06:02	DRB1*07:01	-0.0661735	0.059767	0.268212	-0.183315	0.0509678	0.0949772	208	901	14
HBsAg	DPB1*03:01	DPB1*04:01	0.106837	0.096706	0.269265	-0.0827038	0.296377	0.0371287	75	935	0
DT	C*12:02	DQA1*02:01	-0.0649275	0.058799	0.269497	-0.180172	0.0503171	0.0990868	217	890	12
DT	B*35:08	DQB1*06:01	-0.244538	0.221661	0.269937	-0.678986	0.18991	0.00639269	14	1081	0
DT	B*13:02	DQB1*06:01	0.226216	0.207362	0.275306	-0.180206	0.632638	0.00730594	16	1079	0
DT	E*01:01	DRB1*07:01	0.0533863	0.049264	0.278513	-0.0431703	0.149943	0.261644	573	522	0
DT	B*39:01	DRB1*07:01	0.24297	0.22681	0.284058	-0.201569	0.687509	0.00593607	13	1082	0
DT	C*15:05	DQB1*06:01	0.186965	0.175417	0.286499	-0.156846	0.530777	0.0105023	23	1072	0
DT	DRB1*14:04	DRB1*07:01	0.0919183	0.086634	0.288691	-0.0778811	0.261718	0.0465753	102	993	0
HBsAg	A*26:01	DPB1*04:01	0.121225	0.114568	0.290006	-0.103324	0.345774	0.0242574	49	962	1
DT	DQB1*03:02	DRB4*01:03	0.0765818	0.072637	0.291744	-0.0657849	0.218949	0.0652968	143	957	5
DT	DRB1*14:04	DQA1*02:01	0.0913535	0.086715	0.292117	-0.0786052	0.261312	0.0465753	102	993	0
DT	DPB1*04:02	DQA1*02:01	-0.0719085	0.068312	0.292501	-0.205797	0.0619802	0.0707763	155	947	7
DT	DPB1*09:01	DRB4*01:03	-0.10763	0.102463	0.293523	-0.308453	0.0931942	0.0319635	70	1025	0
HBsAg	A*32:01	DPB1*04:01	0.155675	0.148472	0.2944	-0.135324	0.446674	0.0133663	27	984	1
DT	DRB5*01:03	DRB1*07:01	-0.247079	0.235814	0.294744	-0.709266	0.215108	0.00547945	12	1083	0
DT	DRB5*01:03	DQA1*02:01	-0.247076	0.236014	0.295161	-0.709655	0.215504	0.00547945	12	1083	0
DT	C*12:03	DQA1*02:01	-0.0827422	0.079253	0.296472	-0.238075	0.0725905	0.0534247	117	979	1
DT	DPB1*04:02	DRB1*07:01	-0.0711492	0.068219	0.296973	-0.204857	0.0625585	0.0707763	155	947	7
HBsAg	DPB1*14:01	DPB1*04:01	-0.0922399	0.088705	0.29841	-0.266099	0.0816189	0.0440594	89	921	0
DT	C*06:02	DQA1*02:01	-0.0620345	0.059751	0.299171	-0.179145	0.0550758	0.0949772	208	901	14
DT	DQA1*01:03	DQB1*06:01	-0.0631657	0.061074	0.301019	-0.182868	0.0565369	0.186301	408	721	34
DT	DRB1*04:01	DQA1*02:01	0.200233	0.193903	0.30177	-0.17981	0.580276	0.00821918	18	1077	0
DT	DMA*01:02	DRB4*01:03	-0.054735	0.053186	0.303423	-0.158978	0.0495081	0.165753	363	732	0
DT	DRB1*01:01	DQB1*06:01	-0.123845	0.120417	0.303726	-0.359857	0.112167	0.0219178	48	1048	1
DT	C*12:03	DRB1*07:01	-0.0813418	0.079183	0.304295	-0.236537	0.0738535	0.0534247	117	979	1
DT	B*57:01	DRB1*07:01	-0.0762527	0.074648	0.307016	-0.222559	0.0700537	0.0621005	136	963	4
HBsAg	B*15:18	DPB1*04:01	0.197803	0.19435	0.30879	-0.183117	0.578723	0.00841584	17	993	0
DT	DRB1*04:01	DRB1*07:01	0.196517	0.193733	0.310408	-0.183194	0.576228	0.00821918	18	1077	0
DT	E*01:06	DRB1*07:01	0.238897	0.235657	0.310702	-0.222982	0.700777	0.00547945	12	1083	0
DT	DPB1*03:01	DQA1*02:01	-0.0939947	0.092756	0.31089	-0.275793	0.0878033	0.0388128	85	1010	0
DT	E*01:06	DQA1*02:01	0.23868	0.235856	0.311551	-0.223589	0.700949	0.00547945	12	1083	0
DT	DPB1*03:01	DRB1*07:01	-0.0935254	0.092675	0.312891	-0.275165	0.0881145	0.0388128	85	1010	0
DT	A*26:01	DRB1*07:01	-0.112263	0.111589	0.314396	-0.330974	0.106447	0.0242009	53	1044	2
DT	A*02:01	DRB1*07:01	0.102696	0.102259	0.315248	-0.0977283	0.30312	0.0296804	65	1031	1
HBsAg	A*33:03	DPB1*04:01	-0.0455845	0.045428	0.315648	-0.134622	0.0434532	0.177228	358	689	37
DT	A*24:17	DRB4*01:03	0.17052	0.17009	0.31609	-0.162851	0.503891	0.0114155	25	1070	0
DT	B*39:01	DRB4*01:03	0.229903	0.229439	0.316332	-0.219789	0.679596	0.00593607	13	1082	0
DT	DRB1*16:02	DRB1*07:01	0.175626	0.175338	0.316517	-0.168031	0.519282	0.0100457	22	1073	0
DT	A*26:01	DQA1*02:01	-0.110702	0.111688	0.321601	-0.329606	0.108202	0.0242009	53	1044	2
DT	DMA*01:03	DRB4*01:03	0.0998281	0.100752	0.321769	-0.0976423	0.297298	0.0324201	71	1024	0
DT	DQA1*01:04	DQA1*02:01	0.0738423	0.074782	0.323429	-0.0727274	0.220412	0.0611872	134	965	4
DT	C*03:04	DRB1*07:01	0.158947	0.161103	0.323829	-0.156808	0.474702	0.0118721	26	1069	0
DT	DQA1*03:02	DRB4*01:03	0.210994	0.214032	0.324229	-0.208502	0.63049	0.00684932	15	1080	0
DT	DQA1*05:01	DRB4*01:03	-0.111392	0.113162	0.324939	-0.333186	0.110402	0.0246575	54	1042	1
DT	DRB1*16:02	DQA1*02:01	0.172304	0.175489	0.326172	-0.171647	0.516255	0.0100457	22	1073	0
DT	DQA1*01:04	DRB1*07:01	0.0733312	0.074708	0.326311	-0.0730937	0.219756	0.0611872	134	965	4
DT	A*24:17	DQB1*06:01	0.16719	0.170397	0.326504	-0.166782	0.501162	0.0114155	25	1070	0
DT	DQA1*05:05	DRB1*07:01	0.104413	0.106761	0.32807	-0.104834	0.31366	0.0278539	61	1036	2
DT	B*57:01	DQA1*02:01	-0.0729932	0.074698	0.32848	-0.219398	0.0734119	0.0621005	136	963	4
DT	B*40:06	DQB1*06:01	-0.0756154	0.077536	0.329447	-0.227583	0.0763525	0.0570776	125	975	5
DT	DPB1*09:01	DRB1*07:01	-0.0986696	0.101287	0.329978	-0.297189	0.0998493	0.0319635	70	1025	0
DT	B*56:01	DRB1*07:01	0.174226	0.179474	0.331669	-0.177537	0.52599	0.00958904	21	1074	0
DT	DRB1*14:04	DQB1*06:01	-0.0837922	0.086814	0.334449	-0.253944	0.0863601	0.0465753	102	993	0
DT	DRB1*04:01	DQB1*06:01	0.189018	0.195918	0.334653	-0.194973	0.573009	0.00821918	18	1077	0
DT	DPA1*02:02	DQB1*06:01	-0.0973753	0.101046	0.33521	-0.295422	0.100671	0.0328767	72	1023	0
DT	DQA1*05:05	DQA1*02:01	0.10245	0.106854	0.337666	-0.106979	0.311879	0.0278539	61	1036	2
DT	E*01:03	DQA1*02:01	0.0471163	0.04926	0.338832	-0.0494322	0.143665	0.255251	559	536	0
DT	DPB1*09:01	DQA1*02:01	-0.0964678	0.101374	0.341298	-0.295157	0.102221	0.0319635	70	1025	0
DT	B*56:01	DQA1*02:01	0.170682	0.179629	0.342016	-0.181385	0.522749	0.00958904	21	1074	0
DT	E*01:01	DRB4*01:03	0.0473352	0.049851	0.342354	-0.050372	0.145042	0.261644	573	522	0
DT	C*03:04	DQA1*02:01	0.15264	0.161241	0.343812	-0.163386	0.468667	0.0118721	26	1069	0
HBsAg	C*07:02	DPB1*04:01	-0.0580633	0.061423	0.344507	-0.178451	0.0623242	0.0925743	187	829	6
DT	A*02:01	DQA1*02:01	0.0966635	0.102348	0.344934	-0.103935	0.297262	0.0296804	65	1031	1
DT	DQB1*02:01	DQA1*02:01	-0.100858	0.107428	0.347811	-0.311414	0.109697	0.0269406	59	1037	1
DT	DPA1*02:01	DRB1*07:01	-0.0512488	0.055073	0.352084	-0.159191	0.0566932	0.139269	305	790	0
DT	C*08:01	DQB1*06:01	0.0534024	0.057452	0.352627	-0.0592024	0.166007	0.10411	228	883	16
DT	DPA1*02:01	DQA1*02:01	-0.0512149	0.055117	0.352782	-0.159242	0.0568121	0.139269	305	790	0
DT	B*13:01	DRB4*01:03	-0.12244	0.132206	0.354378	-0.381558	0.136679	0.0187215	41	1054	0
DT	E*01:03	DRB1*07:01	0.0455444	0.049219	0.354793	-0.0509241	0.142013	0.255251	559	536	0
DT	DQB1*02:01	DRB1*07:01	-0.099206	0.107337	0.355358	-0.309583	0.111171	0.0269406	59	1037	1
HBsAg	G*01:04	DPB1*04:01	0.0509584	0.055237	0.356244	-0.0573035	0.15922	0.142574	288	722	0
DT	DPB1*04:01	DRB1*07:01	0.0353023	0.038346	0.357243	-0.039854	0.110459	0.315068	690	506	101
DT	DPB1*104:01	DRB4*01:03	0.166352	0.181904	0.36045	-0.190172	0.522877	0.00958904	21	1074	0
DT	DPB1*16:01	DQB1*06:01	0.180549	0.198173	0.362261	-0.207864	0.568962	0.00821918	18	1077	0
DT	DPB1*04:01	DQA1*02:01	0.034858	0.038378	0.363729	-0.0403614	0.110077	0.315068	690	506	101
DT	B*35:03	DQB1*06:01	-0.0655639	0.072294	0.364459	-0.207259	0.0761306	0.0657534	144	954	3
DT	C*04:03	DRB1*07:01	-0.092312	0.102153	0.366175	-0.292529	0.107905	0.0305936	67	1029	1
DT	C*16:02	DQB1*06:01	0.171546	0.19013	0.366922	-0.201103	0.544195	0.0086758	19	1076	0
DT	C*04:03	DQA1*02:01	-0.0917598	0.102243	0.369467	-0.292151	0.108632	0.0305936	67	1029	1
DT	A*68:152	DQA1*02:01	0.221496	0.247402	0.370633	-0.263403	0.706396	0.00502283	11	1084	0
DT	B*07:02	DRB4*01:03	0.0935591	0.104782	0.371914	-0.11181	0.298928	0.0269406	59	1039	3
DT	E*01:01	DQB1*06:01	0.0444439	0.049861	0.372742	-0.0532826	0.14217	0.261644	573	522	0
DT	DMA*01:03	DRB1*07:01	0.0887296	0.099671	0.373346	-0.106622	0.284081	0.0324201	71	1024	0
DT	DQA1*05:01	DQA1*02:01	-0.0993806	0.111853	0.374277	-0.318609	0.119848	0.0246575	54	1042	1
HBsAg	A*24:07	DPB1*04:01	0.0902271	0.102117	0.37693	-0.109918	0.290373	0.0282178	57	956	3
DT	DMA*01:03	DQA1*02:01	0.0877411	0.099757	0.379106	-0.10778	0.283262	0.0324201	71	1024	0
DT	A*68:152	DQB1*06:01	0.220182	0.250356	0.379142	-0.270506	0.710871	0.00502283	11	1084	0
DT	DPA1*02:07	DQB1*06:01	-0.105833	0.120349	0.379194	-0.341712	0.130047	0.0228311	50	1045	0
DT	G*01:04	DRB4*01:03	-0.0487287	0.055466	0.379656	-0.15744	0.0599829	0.142922	313	782	0
DT	DQB1*04:02	DRB1*07:01	0.161629	0.184105	0.37999	-0.199211	0.522469	0.00913242	20	1075	0
DT	A*68:152	DRB1*07:01	0.216621	0.247192	0.380852	-0.267866	0.701108	0.00502283	11	1084	0
DT	DQA1*05:01	DRB1*07:01	-0.0978764	0.111757	0.38114	-0.316916	0.121163	0.0246575	54	1042	1
DT	DMB*01:01	DRB4*01:03	0.04477	0.051127	0.381209	-0.0554363	0.144976	0.196804	431	664	0
DT	DQB1*06:02	DRB1*07:01	-0.13364	0.153292	0.383317	-0.434087	0.166807	0.0123288	27	1069	1
DT	DMB*01:03	DQA1*02:01	-0.0467255	0.053704	0.384272	-0.151984	0.058533	0.158904	348	747	0
DT	DPB1*414:01	DRB4*01:03	-0.19199	0.22126	0.385551	-0.625651	0.241671	0.00639269	14	1081	0
DT	DQB1*06:02	DQA1*02:01	-0.132779	0.153424	0.3868	-0.433485	0.167927	0.0123288	27	1069	1
DT	DMB*01:03	DRB1*07:01	-0.0463255	0.053667	0.388025	-0.15151	0.0588595	0.158904	348	747	0
DT	DRB1*15:06	DQA1*02:01	0.140776	0.16322	0.388414	-0.179128	0.460681	0.0118721	26	1069	0
DT	DQA1*05:05	DRB4*01:03	0.0930331	0.10839	0.390718	-0.119408	0.305474	0.0278539	61	1036	2
HBsAg	B*51:01	DPB1*04:01	0.0987306	0.115123	0.391108	-0.126906	0.324368	0.0247525	50	960	0
DT	DOB*01:01	DQA1*02:01	0.0446552	0.052111	0.391486	-0.0574804	0.146791	0.174886	383	712	0
DT	DRB1*07:01	DQA1*02:01	0.310097	0.36354	0.393662	-0.402427	1.02262	0.253425	555	612	72
DT	DQB1*04:02	DQA1*02:01	0.15694	0.184265	0.394378	-0.204214	0.518094	0.00913242	20	1075	0
HBsAg	C*12:03	DPB1*04:01	0.0682038	0.080118	0.394609	-0.088825	0.225233	0.0529703	107	904	1
DT	B*13:01	DQB1*06:01	-0.112453	0.132289	0.395295	-0.371735	0.146829	0.0187215	41	1054	0
HBsAg	DQA1*01:04	DPB1*04:01	-0.0620201	0.073272	0.397311	-0.205631	0.081591	0.0633663	128	885	3
DT	A*24:17	DRB1*07:01	0.141525	0.168164	0.400017	-0.18807	0.471121	0.0114155	25	1070	0
HBsAg	DPB1*10:01	DPB1*04:01	0.172559	0.205117	0.400196	-0.229463	0.574581	0.00742574	15	995	0
DT	DPA1*02:07	DRB4*01:03	-0.10043	0.120156	0.403253	-0.335932	0.135072	0.0228311	50	1045	0
HBsAg	DQB1*02:01	DPB1*04:01	-0.0907331	0.108645	0.403641	-0.303673	0.122206	0.0272277	55	956	1
DT	A*24:17	DQA1*02:01	0.139955	0.168307	0.405665	-0.189921	0.46983	0.0114155	25	1070	0
HBsAg	C*14:02	DPB1*04:01	-0.107488	0.130113	0.408741	-0.362506	0.14753	0.0193069	39	971	0
DT	DRB1*15:06	DRB1*07:01	0.134312	0.163077	0.41016	-0.185313	0.453937	0.0118721	26	1069	0
DT	DQA1*03:01	DRB4*01:03	-0.0952564	0.115765	0.410597	-0.322151	0.131639	0.0237443	52	1045	2
DT	DPB1*414:01	DQB1*06:01	-0.179784	0.221163	0.416273	-0.613255	0.253687	0.00639269	14	1081	0
DT	B*35:01	DRB1*07:01	0.0704265	0.086727	0.416763	-0.099555	0.240408	0.043379	95	1001	1
DT	B*35:01	DQA1*02:01	0.0703977	0.086802	0.417356	-0.0997305	0.240526	0.043379	95	1001	1
DT	DRB1*04:03	DRB4*01:03	-0.0888671	0.109636	0.417616	-0.30375	0.126016	0.0269406	59	1037	1
DT	A*24:07	DQA1*02:01	-0.0807085	0.099572	0.417623	-0.275867	0.11445	0.0296804	65	1033	3
DT	B*07:02	DQA1*02:01	0.0829092	0.103644	0.423745	-0.12023	0.286048	0.0269406	59	1039	3
DT	C*03:04	DRB4*01:03	0.129174	0.162905	0.427814	-0.190115	0.448462	0.0118721	26	1069	0
DT	A*24:07	DRB1*07:01	-0.0787184	0.099485	0.428793	-0.273706	0.116269	0.0296804	65	1033	3
DT	DPB1*104:01	DQA1*02:01	0.142069	0.179949	0.429824	-0.210626	0.494763	0.00958904	21	1074	0
HBsAg	A*03:01	DPB1*04:01	-0.0659638	0.083609	0.430139	-0.229835	0.0979073	0.0465347	94	918	2
DT	DOB*01:01	DRB1*07:01	0.041044	0.052113	0.430937	-0.0610965	0.143184	0.174886	383	712	0
DT	DRB1*11:01	DQB1*06:01	-0.0893407	0.113464	0.431054	-0.311727	0.133046	0.0260274	57	1040	2
DT	DPB1*104:01	DRB1*07:01	0.141068	0.179796	0.432689	-0.211327	0.493462	0.00958904	21	1074	0
DT	B*15:08	DRB4*01:03	0.100547	0.128512	0.433981	-0.151331	0.352426	0.0200913	44	1051	0
HBsAg	DRB1*15:02	DPB1*04:01	0.0366939	0.046939	0.43437	-0.0553048	0.128693	0.164851	333	709	32
DT	B*56:01	DRB4*01:03	0.141046	0.181334	0.436673	-0.214362	0.496454	0.00958904	21	1074	0
DT	DMA*01:01	DRB1*07:01	-0.0391614	0.050449	0.437601	-0.13804	0.0597176	0.19863	435	660	0
DT	A*01:01	DQB1*06:01	0.0424175	0.054896	0.439706	-0.0651765	0.150011	0.117352	257	853	15
DT	DPB1*26:01	DRB4*01:03	0.0611868	0.079345	0.440619	-0.0943265	0.2167	0.0547945	120	976	1
DT	B*07:05	DQB1*06:01	0.137594	0.179444	0.443212	-0.214109	0.489297	0.0100457	22	1073	0
HBsAg	A*02:01	DPB1*04:01	-0.0809373	0.105631	0.443542	-0.28797	0.126096	0.0292079	59	952	1
DT	DPB1*26:01	DRB1*07:01	0.0600528	0.078404	0.443713	-0.0936167	0.213722	0.0547945	120	976	1
DT	B*07:02	DRB1*07:01	0.0789587	0.103556	0.445778	-0.124007	0.281925	0.0269406	59	1039	3
HBsAg	B*55:01	DPB1*04:01	-0.111538	0.146383	0.446086	-0.398444	0.175368	0.0148515	30	980	0
DT	DPB1*03:01	DRB4*01:03	-0.0710216	0.093792	0.448917	-0.254851	0.112808	0.0388128	85	1010	0
DT	DRB1*11:01	DRB1*07:01	0.0847432	0.112341	0.450647	-0.135442	0.304928	0.0260274	57	1040	2
DT	E*01:03	DRB4*01:03	0.0371111	0.049804	0.456184	-0.0605027	0.134725	0.255251	559	536	0
DT	DQA1*03:01	DRB1*07:01	0.0839502	0.113092	0.457894	-0.137705	0.305606	0.0237443	52	1045	2
DT	DPB1*26:01	DQA1*02:01	0.0582241	0.078459	0.458029	-0.0955528	0.212001	0.0547945	120	976	1
DT	B*52:01	DRB4*01:03	-0.0464298	0.062927	0.460612	-0.169764	0.0769041	0.0890411	195	906	6
DT	DQA1*03:01	DQA1*02:01	0.0831802	0.113192	0.462425	-0.138672	0.305032	0.0237443	52	1045	2
DT	DQB1*05:03	DRB4*01:03	-0.05279	0.07245	0.466224	-0.19479	0.0892101	0.0675799	148	950	3
DT	B*18:01	DRB4*01:03	-0.112649	0.154649	0.466358	-0.415756	0.190458	0.0123288	27	1069	1
DT	DRB1*11:01	DQA1*02:01	0.0817662	0.112441	0.467107	-0.138614	0.302146	0.0260274	57	1040	2
DT	B*15:32	DQB1*06:01	-0.099649	0.140041	0.47673	-0.374124	0.174826	0.0164384	36	1059	0
DT	DRB5*01:64	DRB1*07:01	0.133466	0.188091	0.477964	-0.235185	0.502116	0.0086758	19	1076	0
DT	DRB1*03:147	DRB4*01:03	-0.080285	0.113249	0.478371	-0.302249	0.141679	0.0246575	54	1042	1
DT	DQA1*01:01	DRB1*07:01	-0.0502567	0.071017	0.479151	-0.189448	0.0889345	0.0680365	149	950	4
DT	DOB*01:02	DRB4*01:03	-0.0513648	0.072673	0.479694	-0.193801	0.0910713	0.0703196	154	941	0
DT	B*40:01	DQB1*06:01	-0.102423	0.146717	0.485115	-0.389983	0.185137	0.0150685	33	1062	0
DT	DQA1*01:01	DQA1*02:01	-0.0496195	0.071082	0.48514	-0.188938	0.0896987	0.0680365	149	950	4
HBsAg	DQA1*05:01	DPB1*04:01	-0.0781605	0.112133	0.48578	-0.297936	0.141615	0.0252475	51	960	1
DT	B*35:05	DRB4*01:03	-0.129192	0.185883	0.487042	-0.493516	0.235131	0.00913242	20	1075	0
DT	B*13:01	DRB1*07:01	-0.0908518	0.13105	0.488146	-0.347705	0.166002	0.0187215	41	1054	0
DT	G*01:06	DQB1*06:01	0.0476509	0.068754	0.488271	-0.0871047	0.182406	0.0780822	171	924	0
DT	DQB1*03:251	DQB1*06:01	-0.0993868	0.143408	0.488287	-0.380461	0.181687	0.0150685	33	1063	1
DT	E*01:03	DQB1*06:01	0.0345215	0.049824	0.488391	-0.0631315	0.132174	0.255251	559	536	0
DT	DPB1*17:01	DRB4*01:03	0.144946	0.209213	0.488425	-0.265104	0.554997	0.00730594	16	1079	0
DT	DMA*01:01	DQA1*02:01	-0.034725	0.050487	0.491578	-0.133678	0.0642277	0.19863	435	660	0
DT	DRB5*01:64	DQA1*02:01	0.129253	0.188253	0.49234	-0.239717	0.498223	0.0086758	19	1076	0
DT	C*03:03	DRB1*07:01	0.102162	0.150628	0.49762	-0.193063	0.397386	0.0136986	30	1065	0
HBsAg	DQB1*03:251	DPB1*04:01	0.103847	0.153457	0.498587	-0.196924	0.404618	0.0128713	26	985	1
DT	DRA*01:01	DQB1*06:01	0.034774	0.051433	0.498975	-0.0660327	0.135581	0.194064	425	670	0
DT	DRA*01:02	DQB1*06:01	0.034774	0.051433	0.498975	-0.0660327	0.135581	0.194064	425	670	0
DT	B*13:01	DQA1*02:01	-0.0886177	0.131165	0.499282	-0.345696	0.168461	0.0187215	41	1054	0
DT	DRB1*04:05	DRB4*01:03	0.0965401	0.144385	0.503732	-0.186449	0.37953	0.0155251	34	1061	0
HBsAg	B*15:08	DPB1*04:01	0.0853236	0.127832	0.504474	-0.165222	0.335869	0.019802	40	970	0
DT	C*06:02	DRB4*01:03	-0.0388246	0.059401	0.513371	-0.155249	0.0776	0.0949772	208	901	14
HBsAg	B*15:25	DPB1*04:01	0.0915368	0.140372	0.514337	-0.183588	0.366662	0.0163366	33	977	0
HBsAg	C*07:04	DPB1*04:01	0.109411	0.167801	0.514386	-0.219474	0.438295	0.0113861	23	987	0
HBsAg	B*27:05	DPB1*04:01	0.0731405	0.112579	0.515897	-0.14751	0.293791	0.0252475	51	960	1
HBsAg	DRB1*11:01	DPB1*04:01	0.0737037	0.113469	0.515985	-0.148692	0.2961	0.0257426	52	960	2
HBsAg	C*03:03	DPB1*04:01	0.0933787	0.144305	0.517571	-0.189453	0.376211	0.0153465	31	979	0
DT	C*03:03	DQA1*02:01	0.0974298	0.150757	0.518103	-0.198048	0.392907	0.0136986	30	1065	0
HBsAg	DPA1*02:02	DPB1*04:01	-0.0649223	0.10071	0.519157	-0.262311	0.132466	0.0331683	67	943	0
DT	DRB1*04:03	DQB1*06:01	-0.0695308	0.109032	0.523661	-0.283229	0.144167	0.0269406	59	1037	1
DT	B*35:08	DRB4*01:03	-0.140984	0.221408	0.524281	-0.574936	0.292968	0.00639269	14	1081	0
DT	DQB1*02:02	DRB1*07:01	0.0442733	0.069552	0.524416	-0.0920454	0.180592	0.163014	357	770	32
DT	DRB1*04:01	DRB4*01:03	0.124458	0.195819	0.525053	-0.25934	0.508256	0.00821918	18	1077	0
DT	DQB1*06:02	DRB4*01:03	-0.0983244	0.155058	0.526006	-0.402232	0.205583	0.0123288	27	1069	1
DT	C*15:02	DRB1*07:01	-0.0485717	0.077156	0.529004	-0.199795	0.102651	0.0538813	118	981	4
DT	DQB1*03:01	DQB1*06:01	0.0355047	0.056555	0.530143	-0.0753416	0.146351	0.110502	242	870	17
DT	DPB1*296:01	DQA1*02:01	-0.0847538	0.135561	0.531834	-0.350448	0.180941	0.0173516	38	1057	0
DT	C*03:03	DRB4*01:03	0.0952087	0.152438	0.53225	-0.203564	0.393981	0.0136986	30	1065	0
DT	DPB1*26:01	DQB1*06:01	0.0496349	0.079568	0.532758	-0.106316	0.205586	0.0547945	120	976	1
HBsAg	B*07:02	DPB1*04:01	0.0669866	0.107843	0.534501	-0.144381	0.278355	0.0262376	53	959	2
DT	C*04:01	DRB1*07:01	0.0360308	0.058021	0.534602	-0.0776883	0.14975	0.108219	237	866	8
DT	B*08:01	DQB1*06:01	-0.125126	0.201644	0.534909	-0.520341	0.270088	0.00821918	18	1077	0
DT	C*15:02	DQA1*02:01	-0.0476785	0.077222	0.536959	-0.199032	0.103675	0.0538813	118	981	4
DT	A*31:01	DQA1*02:01	0.0835218	0.135401	0.537334	-0.181859	0.348902	0.0173516	38	1057	0
HBsAg	DRB5*01:01	DPB1*04:01	-0.0360287	0.058624	0.538839	-0.15093	0.0788727	0.106436	215	802	7
DT	C*04:01	DQA1*02:01	0.0350421	0.058073	0.546231	-0.0787783	0.148862	0.108219	237	866	8
DT	B*35:08	DQA1*02:01	-0.131898	0.219014	0.547019	-0.561157	0.297362	0.00639269	14	1081	0
DT	DRB1*01:01	DQA1*02:01	0.0707455	0.118601	0.550843	-0.161709	0.3032	0.0219178	48	1048	1
DT	A*31:01	DRB1*07:01	0.0805575	0.135285	0.551533	-0.184597	0.345712	0.0173516	38	1057	0
DT	DRB3*01:01	DQB1*06:01	0.0821695	0.140624	0.559003	-0.193448	0.357787	0.0164384	36	1059	0
DT	B*35:08	DRB1*07:01	-0.127666	0.218828	0.559618	-0.556561	0.301228	0.00639269	14	1081	0
DT	B*07:02	DQB1*06:01	0.0611686	0.104866	0.55969	-0.144365	0.266702	0.0269406	59	1039	3
DT	B*07:06	DQB1*06:01	0.1149	0.197109	0.559943	-0.271427	0.501228	0.00821918	18	1077	0
DT	DRB1*03:147	DQA1*02:01	-0.0650573	0.111975	0.561241	-0.284524	0.154409	0.0246575	54	1042	1
DT	DRB1*01:01	DRB1*07:01	0.0688318	0.118498	0.561328	-0.16342	0.301083	0.0219178	48	1048	1
DT	DPA1*02:02	DRB4*01:03	-0.0586744	0.101023	0.561373	-0.256676	0.139327	0.0328767	72	1023	0
DT	B*18:01	DQA1*02:01	-0.0888297	0.15313	0.561851	-0.388958	0.211299	0.0123288	27	1069	1
DT	B*18:01	DRB1*07:01	-0.0886599	0.152999	0.562264	-0.388531	0.211212	0.0123288	27	1069	1
DT	B*39:01	DQB1*06:01	0.132714	0.229504	0.563085	-0.317106	0.582534	0.00593607	13	1082	0
DT	DRB5*01:55	DQB1*06:01	-0.132592	0.230221	0.564659	-0.583817	0.318632	0.00593607	13	1082	0
DT	B*35:05	DQA1*02:01	-0.105402	0.184228	0.567236	-0.466483	0.255679	0.00913242	20	1075	0
DT	G*01:04	DQA1*02:01	-0.0314208	0.054964	0.567552	-0.139148	0.0763068	0.142922	313	782	0
DT	DQB1*02:02	DQA1*02:01	0.0401304	0.070511	0.569264	-0.0980687	0.17833	0.163014	357	770	32
DT	A*02:11	DQB1*06:01	0.0481982	0.084855	0.57003	-0.118114	0.21451	0.0452055	99	999	3
DT	DPB1*13:01	DQA1*02:01	-0.0317025	0.055861	0.570358	-0.141188	0.0777832	0.112329	246	861	12
DT	DRB1*11:01	DRB4*01:03	0.0643778	0.113518	0.570636	-0.158114	0.286869	0.0260274	57	1040	2
DT	A*02:11	DQA1*02:01	0.0469119	0.083643	0.574896	-0.117026	0.21085	0.0452055	99	999	3
HBsAg	A*24:02	DPB1*04:01	-0.030262	0.053965	0.574956	-0.136032	0.0755081	0.118812	240	786	16
DT	B*57:01	DQB1*06:01	0.0409196	0.073033	0.575281	-0.102222	0.184061	0.0621005	136	963	4
DT	DRB1*03:147	DRB1*07:01	-0.0626255	0.111878	0.57564	-0.281903	0.156652	0.0246575	54	1042	1
DT	B*35:05	DRB1*07:01	-0.102126	0.184068	0.579014	-0.462892	0.258641	0.00913242	20	1075	0
DT	B*52:01	DQB1*06:01	0.0356322	0.064323	0.579608	-0.0904384	0.161703	0.0890411	195	906	6
DT	DPB1*04:02	DRB4*01:03	-0.0380887	0.068845	0.580092	-0.173023	0.0968457	0.0707763	155	947	7
DT	DQB1*06:04	DRB4*01:03	0.126723	0.229135	0.58023	-0.322374	0.575819	0.00593607	13	1082	0
DT	DPB1*16:01	DQA1*02:01	0.108195	0.195804	0.580559	-0.275573	0.491963	0.00821918	18	1077	0
DT	DPB1*296:01	DRB4*01:03	-0.0758015	0.137202	0.580619	-0.344712	0.193109	0.0173516	38	1057	0
DT	DRB1*13:02	DRB4*01:03	0.09575	0.173481	0.580993	-0.244266	0.435766	0.0105023	23	1072	0
HBsAg	C*01:02	DPB1*04:01	-0.0460716	0.084072	0.583691	-0.21085	0.118706	0.0460396	93	919	2
DT	DPB1*296:01	DRB1*07:01	-0.0735116	0.135445	0.587308	-0.338978	0.191955	0.0173516	38	1057	0
HBsAg	B*56:01	DPB1*04:01	-0.0984545	0.182571	0.589702	-0.456287	0.259378	0.00940594	19	991	0
DT	DPB1*13:01	DRB1*07:01	-0.0299351	0.055813	0.591721	-0.139327	0.0794569	0.112329	246	861	12
DT	G*01:04	DRB1*07:01	-0.0293279	0.054912	0.593277	-0.136953	0.0782969	0.142922	313	782	0
HBsAg	DQB1*06:01	DPB1*04:01	0.0242246	0.045364	0.593335	-0.0646865	0.113136	0.190099	384	660	34
DT	DRB1*04:06	DQB1*06:01	-0.123563	0.231557	0.593605	-0.577406	0.330279	0.00593607	13	1082	0
DT	DPB1*14:01	DQA1*02:01	-0.0463817	0.087067	0.594233	-0.21703	0.124267	0.0442922	97	998	0
HBsAg	DRB1*13:02	DPB1*04:01	0.0919686	0.173994	0.597102	-0.249054	0.432991	0.010396	21	989	0
DT	C*04:01	DRB4*01:03	0.030717	0.058737	0.601001	-0.0844047	0.145839	0.108219	237	866	8
DT	B*51:01	DQA1*02:01	0.05871	0.112971	0.603278	-0.162708	0.280128	0.0251142	55	1040	0
DT	C*15:02	DRB4*01:03	-0.040485	0.0782	0.604658	-0.193753	0.112783	0.0538813	118	981	4
DT	DPB1*16:01	DRB1*07:01	0.100211	0.195637	0.60849	-0.283231	0.483653	0.00821918	18	1077	0
DT	B*08:01	DRB4*01:03	-0.102641	0.201062	0.609704	-0.496715	0.291432	0.00821918	18	1077	0
DT	DPB1*14:01	DRB1*07:01	-0.0439857	0.086993	0.61312	-0.214488	0.126517	0.0442922	97	998	0
DT	DQB1*06:03	DRB1*07:01	0.0600307	0.11938	0.615067	-0.17395	0.294011	0.0223744	49	1046	0
DT	A*02:11	DRB1*07:01	0.0420227	0.083571	0.615077	-0.121773	0.205819	0.0452055	99	999	3
HBsAg	DQB1*05:226	DPB1*04:01	0.0610733	0.121484	0.615157	-0.177031	0.299178	0.0217822	44	966	0
DT	B*35:01	DRB4*01:03	0.0438261	0.087715	0.617327	-0.128092	0.215744	0.043379	95	1001	1
DT	B*07:06	DRB1*07:01	-0.0965329	0.193541	0.617939	-0.475866	0.2828	0.00821918	18	1077	0
DT	B*15:18	DRB4*01:03	-0.100631	0.202688	0.619553	-0.497893	0.29663	0.00776256	17	1078	0
DT	A*02:01	DQB1*06:01	0.0510844	0.10345	0.621442	-0.151674	0.253843	0.0296804	65	1031	1
HBsAg	C*03:04	DPB1*04:01	0.078432	0.159355	0.62259	-0.233898	0.390762	0.0123762	25	985	0
HBsAg	DPB1*414:01	DPB1*04:01	-0.108146	0.21992	0.622893	-0.539181	0.322888	0.00643564	13	997	0
DT	G*01:06	DRB4*01:03	0.0335056	0.06867	0.625603	-0.101085	0.168096	0.0780822	171	924	0
DT	DQB1*06:03	DQB1*06:01	-0.0588254	0.120916	0.626614	-0.295816	0.178166	0.0223744	49	1046	0
DT	DRB3*02:02	DRB4*01:03	-0.035024	0.072459	0.628839	-0.177042	0.106994	0.0598174	131	973	9
DT	B*51:01	DRB1*07:01	0.0543846	0.112873	0.629932	-0.166842	0.275611	0.0251142	55	1040	0
DT	DPB1*21:01	DQB1*06:01	-0.0657483	0.136823	0.630847	-0.333916	0.20242	0.0173516	38	1057	0
DT	DPB1*05:01	DRB4*01:03	-0.100699	0.210125	0.631772	-0.512537	0.311139	0.00730594	16	1079	0
DT	B*15:01	DQB1*06:01	-0.0754455	0.158365	0.633788	-0.385836	0.234945	0.0127854	28	1067	0
DT	B*44:03	DQA1*02:01	-0.0274409	0.058035	0.636332	-0.141187	0.0863055	0.134247	294	822	21
DT	B*15:18	DQA1*02:01	-0.0945312	0.200407	0.637143	-0.487321	0.298259	0.00776256	17	1078	0
DT	DQB1*03:251	DQA1*02:01	0.0666095	0.141239	0.637206	-0.210213	0.343432	0.0150685	33	1063	1
DT	B*40:01	DRB4*01:03	-0.0691214	0.146671	0.637449	-0.356591	0.218348	0.0150685	33	1062	0
DT	DPB1*02:01	DQB1*06:01	0.0211973	0.045285	0.639725	-0.0675604	0.109955	0.194521	426	707	38
HBsAg	B*40:01	DPB1*04:01	0.0701572	0.150074	0.640153	-0.223982	0.364297	0.0143564	29	981	0
DT	B*07:06	DQA1*02:01	-0.0905354	0.193706	0.640224	-0.470192	0.289122	0.00821918	18	1077	0
DT	B*15:32	DRB1*07:01	-0.0646482	0.138387	0.640388	-0.335881	0.206584	0.0164384	36	1059	0
DT	DQB1*06:03	DRB4*01:03	0.0561843	0.120601	0.641309	-0.180189	0.292557	0.0223744	49	1046	0
DT	B*55:01	DQB1*06:01	-0.0699666	0.150293	0.641549	-0.364536	0.224603	0.0141553	31	1064	0
DT	B*15:25	DRB4*01:03	-0.063447	0.136316	0.641616	-0.330621	0.203727	0.0173516	38	1057	0
DT	A*01:01	DRB4*01:03	0.0253424	0.054852	0.644069	-0.0821649	0.13285	0.117352	257	853	15
DT	DRB1*14:04	DRB4*01:03	0.0400254	0.086978	0.645387	-0.130448	0.210499	0.0465753	102	993	0
DT	DRB1*12:02	DQB1*06:01	0.0295546	0.064243	0.645487	-0.09636	0.155469	0.0849315	186	917	8
DT	DPB1*104:01	DQB1*06:01	0.0836594	0.182258	0.646223	-0.27356	0.440879	0.00958904	21	1074	0
DT	DQB1*06:03	DQA1*02:01	0.0543229	0.119483	0.649362	-0.17986	0.288506	0.0223744	49	1046	0
DT	B*15:32	DQA1*02:01	-0.0625325	0.138505	0.651643	-0.333998	0.208933	0.0164384	36	1059	0
DT	DQB1*03:03	DQA1*02:01	0.0317441	0.070412	0.652108	-0.10626	0.169749	0.0748858	164	942	11
DT	DPB1*17:01	DRB1*07:01	0.0935283	0.207839	0.652707	-0.313828	0.500885	0.00730594	16	1079	0
DT	DRB1*04:279	DQB1*06:01	0.0557216	0.123847	0.652766	-0.187014	0.298457	0.0205479	45	1051	1
DT	B*15:18	DRB1*07:01	-0.0895474	0.200237	0.654725	-0.482004	0.302909	0.00776256	17	1078	0
DT	DMA*01:01	DRB4*01:03	-0.0228066	0.051033	0.654949	-0.12283	0.0772166	0.19863	435	660	0
HBsAg	C*08:01	DPB1*04:01	0.0259847	0.058448	0.656623	-0.0885705	0.14054	0.102475	207	817	14
DT	DRB1*13:02	DQA1*02:01	0.0759593	0.171471	0.657776	-0.260118	0.412036	0.0105023	23	1072	0
DT	DQB1*03:251	DRB1*07:01	0.0623033	0.141112	0.65884	-0.214272	0.338878	0.0150685	33	1063	1
DT	DRB1*14:54	DRB4*01:03	-0.0939205	0.213388	0.659836	-0.512153	0.324312	0.00684932	15	1080	0
HBsAg	DRB1*12:02	DPB1*04:01	0.028665	0.065224	0.660309	-0.0991713	0.156501	0.0816832	165	852	7
DT	DPB1*17:01	DQA1*02:01	0.0909825	0.208014	0.661831	-0.316718	0.498683	0.00730594	16	1079	0
DT	B*44:03	DRB1*07:01	-0.0250591	0.057789	0.664559	-0.138324	0.088206	0.134247	294	822	21
DT	DQB1*05:01	DRB4*01:03	-0.0321709	0.074222	0.664693	-0.177643	0.113301	0.0607306	133	966	4
DT	DRB5*02:02	DRB4*01:03	0.0861526	0.2006	0.667578	-0.307016	0.479321	0.00776256	17	1078	0
DT	B*35:03	DQA1*02:01	-0.0305946	0.071257	0.667665	-0.170256	0.109067	0.0657534	144	954	3
HBsAg	B*08:01	DPB1*04:01	0.0875323	0.204678	0.668899	-0.313628	0.488693	0.00792079	16	994	0
DT	A*02:11	DRB4*01:03	0.0361347	0.084515	0.668975	-0.129511	0.20178	0.0452055	99	999	3
DT	B*15:02	DQB1*06:01	0.0250585	0.058699	0.669455	-0.0899901	0.140107	0.104566	229	878	12
DT	DRB1*13:02	DRB1*07:01	0.0730997	0.171323	0.669615	-0.262688	0.408887	0.0105023	23	1072	0
DT	B*15:25	DQB1*06:01	-0.0581623	0.136379	0.669762	-0.325461	0.209136	0.0173516	38	1057	0
HBsAg	DRB1*03:147	DPB1*04:01	-0.0479651	0.113109	0.671522	-0.269655	0.173724	0.0247525	50	961	1
HBsAg	B*52:01	DPB1*04:01	0.0263983	0.062261	0.67157	-0.0956309	0.148427	0.0905941	183	833	6
DT	A*01:01	DQA1*02:01	0.0228503	0.054342	0.674126	-0.0836577	0.129358	0.117352	257	853	15
HBsAg	DRB1*04:05	DPB1*04:01	-0.0609634	0.145011	0.67419	-0.34518	0.223253	0.0153465	31	979	0
DT	B*15:01	DRB4*01:03	-0.0663075	0.158436	0.675572	-0.376836	0.244221	0.0127854	28	1067	0
DT	DQB1*05:02	DRB4*01:03	-0.0353024	0.084471	0.676003	-0.200862	0.130257	0.0488584	107	988	0
DT	B*13:02	DRB4*01:03	0.0865325	0.209142	0.679057	-0.323378	0.496443	0.00730594	16	1079	0
HBsAg	DQA1*03:02	DPB1*04:01	-0.0875238	0.211898	0.679572	-0.502835	0.327788	0.00693069	14	996	0
DT	B*08:01	DQA1*02:01	-0.082043	0.198861	0.679926	-0.471804	0.307718	0.00821918	18	1077	0
DT	DMB*01:03	DQB1*06:01	-0.0222159	0.053904	0.680239	-0.127866	0.0834344	0.158904	348	747	0
DT	DPB1*21:01	DRB4*01:03	-0.056114	0.136608	0.681244	-0.323861	0.211633	0.0173516	38	1057	0
DT	DQA1*06:01	DQB1*06:01	0.0267498	0.065404	0.682545	-0.10144	0.15494	0.0803653	176	927	8
DT	B*37:01	DQB1*06:01	-0.0457203	0.111869	0.682764	-0.264979	0.173539	0.0242009	53	1044	2
DT	DRB1*04:279	DRB4*01:03	-0.0513702	0.126154	0.683859	-0.298628	0.195887	0.0205479	45	1051	1
HBsAg	DQB1*03:03	DPB1*04:01	-0.0262404	0.064778	0.685415	-0.153202	0.100721	0.0737624	149	872	11
HBsAg	DPB1*104:01	DPB1*04:01	0.0707942	0.174885	0.685621	-0.271974	0.413562	0.010396	21	989	0
DT	C*03:04	DQB1*06:01	0.0659074	0.163252	0.686421	-0.25406	0.385874	0.0118721	26	1069	0
DT	B*35:03	DRB1*07:01	-0.0285154	0.071196	0.688773	-0.168056	0.111026	0.0657534	144	954	3
DT	DRB1*14:54	DQB1*06:01	-0.0854858	0.213574	0.688962	-0.504082	0.333111	0.00684932	15	1080	0
HBsAg	DRB1*15:04	DPB1*04:01	-0.0710403	0.182672	0.697354	-0.429071	0.28699	0.00940594	19	991	0
HBsAg	DPA1*01:03	DPB1*04:01	-0.0197719	0.050877	0.697556	-0.119489	0.079945	0.212871	430	580	0
DT	DQB1*03:03	DRB1*07:01	0.0271318	0.070378	0.699856	-0.110807	0.16507	0.0748858	164	942	11
DT	B*08:01	DRB1*07:01	-0.0765306	0.198693	0.700111	-0.465961	0.3129	0.00821918	18	1077	0
DT	G*01:06	DQA1*02:01	0.026047	0.068051	0.701899	-0.10733	0.159424	0.0780822	171	924	0
DT	C*06:02	DQB1*06:01	0.0225389	0.058889	0.701916	-0.0928815	0.137959	0.0949772	208	901	14
HBsAg	DPA1*02:01	DPB1*04:01	0.0215324	0.056539	0.70332	-0.0892817	0.132347	0.140594	284	726	0
DT	DMB*01:01	DQB1*06:01	0.0195122	0.051275	0.703548	-0.0809859	0.12001	0.196804	431	664	0
DT	G*01:06	DRB1*07:01	0.0256669	0.067979	0.70575	-0.10757	0.158903	0.0780822	171	924	0
HBsAg	B*13:02	DPB1*04:01	-0.0800726	0.212302	0.706052	-0.496177	0.336032	0.00693069	14	996	0
HBsAg	DPB1*02:01	DPB1*04:01	0.0175021	0.046753	0.708143	-0.0741324	0.109137	0.19901	402	644	36
DT	B*57:01	DRB4*01:03	-0.0273772	0.073859	0.710885	-0.172139	0.117384	0.0621005	136	963	4
DT	DRB1*15:06	DRB4*01:03	0.0609031	0.164714	0.711569	-0.261931	0.383737	0.0118721	26	1069	0
DT	A*33:03	DRB1*07:01	0.0170799	0.04641	0.712857	-0.073882	0.108042	0.174429	382	753	40
DT	A*68:152	DRB4*01:03	0.0913736	0.250255	0.71502	-0.399117	0.581864	0.00502283	11	1084	0
DT	DRB1*14:54	DRB1*07:01	0.0769303	0.211709	0.716323	-0.338012	0.491872	0.00684932	15	1080	0
DT	C*07:06	DQA1*02:01	-0.0212475	0.058494	0.716425	-0.135894	0.0933989	0.127854	280	834	19
DT	DRB5*02:02	DQB1*06:01	0.0728633	0.200971	0.716936	-0.321033	0.466759	0.00776256	17	1078	0
DT	DRB1*14:54	DQA1*02:01	0.0766002	0.211894	0.717724	-0.338704	0.491905	0.00684932	15	1080	0
HBsAg	B*27:07	DPB1*04:01	-0.0860671	0.238626	0.71834	-0.553766	0.381631	0.00544554	11	999	0
DT	B*15:18	DQB1*06:01	-0.0729677	0.202725	0.718895	-0.470301	0.324365	0.00776256	17	1078	0
DT	B*07:06	DRB4*01:03	-0.0694972	0.19598	0.722879	-0.453611	0.314617	0.00821918	18	1077	0
DT	DQB1*05:02	DQA1*02:01	0.0296511	0.083962	0.723977	-0.134912	0.194214	0.0488584	107	988	0
DT	DRB5*01:64	DQB1*06:01	-0.0667237	0.190195	0.725725	-0.439498	0.306051	0.0086758	19	1076	0
DT	A*02:06	DQA1*02:01	0.0456018	0.130333	0.726425	-0.209847	0.30105	0.0187215	41	1054	0
DT	C*04:01	DQB1*06:01	-0.0202042	0.058796	0.731121	-0.135441	0.0950329	0.108219	237	866	8
HBsAg	DMB*01:07	DPB1*04:01	-0.0319992	0.093394	0.73188	-0.215048	0.15105	0.0381188	77	933	0
DT	DRB1*04:05	DQB1*06:01	0.0494428	0.144531	0.732283	-0.233833	0.332719	0.0155251	34	1061	0
DT	B*52:01	DRB1*07:01	-0.0213777	0.062517	0.732387	-0.143908	0.101153	0.0890411	195	906	6
DT	A*01:01	DRB1*07:01	0.0185323	0.054311	0.732935	-0.0879157	0.12498	0.117352	257	853	15
DT	DPA1*02:01	DRB4*01:03	-0.0188453	0.055638	0.734828	-0.127895	0.090204	0.139269	305	790	0
HBsAg	A*31:01	DPB1*04:01	-0.0463338	0.136801	0.734839	-0.314458	0.221791	0.0173267	35	975	0
DT	DQB1*05:02	DRB1*07:01	0.0280646	0.083884	0.737953	-0.136344	0.192473	0.0488584	107	988	0
DT	DPB1*16:01	DRB4*01:03	0.0658156	0.197941	0.739511	-0.322142	0.453773	0.00821918	18	1077	0
DT	C*07:06	DRB1*07:01	-0.0192396	0.058257	0.741208	-0.133422	0.0949424	0.127854	280	834	19
DT	DPB1*414:01	DRB1*07:01	-0.0719801	0.218468	0.741796	-0.50017	0.35621	0.00639269	14	1081	0
DT	G*01:01	DQB1*06:01	-0.0164519	0.050009	0.74217	-0.114467	0.0815635	0.230137	504	591	0
HBsAg	DQB1*05:03	DPB1*04:01	-0.0232658	0.071512	0.744924	-0.163427	0.116896	0.0693069	140	872	2
DT	DPB1*14:01	DRB4*01:03	-0.0283952	0.088017	0.746991	-0.200906	0.144115	0.0442922	97	998	0
DT	DPB1*13:01	DRB4*01:03	0.0182168	0.056653	0.747795	-0.0928218	0.129256	0.112329	246	861	12
DT	DPB1*14:01	DQB1*06:01	-0.0283075	0.088168	0.748161	-0.201113	0.144498	0.0442922	97	998	0
DT	B*37:01	DRB4*01:03	-0.0356911	0.111874	0.749704	-0.25496	0.183578	0.0242009	53	1044	2
HBsAg	C*06:02	DPB1*04:01	-0.0188457	0.059073	0.749708	-0.134626	0.0969346	0.0925743	187	836	13
HBsAg	DOB*01:05	DPB1*04:01	-0.0224954	0.071053	0.751548	-0.161758	0.116767	0.0732673	148	862	0
DT	DOB*01:04	DRB4*01:03	0.0325495	0.102933	0.751836	-0.169196	0.234295	0.0310502	68	1027	0
DT	A*33:03	DQA1*02:01	0.0146735	0.046471	0.752188	-0.0764081	0.105755	0.174429	382	753	40
DT	DRB1*04:06	DQA1*02:01	0.0722437	0.22905	0.752454	-0.376687	0.521174	0.00593607	13	1082	0
DT	A*02:06	DRB1*07:01	0.0408648	0.130222	0.753666	-0.214366	0.296095	0.0187215	41	1054	0
DT	DPA1*04:01	DQB1*06:01	-0.0599143	0.192718	0.755883	-0.437634	0.317806	0.0086758	19	1076	0
DT	DRB1*13:01	DQA1*02:01	-0.0344072	0.111305	0.757227	-0.252562	0.183747	0.0260274	57	1038	0
HBsAg	B*35:01	DPB1*04:01	0.0267333	0.087326	0.759505	-0.144423	0.19789	0.0435644	88	923	1
DT	A*02:06	DQB1*06:01	0.0400403	0.131607	0.760944	-0.217905	0.297985	0.0187215	41	1054	0
DT	DRB1*04:06	DRB1*07:01	0.0695224	0.228857	0.761295	-0.379029	0.518074	0.00593607	13	1082	0
HBsAg	E*01:01	DPB1*04:01	0.0150102	0.049824	0.763211	-0.0826421	0.112662	0.259901	525	485	0
DT	DPB1*13:01	DQB1*06:01	-0.0169966	0.056508	0.76358	-0.12775	0.0937564	0.112329	246	861	12
HBsAg	B*15:02	DPB1*04:01	0.0179216	0.059628	0.763753	-0.0989475	0.134791	0.103465	209	811	10
HBsAg	DOB*01:04	DPB1*04:01	-0.0295799	0.100432	0.768356	-0.226423	0.167263	0.0326733	66	944	0
HBsAg	A*68:01	DPB1*04:01	0.0256657	0.087525	0.76934	-0.14588	0.197211	0.0445545	90	920	0
DT	B*52:01	DQA1*02:01	-0.0182912	0.062574	0.770047	-0.140934	0.104351	0.0890411	195	906	6
DT	DMA*01:01	DQB1*06:01	-0.0149116	0.051073	0.770314	-0.115013	0.08519	0.19863	435	660	0
DT	G*01:01	DRB4*01:03	-0.0141693	0.050036	0.777038	-0.112239	0.0838999	0.230137	504	591	0
DT	DPB1*04:01	DRB4*01:03	0.010888	0.038816	0.779089	-0.0651891	0.0869652	0.315068	690	506	101
HBsAg	C*15:02	DPB1*04:01	0.0217212	0.078164	0.781095	-0.131477	0.17492	0.0529703	107	907	4
DT	DPB1*414:01	DQA1*02:01	-0.0606729	0.218655	0.78141	-0.489229	0.367883	0.00639269	14	1081	0
DT	DRB5*01:100	DQB1*06:01	-0.0284029	0.102695	0.782106	-0.229681	0.172876	0.0328767	72	1023	0
DT	DQA1*05:05	DQB1*06:01	-0.0297676	0.107775	0.782394	-0.241003	0.181468	0.0278539	61	1036	2
DT	DRB1*16:02	DRB4*01:03	0.0488829	0.177067	0.782494	-0.298162	0.395928	0.0100457	22	1073	0
HBsAg	DQB1*06:02	DPB1*04:01	0.0424496	0.153893	0.782673	-0.259176	0.344075	0.0123762	25	986	1
DT	DPB1*05:01	DRB1*07:01	0.0566083	0.20788	0.785382	-0.350829	0.464046	0.00730594	16	1079	0
DT	B*35:03	DRB4*01:03	-0.0196115	0.072062	0.785508	-0.16085	0.121627	0.0657534	144	954	3
DT	B*55:01	DQA1*02:01	-0.0402245	0.148434	0.786397	-0.33115	0.250701	0.0141553	31	1064	0
DT	DQB1*04:02	DQB1*06:01	-0.0492489	0.185831	0.790994	-0.41347	0.314973	0.00913242	20	1075	0
DT	B*35:01	DQB1*06:01	0.023114	0.087803	0.792359	-0.148977	0.195205	0.043379	95	1001	1
DT	DRB1*13:01	DRB1*07:01	-0.0280842	0.11121	0.800628	-0.246051	0.189882	0.0260274	57	1038	0
HBsAg	DRB1*09:01	DPB1*04:01	0.0419895	0.166401	0.800779	-0.284151	0.36813	0.0113861	23	987	0
DT	DRB1*16:02	DQB1*06:01	0.0444014	0.17724	0.802189	-0.302983	0.391786	0.0100457	22	1073	0
DT	DPB1*296:01	DQB1*06:01	-0.0335047	0.137793	0.807887	-0.303573	0.236564	0.0173516	38	1057	0
DT	B*55:01	DRB1*07:01	-0.0358092	0.148308	0.809205	-0.326488	0.254869	0.0141553	31	1064	0
HBsAg	DMA*01:02	DPB1*04:01	0.0126602	0.05345	0.812765	-0.0920997	0.11742	0.164851	333	677	0
DT	B*15:32	DRB4*01:03	-0.0329056	0.140116	0.814328	-0.307528	0.241716	0.0164384	36	1059	0
DT	DPB1*10:01	DQA1*02:01	0.0456272	0.198688	0.818369	-0.343794	0.435048	0.00776256	17	1078	0
DT	DRB1*13:02	DQB1*06:01	-0.039631	0.173428	0.819245	-0.379543	0.300281	0.0105023	23	1072	0
HBsAg	DQA1*05:05	DPB1*04:01	0.0244053	0.107443	0.820309	-0.186178	0.234989	0.0277228	56	956	2
DT	B*51:01	DRB4*01:03	0.0257796	0.114152	0.821329	-0.197954	0.249513	0.0251142	55	1040	0
DT	DPB1*05:01	DQA1*02:01	0.0466027	0.208057	0.822765	-0.361182	0.454388	0.00730594	16	1079	0
DT	DRB1*01:01	DRB4*01:03	0.0267436	0.11968	0.823178	-0.207824	0.261311	0.0219178	48	1048	1
HBsAg	DRB1*15:06	DPB1*04:01	0.0335031	0.157944	0.832013	-0.276061	0.343067	0.0128713	26	984	0
HBsAg	E*01:03	DPB1*04:01	-0.0105422	0.049813	0.832389	-0.108173	0.0870886	0.25396	513	497	0
HBsAg	DRB3*03:01	DPB1*04:01	0.0135579	0.066037	0.837331	-0.115872	0.142988	0.0777228	157	860	7
HBsAg	DPB1*09:01	DPB1*04:01	0.0206777	0.10315	0.841119	-0.181492	0.222848	0.0321782	65	945	0
DT	B*18:01	DQB1*06:01	-0.0308338	0.154985	0.842304	-0.334599	0.272931	0.0123288	27	1069	1
DT	DRB1*13:01	DRB4*01:03	-0.0218705	0.112478	0.845829	-0.242323	0.198582	0.0260274	57	1038	0
DT	DPB1*10:01	DRB1*07:01	0.0379501	0.19852	0.848396	-0.351142	0.427042	0.00776256	17	1078	0
HBsAg	DQB1*03:01	DPB1*04:01	0.0104034	0.056277	0.853339	-0.0998982	0.120705	0.109406	221	804	15
DT	DRB5*01:55	DRB4*01:03	-0.0414563	0.229439	0.856614	-0.491148	0.408235	0.00593607	13	1082	0
DT	DPB1*05:01	DQB1*06:01	-0.0375253	0.210098	0.858245	-0.44931	0.374259	0.00730594	16	1079	0
DT	B*27:07	DRB4*01:03	-0.0440376	0.248969	0.859603	-0.532008	0.443932	0.00502283	11	1084	0
DT	C*12:02	DQB1*06:01	-0.0106051	0.060669	0.861236	-0.129515	0.108305	0.0990868	217	890	12
DT	DPB1*21:01	DRB1*07:01	-0.023151	0.135031	0.86387	-0.287806	0.241504	0.0173516	38	1057	0
DT	DPB1*10:01	DRB4*01:03	-0.0343495	0.201091	0.864369	-0.428481	0.359782	0.00776256	17	1078	0
DT	A*03:01	DQA1*02:01	-0.0143528	0.084723	0.865475	-0.180406	0.1517	0.0442922	97	1000	2
HBsAg	A*01:01	DPB1*04:01	-0.00885628	0.054621	0.871194	-0.115911	0.098198	0.117822	238	786	14
DT	B*56:01	DQB1*06:01	-0.0292074	0.181289	0.872007	-0.384527	0.326113	0.00958904	21	1074	0
DT	B*51:01	DQB1*06:01	-0.018384	0.114219	0.872129	-0.242249	0.205481	0.0251142	55	1040	0
HBsAg	DMA*01:03	DPB1*04:01	-0.016101	0.10035	0.872528	-0.212784	0.180582	0.0326733	66	944	0
HBsAg	DPB1*21:01	DPB1*04:01	-0.0219084	0.137039	0.872983	-0.290499	0.246682	0.0173267	35	975	0
HBsAg	C*04:01	DPB1*04:01	0.00923015	0.058394	0.874404	-0.10522	0.123681	0.107921	218	800	8
DT	DPB1*04:02	DQB1*06:01	-0.0107149	0.06857	0.875828	-0.14511	0.123681	0.0707763	155	947	7
HBsAg	A*02:06	DPB1*04:01	-0.0198748	0.13096	0.879374	-0.276551	0.236801	0.0188119	38	972	0
DT	B*40:01	DQA1*02:01	-0.0215832	0.145366	0.881968	-0.306496	0.26333	0.0150685	33	1062	0
DT	A*31:01	DRB4*01:03	0.020062	0.137195	0.88374	-0.248836	0.28896	0.0173516	38	1057	0
DT	DQB1*06:04	DQA1*02:01	0.032929	0.226537	0.884428	-0.411076	0.476934	0.00593607	13	1082	0
DT	A*03:01	DRB4*01:03	0.0124331	0.085625	0.88455	-0.155389	0.180255	0.0442922	97	1000	2
HBsAg	DMB*01:01	DPB1*04:01	-0.00729267	0.051156	0.886641	-0.107557	0.092972	0.194554	393	617	0
DT	G*01:01	DQA1*02:01	-0.00700371	0.049459	0.88739	-0.103941	0.0899332	0.230137	504	591	0
HBsAg	DRB5*01:100	DPB1*04:01	-0.0143331	0.101787	0.888016	-0.213831	0.185165	0.0316832	64	946	0
DT	DPA1*04:01	DRB1*07:01	0.0252438	0.190338	0.894489	-0.347812	0.3983	0.0086758	19	1076	0
DT	DQB1*06:04	DRB1*07:01	0.0290626	0.226345	0.897833	-0.414565	0.47269	0.00593607	13	1082	0
HBsAg	C*12:02	DPB1*04:01	-0.00751335	0.058784	0.898297	-0.122728	0.107701	0.100495	203	818	11
DT	DPB1*21:01	DQA1*02:01	-0.0172	0.135145	0.898726	-0.282079	0.247679	0.0173516	38	1057	0
DT	C*03:03	DQB1*06:01	-0.0193004	0.152775	0.899469	-0.318733	0.280132	0.0136986	30	1065	0
HBsAg	DRB5*01:03	DPB1*04:01	0.0296411	0.23899	0.901294	-0.438771	0.498053	0.00544554	11	999	0
DT	DRB1*15:06	DQB1*06:01	-0.0203777	0.16516	0.901805	-0.344085	0.30333	0.0118721	26	1069	0
DT	A*11:01	DQB1*06:01	0.00537563	0.044685	0.904246	-0.0822058	0.092957	0.19726	432	704	41
DT	DRB1*04:06	DRB4*01:03	-0.0276856	0.231326	0.904735	-0.481076	0.425705	0.00593607	13	1082	0
DT	B*40:01	DRB1*07:01	-0.0163459	0.14524	0.910392	-0.301011	0.268319	0.0150685	33	1062	0
DT	G*01:01	DRB1*07:01	-0.00537773	0.049419	0.913345	-0.102237	0.0914811	0.230137	504	591	0
DT	C*15:02	DQB1*06:01	0.00850601	0.078778	0.914016	-0.145896	0.162908	0.0538813	118	981	4
HBsAg	DRB1*04:06	DPB1*04:01	0.0247748	0.230944	0.91457	-0.427868	0.477418	0.00594059	12	998	0
HBsAg	DQB1*06:04	DPB1*04:01	-0.0242105	0.228674	0.915683	-0.472403	0.423982	0.00594059	12	998	0
DT	A*03:01	DQB1*06:01	-0.00882808	0.085679	0.917934	-0.176756	0.1591	0.0442922	97	1000	2
DT	B*15:01	DRB1*07:01	0.0156053	0.15676	0.920702	-0.291639	0.32285	0.0127854	28	1067	0
HBsAg	DPB1*26:01	DPB1*04:01	-0.00795478	0.080802	0.921577	-0.166325	0.150415	0.0559406	113	898	1
DT	A*11:01	DRB4*01:03	0.00439372	0.044651	0.921614	-0.0831208	0.0919082	0.19726	432	704	41
DT	B*37:01	DRB1*07:01	-0.0107605	0.110539	0.922452	-0.227413	0.205893	0.0242009	53	1044	2
DT	DQA1*02:01	DRB1*07:01	-0.0343556	0.363263	0.924652	-0.746338	0.677627	0.253881	556	611	72
HBsAg	DPB1*17:01	DPB1*04:01	-0.0197463	0.212936	0.926115	-0.437094	0.397601	0.00693069	14	996	0
DT	DPB1*10:01	DQB1*06:01	-0.0185777	0.201079	0.926388	-0.412685	0.375529	0.00776256	17	1078	0
DT	DQB1*05:03	DQA1*02:01	0.00657773	0.072588	0.927797	-0.135693	0.148848	0.0675799	148	950	3
HBsAg	DMB*01:03	DPB1*04:01	-0.00476716	0.053931	0.929563	-0.110469	0.100935	0.155941	315	695	0
DT	DQB1*05:03	DRB1*07:01	0.00611928	0.072519	0.932753	-0.136015	0.148254	0.0675799	148	950	3
DT	B*15:01	DQA1*02:01	0.0131023	0.156897	0.933447	-0.29441	0.320615	0.0127854	28	1067	0
DT	DQB1*05:01	DQA1*02:01	-0.00614056	0.073759	0.933651	-0.150705	0.138424	0.0607306	133	966	4
DT	DOB*01:04	DQB1*06:01	-0.00858082	0.103131	0.93369	-0.210713	0.193551	0.0310502	68	1027	0
HBsAg	B*40:06	DPB1*04:01	0.00627144	0.076584	0.934734	-0.14383	0.156373	0.0569307	115	900	5
DT	A*03:01	DRB1*07:01	-0.00685085	0.08466	0.935504	-0.172781	0.159079	0.0442922	97	1000	2
DT	DMB*01:01	DQA1*02:01	-0.00409669	0.050925	0.935883	-0.103908	0.0957149	0.196804	431	664	0
DT	A*11:01	DRB1*07:01	0.00348393	0.044149	0.937102	-0.083047	0.0900148	0.19726	432	704	41
DT	B*27:07	DRB1*07:01	-0.0178824	0.245927	0.942033	-0.49989	0.464126	0.00502283	11	1084	0
DT	DRB3*02:02	DQA1*02:01	-0.00501384	0.072049	0.94452	-0.146227	0.136199	0.0598174	131	973	9
DT	DPA1*02:01	DQB1*06:01	0.00374846	0.055688	0.946333	-0.105397	0.112894	0.139269	305	790	0
HBsAg	B*35:03	DPB1*04:01	0.00482835	0.072213	0.946691	-0.136706	0.146363	0.0648515	131	882	3
DT	A*31:01	DQB1*06:01	0.0089871	0.136959	0.947681	-0.259448	0.277422	0.0173516	38	1057	0
DT	A*02:06	DRB4*01:03	0.008453	0.131356	0.94869	-0.249	0.265906	0.0187215	41	1054	0
DT	B*15:25	DRB1*07:01	0.0086336	0.134855	0.948953	-0.255678	0.272945	0.0173516	38	1057	0
HBsAg	DPB1*16:01	DPB1*04:01	0.0121555	0.189878	0.948956	-0.359999	0.38431	0.00891089	18	992	0
DT	DOB*01:04	DQA1*02:01	-0.00644386	0.101838	0.949547	-0.206044	0.193156	0.0310502	68	1027	0
DT	B*37:01	DQA1*02:01	-0.00695582	0.110677	0.949888	-0.223879	0.209968	0.0242009	53	1044	2
DT	DQB1*05:01	DRB1*07:01	-0.00461802	0.073688	0.95003	-0.149045	0.139808	0.0607306	133	966	4
DT	DPA1*04:01	DQA1*02:01	0.0118974	0.1905	0.950202	-0.361477	0.385271	0.0086758	19	1076	0
HBsAg	DMA*01:01	DPB1*04:01	0.00310792	0.051251	0.951645	-0.0973425	0.103558	0.19802	400	610	0
DT	DPA1*02:02	DQA1*02:01	-0.00603703	0.100188	0.951951	-0.202401	0.190327	0.0328767	72	1023	0
DT	DQA1*01:04	DRB4*01:03	-0.00429217	0.074426	0.954011	-0.150165	0.14158	0.0611872	134	965	4
DT	DMB*01:01	DRB1*07:01	-0.00291686	0.050889	0.954292	-0.102658	0.0968242	0.196804	431	664	0
DT	DQA1*03:01	DQB1*06:01	0.00582204	0.114601	0.959483	-0.218792	0.230436	0.0237443	52	1045	2
DT	B*15:25	DQA1*02:01	0.00683337	0.134971	0.959622	-0.257705	0.271372	0.0173516	38	1057	0
DT	A*11:01	DQA1*02:01	0.0021217	0.044181	0.961698	-0.0844723	0.0887157	0.19726	432	704	41
DT	B*27:07	DQA1*02:01	-0.0118	0.246136	0.961763	-0.494218	0.470618	0.00502283	11	1084	0
DT	DOB*01:04	DRB1*07:01	-0.00464277	0.101751	0.963606	-0.204071	0.194785	0.0310502	68	1027	0
DT	DPA1*04:01	DRB4*01:03	0.00805832	0.192565	0.96662	-0.369361	0.385478	0.0086758	19	1076	0
DT	B*55:01	DRB4*01:03	0.00592513	0.150179	0.968529	-0.28842	0.30027	0.0141553	31	1064	0
DT	DRB3*02:02	DRB1*07:01	-0.00258829	0.071981	0.971316	-0.143669	0.138492	0.0598174	131	973	9
DT	DRB5*01:55	DRB1*07:01	0.00783824	0.226875	0.97244	-0.436828	0.452504	0.00593607	13	1082	0
DT	B*27:07	DQB1*06:01	0.00819693	0.248998	0.973739	-0.479829	0.496223	0.00502283	11	1084	0
HBsAg	DRB1*04:03	DPB1*04:01	0.0035765	0.109939	0.974048	-0.211899	0.219052	0.0262376	53	958	1
DT	DOB*01:02	DRB1*07:01	-0.00202162	0.072623	0.977792	-0.14436	0.140317	0.0703196	154	941	0
DT	DRB5*01:55	DQA1*02:01	0.00606252	0.227069	0.9787	-0.438985	0.45111	0.00593607	13	1082	0
DT	DQB1*04:02	DRB4*01:03	-0.00467862	0.185804	0.979911	-0.368847	0.35949	0.00913242	20	1075	0
HBsAg	DQA1*06:01	DPB1*04:01	0.00164414	0.066543	0.980288	-0.128777	0.132065	0.0767327	155	862	7
DT	DQB1*06:04	DQB1*06:01	-0.00558897	0.229228	0.980548	-0.454868	0.44369	0.00593607	13	1082	0
DT	DPA1*02:02	DRB1*07:01	-0.00176042	0.100156	0.985976	-0.198063	0.194542	0.0328767	72	1023	0
DT	DOB*01:02	DQA1*02:01	-0.000903069	0.07269	0.990088	-0.143372	0.141566	0.0703196	154	941	0
DT	DMB*01:03	DRB4*01:03	-0.000451608	0.053748	0.993296	-0.105796	0.104892	0.158904	348	747	0
DT	DRB5*01:64	DRB4*01:03	-0.00147525	0.189927	0.993803	-0.373726	0.370775	0.0086758	19	1076	0
DT	B*13:02	DRB1*07:01	-0.000609766	0.208331	0.997665	-0.40893	0.407711	0.00730594	16	1079	0
HBsAg	A*11:01	DPB1*04:01	-4.94184e-05	0.044515	0.999114	-0.0872976	0.0871987	0.198515	401	647	38
DT	DRB3*03:01	DQB1*06:01	6.82548e-05	0.064669	0.999158	-0.126681	0.126818	0.0826484	181	922	8
DT	B*13:02	DQA1*02:01	-3.13907e-05	0.208505	0.99988	-0.408693	0.40863	0.00730594	16	1079	0

### Sheet: Data S4 R2 bw signif DT alleles
Linkage disequilibirum (R2) between significant alleles in the DT phenotype HLA allele analysis.
Only alleles with frequency > 5% shown.
HLA Allele 1	HLA Allele 2	R2
HLA_DRB1*10:01	HLA_DQA1*01:05	0.992316
HLA_DQA1*01:05	HLA_DRB1*10:01	0.992316
HLA_DRB1*07:01	HLA_DQA1*02:01	0.988689
HLA_DQA1*02:01	HLA_DRB1*07:01	0.988689
HLA_DRB1*12:02	HLA_DQA1*06:01	0.834802
HLA_DQA1*06:01	HLA_DRB1*12:02	0.834802
HLA_DRB5*01:02	HLA_DRB1*15:02	0.763471
HLA_DRB1*15:02	HLA_DRB5*01:02	0.763471
HLA_DRB5*01:01	HLA_DRB1*15:01	0.698853
HLA_DRB1*15:01	HLA_DRB5*01:01	0.698853
HLA_DQA1*01:04	HLA_DQB1*05:03	0.652534
HLA_DQB1*05:03	HLA_DQA1*01:04	0.652534
HLA_DQA1*06:01	HLA_DQB1*03:01	0.592178
HLA_DQB1*03:01	HLA_DQA1*06:01	0.592178
HLA_DRB3*03:01	HLA_DRB1*12:02	0.582996
HLA_DRB1*12:02	HLA_DRB3*03:01	0.582996
HLA_DQA1*02:01	HLA_DQB1*02:02	0.560032
HLA_DQB1*02:02	HLA_DQA1*02:01	0.560032
HLA_DRB1*07:01	HLA_DQB1*02:02	0.549453
HLA_DQB1*02:02	HLA_DRB1*07:01	0.549453
HLA_DRB1*12:02	HLA_DQB1*03:01	0.543433
HLA_DQB1*03:01	HLA_DRB1*12:02	0.543433
HLA_DRB3*03:01	HLA_DQA1*06:01	0.510682
HLA_DQA1*06:01	HLA_DRB3*03:01	0.510682
HLA_DQA1*01:03	HLA_DQB1*06:01	0.435974
HLA_DQB1*06:01	HLA_DQA1*01:03	0.435974
HLA_DRB1*10:01	HLA_DQB1*05:01	0.43026
HLA_DQB1*05:01	HLA_DRB1*10:01	0.43026
HLA_DQA1*01:05	HLA_DQB1*05:01	0.426523
HLA_DQB1*05:01	HLA_DQA1*01:05	0.426523
HLA_DRB1*15:02	HLA_DQA1*01:03	0.392029
HLA_DQA1*01:03	HLA_DRB1*15:02	0.392029
HLA_DRB5*01:01	HLA_DQA1*01:02	0.382087
HLA_DQA1*01:02	HLA_DRB5*01:01	0.382087
HLA_DRB4*01:03	HLA_DQA1*02:01	0.330447
HLA_DQA1*02:01	HLA_DRB4*01:03	0.330447
HLA_DRB4*01:03	HLA_DRB1*07:01	0.326459
HLA_DRB1*07:01	HLA_DRB4*01:03	0.326459
HLA_DRB5*01:02	HLA_DQA1*01:03	0.318156
HLA_DQA1*01:03	HLA_DRB5*01:02	0.318156
HLA_DRB3*03:01	HLA_DQB1*03:01	0.305972
HLA_DQB1*03:01	HLA_DRB3*03:01	0.305972
HLA_DRB1*15:01	HLA_DQA1*01:02	0.279215
HLA_DQA1*01:02	HLA_DRB1*15:01	0.279215
HLA_DRB1*15:02	HLA_DQB1*06:01	0.271891
HLA_DQB1*06:01	HLA_DRB1*15:02	0.271891
HLA_DRB1*15:01	HLA_DQB1*06:01	0.250309
HLA_DQB1*06:01	HLA_DRB1*15:01	0.250309
HLA_DQA1*01:02	HLA_DQB1*05:02	0.229442
HLA_DQB1*05:02	HLA_DQA1*01:02	0.229442
HLA_DRB5*01:02	HLA_DQB1*06:01	0.22228
HLA_DQB1*06:01	HLA_DRB5*01:02	0.22228
HLA_DRB4*01:03	HLA_DQB1*02:02	0.203601
HLA_DQB1*02:02	HLA_DRB4*01:03	0.203601
HLA_DRB5*01:01	HLA_DQB1*06:01	0.184209
HLA_DQB1*06:01	HLA_DRB5*01:01	0.184209
HLA_DRB1*07:01	HLA_DQB1*03:03	0.169698
HLA_DQB1*03:03	HLA_DRB1*07:01	0.169698
HLA_DQA1*02:01	HLA_DQB1*03:03	0.169258
HLA_DQB1*03:03	HLA_DQA1*02:01	0.169258
HLA_DRB3*02:02	HLA_DQA1*01:04	0.126646
HLA_DQA1*01:04	HLA_DRB3*02:02	0.126646
HLA_DRB3*02:02	HLA_DQB1*05:03	0.0750434
HLA_DQB1*05:03	HLA_DRB3*02:02	0.0750434
HLA_DRB4*01:03	HLA_DQB1*06:01	0.0713365
HLA_DQB1*06:01	HLA_DRB4*01:03	0.0713365
HLA_DRB1*07:01	HLA_DQA1*01:03	0.0655179
HLA_DQA1*01:03	HLA_DRB1*07:01	0.0655179
HLA_DQA1*01:03	HLA_DQA1*02:01	0.0647116
HLA_DQA1*02:01	HLA_DQA1*01:03	0.0647116
HLA_DRB4*01:03	HLA_DQA1*01:03	0.0643152
HLA_DQA1*01:03	HLA_DRB4*01:03	0.0643152
HLA_DRB1*07:01	HLA_DQB1*06:01	0.0631433
HLA_DQB1*06:01	HLA_DRB1*07:01	0.0631433
HLA_DQA1*02:01	HLA_DQB1*06:01	0.0623431
HLA_DQB1*06:01	HLA_DQA1*02:01	0.0623431
HLA_DRB5*01:01	HLA_DQB1*05:02	0.060443
HLA_DQB1*05:02	HLA_DRB5*01:01	0.060443
HLA_DRB4*01:03	HLA_DRB1*15:02	0.0589474
HLA_DRB1*15:02	HLA_DRB4*01:03	0.0589474
HLA_DRB1*07:01	HLA_DRB1*15:02	0.0570922
HLA_DRB1*15:02	HLA_DRB1*07:01	0.0570922
HLA_DRB1*15:02	HLA_DQA1*02:01	0.0562662
HLA_DQA1*02:01	HLA_DRB1*15:02	0.0562662
HLA_DRB5*01:02	HLA_DRB4*01:03	0.0560678
HLA_DRB4*01:03	HLA_DRB5*01:02	0.0560678
HLA_DRB4*01:03	HLA_DQB1*03:03	0.055303
HLA_DQB1*03:03	HLA_DRB4*01:03	0.055303
HLA_DRB5*01:02	HLA_DRB1*07:01	0.0550635
HLA_DRB1*07:01	HLA_DRB5*01:02	0.0550635
HLA_DRB5*01:02	HLA_DQA1*02:01	0.0541658
HLA_DQA1*02:01	HLA_DRB5*01:02	0.0541658
HLA_DRB1*07:01	HLA_DQB1*03:01	0.0514058
HLA_DQB1*03:01	HLA_DRB1*07:01	0.0514058
HLA_DQA1*02:01	HLA_DQB1*03:01	0.0503144
HLA_DQB1*03:01	HLA_DQA1*02:01	0.0503144
HLA_DQA1*01:02	HLA_DQA1*02:01	0.0484058
HLA_DQA1*02:01	HLA_DQA1*01:02	0.0484058
HLA_DRB1*07:01	HLA_DQA1*01:02	0.048083
HLA_DQA1*01:02	HLA_DRB1*07:01	0.048083
HLA_DRB1*07:01	HLA_DRB1*12:02	0.0407808
HLA_DRB1*12:02	HLA_DRB1*07:01	0.0407808
HLA_DRB5*01:01	HLA_DQA1*02:01	0.0405195
HLA_DQA1*02:01	HLA_DRB5*01:01	0.0405195
HLA_DRB5*01:01	HLA_DRB1*07:01	0.0402259
HLA_DRB1*07:01	HLA_DRB5*01:01	0.0402259
HLA_DRB4*01:03	HLA_DQB1*03:01	0.0399925
HLA_DQB1*03:01	HLA_DRB4*01:03	0.0399925
HLA_DRB1*12:02	HLA_DQA1*02:01	0.0396105
HLA_DQA1*02:01	HLA_DRB1*12:02	0.0396105
HLA_DRB5*01:01	HLA_DRB4*01:03	0.039226
HLA_DRB4*01:03	HLA_DRB5*01:01	0.039226
HLA_DRB1*07:01	HLA_DQA1*06:01	0.0390898
HLA_DQA1*06:01	HLA_DRB1*07:01	0.0390898
HLA_DQA1*01:04	HLA_DQA1*02:01	0.0385899
HLA_DQA1*02:01	HLA_DQA1*01:04	0.0385899
HLA_DRB1*07:01	HLA_DQA1*01:04	0.0383884
HLA_DQA1*01:04	HLA_DRB1*07:01	0.0383884
HLA_DQA1*02:01	HLA_DQA1*06:01	0.0379004
HLA_DQA1*06:01	HLA_DQA1*02:01	0.0379004
HLA_DRB4*01:03	HLA_DRB1*12:02	0.0363618
HLA_DRB1*12:02	HLA_DRB4*01:03	0.0363618
HLA_DRB3*03:01	HLA_DRB4*01:03	0.0355832
HLA_DRB4*01:03	HLA_DRB3*03:01	0.0355832
HLA_DRB4*01:03	HLA_DRB1*15:01	0.0351596
HLA_DRB1*15:01	HLA_DRB4*01:03	0.0351596
HLA_DQA1*02:01	HLA_DQB1*05:03	0.0338388
HLA_DQB1*05:03	HLA_DQA1*02:01	0.0338388
HLA_DRB1*07:01	HLA_DQB1*05:03	0.0336397
HLA_DQB1*05:03	HLA_DRB1*07:01	0.0336397
HLA_DRB4*01:03	HLA_DQA1*06:01	0.0334326
HLA_DQA1*06:01	HLA_DRB4*01:03	0.0334326
HLA_DRB5*01:01	HLA_DRB5*01:02	0.0328
HLA_DRB5*01:02	HLA_DRB5*01:01	0.0328
HLA_DQB1*02:02	HLA_DQB1*06:01	0.0326996
HLA_DQB1*06:01	HLA_DQB1*02:02	0.0326996
HLA_DQA1*01:02	HLA_DQB1*06:01	0.0306952
HLA_DQB1*06:01	HLA_DQA1*01:02	0.0306952
HLA_DRB3*02:02	HLA_DQA1*02:01	0.0306144
HLA_DQA1*02:01	HLA_DRB3*02:02	0.0306144
HLA_DQA1*01:02	HLA_DQB1*02:02	0.0304921
HLA_DQB1*02:02	HLA_DQA1*01:02	0.0304921
HLA_DQA1*01:02	HLA_DQA1*01:03	0.0304818
HLA_DQA1*01:03	HLA_DQA1*01:02	0.0304818
HLA_DRB3*02:02	HLA_DRB1*07:01	0.0304464
HLA_DRB1*07:01	HLA_DRB3*02:02	0.0304464
HLA_DQA1*01:03	HLA_DQB1*02:02	0.0301317
HLA_DQB1*02:02	HLA_DQA1*01:03	0.0301317
HLA_DQB1*02:02	HLA_DQB1*03:01	0.030014
HLA_DQB1*03:01	HLA_DQB1*02:02	0.030014
HLA_DRB1*15:01	HLA_DQA1*02:01	0.0299216
HLA_DQA1*02:01	HLA_DRB1*15:01	0.0299216
HLA_DRB1*07:01	HLA_DRB1*15:01	0.0296977
HLA_DRB1*15:01	HLA_DRB1*07:01	0.0296977
HLA_DRB1*15:01	HLA_DRB1*15:02	0.0287143
HLA_DRB1*15:02	HLA_DRB1*15:01	0.0287143
HLA_DRB1*15:02	HLA_DQA1*01:02	0.028312
HLA_DQA1*01:02	HLA_DRB1*15:02	0.028312
HLA_DRB1*12:02	HLA_DQB1*02:02	0.0274776
HLA_DQB1*02:02	HLA_DRB1*12:02	0.0274776
HLA_DQA1*01:03	HLA_DQB1*03:01	0.0271885
HLA_DQB1*03:01	HLA_DQA1*01:03	0.0271885
HLA_DRB4*01:03	HLA_DQA1*01:02	0.0262738
HLA_DQA1*01:02	HLA_DRB4*01:03	0.0262738
HLA_DRB3*03:01	HLA_DRB1*07:01	0.0257266
HLA_DRB1*07:01	HLA_DRB3*03:01	0.0257266
HLA_DQB1*03:01	HLA_DQB1*06:01	0.0256624
HLA_DQB1*06:01	HLA_DQB1*03:01	0.0256624
HLA_DRB1*15:02	HLA_DQB1*03:01	0.0251545
HLA_DQB1*03:01	HLA_DRB1*15:02	0.0251545
HLA_DRB3*03:01	HLA_DQA1*02:01	0.0247745
HLA_DQA1*02:01	HLA_DRB3*03:01	0.0247745
HLA_DRB1*15:02	HLA_DQB1*02:02	0.0244194
HLA_DQB1*02:02	HLA_DRB1*15:02	0.0244194
HLA_DQA1*06:01	HLA_DQB1*02:02	0.024418
HLA_DQB1*02:02	HLA_DQA1*06:01	0.024418
HLA_DQA1*01:03	HLA_DQB1*05:01	0.0239921
HLA_DQB1*05:01	HLA_DQA1*01:03	0.0239921
HLA_DRB1*10:01	HLA_DQA1*02:01	0.0235879
HLA_DQA1*02:01	HLA_DRB1*10:01	0.0235879
HLA_DRB5*01:02	HLA_DQA1*01:02	0.0232726
HLA_DQA1*01:02	HLA_DRB5*01:02	0.0232726
HLA_DRB5*01:02	HLA_DQB1*02:02	0.0230254
HLA_DQB1*02:02	HLA_DRB5*01:02	0.0230254
HLA_DRB5*01:02	HLA_DRB1*15:01	0.0228281
HLA_DRB1*15:01	HLA_DRB5*01:02	0.0228281
HLA_DQA1*01:05	HLA_DQA1*02:01	0.0228206
HLA_DQA1*02:01	HLA_DQA1*01:05	0.0228206
HLA_DQB1*05:01	HLA_DQB1*06:01	0.0223831
HLA_DQB1*06:01	HLA_DQB1*05:01	0.0223831
HLA_DQB1*02:02	HLA_DQB1*03:03	0.0222616
HLA_DQB1*03:03	HLA_DQB1*02:02	0.0222616
HLA_DRB1*07:01	HLA_DRB1*10:01	0.0221687
HLA_DRB1*10:01	HLA_DRB1*07:01	0.0221687
HLA_DRB5*01:01	HLA_DQB1*02:02	0.0220471
HLA_DQB1*02:02	HLA_DRB5*01:01	0.0220471
HLA_DRB1*07:01	HLA_DQA1*01:05	0.021428
HLA_DQA1*01:05	HLA_DRB1*07:01	0.021428
HLA_DQA1*01:03	HLA_DQB1*03:03	0.0205819
HLA_DQB1*03:03	HLA_DQA1*01:03	0.0205819
HLA_DRB3*02:02	HLA_DRB4*01:03	0.0204431
HLA_DRB4*01:03	HLA_DRB3*02:02	0.0204431
HLA_DQA1*01:04	HLA_DQB1*02:02	0.0200232
HLA_DQB1*02:02	HLA_DQA1*01:04	0.0200232
HLA_DQA1*02:01	HLA_DQB1*05:01	0.0196302
HLA_DQB1*05:01	HLA_DQA1*02:01	0.0196302
HLA_DRB1*07:01	HLA_DQB1*05:01	0.0194878
HLA_DQB1*05:01	HLA_DRB1*07:01	0.0194878
HLA_DRB1*12:02	HLA_DRB1*15:02	0.0193564
HLA_DRB1*15:02	HLA_DRB1*12:02	0.0193564
HLA_DQA1*02:01	HLA_DQB1*05:02	0.0192352
HLA_DQB1*05:02	HLA_DQA1*02:01	0.0192352
HLA_DRB1*07:01	HLA_DQB1*05:02	0.0191083
HLA_DQB1*05:02	HLA_DRB1*07:01	0.0191083
HLA_DRB1*12:02	HLA_DQA1*01:03	0.0178987
HLA_DQA1*01:03	HLA_DRB1*12:02	0.0178987
HLA_DRB3*03:01	HLA_DQB1*06:01	0.0177865
HLA_DQB1*06:01	HLA_DRB3*03:01	0.0177865
HLA_DQB1*05:03	HLA_DQB1*06:01	0.0176454
HLA_DQB1*06:01	HLA_DQB1*05:03	0.0176454
HLA_DRB4*01:03	HLA_DRB1*10:01	0.0175395
HLA_DRB1*10:01	HLA_DRB4*01:03	0.0175395
HLA_DRB5*01:01	HLA_DRB1*15:02	0.0173287
HLA_DRB1*15:02	HLA_DRB5*01:01	0.0173287
HLA_DQA1*01:03	HLA_DQA1*01:04	0.0169227
HLA_DQA1*01:04	HLA_DQA1*01:03	0.0169227
HLA_DRB4*01:03	HLA_DQA1*01:05	0.0168738
HLA_DQA1*01:05	HLA_DRB4*01:03	0.0168738
HLA_DQA1*01:03	HLA_DQA1*06:01	0.016736
HLA_DQA1*06:01	HLA_DQA1*01:03	0.016736
HLA_DRB1*15:02	HLA_DQB1*03:03	0.0166519
HLA_DQB1*03:03	HLA_DRB1*15:02	0.0166519
HLA_DRB1*12:02	HLA_DQB1*06:01	0.0165569
HLA_DQB1*06:01	HLA_DRB1*12:02	0.0165569
HLA_DRB1*15:01	HLA_DQB1*03:01	0.0164873
HLA_DQB1*03:01	HLA_DRB1*15:01	0.0164873
HLA_DQB1*02:02	HLA_DQB1*05:03	0.0164573
HLA_DQB1*05:03	HLA_DQB1*02:02	0.0164573
HLA_DRB5*01:02	HLA_DQB1*03:03	0.0162647
HLA_DQB1*03:03	HLA_DRB5*01:02	0.0162647
HLA_DRB4*01:03	HLA_DQB1*05:03	0.016196
HLA_DQB1*05:03	HLA_DRB4*01:03	0.016196
HLA_DRB3*03:01	HLA_DQB1*02:02	0.0161241
HLA_DQB1*02:02	HLA_DRB3*03:01	0.0161241
HLA_DQA1*01:05	HLA_DQB1*06:01	0.0160172
HLA_DQB1*06:01	HLA_DQA1*01:05	0.0160172
HLA_DQB1*03:03	HLA_DQB1*06:01	0.0158951
HLA_DQB1*06:01	HLA_DQB1*03:03	0.0158951
HLA_DRB1*10:01	HLA_DQB1*06:01	0.0156648
HLA_DQB1*06:01	HLA_DRB1*10:01	0.0156648
HLA_DRB1*15:02	HLA_DQA1*06:01	0.0154915
HLA_DQA1*06:01	HLA_DRB1*15:02	0.0154915
HLA_DRB3*02:02	HLA_DQB1*06:01	0.015437
HLA_DQB1*06:01	HLA_DRB3*02:02	0.015437
HLA_DQA1*06:01	HLA_DQB1*06:01	0.0154287
HLA_DQB1*06:01	HLA_DQA1*06:01	0.0154287
HLA_DRB1*15:01	HLA_DQB1*02:02	0.0154226
HLA_DQB1*02:02	HLA_DRB1*15:01	0.0154226
HLA_DQA1*01:02	HLA_DQA1*01:05	0.0153555
HLA_DQA1*01:05	HLA_DQA1*01:02	0.0153555
HLA_DRB3*02:02	HLA_DQB1*02:02	0.015326
HLA_DQB1*02:02	HLA_DRB3*02:02	0.015326
HLA_DRB5*01:01	HLA_DQB1*03:01	0.0152286
HLA_DQB1*03:01	HLA_DRB5*01:01	0.0152286
HLA_DRB1*10:01	HLA_DQA1*01:02	0.0151114
HLA_DQA1*01:02	HLA_DRB1*10:01	0.0151114
HLA_DQA1*01:03	HLA_DQA1*01:05	0.0150583
HLA_DQA1*01:05	HLA_DQA1*01:03	0.0150583
HLA_DRB5*01:02	HLA_DQB1*03:01	0.0150128
HLA_DQB1*03:01	HLA_DRB5*01:02	0.0150128
HLA_DRB1*10:01	HLA_DQA1*01:03	0.0147139
HLA_DQA1*01:03	HLA_DRB1*10:01	0.0147139
HLA_DRB1*15:02	HLA_DQA1*01:05	0.0146776
HLA_DQA1*01:05	HLA_DRB1*15:02	0.0146776
HLA_DRB3*03:01	HLA_DRB1*15:02	0.0145881
HLA_DRB1*15:02	HLA_DRB3*03:01	0.0145881
HLA_DQB1*05:02	HLA_DQB1*06:01	0.0145034
HLA_DQB1*06:01	HLA_DQB1*05:02	0.0145034
HLA_DRB1*10:01	HLA_DRB1*15:02	0.0143743
HLA_DRB1*15:02	HLA_DRB1*10:01	0.0143743
HLA_DRB3*02:02	HLA_DRB1*15:02	0.0142324
HLA_DRB1*15:02	HLA_DRB3*02:02	0.0142324
HLA_DRB1*12:02	HLA_DQB1*05:03	0.0142205
HLA_DQB1*05:03	HLA_DRB1*12:02	0.0142205
HLA_DRB4*01:03	HLA_DQB1*05:01	0.0141663
HLA_DQB1*05:01	HLA_DRB4*01:03	0.0141663
HLA_DQB1*02:02	HLA_DQB1*05:01	0.0132772
HLA_DQB1*05:01	HLA_DQB1*02:02	0.0132772
HLA_DRB3*03:01	HLA_DRB5*01:01	0.0131708
HLA_DRB5*01:01	HLA_DRB3*03:01	0.0131708
HLA_DRB4*01:03	HLA_DQB1*05:02	0.0123322
HLA_DQB1*05:02	HLA_DRB4*01:03	0.0123322
HLA_DRB3*03:01	HLA_DQA1*01:03	0.0121747
HLA_DQA1*01:03	HLA_DRB3*03:01	0.0121747
HLA_DQB1*02:02	HLA_DQB1*05:02	0.0120392
HLA_DQB1*05:02	HLA_DQB1*02:02	0.0120392
HLA_DQA1*01:02	HLA_DQA1*06:01	0.0119823
HLA_DQA1*06:01	HLA_DQA1*01:02	0.0119823
HLA_DRB3*03:01	HLA_DRB5*01:02	0.0115272
HLA_DRB5*01:02	HLA_DRB3*03:01	0.0115272
HLA_DQA1*01:04	HLA_DQB1*06:01	0.0112898
HLA_DQB1*06:01	HLA_DQA1*01:04	0.0112898
HLA_DRB4*01:03	HLA_DQA1*01:04	0.0112115
HLA_DQA1*01:04	HLA_DRB4*01:03	0.0112115
HLA_DRB1*10:01	HLA_DQB1*02:02	0.0110114
HLA_DQB1*02:02	HLA_DRB1*10:01	0.0110114
HLA_DQA1*06:01	HLA_DQB1*05:03	0.0109574
HLA_DQB1*05:03	HLA_DQA1*06:01	0.0109574
HLA_DRB5*01:01	HLA_DRB1*12:02	0.010826
HLA_DRB1*12:02	HLA_DRB5*01:01	0.010826
HLA_DRB1*15:01	HLA_DQA1*01:03	0.0108121
HLA_DQA1*01:03	HLA_DRB1*15:01	0.0108121
HLA_DRB1*12:02	HLA_DRB1*15:01	0.0108054
HLA_DRB1*15:01	HLA_DRB1*12:02	0.0108054
HLA_DQA1*01:02	HLA_DQB1*03:01	0.0105514
HLA_DQB1*03:01	HLA_DQA1*01:02	0.0105514
HLA_DRB3*02:02	HLA_DRB5*01:02	0.0104827
HLA_DRB5*01:02	HLA_DRB3*02:02	0.0104827
HLA_DRB3*03:01	HLA_DRB1*15:01	0.0103522
HLA_DRB1*15:01	HLA_DRB3*03:01	0.0103522
HLA_DQA1*01:05	HLA_DQB1*02:02	0.0102678
HLA_DQB1*02:02	HLA_DQA1*01:05	0.0102678
HLA_DQB1*03:01	HLA_DQB1*03:03	0.00997606
HLA_DQB1*03:03	HLA_DQB1*03:01	0.00997606
HLA_DRB3*02:02	HLA_DQB1*03:01	0.00992178
HLA_DQB1*03:01	HLA_DRB3*02:02	0.00992178
HLA_DRB1*15:02	HLA_DQA1*01:04	0.0098996
HLA_DQA1*01:04	HLA_DRB1*15:02	0.0098996
HLA_DRB5*01:01	HLA_DQA1*06:01	0.00929286
HLA_DQA1*06:01	HLA_DRB5*01:01	0.00929286
HLA_DQB1*03:01	HLA_DQB1*05:01	0.00904383
HLA_DQB1*05:01	HLA_DQB1*03:01	0.00904383
HLA_DQA1*01:02	HLA_DQB1*05:01	0.00890574
HLA_DQB1*05:01	HLA_DQA1*01:02	0.00890574
HLA_DRB1*15:01	HLA_DQA1*06:01	0.00867205
HLA_DQA1*06:01	HLA_DRB1*15:01	0.00867205
HLA_DQB1*03:01	HLA_DQB1*05:03	0.00860147
HLA_DQB1*05:03	HLA_DQB1*03:01	0.00860147
HLA_DQB1*03:03	HLA_DQB1*05:03	0.00851491
HLA_DQB1*05:03	HLA_DQB1*03:03	0.00851491
HLA_DQA1*01:02	HLA_DQB1*03:03	0.00849245
HLA_DQB1*03:03	HLA_DQA1*01:02	0.00849245
HLA_DRB5*01:02	HLA_DRB1*12:02	0.00837509
HLA_DRB1*12:02	HLA_DRB5*01:02	0.00837509
HLA_DRB3*02:02	HLA_DQA1*01:02	0.0082989
HLA_DQA1*01:02	HLA_DRB3*02:02	0.0082989
HLA_DRB1*12:02	HLA_DQA1*01:04	0.00812846
HLA_DQA1*01:04	HLA_DRB1*12:02	0.00812846
HLA_DRB5*01:02	HLA_DQA1*01:04	0.00807026
HLA_DQA1*01:04	HLA_DRB5*01:02	0.00807026
HLA_DRB5*01:02	HLA_DQA1*06:01	0.00806387
HLA_DQA1*06:01	HLA_DRB5*01:02	0.00806387
HLA_DQA1*01:04	HLA_DQB1*03:03	0.00801799
HLA_DQB1*03:03	HLA_DQA1*01:04	0.00801799
HLA_DRB5*01:01	HLA_DQB1*03:03	0.00790006
HLA_DQB1*03:03	HLA_DRB5*01:01	0.00790006
HLA_DRB3*02:02	HLA_DRB5*01:01	0.00780864
HLA_DRB5*01:01	HLA_DRB3*02:02	0.00780864
HLA_DRB1*15:01	HLA_DQB1*03:03	0.00691542
HLA_DQB1*03:03	HLA_DRB1*15:01	0.00691542
HLA_DRB5*01:01	HLA_DQA1*01:04	0.00681596
HLA_DQA1*01:04	HLA_DRB5*01:01	0.00681596
HLA_DQA1*01:04	HLA_DQA1*06:01	0.00668946
HLA_DQA1*06:01	HLA_DQA1*01:04	0.00668946
HLA_DRB3*02:02	HLA_DQB1*03:03	0.0066221
HLA_DQB1*03:03	HLA_DRB3*02:02	0.0066221
HLA_DRB5*01:01	HLA_DQA1*01:03	0.00658963
HLA_DQA1*01:03	HLA_DRB5*01:01	0.00658963
HLA_DQA1*01:05	HLA_DQB1*03:01	0.00647071
HLA_DQB1*03:01	HLA_DQA1*01:05	0.00647071
HLA_DQA1*01:02	HLA_DQA1*01:04	0.00645044
HLA_DQA1*01:04	HLA_DQA1*01:02	0.00645044
HLA_DQA1*06:01	HLA_DQB1*03:03	0.00631933
HLA_DQB1*03:03	HLA_DQA1*06:01	0.00631933
HLA_DRB1*10:01	HLA_DQB1*03:01	0.00630645
HLA_DQB1*03:01	HLA_DRB1*10:01	0.00630645
HLA_DRB1*15:01	HLA_DQB1*05:01	0.00630597
HLA_DQB1*05:01	HLA_DRB1*15:01	0.00630597
HLA_DQA1*01:03	HLA_DQB1*05:02	0.0062514
HLA_DQB1*05:02	HLA_DQA1*01:03	0.0062514
HLA_DQA1*01:05	HLA_DQB1*03:03	0.00625066
HLA_DQB1*03:03	HLA_DQA1*01:05	0.00625066
HLA_DRB1*10:01	HLA_DQB1*03:03	0.00613067
HLA_DQB1*03:03	HLA_DRB1*10:01	0.00613067
HLA_DQA1*06:01	HLA_DQB1*05:02	0.00593408
HLA_DQB1*05:02	HLA_DQA1*06:01	0.00593408
HLA_DRB5*01:01	HLA_DQA1*01:05	0.0058606
HLA_DQA1*01:05	HLA_DRB5*01:01	0.0058606
HLA_DRB3*02:02	HLA_DQA1*01:03	0.00571925
HLA_DQA1*01:03	HLA_DRB3*02:02	0.00571925
HLA_DRB5*01:02	HLA_DQB1*05:02	0.00569904
HLA_DQB1*05:02	HLA_DRB5*01:02	0.00569904
HLA_DRB5*01:01	HLA_DRB1*10:01	0.00569023
HLA_DRB1*10:01	HLA_DRB5*01:01	0.00569023
HLA_DRB5*01:01	HLA_DQB1*05:01	0.00560369
HLA_DQB1*05:01	HLA_DRB5*01:01	0.00560369
HLA_DRB5*01:02	HLA_DQA1*01:05	0.00530107
HLA_DQA1*01:05	HLA_DRB5*01:02	0.00530107
HLA_DRB3*02:02	HLA_DRB1*15:01	0.00517402
HLA_DRB1*15:01	HLA_DRB3*02:02	0.00517402
HLA_DRB5*01:02	HLA_DRB1*10:01	0.00511171
HLA_DRB1*10:01	HLA_DRB5*01:02	0.00511171
HLA_DQB1*03:01	HLA_DQB1*05:02	0.00510735
HLA_DQB1*05:02	HLA_DQB1*03:01	0.00510735
HLA_DRB1*12:02	HLA_DQB1*03:03	0.0050931
HLA_DQB1*03:03	HLA_DRB1*12:02	0.0050931
HLA_DRB1*15:01	HLA_DQA1*01:05	0.00490702
HLA_DQA1*01:05	HLA_DRB1*15:01	0.00490702
HLA_DRB3*03:01	HLA_DQB1*05:01	0.00486998
HLA_DQB1*05:01	HLA_DRB3*03:01	0.00486998
HLA_DRB3*03:01	HLA_DQB1*05:03	0.00484087
HLA_DQB1*05:03	HLA_DRB3*03:01	0.00484087
HLA_DRB1*12:02	HLA_DQB1*05:01	0.004811
HLA_DQB1*05:01	HLA_DRB1*12:02	0.004811
HLA_DQA1*01:04	HLA_DQB1*03:01	0.00477908
HLA_DQB1*03:01	HLA_DQA1*01:04	0.00477908
HLA_DRB1*10:01	HLA_DRB1*15:01	0.00476948
HLA_DRB1*15:01	HLA_DRB1*10:01	0.00476948
HLA_DQA1*01:02	HLA_DQB1*05:03	0.0045546
HLA_DQB1*05:03	HLA_DQA1*01:02	0.0045546
HLA_DQA1*06:01	HLA_DQB1*05:01	0.00450143
HLA_DQB1*05:01	HLA_DQA1*06:01	0.00450143
HLA_DRB1*12:02	HLA_DQA1*01:02	0.0043151
HLA_DQA1*01:02	HLA_DRB1*12:02	0.0043151
HLA_DRB3*03:01	HLA_DQA1*01:04	0.00423431
HLA_DQA1*01:04	HLA_DRB3*03:01	0.00423431
HLA_DRB3*03:01	HLA_DQB1*03:03	0.00421265
HLA_DQB1*03:03	HLA_DRB3*03:01	0.00421265
HLA_DRB1*15:02	HLA_DQB1*05:01	0.00407932
HLA_DQB1*05:01	HLA_DRB1*15:02	0.00407932
HLA_DRB5*01:01	HLA_DQB1*05:03	0.00405987
HLA_DQB1*05:03	HLA_DRB5*01:01	0.00405987
HLA_DRB3*02:02	HLA_DRB3*03:01	0.00397413
HLA_DRB3*03:01	HLA_DRB3*02:02	0.00397413
HLA_DRB3*02:02	HLA_DRB1*12:02	0.00390284
HLA_DRB1*12:02	HLA_DRB3*02:02	0.00390284
HLA_DRB3*02:02	HLA_DQB1*05:01	0.00364225
HLA_DQB1*05:01	HLA_DRB3*02:02	0.00364225
HLA_DRB3*03:01	HLA_DQA1*01:05	0.0036229
HLA_DQA1*01:05	HLA_DRB3*03:01	0.0036229
HLA_DRB1*12:02	HLA_DQA1*01:05	0.00356881
HLA_DQA1*01:05	HLA_DRB1*12:02	0.00356881
HLA_DRB3*03:01	HLA_DRB1*10:01	0.00351433
HLA_DRB1*10:01	HLA_DRB3*03:01	0.00351433
HLA_DRB1*10:01	HLA_DRB1*12:02	0.00345713
HLA_DRB1*12:02	HLA_DRB1*10:01	0.00345713
HLA_DQA1*01:05	HLA_DQA1*06:01	0.00330082
HLA_DQA1*06:01	HLA_DQA1*01:05	0.00330082
HLA_DRB1*15:01	HLA_DQA1*01:04	0.00329749
HLA_DQA1*01:04	HLA_DRB1*15:01	0.00329749
HLA_DRB1*10:01	HLA_DQA1*06:01	0.00319794
HLA_DQA1*06:01	HLA_DRB1*10:01	0.00319794
HLA_DRB3*02:02	HLA_DQB1*05:02	0.00302341
HLA_DQB1*05:02	HLA_DRB3*02:02	0.00302341
HLA_DQB1*03:03	HLA_DQB1*05:01	0.00302178
HLA_DQB1*05:01	HLA_DQB1*03:03	0.00302178
HLA_DQA1*01:05	HLA_DQB1*05:03	0.00273796
HLA_DQB1*05:03	HLA_DQA1*01:05	0.00273796
HLA_DRB1*10:01	HLA_DQB1*05:03	0.00265038
HLA_DQB1*05:03	HLA_DRB1*10:01	0.00265038
HLA_DQB1*03:03	HLA_DQB1*05:02	0.00261993
HLA_DQB1*05:02	HLA_DQB1*03:03	0.00261993
HLA_DQA1*01:05	HLA_DQB1*05:02	0.00245117
HLA_DQB1*05:02	HLA_DQA1*01:05	0.00245117
HLA_DRB1*10:01	HLA_DQB1*05:02	0.00238246
HLA_DQB1*05:02	HLA_DRB1*10:01	0.00238246
HLA_DRB3*02:02	HLA_DQA1*06:01	0.00227656
HLA_DQA1*06:01	HLA_DRB3*02:02	0.00227656
HLA_DRB1*15:01	HLA_DQB1*05:03	0.00214785
HLA_DQB1*05:03	HLA_DRB1*15:01	0.00214785
HLA_DQB1*05:02	HLA_DQB1*05:03	0.00203428
HLA_DQB1*05:03	HLA_DQB1*05:02	0.00203428
HLA_DQA1*01:04	HLA_DQA1*01:05	0.00183017
HLA_DQA1*01:05	HLA_DQA1*01:04	0.00183017
HLA_DRB5*01:02	HLA_DQB1*05:01	0.00181876
HLA_DQB1*05:01	HLA_DRB5*01:02	0.00181876
HLA_DRB1*10:01	HLA_DQA1*01:04	0.00176074
HLA_DQA1*01:04	HLA_DRB1*10:01	0.00176074
HLA_DQA1*01:04	HLA_DQB1*05:02	0.00132258
HLA_DQB1*05:02	HLA_DQA1*01:04	0.00132258
HLA_DRB3*02:02	HLA_DQA1*01:05	0.00128458
HLA_DQA1*01:05	HLA_DRB3*02:02	0.00128458
HLA_DRB3*02:02	HLA_DRB1*10:01	0.00122931
HLA_DRB1*10:01	HLA_DRB3*02:02	0.00122931
HLA_DQB1*05:01	HLA_DQB1*05:02	0.00121921
HLA_DQB1*05:02	HLA_DQB1*05:01	0.00121921
HLA_DQB1*05:01	HLA_DQB1*05:03	0.00113493
HLA_DQB1*05:03	HLA_DQB1*05:01	0.00113493
HLA_DRB3*03:01	HLA_DQA1*01:02	0.00113473
HLA_DQA1*01:02	HLA_DRB3*03:01	0.00113473
HLA_DRB3*03:01	HLA_DQB1*05:02	0.000750312
HLA_DQB1*05:02	HLA_DRB3*03:01	0.000750312
HLA_DRB1*15:02	HLA_DQB1*05:03	0.000477504
HLA_DQB1*05:03	HLA_DRB1*15:02	0.000477504
HLA_DRB1*15:01	HLA_DQB1*05:02	0.000371507
HLA_DQB1*05:02	HLA_DRB1*15:01	0.000371507
HLA_DRB5*01:02	HLA_DQB1*05:03	0.000238598
HLA_DQB1*05:03	HLA_DRB5*01:02	0.000238598
HLA_DRB1*12:02	HLA_DQB1*05:02	0.000130903
HLA_DQB1*05:02	HLA_DRB1*12:02	0.000130903
HLA_DQA1*01:04	HLA_DQB1*05:01	7.84028e-05
HLA_DQB1*05:01	HLA_DQA1*01:04	7.84028e-05
HLA_DRB1*15:02	HLA_DQB1*05:02	3.94483e-05
HLA_DQB1*05:02	HLA_DRB1*15:02	3.94483e-05
HLA_DQA1*01:03	HLA_DQB1*05:03	1.92509e-05
HLA_DQB1*05:03	HLA_DQA1*01:03	1.92509e-05

### Sheet: Data S5 haplotype analyses
Haplotype based analysis for the DT phenotype at the HLA-DQ locus.
Interpretation of the regressor for beta is as follows (see methods for more details):
- 0 if the participant did not have any allele in the haplotype
- 1 if the participant is heterozygous for each allele in the haplotype
- 2 if the participant is homozygous for one allele in the haplotype, and heterozygous for the other
- 4 if the participant is homozygous for both alleles in the haplotype
haplotype	Beta	SE	Pval	lower95_ci	upper95_ci
DQA1*01:03-DQB1*02:02	0.201815	0.0990813	0.0419116	0.00761612	0.396015
DQA1*02:01-DQB1*06:01	0.17238	0.0817552	0.0352235	0.0121394	0.33262
DQA1*06:01-DQB1*03:01	0.0405367	0.05217	0.437325	-0.0617165	0.14279
DQA1*01:04-DQB1*05:03	0.036059	0.0705788	0.609525	-0.102275	0.174393
DQA1*02:01-DQB1*02:02	0.032513	0.0342855	0.343193	-0.0346866	0.0997125
DQA1*02:01-DQB1*03:03	0.0157072	0.0498454	0.752734	-0.0819897	0.113404
DQA1*01:02-DQB1*05:02	-0.0156661	0.0808327	0.846363	-0.174098	0.142766
DQA1*01:05-DQB1*05:01	-0.109608	0.076341	0.151365	-0.259236	0.0400207
DQA1*01:03-DQB1*06:01	-0.144773	0.0378434	0.00013809	-0.218946	-0.0706
DQA1*01:02-DQB1*06:01	-0.176421	0.0592412	0.00296734	-0.292534	-0.0603081

### Sheet: Data S6 AA association studies
Trait	Gene	Position	Amino_acid	Beta	SE	Pval	lower95_ci	upper95_ci	freq	count	num_hets	num_homs
DT	DRB1	98	K	-0.326891	0.037501	2.85737e-18	-0.400391	-0.253392	0.62968	1379	148	432
DT	DRB1	104	S	-0.326891	0.037501	2.85737e-18	-0.400391	-0.253392	0.62968	1379	148	432
DT	DRB1	98	E	0.329382	0.037877	3.43617e-18	0.255144	0.40362	0.357991	784	448	137
DT	DRB1	104	A	0.329382	0.037877	3.43617e-18	0.255144	0.40362	0.357991	784	448	137
DT	DRB1	96	Q	-0.324149	0.037735	8.68704e-18	-0.398108	-0.25019	0.360731	790	446	141
DT	DQB1	220	H	0.306696	0.036119	2.04533e-17	0.235903	0.377488	0.505023	1106	268	279
DT	DQB1	221	H	0.306696	0.036119	2.04533e-17	0.235903	0.377488	0.505023	1106	268	279
HBsAg	DPB1	85	G	0.327092	0.038989	4.89039e-17	0.250675	0.40351	0.613366	1239	159	388
HBsAg	DPB1	86	P	0.327092	0.038989	4.89039e-17	0.250675	0.40351	0.613366	1239	159	388
HBsAg	DPB1	87	M	0.327092	0.038989	4.89039e-17	0.250675	0.40351	0.613366	1239	159	388
DT	DQA1	215	F	-0.308755	0.037393	1.4921e-16	-0.382043	-0.235467	0.639269	1400	145	450
DT	DQB1	53	L	0.299505	0.036301	1.57635e-16	0.228356	0.370654	0.509132	1115	261	281
DT	DQB1	84	Q	0.299505	0.036301	1.57635e-16	0.228356	0.370654	0.509132	1115	261	281
DT	DQB1	85	L	0.299505	0.036301	1.57635e-16	0.228356	0.370654	0.509132	1115	261	281
DT	DQB1	86	E	0.299505	0.036301	1.57635e-16	0.228356	0.370654	0.509132	1115	261	281
DT	DQB1	87	L	0.299505	0.036301	1.57635e-16	0.228356	0.370654	0.509132	1115	261	281
DT	DQB1	89	T	0.299505	0.036301	1.57635e-16	0.228356	0.370654	0.509132	1115	261	281
DT	DQB1	90	T	0.299505	0.036301	1.57635e-16	0.228356	0.370654	0.509132	1115	261	281
DT	DQA1	218	Q	-0.297806	0.036106	1.60796e-16	-0.368572	-0.22704	0.499543	1096	274	273
DT	DQB1	86	A	-0.302573	0.036805	2.02026e-16	-0.37471	-0.230435	0.441553	967	334	206
HBsAg	DPB1	84	G	0.315566	0.038466	2.32796e-16	0.240175	0.390957	0.59505	1202	177	369
DT	DQB1	53	Q	-0.299602	0.036665	3.0475e-16	-0.371464	-0.227741	0.451142	988	323	216
DT	DQB1	84	E	-0.299602	0.036665	3.0475e-16	-0.371464	-0.227741	0.451142	988	323	216
DT	DQB1	85	V	-0.299602	0.036665	3.0475e-16	-0.371464	-0.227741	0.451142	988	323	216
DT	DQB1	89	G	-0.299602	0.036665	3.0475e-16	-0.371464	-0.227741	0.451142	988	323	216
DT	DQB1	90	I	-0.299602	0.036665	3.0475e-16	-0.371464	-0.227741	0.451142	988	323	216
DT	DQB1	220	R	-0.299602	0.036665	3.0475e-16	-0.371464	-0.227741	0.451142	988	323	216
DT	DQB1	221	Q	-0.299602	0.036665	3.0475e-16	-0.371464	-0.227741	0.451142	988	323	216
DT	DQA1	54	F	-0.31802	0.038958	3.26516e-16	-0.394377	-0.241663	0.682192	1494	109	508
HBsAg	DPB1	96	R	0.31488	0.038591	3.36714e-16	0.239243	0.390517	0.597525	1207	174	371
HBsAg	DPB1	170	T	0.31488	0.038591	3.36714e-16	0.239243	0.390517	0.597525	1207	174	371
DT	DQA1	11	C	-0.291312	0.036313	1.03759e-15	-0.362483	-0.22014	0.510502	1118	259	282
DT	DQA1	18	F	-0.291312	0.036313	1.03759e-15	-0.362483	-0.22014	0.510502	1118	259	282
DT	DQA1	45	A	-0.291312	0.036313	1.03759e-15	-0.362483	-0.22014	0.510502	1118	259	282
DT	DQA1	47	R	-0.291312	0.036313	1.03759e-15	-0.362483	-0.22014	0.510502	1118	259	282
DT	DQA1	48	W	-0.291312	0.036313	1.03759e-15	-0.362483	-0.22014	0.510502	1118	259	282
DT	DQA1	50	E	-0.291312	0.036313	1.03759e-15	-0.362483	-0.22014	0.510502	1118	259	282
DT	DQA1	52	S	-0.291312	0.036313	1.03759e-15	-0.362483	-0.22014	0.510502	1118	259	282
DT	DQA1	53	K	-0.291312	0.036313	1.03759e-15	-0.362483	-0.22014	0.510502	1118	259	282
DT	DQA1	55	G	-0.291312	0.036313	1.03759e-15	-0.362483	-0.22014	0.510502	1118	259	282
DT	DQA1	56	G	-0.291312	0.036313	1.03759e-15	-0.362483	-0.22014	0.510502	1118	259	282
DT	DQA1	61	G	-0.291312	0.036313	1.03759e-15	-0.362483	-0.22014	0.510502	1118	259	282
DT	DQA1	64	R	-0.291312	0.036313	1.03759e-15	-0.362483	-0.22014	0.510502	1118	259	282
DT	DQA1	66	M	-0.291312	0.036313	1.03759e-15	-0.362483	-0.22014	0.510502	1118	259	282
DT	DQA1	69	A	-0.291312	0.036313	1.03759e-15	-0.362483	-0.22014	0.510502	1118	259	282
DT	DQA1	76	M	-0.291312	0.036313	1.03759e-15	-0.362483	-0.22014	0.510502	1118	259	282
DT	DQA1	80	Y	-0.291312	0.036313	1.03759e-15	-0.362483	-0.22014	0.510502	1118	259	282
DT	DQA1	175	Q	-0.291312	0.036313	1.03759e-15	-0.362483	-0.22014	0.510502	1118	259	282
DT	DRB1	71	A	-0.318231	0.039888	1.4852e-15	-0.39641	-0.240053	0.290868	637	551	93
DT	DRB1	57	V	0.302258	0.038017	1.85618e-15	0.227746	0.37677	0.355708	779	451	135
DT	DRB1	60	S	0.302258	0.038017	1.85618e-15	0.227746	0.37677	0.355708	779	451	135
DT	DRB1	57	D	-0.295656	0.037241	2.03677e-15	-0.368646	-0.222666	0.555251	1216	204	325
DT	DRB1	11	P	-0.313983	0.039669	2.47258e-15	-0.391734	-0.236233	0.30137	660	533	98
DT	DRB1	13	R	-0.313983	0.039669	2.47258e-15	-0.391734	-0.236233	0.30137	660	533	98
DT	DRB1	133	L	-0.313983	0.039669	2.47258e-15	-0.391734	-0.236233	0.30137	660	533	98
DT	DRB1	142	M	-0.313983	0.039669	2.47258e-15	-0.391734	-0.236233	0.30137	660	533	98
DT	DRB1	-1	S	-0.314448	0.040036	4.02304e-15	-0.392916	-0.235979	0.289041	633	553	91
DT	DRB1	-17	T	-0.310128	0.039524	4.27566e-15	-0.387594	-0.232663	0.323288	708	493	106
DT	DQB1	55	R	-0.284798	0.036378	4.922e-15	-0.356097	-0.213499	0.469863	1029	303	237
DT	DRB1	37	S	-0.307358	0.039277	5.05994e-15	-0.384339	-0.230376	0.330594	724	482	111
DT	DRB1	71	R	0.29184	0.037505	7.17754e-15	0.218331	0.365348	0.620548	1359	154	418
HBsAg	DPB1	84	D	-0.30685	0.039641	9.88024e-15	-0.384545	-0.229156	0.369307	746	406	142
HBsAg	DPB1	85	E	-0.30685	0.039641	9.88024e-15	-0.384545	-0.229156	0.369307	746	406	142
HBsAg	DPB1	86	A	-0.30685	0.039641	9.88024e-15	-0.384545	-0.229156	0.369307	746	406	142
HBsAg	DPB1	87	V	-0.30685	0.039641	9.88024e-15	-0.384545	-0.229156	0.369307	746	406	142
DT	DRB1	60	Y	-0.291774	0.037853	1.27773e-14	-0.365965	-0.217583	0.576712	1263	178	346
DT	DQA1	-16	L	-0.277424	0.036151	1.66627e-14	-0.348279	-0.20657	0.581735	1274	198	377
DT	DRB1	133	R	0.298869	0.038984	1.76706e-14	0.222462	0.375275	0.686301	1503	109	517
DT	DRB1	142	V	0.298869	0.038984	1.76706e-14	0.222462	0.375275	0.686301	1503	109	517
DT	DRB1	78	Y	-0.308564	0.040282	1.85848e-14	-0.387516	-0.229613	0.722374	1582	85	572
HBsAg	DPB1	8	L	0.299361	0.039115	1.95944e-14	0.222696	0.376025	0.628713	1270	149	409
HBsAg	DPB1	9	F	0.299361	0.039115	1.95944e-14	0.222696	0.376025	0.628713	1270	149	409
DT	DRB1	78	V	0.312141	0.040858	2.17853e-14	0.23206	0.392221	0.26621	583	590	78
DT	DQB1	125	A	0.276729	0.036341	2.64021e-14	0.205502	0.347955	0.531507	1164	238	307
DT	DRB1	4	Q	0.311072	0.040933	2.97019e-14	0.230845	0.391298	0.264384	579	593	77
DT	DRB1	-1	A	0.290407	0.038903	8.33884e-14	0.214158	0.366656	0.650685	1425	121	451
DT	DRB1	-17	A	0.284871	0.038297	1.01902e-13	0.20981	0.359932	0.616438	1350	147	402
PRN	DQB1	220	H	0.276056	0.037634	2.21196e-13	0.202295	0.349817	0.505023	1106	268	279
PRN	DQB1	221	H	0.276056	0.037634	2.21196e-13	0.202295	0.349817	0.505023	1106	268	279
HBsAg	DPB1	76	M	0.288852	0.039442	2.41551e-13	0.211548	0.366157	0.657921	1329	132	451
DT	DQA1	175	E	0.276312	0.037939	3.2646e-13	0.201952	0.350671	0.36895	808	430	143
PRN	DQB1	53	L	0.273399	0.037823	4.89082e-13	0.199266	0.347531	0.509132	1115	261	281
PRN	DQB1	84	Q	0.273399	0.037823	4.89082e-13	0.199266	0.347531	0.509132	1115	261	281
PRN	DQB1	85	L	0.273399	0.037823	4.89082e-13	0.199266	0.347531	0.509132	1115	261	281
PRN	DQB1	86	E	0.273399	0.037823	4.89082e-13	0.199266	0.347531	0.509132	1115	261	281
PRN	DQB1	87	L	0.273399	0.037823	4.89082e-13	0.199266	0.347531	0.509132	1115	261	281
PRN	DQB1	89	T	0.273399	0.037823	4.89082e-13	0.199266	0.347531	0.509132	1115	261	281
PRN	DQB1	90	T	0.273399	0.037823	4.89082e-13	0.199266	0.347531	0.509132	1115	261	281
PRN	DQA1	218	Q	-0.271032	0.03762	5.82393e-13	-0.344765	-0.197299	0.499543	1096	274	273
HBsAg	DPB1	35	F	0.3122	0.043674	8.77868e-13	0.2266	0.397799	0.760891	1537	70	597
DT	DRB1	14	E	-0.289428	0.040643	1.07001e-12	-0.369087	-0.209769	0.73379	1607	80	592
DT	DRB1	25	R	-0.289428	0.040643	1.07001e-12	-0.369087	-0.209769	0.73379	1607	80	592
DT	DQA1	50	L	0.282949	0.039773	1.12594e-12	0.204996	0.360902	0.285845	626	560	91
DT	DQA1	53	R	0.282949	0.039773	1.12594e-12	0.204996	0.360902	0.285845	626	560	91
DT	DQA1	215	L	0.282949	0.039773	1.12594e-12	0.204996	0.360902	0.285845	626	560	91
DT	DRB1	4	R	-0.266092	0.037427	1.16364e-12	-0.339447	-0.192736	0.675342	1479	129	513
DT	DQA1	47	K	0.293296	0.04129	1.21849e-12	0.212368	0.374224	0.254795	558	610	73
DT	DQA1	52	H	0.293296	0.04129	1.21849e-12	0.212368	0.374224	0.254795	558	610	73
DT	DQA1	54	L	0.293296	0.04129	1.21849e-12	0.212368	0.374224	0.254795	558	610	73
DT	DRB1	11	G	0.293296	0.04129	1.21849e-12	0.212368	0.374224	0.254795	558	610	73
DT	DRB1	13	Y	0.293296	0.04129	1.21849e-12	0.212368	0.374224	0.254795	558	610	73
DT	DRB1	14	K	0.293296	0.04129	1.21849e-12	0.212368	0.374224	0.254795	558	610	73
DT	DRB1	25	Q	0.293296	0.04129	1.21849e-12	0.212368	0.374224	0.254795	558	610	73
DT	DRB1	30	L	0.293296	0.04129	1.21849e-12	0.212368	0.374224	0.254795	558	610	73
DT	DRB1	74	Q	0.293296	0.04129	1.21849e-12	0.212368	0.374224	0.254795	558	610	73
HBsAg	DPB1	8	V	-0.279235	0.039859	2.45865e-12	-0.357356	-0.201113	0.35396	715	427	132
PRN	DQA1	11	C	-0.263541	0.037835	3.27312e-12	-0.337697	-0.189385	0.510502	1118	259	282
PRN	DQA1	18	F	-0.263541	0.037835	3.27312e-12	-0.337697	-0.189385	0.510502	1118	259	282
PRN	DQA1	45	A	-0.263541	0.037835	3.27312e-12	-0.337697	-0.189385	0.510502	1118	259	282
PRN	DQA1	47	R	-0.263541	0.037835	3.27312e-12	-0.337697	-0.189385	0.510502	1118	259	282
PRN	DQA1	48	W	-0.263541	0.037835	3.27312e-12	-0.337697	-0.189385	0.510502	1118	259	282
PRN	DQA1	50	E	-0.263541	0.037835	3.27312e-12	-0.337697	-0.189385	0.510502	1118	259	282
PRN	DQA1	52	S	-0.263541	0.037835	3.27312e-12	-0.337697	-0.189385	0.510502	1118	259	282
PRN	DQA1	53	K	-0.263541	0.037835	3.27312e-12	-0.337697	-0.189385	0.510502	1118	259	282
PRN	DQA1	55	G	-0.263541	0.037835	3.27312e-12	-0.337697	-0.189385	0.510502	1118	259	282
PRN	DQA1	56	G	-0.263541	0.037835	3.27312e-12	-0.337697	-0.189385	0.510502	1118	259	282
PRN	DQA1	61	G	-0.263541	0.037835	3.27312e-12	-0.337697	-0.189385	0.510502	1118	259	282
PRN	DQA1	64	R	-0.263541	0.037835	3.27312e-12	-0.337697	-0.189385	0.510502	1118	259	282
PRN	DQA1	66	M	-0.263541	0.037835	3.27312e-12	-0.337697	-0.189385	0.510502	1118	259	282
PRN	DQA1	69	A	-0.263541	0.037835	3.27312e-12	-0.337697	-0.189385	0.510502	1118	259	282
PRN	DQA1	76	M	-0.263541	0.037835	3.27312e-12	-0.337697	-0.189385	0.510502	1118	259	282
PRN	DQA1	80	Y	-0.263541	0.037835	3.27312e-12	-0.337697	-0.189385	0.510502	1118	259	282
PRN	DQA1	175	Q	-0.263541	0.037835	3.27312e-12	-0.337697	-0.189385	0.510502	1118	259	282
HBsAg	DPB1	69	K	0.28064	0.040306	3.33864e-12	0.201641	0.359639	0.584653	1181	163	334
DT	DRB1	70	D	0.252956	0.036331	3.34004e-12	0.181749	0.324163	0.430137	942	357	204
DT	DRB1	47	F	-0.251876	0.036385	4.4356e-12	-0.323189	-0.180563	0.471233	1032	305	242
DT	DRB1	47	Y	0.249125	0.036492	8.67917e-12	0.177602	0.320648	0.517352	1133	252	290
DT	DQA1	218	R	0.246853	0.036382	1.16057e-11	0.175545	0.31816	0.425571	932	363	200
HBsAg	DPB1	11	G	0.27196	0.040097	1.18032e-11	0.193372	0.350548	0.65297	1319	127	436
DT	DQB1	26	L	0.245448	0.036236	1.25656e-11	0.174426	0.316469	0.417352	914	376	195
DT	DQB1	-17	A	0.290702	0.042982	1.34907e-11	0.206458	0.374946	0.762557	1670	59	634
DT	DQB1	3	S	0.290702	0.042982	1.34907e-11	0.206458	0.374946	0.762557	1670	59	634
DT	DRB1	30	Y	-0.246408	0.036522	1.51137e-11	-0.31799	-0.174826	0.550228	1205	221	331
HBsAg	DPB1	96	K	-0.278441	0.041384	1.7164e-11	-0.359551	-0.197331	0.329208	665	454	109
HBsAg	DPB1	170	I	-0.278441	0.041384	1.7164e-11	-0.359551	-0.197331	0.329208	665	454	109
DT	DQB1	197	S	0.289108	0.043181	2.15277e-11	0.204475	0.373741	0.767123	1680	57	642
DT	DQB1	-17	P	-0.311779	0.046721	2.50169e-11	-0.40335	-0.220209	0.189041	414	716	35
DT	DQB1	3	P	-0.311779	0.046721	2.50169e-11	-0.40335	-0.220209	0.189041	414	716	35
DT	DQB1	9	L	-0.311779	0.046721	2.50169e-11	-0.40335	-0.220209	0.189041	414	716	35
DT	DQB1	37	D	-0.311779	0.046721	2.50169e-11	-0.40335	-0.220209	0.189041	414	716	35
DT	DQB1	197	N	-0.311779	0.046721	2.50169e-11	-0.40335	-0.220209	0.189041	414	716	35
DT	DQA1	11	Y	0.242466	0.036358	2.57852e-11	0.171205	0.313726	0.426484	934	362	201
DT	DQA1	18	S	0.242466	0.036358	2.57852e-11	0.171205	0.313726	0.426484	934	362	201
DT	DQA1	45	V	0.242466	0.036358	2.57852e-11	0.171205	0.313726	0.426484	934	362	201
DT	DQA1	48	L	0.242466	0.036358	2.57852e-11	0.171205	0.313726	0.426484	934	362	201
DT	DQA1	55	R	0.242466	0.036358	2.57852e-11	0.171205	0.313726	0.426484	934	362	201
DT	DQA1	61	F	0.242466	0.036358	2.57852e-11	0.171205	0.313726	0.426484	934	362	201
DT	DQA1	64	T	0.242466	0.036358	2.57852e-11	0.171205	0.313726	0.426484	934	362	201
DT	DQA1	66	I	0.242466	0.036358	2.57852e-11	0.171205	0.313726	0.426484	934	362	201
DT	DQA1	80	S	0.242466	0.036358	2.57852e-11	0.171205	0.313726	0.426484	934	362	201
DT	DQB1	87	F	-0.292304	0.043856	2.64411e-11	-0.37826	-0.206349	0.22968	503	642	50
DT	DRB1	28	D	-0.243326	0.036638	3.10885e-11	-0.315136	-0.171517	0.547945	1200	221	326
DT	DRB1	96	H	0.24086	0.036383	3.59059e-11	0.16955	0.312171	0.510959	1119	260	284
DT	DRB1	37	F	0.262616	0.039849	4.38876e-11	0.184514	0.340717	0.311416	682	511	98
PRN	DQB1	53	Q	-0.251752	0.038202	4.3982e-11	-0.326626	-0.176877	0.451142	988	323	216
PRN	DQB1	84	E	-0.251752	0.038202	4.3982e-11	-0.326626	-0.176877	0.451142	988	323	216
PRN	DQB1	85	V	-0.251752	0.038202	4.3982e-11	-0.326626	-0.176877	0.451142	988	323	216
PRN	DQB1	89	G	-0.251752	0.038202	4.3982e-11	-0.326626	-0.176877	0.451142	988	323	216
PRN	DQB1	90	I	-0.251752	0.038202	4.3982e-11	-0.326626	-0.176877	0.451142	988	323	216
PRN	DQB1	220	R	-0.251752	0.038202	4.3982e-11	-0.326626	-0.176877	0.451142	988	323	216
PRN	DQB1	221	Q	-0.251752	0.038202	4.3982e-11	-0.326626	-0.176877	0.451142	988	323	216
DT	DRB1	74	A	-0.240549	0.036549	4.65437e-11	-0.312184	-0.168915	0.581279	1273	194	372
DT	DQB1	125	G	-0.282283	0.043167	6.18017e-11	-0.36689	-0.197677	0.239269	524	626	55
PRN	DQB1	55	R	-0.246712	0.037903	7.56576e-11	-0.321001	-0.172423	0.469863	1029	303	237
DT	DRB1	70	Q	-0.243687	0.037534	8.44954e-11	-0.317253	-0.170121	0.431507	945	340	190
PRN	DQB1	-21	G	0.258623	0.04014	1.17136e-10	0.17995	0.337296	0.693151	1518	110	533
PRN	DQB1	-6	T	0.258623	0.04014	1.17136e-10	0.17995	0.337296	0.693151	1518	110	533
PRN	DQB1	-5	P	0.258623	0.04014	1.17136e-10	0.17995	0.337296	0.693151	1518	110	533
PRN	DQB1	-4	V	0.258623	0.04014	1.17136e-10	0.17995	0.337296	0.693151	1518	110	533
DT	DQA1	76	L	0.234489	0.036441	1.23647e-10	0.163066	0.305911	0.395434	866	407	178
PRN	DQB1	125	A	0.243627	0.037865	1.24153e-10	0.169414	0.31784	0.531507	1164	238	307
DT	DRB1	73	A	-0.248957	0.038733	1.29746e-10	-0.324873	-0.173041	0.707763	1550	105	560
DT	DQA1	69	L	0.240866	0.037605	1.50219e-10	0.167162	0.314571	0.343379	752	478	135
PRN	DQB1	203	I	0.258769	0.040459	1.59621e-10	0.179472	0.338067	0.69726	1527	105	537
DT	DQA1	-16	M	0.240422	0.037611	1.63385e-10	0.166705	0.314138	0.341096	747	482	134
DT	DRB1	73	G	0.249876	0.039182	1.80211e-10	0.173081	0.326672	0.280822	615	578	98
DT	DRB5	-16	K	-0.272032	0.042996	2.50068e-10	-0.356303	-0.187762	0.252968	554	597	56
DT	DRB5	203	V	-0.272032	0.042996	2.50068e-10	-0.356303	-0.187762	0.252968	554	597	56
DT	DRB5	70	D	-0.26932	0.042613	2.61298e-10	-0.35284	-0.185801	0.263014	576	579	60
DT	DRB5	67	F	-0.261627	0.041448	2.75279e-10	-0.342864	-0.180389	0.261187	572	594	71
PRN	DQB1	86	A	-0.241203	0.038349	3.18058e-10	-0.316365	-0.16604	0.441553	967	334	206
DT	DRB5	86	G	-0.267249	0.042722	3.96035e-10	-0.350982	-0.183516	0.2621	574	580	59
DT	DRB5	135	S	-0.259045	0.041691	5.18124e-10	-0.340756	-0.177333	0.260731	571	593	69
DT	DRB5	157	T	-0.259045	0.041691	5.18124e-10	-0.340756	-0.177333	0.260731	571	593	69
HBsAg	DPB1	69	E	-0.252624	0.040672	5.25797e-10	-0.33234	-0.172908	0.39604	800	357	147
DT	DRB1	181	T	-0.236626	0.038214	5.93388e-10	-0.311524	-0.161729	0.663014	1452	125	482
PRN	DQA1	-16	L	-0.232182	0.037667	7.08791e-10	-0.306008	-0.158357	0.581735	1274	198	377
HBsAg	DPB1	36	A	0.244736	0.039711	7.13945e-10	0.166904	0.322567	0.526238	1063	215	268
DT	DRB5	71	R	-0.264849	0.043018	7.42605e-10	-0.349162	-0.180536	0.257534	564	587	56
DT	DRB1	181	M	0.238009	0.038668	7.50164e-10	0.16222	0.313798	0.324658	711	499	115
HBsAg	DPB1	11	L	-0.251466	0.041046	8.98433e-10	-0.331914	-0.171018	0.329703	666	454	110
HBsAg	DPB1	55	A	0.242072	0.039802	1.18796e-09	0.164061	0.320083	0.510891	1032	229	251
PRN	DQA1	218	R	0.230361	0.037908	1.22505e-09	0.156064	0.304659	0.425571	932	363	200
DT	DQB1	9	Y	0.251127	0.041375	1.28271e-09	0.170034	0.332221	0.739269	1619	73	597
PRN	DQA1	11	Y	0.227507	0.037883	1.90652e-09	0.153259	0.301756	0.426484	934	362	201
PRN	DQA1	18	S	0.227507	0.037883	1.90652e-09	0.153259	0.301756	0.426484	934	362	201
PRN	DQA1	45	V	0.227507	0.037883	1.90652e-09	0.153259	0.301756	0.426484	934	362	201
PRN	DQA1	48	L	0.227507	0.037883	1.90652e-09	0.153259	0.301756	0.426484	934	362	201
PRN	DQA1	55	R	0.227507	0.037883	1.90652e-09	0.153259	0.301756	0.426484	934	362	201
PRN	DQA1	61	F	0.227507	0.037883	1.90652e-09	0.153259	0.301756	0.426484	934	362	201
PRN	DQA1	64	T	0.227507	0.037883	1.90652e-09	0.153259	0.301756	0.426484	934	362	201
PRN	DQA1	66	I	0.227507	0.037883	1.90652e-09	0.153259	0.301756	0.426484	934	362	201
PRN	DQA1	80	S	0.227507	0.037883	1.90652e-09	0.153259	0.301756	0.426484	934	362	201
DT	DRB1	28	E	0.22032	0.036749	2.03191e-09	0.148293	0.292347	0.429224	940	356	201
DT	DRB5	6	R	-0.214929	0.035986	2.33662e-09	-0.285461	-0.144397	0.292694	641	596	142
DT	DRB5	85	V	-0.219491	0.036771	2.38592e-09	-0.291562	-0.147421	0.294977	646	580	131
PRN	DQB1	70	R	0.238248	0.040164	2.99575e-09	0.159527	0.316968	0.688584	1508	111	524
HBsAg	DPB1	35	Y	-0.279973	0.047928	5.17214e-09	-0.37391	-0.186036	0.193069	390	663	43
PRN	DQA1	129	Q	-0.236849	0.040556	5.21957e-09	-0.316337	-0.15736	0.313242	686	517	108
PRN	DQB1	203	V	-0.247787	0.042736	6.70521e-09	-0.331547	-0.164027	0.258904	567	603	75
PRN	DQB1	-21	D	-0.246923	0.042637	6.98717e-09	-0.330491	-0.163355	0.258447	566	605	76
PRN	DQB1	-6	S	-0.246923	0.042637	6.98717e-09	-0.330491	-0.163355	0.258447	566	605	76
PRN	DQB1	-4	L	-0.246923	0.042637	6.98717e-09	-0.330491	-0.163355	0.258447	566	605	76
DT	DRB5	80	R	-0.202222	0.035109	8.41816e-09	-0.271034	-0.13341	0.311416	682	574	161
DT	DRB5	81	H	-0.202222	0.035109	8.41816e-09	-0.271034	-0.13341	0.311416	682	574	161
DT	DRB5	82	N	-0.202222	0.035109	8.41816e-09	-0.271034	-0.13341	0.311416	682	574	161
DT	DRB5	83	Y	-0.202222	0.035109	8.41816e-09	-0.271034	-0.13341	0.311416	682	574	161
DT	DRB5	87	E	-0.202222	0.035109	8.41816e-09	-0.271034	-0.13341	0.311416	682	574	161
DT	DRB5	88	S	-0.202222	0.035109	8.41816e-09	-0.271034	-0.13341	0.311416	682	574	161
DT	DRB5	89	F	-0.202222	0.035109	8.41816e-09	-0.271034	-0.13341	0.311416	682	574	161
DT	DRB5	90	T	-0.202222	0.035109	8.41816e-09	-0.271034	-0.13341	0.311416	682	574	161
PRN	DRB1	96	Q	-0.226186	0.039317	8.7761e-09	-0.303247	-0.149126	0.360731	790	446	141
PRN	DQB1	-27	A	0.246748	0.043134	1.06195e-08	0.162207	0.331289	0.742922	1627	71	603
PRN	DQB1	-9	M	0.246748	0.043134	1.06195e-08	0.162207	0.331289	0.742922	1627	71	603
PT	DRB1	-17	T	0.229602	0.040195	1.11542e-08	0.150821	0.308383	0.323288	708	493	106
PT	DRB1	71	A	0.231296	0.040565	1.18501e-08	0.15179	0.310802	0.290868	637	551	93
DT	DRB5	95	V	-0.200573	0.035205	1.2174e-08	-0.269573	-0.131572	0.310046	679	575	159
DT	DRB5	96	E	-0.200573	0.035205	1.2174e-08	-0.269573	-0.131572	0.310046	679	575	159
DT	DRB5	97	P	-0.200573	0.035205	1.2174e-08	-0.269573	-0.131572	0.310046	679	575	159
DT	DRB5	98	K	-0.200573	0.035205	1.2174e-08	-0.269573	-0.131572	0.310046	679	575	159
DT	DRB5	99	V	-0.200573	0.035205	1.2174e-08	-0.269573	-0.131572	0.310046	679	575	159
DT	DRB5	100	T	-0.200573	0.035205	1.2174e-08	-0.269573	-0.131572	0.310046	679	575	159
DT	DRB5	101	V	-0.200573	0.035205	1.2174e-08	-0.269573	-0.131572	0.310046	679	575	159
DT	DRB5	102	Y	-0.200573	0.035205	1.2174e-08	-0.269573	-0.131572	0.310046	679	575	159
DT	DRB5	103	P	-0.200573	0.035205	1.2174e-08	-0.269573	-0.131572	0.310046	679	575	159
DT	DRB5	105	R	-0.200573	0.035205	1.2174e-08	-0.269573	-0.131572	0.310046	679	575	159
DT	DRB5	106	T	-0.200573	0.035205	1.2174e-08	-0.269573	-0.131572	0.310046	679	575	159
DT	DRB5	107	Q	-0.200573	0.035205	1.2174e-08	-0.269573	-0.131572	0.310046	679	575	159
DT	DRB5	108	T	-0.200573	0.035205	1.2174e-08	-0.269573	-0.131572	0.310046	679	575	159
DT	DRB5	109	L	-0.200573	0.035205	1.2174e-08	-0.269573	-0.131572	0.310046	679	575	159
DT	DRB5	110	Q	-0.200573	0.035205	1.2174e-08	-0.269573	-0.131572	0.310046	679	575	159
DT	DRB5	111	H	-0.200573	0.035205	1.2174e-08	-0.269573	-0.131572	0.310046	679	575	159
DT	DRB5	112	H	-0.200573	0.035205	1.2174e-08	-0.269573	-0.131572	0.310046	679	575	159
DT	DRB5	114	L	-0.200573	0.035205	1.2174e-08	-0.269573	-0.131572	0.310046	679	575	159
DT	DRB5	115	L	-0.200573	0.035205	1.2174e-08	-0.269573	-0.131572	0.310046	679	575	159
DT	DRB5	116	V	-0.200573	0.035205	1.2174e-08	-0.269573	-0.131572	0.310046	679	575	159
DT	DRB5	117	C	-0.200573	0.035205	1.2174e-08	-0.269573	-0.131572	0.310046	679	575	159
DT	DRB5	118	S	-0.200573	0.035205	1.2174e-08	-0.269573	-0.131572	0.310046	679	575	159
PRN	DQB1	224	Q	0.24586	0.043234	1.2952e-08	0.161123	0.330598	0.744292	1630	70	605
HBsAg	DPB1	9	Y	-0.244642	0.043096	1.37312e-08	-0.329108	-0.160176	0.260891	527	559	76
DT	DRB5	91	V	-0.198871	0.035149	1.53267e-08	-0.267762	-0.129979	0.310502	680	575	160
DT	DRB5	92	Q	-0.198871	0.035149	1.53267e-08	-0.267762	-0.129979	0.310502	680	575	160
DT	DRB5	93	R	-0.198871	0.035149	1.53267e-08	-0.267762	-0.129979	0.310502	680	575	160
DT	DRB5	94	R	-0.198871	0.035149	1.53267e-08	-0.267762	-0.129979	0.310502	680	575	160
PRN	DQB1	30	H	-0.24519	0.043399	1.60737e-08	-0.33025	-0.16013	0.246119	539	624	68
DT	DQB1	135	G	0.270428	0.047868	1.60942e-08	0.176609	0.364248	0.169863	372	757	34
PT	DRB1	9	W	0.211885	0.037602	1.75163e-08	0.138186	0.285584	0.579452	1269	192	366
PRN	DQA1	215	F	-0.219332	0.038961	1.80621e-08	-0.295694	-0.142971	0.639269	1400	145	450
PT	DRB1	-1	S	0.228723	0.040715	1.93608e-08	0.148923	0.308524	0.289041	633	553	91
PRN	DRB1	98	K	-0.219269	0.039073	2.00255e-08	-0.295851	-0.142688	0.62968	1379	148	432
PRN	DRB1	104	S	-0.219269	0.039073	2.00255e-08	-0.295851	-0.142688	0.62968	1379	148	432
PRN	DQB1	14	M	0.243882	0.043697	2.38828e-08	0.158238	0.329526	0.748402	1639	66	610
PRN	DRB1	37	S	-0.227974	0.040924	2.53736e-08	-0.308183	-0.147765	0.330594	724	482	111
DT	DQA1	41	K	-0.260171	0.046829	2.76337e-08	-0.351954	-0.168389	0.186301	408	721	34
DT	DQA1	130	A	-0.260171	0.046829	2.76337e-08	-0.351954	-0.168389	0.186301	408	721	34
PRN	DQB1	70	G	-0.237209	0.042816	3.02055e-08	-0.321126	-0.153292	0.252511	553	616	74
PT	DRB1	11	P	0.223245	0.040343	3.13575e-08	0.144174	0.302316	0.30137	660	533	98
PT	DRB1	13	R	0.223245	0.040343	3.13575e-08	0.144174	0.302316	0.30137	660	533	98
PT	DRB1	133	L	0.223245	0.040343	3.13575e-08	0.144174	0.302316	0.30137	660	533	98
PT	DRB1	142	M	0.223245	0.040343	3.13575e-08	0.144174	0.302316	0.30137	660	533	98
PT	DRB1	140	A	0.208354	0.037659	3.15425e-08	0.134544	0.282164	0.589954	1292	183	380
PRN	DQA1	175	E	0.217796	0.03953	3.59613e-08	0.140318	0.295273	0.36895	808	430	143
DT	DQA1	34	Q	-0.197458	0.036087	4.45775e-08	-0.268188	-0.126729	0.463014	1014	318	237
PT	DRB1	37	S	0.217926	0.039944	4.87463e-08	0.139638	0.296214	0.330594	724	482	111
PRN	DRB1	-17	T	-0.224156	0.041181	5.23502e-08	-0.30487	-0.143442	0.323288	708	493	106
PT	DRB1	9	E	-0.202791	0.037484	6.29972e-08	-0.276258	-0.129324	0.397717	871	401	177
PT	DRB1	140	T	-0.202791	0.037484	6.29972e-08	-0.276258	-0.129324	0.397717	871	401	177
PRN	DRB1	98	E	0.213014	0.039465	6.75874e-08	0.135663	0.290364	0.357991	784	448	137
PRN	DRB1	104	A	0.213014	0.039465	6.75874e-08	0.135663	0.290364	0.357991	784	448	137
PT	DRB1	96	Q	0.206401	0.038376	7.5136e-08	0.131186	0.281617	0.360731	790	446	141
HBsAg	DPB1	36	V	-0.213686	0.039741	7.57502e-08	-0.291577	-0.135795	0.456436	922	287	199
DT	DQB1	57	A	0.211309	0.039523	8.96551e-08	0.133846	0.288772	0.279452	612	575	92
PT	DRB1	133	R	-0.211531	0.039645	9.5251e-08	-0.289234	-0.133827	0.686301	1503	109	517
PT	DRB1	142	V	-0.211531	0.039645	9.5251e-08	-0.289234	-0.133827	0.686301	1503	109	517
PRN	DQB1	87	Y	-0.240839	0.045252	1.02512e-07	-0.329531	-0.152148	0.221461	485	663	53
PT	DRB5	70	D	0.226664	0.043336	1.69197e-07	0.141727	0.311602	0.263014	576	579	60
PT	DRB5	67	F	0.219887	0.042152	1.82327e-07	0.137271	0.302504	0.261187	572	594	71
PT	DRB5	-16	K	0.227721	0.043726	1.90958e-07	0.14202	0.313422	0.252968	554	597	56
PT	DRB5	203	V	0.227721	0.043726	1.90958e-07	0.14202	0.313422	0.252968	554	597	56
HiB	DRB1	98	E	0.201296	0.038741	2.03706e-07	0.125365	0.277228	0.357731	782	447	136
HiB	DRB1	104	A	0.201296	0.038741	2.03706e-07	0.125365	0.277228	0.357731	782	447	136
HBsAg	DPB1	56	A	0.206703	0.039784	2.04015e-07	0.128728	0.284679	0.540594	1092	201	283
HiB	DRB1	98	K	-0.199227	0.038356	2.0561e-07	-0.274403	-0.124051	0.629918	1377	147	431
HiB	DRB1	104	S	-0.199227	0.038356	2.0561e-07	-0.274403	-0.124051	0.629918	1377	147	431
PRN	DQA1	69	L	0.203337	0.039182	2.10802e-07	0.126542	0.280132	0.343379	752	478	135
PRN	DQA1	-16	M	0.202773	0.039188	2.28721e-07	0.125965	0.27958	0.341096	747	482	134
PRN	DQB1	57	A	0.213048	0.04118	2.2964e-07	0.132337	0.293759	0.279452	612	575	92
PT	DRB5	86	G	0.223481	0.043447	2.69293e-07	0.138327	0.308636	0.2621	574	580	59
PRN	DQA1	76	L	0.194849	0.037969	2.86984e-07	0.120431	0.269266	0.395434	866	407	178
HiB	DRB1	47	F	-0.19092	0.037244	2.95715e-07	-0.263917	-0.117923	0.470723	1029	304	240
PT	DRB5	135	S	0.216787	0.042398	3.16917e-07	0.133688	0.299886	0.260731	571	593	69
PT	DRB5	157	T	0.216787	0.042398	3.16917e-07	0.133688	0.299886	0.260731	571	593	69
PT	DRB5	71	R	0.223047	0.043748	3.42483e-07	0.137302	0.308792	0.257534	564	587	56
HiB	DQB1	125	G	-0.22328	0.044113	4.15826e-07	-0.309739	-0.13682	0.238792	522	626	55
HiB	DRB1	47	Y	0.188037	0.037351	4.79468e-07	0.114831	0.261243	0.517841	1132	250	289
PRN	DQB1	14	L	-0.231376	0.046047	5.04007e-07	-0.321626	-0.141125	0.211872	464	679	48
PRN	DQB1	71	A	-0.231376	0.046047	5.04007e-07	-0.321626	-0.141125	0.211872	464	679	48
PRN	DQB1	224	R	-0.231376	0.046047	5.04007e-07	-0.321626	-0.141125	0.211872	464	679	48
PRN	DRB1	11	P	-0.206408	0.041333	5.92034e-07	-0.287419	-0.125397	0.30137	660	533	98
PRN	DRB1	13	R	-0.206408	0.041333	5.92034e-07	-0.287419	-0.125397	0.30137	660	533	98
PRN	DRB1	133	L	-0.206408	0.041333	5.92034e-07	-0.287419	-0.125397	0.30137	660	533	98
PRN	DRB1	142	M	-0.206408	0.041333	5.92034e-07	-0.287419	-0.125397	0.30137	660	533	98
PRN	DQB1	-27	S	-0.230841	0.046246	5.98858e-07	-0.321482	-0.1402	0.208676	457	685	47
PRN	DQB1	-9	I	-0.230841	0.046246	5.98858e-07	-0.321482	-0.1402	0.208676	457	685	47
PRN	DQB1	-5	S	-0.230841	0.046246	5.98858e-07	-0.321482	-0.1402	0.208676	457	685	47
HiB	DQB1	87	F	-0.220961	0.044819	8.21765e-07	-0.308804	-0.133118	0.229186	501	642	50
DT	DQB1	-10	S	0.218497	0.0446	9.63216e-07	0.131082	0.305912	0.19726	432	712	49
DT	DQB1	28	S	0.218497	0.0446	9.63216e-07	0.131082	0.305912	0.19726	432	712	49
DT	DQB1	30	S	0.218497	0.0446	9.63216e-07	0.131082	0.305912	0.19726	432	712	49
DT	DQB1	37	I	0.218497	0.0446	9.63216e-07	0.131082	0.305912	0.19726	432	712	49
DT	DQB1	46	E	0.218497	0.0446	9.63216e-07	0.131082	0.305912	0.19726	432	712	49
DT	DQB1	47	F	0.218497	0.0446	9.63216e-07	0.131082	0.305912	0.19726	432	712	49
DT	DQB1	52	L	0.218497	0.0446	9.63216e-07	0.131082	0.305912	0.19726	432	712	49
DT	DQB1	55	L	0.218497	0.0446	9.63216e-07	0.131082	0.305912	0.19726	432	712	49
DT	DQB1	71	K	0.218497	0.0446	9.63216e-07	0.131082	0.305912	0.19726	432	712	49
DT	DQB1	74	A	0.218497	0.0446	9.63216e-07	0.131082	0.305912	0.19726	432	712	49
PRN	DRB1	71	A	-0.203316	0.04156	9.97842e-07	-0.284773	-0.121859	0.290868	637	551	93
PRN	DRB1	-1	S	-0.203908	0.041714	1.01765e-06	-0.285667	-0.122149	0.289041	633	553	91
PRN	DRB1	57	V	0.192753	0.039611	1.13804e-06	0.115117	0.27039	0.355708	779	451	135
PRN	DRB1	60	S	0.192753	0.039611	1.13804e-06	0.115117	0.27039	0.355708	779	451	135
HiB	DQA1	215	F	-0.185679	0.038235	1.19638e-06	-0.260619	-0.11074	0.639524	1398	144	449
PT	DQB1	-17	A	-0.210888	0.043712	1.40376e-06	-0.296563	-0.125214	0.762557	1670	59	634
PT	DQB1	3	S	-0.210888	0.043712	1.40376e-06	-0.296563	-0.125214	0.762557	1670	59	634
FHA	DQA1	207	M	-0.273838	0.0568	1.42761e-06	-0.385164	-0.162513	0.125114	274	838	17
PRN	DQB1	74	S	-0.213525	0.044298	1.43433e-06	-0.300348	-0.126702	0.23105	506	649	60
DT	DQB1	140	T	0.188055	0.039099	1.51188e-06	0.111421	0.264688	0.310502	680	524	109
PT	DQB1	197	S	-0.211058	0.043914	1.53854e-06	-0.297129	-0.124988	0.767123	1680	57	642
PRN	DQB1	26	G	-0.211066	0.044053	1.65842e-06	-0.297409	-0.124723	0.232877	510	647	62
PT	DRB1	67	I	0.174579	0.036518	1.74726e-06	0.103005	0.246153	0.580822	1272	207	384
DT	DQB1	182	N	0.186544	0.039175	1.91915e-06	0.109762	0.263327	0.310046	679	524	108
PT	DQB1	220	H	-0.174876	0.036733	1.92839e-06	-0.24687	-0.102881	0.505023	1106	268	279
PT	DQB1	221	H	-0.174876	0.036733	1.92839e-06	-0.24687	-0.102881	0.505023	1106	268	279
HiB	DRB1	71	R	0.182445	0.038417	2.04299e-06	0.10715	0.25774	0.621683	1359	152	418
DT	DQB1	135	D	-0.207893	0.043866	2.14529e-06	-0.293869	-0.121916	0.789041	1728	52	685
PRN	DQB1	116	V	0.210541	0.044453	2.17701e-06	0.123415	0.297668	0.770776	1688	60	653
PRN	DQA1	50	L	0.194561	0.04144	2.66673e-06	0.113339	0.275782	0.285845	626	560	91
PRN	DQA1	53	R	0.194561	0.04144	2.66673e-06	0.113339	0.275782	0.285845	626	560	91
PRN	DQA1	215	L	0.194561	0.04144	2.66673e-06	0.113339	0.275782	0.285845	626	560	91
PRN	DQA1	54	F	-0.190292	0.040592	2.75967e-06	-0.269851	-0.110734	0.682192	1494	109	508
PT	DQB1	125	A	-0.17313	0.036958	2.80586e-06	-0.245566	-0.100694	0.531507	1164	238	307
PRN	DRB1	133	R	0.188017	0.040618	3.67634e-06	0.108407	0.267628	0.686301	1503	109	517
PRN	DRB1	142	V	0.188017	0.040618	3.67634e-06	0.108407	0.267628	0.686301	1503	109	517
PT	DQB1	53	L	-0.170438	0.036918	3.89852e-06	-0.242795	-0.0980808	0.509132	1115	261	281
PT	DQB1	84	Q	-0.170438	0.036918	3.89852e-06	-0.242795	-0.0980808	0.509132	1115	261	281
PT	DQB1	85	L	-0.170438	0.036918	3.89852e-06	-0.242795	-0.0980808	0.509132	1115	261	281
PT	DQB1	86	E	-0.170438	0.036918	3.89852e-06	-0.242795	-0.0980808	0.509132	1115	261	281
PT	DQB1	87	L	-0.170438	0.036918	3.89852e-06	-0.242795	-0.0980808	0.509132	1115	261	281
PT	DQB1	89	T	-0.170438	0.036918	3.89852e-06	-0.242795	-0.0980808	0.509132	1115	261	281
PT	DQB1	90	T	-0.170438	0.036918	3.89852e-06	-0.242795	-0.0980808	0.509132	1115	261	281
FHA	DQB1	57	S	-0.404233	0.088128	4.49883e-06	-0.57696	-0.231506	0.0506849	111	984	0
FHA	DQB1	126	H	-0.404233	0.088128	4.49883e-06	-0.57696	-0.231506	0.0506849	111	984	0
PRN	DQA1	129	H	0.17686	0.038644	4.72535e-06	0.101119	0.252602	0.623744	1366	157	428
HBsAg	DPB1	205	V	0.283915	0.062059	4.76325e-06	0.162282	0.405547	0.900495	1819	18	827
PRN	DRB1	57	D	-0.177303	0.038802	4.89072e-06	-0.253354	-0.101253	0.555251	1216	204	325
DT	DQB1	167	R	0.170946	0.037642	5.58977e-06	0.0971685	0.244723	0.649772	1423	138	466
FHA	DRB1	28	D	-0.172914	0.038135	5.78007e-06	-0.247657	-0.0981713	0.547945	1200	221	326
HBsAg	DPB1	76	V	-0.210957	0.046611	6.01293e-06	-0.302312	-0.119602	0.214356	433	626	49
PT	DRB5	6	R	0.165077	0.036597	6.46447e-06	0.0933468	0.236806	0.292694	641	596	142
HBsAg	DPB1	194	R	0.278107	0.061831	6.86401e-06	0.156921	0.399294	0.90099	1820	18	828
DT	DQB1	55	P	0.17997	0.04006	7.03955e-06	0.101453	0.258486	0.292694	641	547	93
PRN	DRB1	60	Y	-0.176474	0.039441	7.6614e-06	-0.253776	-0.099172	0.576712	1263	178	346
PRN	DRB5	67	F	-0.193126	0.043186	7.75224e-06	-0.27777	-0.108482	0.261187	572	594	71
PRN	DRB5	-16	K	-0.199624	0.044799	8.34949e-06	-0.287428	-0.11182	0.252968	554	597	56
PRN	DRB5	203	V	-0.199624	0.044799	8.34949e-06	-0.287428	-0.11182	0.252968	554	597	56
PRN	DQB1	140	T	0.181397	0.040739	8.48073e-06	0.10155	0.261244	0.310502	680	524	109
DT	DQB1	13	G	0.167488	0.03763	8.55031e-06	0.0937347	0.241242	0.650228	1424	138	467
PRN	DQB1	182	N	0.181518	0.040818	8.70852e-06	0.101516	0.26152	0.310046	679	524	108
HiB	DQA1	54	F	-0.177048	0.039832	8.7944e-06	-0.255117	-0.0989788	0.682525	1492	108	507
PRN	DRB5	70	D	-0.196912	0.0444	9.20825e-06	-0.283934	-0.10989	0.263014	576	579	60
FHA	DRB1	30	Y	-0.168469	0.038014	9.34746e-06	-0.242975	-0.0939625	0.550228	1205	221	331
PRN	DQB1	55	P	0.184713	0.04174	9.62924e-06	0.102905	0.266522	0.292694	641	547	93
PT	DRB5	85	V	0.165341	0.037396	9.80694e-06	0.0920467	0.238635	0.294977	646	580	131
FHA	DRB1	28	E	0.169119	0.03825	9.80769e-06	0.0941495	0.244088	0.429224	940	356	201
HBsAg	DPB1	55	D	-0.17624	0.039901	1.00084e-05	-0.254444	-0.0980368	0.442079	893	302	185
HBsAg	DPB1	56	E	-0.17624	0.039901	1.00084e-05	-0.254444	-0.0980368	0.442079	893	302	185
DT	DQB1	13	A	-0.169689	0.038603	1.104e-05	-0.24535	-0.0940285	0.310046	679	526	110
DT	DQB1	26	Y	-0.169689	0.038603	1.104e-05	-0.24535	-0.0940285	0.310046	679	526	110
HiB	DQA1	41	K	-0.210109	0.047864	1.13518e-05	-0.303921	-0.116297	0.185727	406	721	34
HiB	DQA1	130	A	-0.210109	0.047864	1.13518e-05	-0.303921	-0.116297	0.185727	406	721	34
DT	DQB1	28	T	-0.182259	0.041578	1.16749e-05	-0.263749	-0.100768	0.763014	1671	69	645
DT	DQB1	46	V	-0.182259	0.041578	1.16749e-05	-0.263749	-0.100768	0.763014	1671	69	645
DT	DQB1	47	Y	-0.182259	0.041578	1.16749e-05	-0.263749	-0.100768	0.763014	1671	69	645
DT	DQB1	52	P	-0.182259	0.041578	1.16749e-05	-0.263749	-0.100768	0.763014	1671	69	645
HiB	DQA1	34	Q	-0.161526	0.036861	1.1758e-05	-0.233772	-0.0892796	0.463403	1013	317	237
PRN	DRB1	4	R	-0.170606	0.038996	1.21478e-05	-0.247038	-0.0941745	0.675342	1479	129	513
DT	DQB1	140	A	-0.167165	0.038458	1.38177e-05	-0.24254	-0.0917894	0.648402	1420	132	457
PRN	DRB1	74	A	-0.165437	0.038081	1.39721e-05	-0.240075	-0.0907988	0.581279	1273	194	372
PT	DRB1	-17	A	-0.168185	0.038947	1.57275e-05	-0.24452	-0.0918491	0.616438	1350	147	402
HiB	DQB1	53	L	0.160433	0.03717	1.58712e-05	0.0875818	0.233284	0.509607	1114	259	280
HiB	DQB1	84	Q	0.160433	0.03717	1.58712e-05	0.0875818	0.233284	0.509607	1114	259	280
HiB	DQB1	85	L	0.160433	0.03717	1.58712e-05	0.0875818	0.233284	0.509607	1114	259	280
HiB	DQB1	86	E	0.160433	0.03717	1.58712e-05	0.0875818	0.233284	0.509607	1114	259	280
HiB	DQB1	87	L	0.160433	0.03717	1.58712e-05	0.0875818	0.233284	0.509607	1114	259	280
HiB	DQB1	89	T	0.160433	0.03717	1.58712e-05	0.0875818	0.233284	0.509607	1114	259	280
HiB	DQB1	90	T	0.160433	0.03717	1.58712e-05	0.0875818	0.233284	0.509607	1114	259	280
FHA	DRB1	96	Q	-0.169466	0.039276	1.59823e-05	-0.246447	-0.0924856	0.360731	790	446	141
PRN	DRB5	86	G	-0.191014	0.044513	1.77724e-05	-0.278258	-0.10377	0.2621	574	580	59
PRN	DRB1	73	A	-0.17294	0.040357	1.82581e-05	-0.252039	-0.0938404	0.707763	1550	105	560
PT	DRB1	-24	L	0.234225	0.054691	1.8466e-05	0.127032	0.341418	0.86758	1900	17	822
DT	DQA1	129	Q	-0.166364	0.038924	1.91924e-05	-0.242654	-0.0900748	0.313242	686	517	108
HBsAg	DPB1	76	I	-0.265942	0.062226	1.92149e-05	-0.387902	-0.143982	0.110396	223	798	11
PRN	DRB5	135	S	-0.185636	0.043439	1.92406e-05	-0.270775	-0.100498	0.260731	571	593	69
PRN	DRB5	157	T	-0.185636	0.043439	1.92406e-05	-0.270775	-0.100498	0.260731	571	593	69
PRN	DRB1	-17	A	0.17049	0.039903	1.93214e-05	0.0922811	0.248699	0.616438	1350	147	402
DT	DQB1	167	H	-0.164786	0.038589	1.9522e-05	-0.240418	-0.0891528	0.309132	677	528	110
PT	DQB1	38	A	-0.165581	0.038824	1.99991e-05	-0.241675	-0.0894871	0.3621	793	440	138
HiB	DQB1	-17	P	-0.203162	0.047761	2.10218e-05	-0.296772	-0.109553	0.188472	412	716	35
HiB	DQB1	3	P	-0.203162	0.047761	2.10218e-05	-0.296772	-0.109553	0.188472	412	716	35
HiB	DQB1	9	L	-0.203162	0.047761	2.10218e-05	-0.296772	-0.109553	0.188472	412	716	35
HiB	DQB1	37	D	-0.203162	0.047761	2.10218e-05	-0.296772	-0.109553	0.188472	412	716	35
HiB	DQB1	197	N	-0.203162	0.047761	2.10218e-05	-0.296772	-0.109553	0.188472	412	716	35
PRN	DPB1	35	Y	-0.1972	0.046427	2.16124e-05	-0.288195	-0.106205	0.194521	426	717	48
FHA	DQA1	129	Q	-0.171837	0.040514	2.22098e-05	-0.251243	-0.0924314	0.313242	686	517	108
PT	DQB1	9	Y	-0.178095	0.042077	2.31047e-05	-0.260566	-0.0956251	0.739269	1619	73	597
PT	DRB1	-1	A	-0.167072	0.039564	2.41223e-05	-0.244616	-0.0895286	0.650685	1425	121	451
PT	DQA1	40	E	0.190217	0.045352	2.73778e-05	0.101329	0.279104	0.796347	1744	49	698
PT	DQA1	51	F	0.190217	0.045352	2.73778e-05	0.101329	0.279104	0.796347	1744	49	698
DT	DQB1	182	S	-0.161248	0.038484	2.78981e-05	-0.236676	-0.0858204	0.647489	1418	132	455
HBsAg	DRB1	57	V	-0.169362	0.040484	2.8719e-05	-0.24871	-0.0900143	0.354455	716	420	126
HBsAg	DRB1	60	S	-0.169362	0.040484	2.8719e-05	-0.24871	-0.0900143	0.354455	716	420	126
FHA	DRB1	11	P	-0.17262	0.04129	2.90614e-05	-0.253547	-0.0916939	0.30137	660	533	98
FHA	DRB1	13	R	-0.17262	0.04129	2.90614e-05	-0.253547	-0.0916939	0.30137	660	533	98
FHA	DRB1	133	L	-0.17262	0.04129	2.90614e-05	-0.253547	-0.0916939	0.30137	660	533	98
FHA	DRB1	142	M	-0.17262	0.04129	2.90614e-05	-0.253547	-0.0916939	0.30137	660	533	98
PRN	DRB1	71	R	0.16312	0.039078	2.98997e-05	0.0865288	0.239711	0.620548	1359	154	418
HiB	DQA1	11	C	-0.155128	0.037172	3.0031e-05	-0.227984	-0.0822717	0.510064	1115	258	280
HiB	DQA1	18	F	-0.155128	0.037172	3.0031e-05	-0.227984	-0.0822717	0.510064	1115	258	280
HiB	DQA1	45	A	-0.155128	0.037172	3.0031e-05	-0.227984	-0.0822717	0.510064	1115	258	280
HiB	DQA1	47	R	-0.155128	0.037172	3.0031e-05	-0.227984	-0.0822717	0.510064	1115	258	280
HiB	DQA1	48	W	-0.155128	0.037172	3.0031e-05	-0.227984	-0.0822717	0.510064	1115	258	280
HiB	DQA1	50	E	-0.155128	0.037172	3.0031e-05	-0.227984	-0.0822717	0.510064	1115	258	280
HiB	DQA1	52	S	-0.155128	0.037172	3.0031e-05	-0.227984	-0.0822717	0.510064	1115	258	280
HiB	DQA1	53	K	-0.155128	0.037172	3.0031e-05	-0.227984	-0.0822717	0.510064	1115	258	280
HiB	DQA1	55	G	-0.155128	0.037172	3.0031e-05	-0.227984	-0.0822717	0.510064	1115	258	280
HiB	DQA1	56	G	-0.155128	0.037172	3.0031e-05	-0.227984	-0.0822717	0.510064	1115	258	280
HiB	DQA1	61	G	-0.155128	0.037172	3.0031e-05	-0.227984	-0.0822717	0.510064	1115	258	280
HiB	DQA1	64	R	-0.155128	0.037172	3.0031e-05	-0.227984	-0.0822717	0.510064	1115	258	280
HiB	DQA1	66	M	-0.155128	0.037172	3.0031e-05	-0.227984	-0.0822717	0.510064	1115	258	280
HiB	DQA1	69	A	-0.155128	0.037172	3.0031e-05	-0.227984	-0.0822717	0.510064	1115	258	280
HiB	DQA1	76	M	-0.155128	0.037172	3.0031e-05	-0.227984	-0.0822717	0.510064	1115	258	280
HiB	DQA1	80	Y	-0.155128	0.037172	3.0031e-05	-0.227984	-0.0822717	0.510064	1115	258	280
HiB	DQA1	175	Q	-0.155128	0.037172	3.0031e-05	-0.227984	-0.0822717	0.510064	1115	258	280
PT	DRB5	91	V	0.148605	0.035746	3.22122e-05	0.0785442	0.218667	0.310502	680	575	160
PT	DRB5	92	Q	0.148605	0.035746	3.22122e-05	0.0785442	0.218667	0.310502	680	575	160
PT	DRB5	93	R	0.148605	0.035746	3.22122e-05	0.0785442	0.218667	0.310502	680	575	160
PT	DRB5	94	R	0.148605	0.035746	3.22122e-05	0.0785442	0.218667	0.310502	680	575	160
DT	DQB1	38	A	0.158542	0.038176	3.28253e-05	0.0837183	0.233365	0.3621	793	440	138
PT	DRB5	80	R	0.148058	0.035705	3.37265e-05	0.0780781	0.218039	0.311416	682	574	161
PT	DRB5	81	H	0.148058	0.035705	3.37265e-05	0.0780781	0.218039	0.311416	682	574	161
PT	DRB5	82	N	0.148058	0.035705	3.37265e-05	0.0780781	0.218039	0.311416	682	574	161
PT	DRB5	83	Y	0.148058	0.035705	3.37265e-05	0.0780781	0.218039	0.311416	682	574	161
PT	DRB5	87	E	0.148058	0.035705	3.37265e-05	0.0780781	0.218039	0.311416	682	574	161
PT	DRB5	88	S	0.148058	0.035705	3.37265e-05	0.0780781	0.218039	0.311416	682	574	161
PT	DRB5	89	F	0.148058	0.035705	3.37265e-05	0.0780781	0.218039	0.311416	682	574	161
PT	DRB5	90	T	0.148058	0.035705	3.37265e-05	0.0780781	0.218039	0.311416	682	574	161
PT	DRB5	95	V	0.148427	0.035803	3.3879e-05	0.078255	0.218599	0.310046	679	575	159
PT	DRB5	96	E	0.148427	0.035803	3.3879e-05	0.078255	0.218599	0.310046	679	575	159
PT	DRB5	97	P	0.148427	0.035803	3.3879e-05	0.078255	0.218599	0.310046	679	575	159
PT	DRB5	98	K	0.148427	0.035803	3.3879e-05	0.078255	0.218599	0.310046	679	575	159
PT	DRB5	99	V	0.148427	0.035803	3.3879e-05	0.078255	0.218599	0.310046	679	575	159
PT	DRB5	100	T	0.148427	0.035803	3.3879e-05	0.078255	0.218599	0.310046	679	575	159
PT	DRB5	101	V	0.148427	0.035803	3.3879e-05	0.078255	0.218599	0.310046	679	575	159
PT	DRB5	102	Y	0.148427	0.035803	3.3879e-05	0.078255	0.218599	0.310046	679	575	159
PT	DRB5	103	P	0.148427	0.035803	3.3879e-05	0.078255	0.218599	0.310046	679	575	159
PT	DRB5	105	R	0.148427	0.035803	3.3879e-05	0.078255	0.218599	0.310046	679	575	159
PT	DRB5	106	T	0.148427	0.035803	3.3879e-05	0.078255	0.218599	0.310046	679	575	159
PT	DRB5	107	Q	0.148427	0.035803	3.3879e-05	0.078255	0.218599	0.310046	679	575	159
PT	DRB5	108	T	0.148427	0.035803	3.3879e-05	0.078255	0.218599	0.310046	679	575	159
PT	DRB5	109	L	0.148427	0.035803	3.3879e-05	0.078255	0.218599	0.310046	679	575	159
PT	DRB5	110	Q	0.148427	0.035803	3.3879e-05	0.078255	0.218599	0.310046	679	575	159
PT	DRB5	111	H	0.148427	0.035803	3.3879e-05	0.078255	0.218599	0.310046	679	575	159
PT	DRB5	112	H	0.148427	0.035803	3.3879e-05	0.078255	0.218599	0.310046	679	575	159
PT	DRB5	114	L	0.148427	0.035803	3.3879e-05	0.078255	0.218599	0.310046	679	575	159
PT	DRB5	115	L	0.148427	0.035803	3.3879e-05	0.078255	0.218599	0.310046	679	575	159
PT	DRB5	116	V	0.148427	0.035803	3.3879e-05	0.078255	0.218599	0.310046	679	575	159
PT	DRB5	117	C	0.148427	0.035803	3.3879e-05	0.078255	0.218599	0.310046	679	575	159
PT	DRB5	118	S	0.148427	0.035803	3.3879e-05	0.078255	0.218599	0.310046	679	575	159
HiB	DQB1	220	H	0.153115	0.03698	3.46626e-05	0.080635	0.225595	0.505489	1105	266	278
HiB	DQB1	221	H	0.153115	0.03698	3.46626e-05	0.080635	0.225595	0.505489	1105	266	278
DT	DQB1	185	I	0.188042	0.045498	3.58098e-05	0.0988675	0.277216	0.190411	417	723	45
HBsAg	DRB1	60	Y	0.167087	0.040454	3.62309e-05	0.0877983	0.246375	0.576238	1164	165	319
PRN	DQB1	26	L	0.155714	0.037756	3.71931e-05	0.0817144	0.229714	0.417352	914	376	195
PRN	DRB1	70	D	0.154992	0.037854	4.23129e-05	0.0807997	0.229185	0.430137	942	357	204
DT	DQA1	34	E	0.146689	0.035852	4.28633e-05	0.0764195	0.216958	0.473973	1038	308	251
TT	DQB1	-10	S	-0.180719	0.04422	4.37292e-05	-0.267388	-0.0940499	0.19726	432	712	49
TT	DQB1	28	S	-0.180719	0.04422	4.37292e-05	-0.267388	-0.0940499	0.19726	432	712	49
TT	DQB1	30	S	-0.180719	0.04422	4.37292e-05	-0.267388	-0.0940499	0.19726	432	712	49
TT	DQB1	37	I	-0.180719	0.04422	4.37292e-05	-0.267388	-0.0940499	0.19726	432	712	49
TT	DQB1	46	E	-0.180719	0.04422	4.37292e-05	-0.267388	-0.0940499	0.19726	432	712	49
TT	DQB1	47	F	-0.180719	0.04422	4.37292e-05	-0.267388	-0.0940499	0.19726	432	712	49
TT	DQB1	52	L	-0.180719	0.04422	4.37292e-05	-0.267388	-0.0940499	0.19726	432	712	49
TT	DQB1	55	L	-0.180719	0.04422	4.37292e-05	-0.267388	-0.0940499	0.19726	432	712	49
TT	DQB1	71	K	-0.180719	0.04422	4.37292e-05	-0.267388	-0.0940499	0.19726	432	712	49
TT	DQB1	74	A	-0.180719	0.04422	4.37292e-05	-0.267388	-0.0940499	0.19726	432	712	49
HiB	DQB1	53	Q	-0.153044	0.037474	4.42583e-05	-0.226491	-0.0795972	0.45151	987	322	216
HiB	DQB1	84	E	-0.153044	0.037474	4.42583e-05	-0.226491	-0.0795972	0.45151	987	322	216
HiB	DQB1	85	V	-0.153044	0.037474	4.42583e-05	-0.226491	-0.0795972	0.45151	987	322	216
HiB	DQB1	89	G	-0.153044	0.037474	4.42583e-05	-0.226491	-0.0795972	0.45151	987	322	216
HiB	DQB1	90	I	-0.153044	0.037474	4.42583e-05	-0.226491	-0.0795972	0.45151	987	322	216
HiB	DQB1	220	R	-0.153044	0.037474	4.42583e-05	-0.226491	-0.0795972	0.45151	987	322	216
HiB	DQB1	221	Q	-0.153044	0.037474	4.42583e-05	-0.226491	-0.0795972	0.45151	987	322	216
HiB	DQB1	197	S	0.181143	0.044362	4.44106e-05	0.0941939	0.268091	0.768527	1680	55	642
HiB	DRB1	-1	A	0.162576	0.039856	4.52242e-05	0.0844584	0.240693	0.651876	1425	119	451
PRN	DRB1	73	G	0.166441	0.040825	4.56341e-05	0.0864253	0.246456	0.280822	615	578	98
PRN	DRB1	14	E	-0.172585	0.042347	4.59233e-05	-0.255585	-0.089586	0.73379	1607	80	592
PRN	DRB1	25	R	-0.172585	0.042347	4.59233e-05	-0.255585	-0.089586	0.73379	1607	80	592
FHA	DRB1	133	R	0.165206	0.040576	4.67067e-05	0.0856787	0.244734	0.686301	1503	109	517
FHA	DRB1	142	V	0.165206	0.040576	4.67067e-05	0.0856787	0.244734	0.686301	1503	109	517
DT	DRB5	30	G	-0.186613	0.045838	4.67871e-05	-0.276454	-0.0967716	0.165753	363	781	49
DT	DRB5	37	N	-0.186613	0.045838	4.67871e-05	-0.276454	-0.0967716	0.165753	363	781	49
DT	DRB5	38	V	-0.186613	0.045838	4.67871e-05	-0.276454	-0.0967716	0.165753	363	781	49
HiB	DQA1	218	Q	-0.150343	0.036959	4.74604e-05	-0.222781	-0.0779038	0.499085	1095	273	271
FHA	DQA1	218	Q	-0.152418	0.03758	4.99681e-05	-0.226074	-0.0787616	0.499543	1096	274	273
DT	DQA1	25	Y	-0.150059	0.037029	5.06735e-05	-0.222634	-0.0774841	0.415525	910	370	185
FHA	DQA1	129	H	0.156262	0.038604	5.17013e-05	0.080599	0.231924	0.623744	1366	157	428
PT	DRB1	149	Q	0.170602	0.042225	5.33818e-05	0.0878422	0.253361	0.742009	1625	72	602
PRN	DQB1	116	I	-0.19202	0.047536	5.35728e-05	-0.285189	-0.0988513	0.188128	412	725	42
PRN	DQB1	125	S	-0.19202	0.047536	5.35728e-05	-0.285189	-0.0988513	0.188128	412	725	42
FHA	DRB1	71	R	0.15754	0.039037	5.44546e-05	0.0810285	0.234052	0.620548	1359	154	418
HiB	DQB1	125	A	0.150015	0.037215	5.55279e-05	0.0770753	0.222955	0.532022	1163	236	306
FHA	DRB1	57	V	0.159376	0.03957	5.63266e-05	0.08182	0.236932	0.355708	779	451	135
FHA	DRB1	60	S	0.159376	0.03957	5.63266e-05	0.08182	0.236932	0.355708	779	451	135
FHA	DRB1	71	A	-0.166545	0.041517	6.03411e-05	-0.247917	-0.0851728	0.290868	637	551	93
PT	DRB1	12	K	0.169261	0.04222	6.09772e-05	0.0865109	0.252012	0.744292	1630	72	607
FHA	DQA1	218	R	0.151531	0.037868	6.29323e-05	0.0773105	0.225751	0.425571	932	363	200
HiB	DQB1	-17	A	0.176506	0.044154	6.40147e-05	0.0899655	0.263046	0.763952	1670	57	634
HiB	DQB1	3	S	0.176506	0.044154	6.40147e-05	0.0899655	0.263046	0.763952	1670	57	634
FHA	DRB1	-1	S	-0.166546	0.041671	6.42328e-05	-0.24822	-0.0848726	0.289041	633	553	91
PRN	DRB5	6	R	-0.149585	0.037495	6.6235e-05	-0.223075	-0.0760955	0.292694	641	596	142
HBsAg	DRB1	57	D	0.15812	0.03972	6.86585e-05	0.0802706	0.235969	0.554455	1120	190	300
PT	DQB1	-17	P	0.188691	0.047514	7.14888e-05	0.0955652	0.281816	0.189041	414	716	35
PT	DQB1	3	P	0.188691	0.047514	7.14888e-05	0.0955652	0.281816	0.189041	414	716	35
PT	DQB1	9	L	0.188691	0.047514	7.14888e-05	0.0955652	0.281816	0.189041	414	716	35
PT	DQB1	37	D	0.188691	0.047514	7.14888e-05	0.0955652	0.281816	0.189041	414	716	35
PT	DQB1	197	N	0.188691	0.047514	7.14888e-05	0.0955652	0.281816	0.189041	414	716	35
HiB	DQA1	-16	L	-0.14662	0.036975	7.32873e-05	-0.21909	-0.0741499	0.581427	1271	197	375
HiB	DRB1	96	Q	-0.15324	0.038654	7.35661e-05	-0.228999	-0.0774804	0.359561	786	446	139
PRN	DRB5	71	R	-0.177466	0.044822	7.51446e-05	-0.265315	-0.0896171	0.257534	564	587	56
FHA	DQB1	55	R	-0.149798	0.037864	7.61405e-05	-0.22401	-0.0755864	0.469863	1029	303	237
FHA	DRB1	70	D	0.149601	0.037815	7.61613e-05	0.0754858	0.223716	0.430137	942	357	204
PRN	DQB1	-18	A	0.146529	0.037048	7.64889e-05	0.0739166	0.21914	0.505023	1106	277	288
PRN	DRB1	78	Y	-0.166002	0.041971	7.6492e-05	-0.248265	-0.08374	0.722374	1582	85	572
HiB	DRB1	-1	S	-0.162211	0.041065	7.81099e-05	-0.242697	-0.0817256	0.28774	629	553	89
PT	DRB1	149	H	-0.166778	0.042324	8.13278e-05	-0.249732	-0.0838232	0.245662	538	628	71
PRN	DQB1	-10	S	0.18307	0.04647	8.16555e-05	0.0919894	0.27415	0.19726	432	712	49
PRN	DQB1	28	S	0.18307	0.04647	8.16555e-05	0.0919894	0.27415	0.19726	432	712	49
PRN	DQB1	30	S	0.18307	0.04647	8.16555e-05	0.0919894	0.27415	0.19726	432	712	49
PRN	DQB1	37	I	0.18307	0.04647	8.16555e-05	0.0919894	0.27415	0.19726	432	712	49
PRN	DQB1	46	E	0.18307	0.04647	8.16555e-05	0.0919894	0.27415	0.19726	432	712	49
PRN	DQB1	47	F	0.18307	0.04647	8.16555e-05	0.0919894	0.27415	0.19726	432	712	49
PRN	DQB1	52	L	0.18307	0.04647	8.16555e-05	0.0919894	0.27415	0.19726	432	712	49
PRN	DQB1	55	L	0.18307	0.04647	8.16555e-05	0.0919894	0.27415	0.19726	432	712	49
PRN	DQB1	71	K	0.18307	0.04647	8.16555e-05	0.0919894	0.27415	0.19726	432	712	49
PRN	DQB1	74	A	0.18307	0.04647	8.16555e-05	0.0919894	0.27415	0.19726	432	712	49
HBsAg	DRB1	37	Y	0.20235	0.051436	8.35331e-05	0.101538	0.303162	0.180693	365	673	28
HiB	DRB1	71	A	-0.160812	0.040911	8.4674e-05	-0.240996	-0.0806277	0.28957	633	551	91
TT	DQB1	57	A	-0.153745	0.039185	8.72639e-05	-0.230547	-0.0769429	0.279452	612	575	92
DT	DQB1	-10	A	-0.161433	0.041152	8.75052e-05	-0.242089	-0.0807768	0.754338	1652	73	630
FHA	DQA1	11	Y	0.148404	0.037843	8.79815e-05	0.0742328	0.222576	0.426484	934	362	201
FHA	DQA1	18	S	0.148404	0.037843	8.79815e-05	0.0742328	0.222576	0.426484	934	362	201
FHA	DQA1	45	V	0.148404	0.037843	8.79815e-05	0.0742328	0.222576	0.426484	934	362	201
FHA	DQA1	48	L	0.148404	0.037843	8.79815e-05	0.0742328	0.222576	0.426484	934	362	201
FHA	DQA1	55	R	0.148404	0.037843	8.79815e-05	0.0742328	0.222576	0.426484	934	362	201
FHA	DQA1	61	F	0.148404	0.037843	8.79815e-05	0.0742328	0.222576	0.426484	934	362	201
FHA	DQA1	64	T	0.148404	0.037843	8.79815e-05	0.0742328	0.222576	0.426484	934	362	201
FHA	DQA1	66	I	0.148404	0.037843	8.79815e-05	0.0742328	0.222576	0.426484	934	362	201
FHA	DQA1	80	S	0.148404	0.037843	8.79815e-05	0.0742328	0.222576	0.426484	934	362	201
HiB	DQB1	86	A	-0.147488	0.037614	8.8151e-05	-0.221211	-0.073766	0.441903	966	333	206
DT	DQB1	38	V	-0.146788	0.037502	9.07227e-05	-0.22029	-0.0732856	0.598174	1310	170	385
PRN	DRB1	96	H	0.148311	0.037909	9.143e-05	0.0740104	0.222611	0.510959	1119	260	284
FHA	DQA1	11	C	-0.1478	0.037796	9.21194e-05	-0.221879	-0.073721	0.510502	1118	259	282
FHA	DQA1	18	F	-0.1478	0.037796	9.21194e-05	-0.221879	-0.073721	0.510502	1118	259	282
FHA	DQA1	45	A	-0.1478	0.037796	9.21194e-05	-0.221879	-0.073721	0.510502	1118	259	282
FHA	DQA1	47	R	-0.1478	0.037796	9.21194e-05	-0.221879	-0.073721	0.510502	1118	259	282
FHA	DQA1	48	W	-0.1478	0.037796	9.21194e-05	-0.221879	-0.073721	0.510502	1118	259	282
FHA	DQA1	50	E	-0.1478	0.037796	9.21194e-05	-0.221879	-0.073721	0.510502	1118	259	282
FHA	DQA1	52	S	-0.1478	0.037796	9.21194e-05	-0.221879	-0.073721	0.510502	1118	259	282
FHA	DQA1	53	K	-0.1478	0.037796	9.21194e-05	-0.221879	-0.073721	0.510502	1118	259	282
FHA	DQA1	55	G	-0.1478	0.037796	9.21194e-05	-0.221879	-0.073721	0.510502	1118	259	282
FHA	DQA1	56	G	-0.1478	0.037796	9.21194e-05	-0.221879	-0.073721	0.510502	1118	259	282
FHA	DQA1	61	G	-0.1478	0.037796	9.21194e-05	-0.221879	-0.073721	0.510502	1118	259	282
FHA	DQA1	64	R	-0.1478	0.037796	9.21194e-05	-0.221879	-0.073721	0.510502	1118	259	282
FHA	DQA1	66	M	-0.1478	0.037796	9.21194e-05	-0.221879	-0.073721	0.510502	1118	259	282
FHA	DQA1	69	A	-0.1478	0.037796	9.21194e-05	-0.221879	-0.073721	0.510502	1118	259	282
FHA	DQA1	76	M	-0.1478	0.037796	9.21194e-05	-0.221879	-0.073721	0.510502	1118	259	282
FHA	DQA1	80	Y	-0.1478	0.037796	9.21194e-05	-0.221879	-0.073721	0.510502	1118	259	282
FHA	DQA1	175	Q	-0.1478	0.037796	9.21194e-05	-0.221879	-0.073721	0.510502	1118	259	282
PT	DQB1	86	A	0.146229	0.03743	9.35652e-05	0.072867	0.219591	0.441553	967	334	206
HiB	DQB1	9	Y	0.16567	0.042465	9.56674e-05	0.0824401	0.2489	0.740622	1619	71	597
PT	DRB1	10	Y	-0.16446	0.042327	0.000102118	-0.247419	-0.0815017	0.244292	535	631	71
PT	DRB1	11	S	-0.16446	0.042327	0.000102118	-0.247419	-0.0815017	0.244292	535	631	71
PT	DRB1	12	T	-0.16446	0.042327	0.000102118	-0.247419	-0.0815017	0.244292	535	631	71
HiB	DRB1	57	D	-0.147944	0.038111	0.00010363	-0.22264	-0.0732479	0.554895	1213	203	323
PRN	DQA1	47	K	0.166433	0.043022	0.000109477	0.0821115	0.250754	0.254795	558	610	73
PRN	DQA1	52	H	0.166433	0.043022	0.000109477	0.0821115	0.250754	0.254795	558	610	73
PRN	DQA1	54	L	0.166433	0.043022	0.000109477	0.0821115	0.250754	0.254795	558	610	73
PRN	DRB1	11	G	0.166433	0.043022	0.000109477	0.0821115	0.250754	0.254795	558	610	73
PRN	DRB1	13	Y	0.166433	0.043022	0.000109477	0.0821115	0.250754	0.254795	558	610	73
PRN	DRB1	14	K	0.166433	0.043022	0.000109477	0.0821115	0.250754	0.254795	558	610	73
PRN	DRB1	25	Q	0.166433	0.043022	0.000109477	0.0821115	0.250754	0.254795	558	610	73
PRN	DRB1	30	L	0.166433	0.043022	0.000109477	0.0821115	0.250754	0.254795	558	610	73
PRN	DRB1	74	Q	0.166433	0.043022	0.000109477	0.0821115	0.250754	0.254795	558	610	73
PT	DQB1	53	Q	0.144238	0.037287	0.000109594	0.0711566	0.217319	0.451142	988	323	216
PT	DQB1	84	E	0.144238	0.037287	0.000109594	0.0711566	0.217319	0.451142	988	323	216
PT	DQB1	85	V	0.144238	0.037287	0.000109594	0.0711566	0.217319	0.451142	988	323	216
PT	DQB1	89	G	0.144238	0.037287	0.000109594	0.0711566	0.217319	0.451142	988	323	216
PT	DQB1	90	I	0.144238	0.037287	0.000109594	0.0711566	0.217319	0.451142	988	323	216
PT	DQB1	220	R	0.144238	0.037287	0.000109594	0.0711566	0.217319	0.451142	988	323	216
PT	DQB1	221	Q	0.144238	0.037287	0.000109594	0.0711566	0.217319	0.451142	988	323	216
FHA	DQA1	207	V	0.180822	0.046781	0.000110941	0.0891338	0.27251	0.8	1752	44	701
DT	B	116	D	0.187597	0.04857	0.00011227	0.0924021	0.282793	0.173059	379	744	28
PRN	DRB5	85	V	-0.147252	0.038313	0.000121363	-0.222344	-0.072159	0.294977	646	580	131
PT	DRB1	13	S	-0.240544	0.062595	0.000121596	-0.363227	-0.117861	0.10274	225	879	9
PT	DRB1	-25	K	0.149239	0.03891	0.000125306	0.0729773	0.225502	0.659817	1445	127	477
PT	DRB1	-16	A	0.149239	0.03891	0.000125306	0.0729773	0.225502	0.659817	1445	127	477
PRN	DQB1	126	Q	0.258803	0.067537	0.000127082	0.126434	0.391172	0.908219	1989	4	898
FHA	DQA1	175	E	0.151055	0.039489	0.000130646	0.0736578	0.228452	0.36895	808	430	143
PT	DRB5	30	G	0.177373	0.046616	0.000141833	0.0860066	0.26874	0.165753	363	781	49
PT	DRB5	37	N	0.177373	0.046616	0.000141833	0.0860066	0.26874	0.165753	363	781	49
PT	DRB5	38	V	0.177373	0.046616	0.000141833	0.0860066	0.26874	0.165753	363	781	49
PRN	DQA1	25	Y	-0.146716	0.038582	0.000143094	-0.222335	-0.0710978	0.415525	910	370	185
TT	DQA1	-16	M	-0.140309	0.03729	0.000168131	-0.213397	-0.067222	0.341096	747	482	134
HBsAg	DQA1	47	K	-0.16592	0.044113	0.000169056	-0.25238	-0.0794605	0.256436	518	560	68
HBsAg	DQA1	52	H	-0.16592	0.044113	0.000169056	-0.25238	-0.0794605	0.256436	518	560	68
HBsAg	DQA1	54	L	-0.16592	0.044113	0.000169056	-0.25238	-0.0794605	0.256436	518	560	68
HBsAg	DRB1	11	G	-0.16592	0.044113	0.000169056	-0.25238	-0.0794605	0.256436	518	560	68
HBsAg	DRB1	13	Y	-0.16592	0.044113	0.000169056	-0.25238	-0.0794605	0.256436	518	560	68
HBsAg	DRB1	14	K	-0.16592	0.044113	0.000169056	-0.25238	-0.0794605	0.256436	518	560	68
HBsAg	DRB1	25	Q	-0.16592	0.044113	0.000169056	-0.25238	-0.0794605	0.256436	518	560	68
HBsAg	DRB1	30	L	-0.16592	0.044113	0.000169056	-0.25238	-0.0794605	0.256436	518	560	68
HBsAg	DRB1	74	Q	-0.16592	0.044113	0.000169056	-0.25238	-0.0794605	0.256436	518	560	68
HiB	DQB1	55	R	-0.139474	0.037181	0.000175957	-0.212347	-0.0666011	0.470265	1028	302	237
PRN	DRB1	78	V	0.159334	0.042571	0.000182027	0.0758951	0.242772	0.26621	583	590	78
PT	DQA1	218	Q	0.137053	0.036719	0.000189566	0.0650862	0.20902	0.499543	1096	274	273
PRN	DRB1	-1	A	0.151295	0.040535	0.000189589	0.0718489	0.230741	0.650685	1425	121	451
FHA	DQB1	70	R	0.149458	0.040122	0.000195275	0.0708197	0.228097	0.688584	1508	111	524
PRN	DRB1	-24	L	-0.2085	0.056033	0.000198433	-0.318324	-0.0986769	0.86758	1900	17	822
FHA	DQB1	-21	D	-0.158461	0.042593	0.000198954	-0.241942	-0.0749799	0.258447	566	605	76
FHA	DQB1	-6	S	-0.158461	0.042593	0.000198954	-0.241942	-0.0749799	0.258447	566	605	76
FHA	DQB1	-4	L	-0.158461	0.042593	0.000198954	-0.241942	-0.0749799	0.258447	566	605	76
PRN	DRB1	4	Q	0.158406	0.042649	0.000203863	0.0748156	0.241997	0.264384	579	593	77
PRN	DRB5	80	R	-0.135632	0.036581	0.000209128	-0.20733	-0.0639349	0.311416	682	574	161
PRN	DRB5	81	H	-0.135632	0.036581	0.000209128	-0.20733	-0.0639349	0.311416	682	574	161
PRN	DRB5	82	N	-0.135632	0.036581	0.000209128	-0.20733	-0.0639349	0.311416	682	574	161
PRN	DRB5	83	Y	-0.135632	0.036581	0.000209128	-0.20733	-0.0639349	0.311416	682	574	161
PRN	DRB5	87	E	-0.135632	0.036581	0.000209128	-0.20733	-0.0639349	0.311416	682	574	161
PRN	DRB5	88	S	-0.135632	0.036581	0.000209128	-0.20733	-0.0639349	0.311416	682	574	161
PRN	DRB5	89	F	-0.135632	0.036581	0.000209128	-0.20733	-0.0639349	0.311416	682	574	161
PRN	DRB5	90	T	-0.135632	0.036581	0.000209128	-0.20733	-0.0639349	0.311416	682	574	161
HiB	DRB1	11	P	-0.150593	0.040682	0.000214168	-0.230328	-0.0708571	0.300091	656	533	96
HiB	DRB1	13	R	-0.150593	0.040682	0.000214168	-0.230328	-0.0708571	0.300091	656	533	96
HiB	DRB1	133	L	-0.150593	0.040682	0.000214168	-0.230328	-0.0708571	0.300091	656	533	96
HiB	DRB1	142	M	-0.150593	0.040682	0.000214168	-0.230328	-0.0708571	0.300091	656	533	96
HBsAg	DRB1	37	F	-0.157953	0.04268	0.000214898	-0.241604	-0.0743006	0.315347	637	464	91
PRN	DQB1	135	G	0.184525	0.049875	0.000215818	0.0867717	0.282279	0.169863	372	757	34
PRN	DPB1	35	F	0.15731	0.042595	0.000221499	0.0738248	0.240794	0.759817	1664	75	644
FHA	DQB1	203	V	-0.15764	0.042691	0.00022199	-0.241313	-0.0739673	0.258904	567	603	75
PRN	DRB5	95	V	-0.134947	0.036681	0.000234241	-0.206841	-0.0630528	0.310046	679	575	159
PRN	DRB5	96	E	-0.134947	0.036681	0.000234241	-0.206841	-0.0630528	0.310046	679	575	159
PRN	DRB5	97	P	-0.134947	0.036681	0.000234241	-0.206841	-0.0630528	0.310046	679	575	159
PRN	DRB5	98	K	-0.134947	0.036681	0.000234241	-0.206841	-0.0630528	0.310046	679	575	159
PRN	DRB5	99	V	-0.134947	0.036681	0.000234241	-0.206841	-0.0630528	0.310046	679	575	159
PRN	DRB5	100	T	-0.134947	0.036681	0.000234241	-0.206841	-0.0630528	0.310046	679	575	159
PRN	DRB5	101	V	-0.134947	0.036681	0.000234241	-0.206841	-0.0630528	0.310046	679	575	159
PRN	DRB5	102	Y	-0.134947	0.036681	0.000234241	-0.206841	-0.0630528	0.310046	679	575	159
PRN	DRB5	103	P	-0.134947	0.036681	0.000234241	-0.206841	-0.0630528	0.310046	679	575	159
PRN	DRB5	105	R	-0.134947	0.036681	0.000234241	-0.206841	-0.0630528	0.310046	679	575	159
PRN	DRB5	106	T	-0.134947	0.036681	0.000234241	-0.206841	-0.0630528	0.310046	679	575	159
PRN	DRB5	107	Q	-0.134947	0.036681	0.000234241	-0.206841	-0.0630528	0.310046	679	575	159
PRN	DRB5	108	T	-0.134947	0.036681	0.000234241	-0.206841	-0.0630528	0.310046	679	575	159
PRN	DRB5	109	L	-0.134947	0.036681	0.000234241	-0.206841	-0.0630528	0.310046	679	575	159
PRN	DRB5	110	Q	-0.134947	0.036681	0.000234241	-0.206841	-0.0630528	0.310046	679	575	159
PRN	DRB5	111	H	-0.134947	0.036681	0.000234241	-0.206841	-0.0630528	0.310046	679	575	159
PRN	DRB5	112	H	-0.134947	0.036681	0.000234241	-0.206841	-0.0630528	0.310046	679	575	159
PRN	DRB5	114	L	-0.134947	0.036681	0.000234241	-0.206841	-0.0630528	0.310046	679	575	159
PRN	DRB5	115	L	-0.134947	0.036681	0.000234241	-0.206841	-0.0630528	0.310046	679	575	159
PRN	DRB5	116	V	-0.134947	0.036681	0.000234241	-0.206841	-0.0630528	0.310046	679	575	159
PRN	DRB5	117	C	-0.134947	0.036681	0.000234241	-0.206841	-0.0630528	0.310046	679	575	159
PRN	DRB5	118	S	-0.134947	0.036681	0.000234241	-0.206841	-0.0630528	0.310046	679	575	159
HBsAg	DRB1	78	V	-0.160398	0.043617	0.000235639	-0.245886	-0.0749093	0.268317	542	541	73
PT	DQB1	55	R	0.135594	0.036995	0.0002472	0.0630839	0.208103	0.469863	1029	303	237
TT	DQA1	69	L	-0.136259	0.037284	0.000257599	-0.209335	-0.0631828	0.343379	752	478	135
HiB	DQA1	50	L	0.148608	0.040694	0.000260396	0.0688487	0.228368	0.285453	624	559	90
HiB	DQA1	53	R	0.148608	0.040694	0.000260396	0.0688487	0.228368	0.285453	624	559	90
HiB	DQA1	215	L	0.148608	0.040694	0.000260396	0.0688487	0.228368	0.285453	624	559	90
FHA	DQB1	53	Q	-0.139238	0.038162	0.000263691	-0.214035	-0.0644417	0.451142	988	323	216
FHA	DQB1	84	E	-0.139238	0.038162	0.000263691	-0.214035	-0.0644417	0.451142	988	323	216
FHA	DQB1	85	V	-0.139238	0.038162	0.000263691	-0.214035	-0.0644417	0.451142	988	323	216
FHA	DQB1	89	G	-0.139238	0.038162	0.000263691	-0.214035	-0.0644417	0.451142	988	323	216
FHA	DQB1	90	I	-0.139238	0.038162	0.000263691	-0.214035	-0.0644417	0.451142	988	323	216
FHA	DQB1	220	R	-0.139238	0.038162	0.000263691	-0.214035	-0.0644417	0.451142	988	323	216
FHA	DQB1	221	Q	-0.139238	0.038162	0.000263691	-0.214035	-0.0644417	0.451142	988	323	216
Measles	C	307	K	-0.200874	0.055066	0.000264435	-0.308801	-0.0929459	0.127854	280	834	19
Measles	C	324	V	-0.200874	0.055066	0.000264435	-0.308801	-0.0929459	0.127854	280	834	19
HiB	DRB1	60	Y	-0.141253	0.038738	0.000265981	-0.217178	-0.0653278	0.576395	1260	177	344
FHA	DQB1	53	L	0.137684	0.037784	0.000268472	0.0636283	0.211739	0.509132	1115	261	281
FHA	DQB1	84	Q	0.137684	0.037784	0.000268472	0.0636283	0.211739	0.509132	1115	261	281
FHA	DQB1	85	L	0.137684	0.037784	0.000268472	0.0636283	0.211739	0.509132	1115	261	281
FHA	DQB1	86	E	0.137684	0.037784	0.000268472	0.0636283	0.211739	0.509132	1115	261	281
FHA	DQB1	87	L	0.137684	0.037784	0.000268472	0.0636283	0.211739	0.509132	1115	261	281
FHA	DQB1	89	T	0.137684	0.037784	0.000268472	0.0636283	0.211739	0.509132	1115	261	281
FHA	DQB1	90	T	0.137684	0.037784	0.000268472	0.0636283	0.211739	0.509132	1115	261	281
PT	DQB1	140	T	-0.14486	0.039763	0.000269409	-0.222795	-0.0669256	0.310502	680	524	109
DT	DOB	184	I	0.26541	0.073004	0.000277378	0.122325	0.408495	0.0721461	158	937	0
PT	DRB1	10	Q	0.143531	0.039505	0.000279909	0.066102	0.220959	0.684932	1500	111	516
DT	DQB1	203	I	0.141037	0.03883	0.000281106	0.0649305	0.217143	0.69726	1527	105	537
FHA	DQA1	76	L	0.137554	0.037929	0.000287182	0.0632143	0.211895	0.395434	866	407	178
TT	DQB1	125	A	-0.130664	0.036031	0.000287323	-0.201283	-0.0600454	0.531507	1164	238	307
PRN	DRB5	91	V	-0.132782	0.036623	0.000288272	-0.204563	-0.0610018	0.310502	680	575	160
PRN	DRB5	92	Q	-0.132782	0.036623	0.000288272	-0.204563	-0.0610018	0.310502	680	575	160
PRN	DRB5	93	R	-0.132782	0.036623	0.000288272	-0.204563	-0.0610018	0.310502	680	575	160
PRN	DRB5	94	R	-0.132782	0.036623	0.000288272	-0.204563	-0.0610018	0.310502	680	575	160
FHA	DQB1	220	H	0.136216	0.037595	0.000290907	0.0625313	0.2099	0.505023	1106	268	279
FHA	DQB1	221	H	0.136216	0.037595	0.000290907	0.0625313	0.2099	0.505023	1106	268	279
PT	DQB1	182	N	-0.144291	0.039841	0.000292666	-0.222377	-0.0662048	0.310046	679	524	108
HiB	DQA1	175	E	0.14065	0.038837	0.000292879	0.0645301	0.216769	0.36871	806	429	142
FHA	DQB1	70	G	-0.154655	0.042771	0.000299338	-0.238485	-0.0708251	0.252511	553	616	74
DT	A	-15	L	0.127697	0.035339	0.000302106	0.0584337	0.196959	0.59589	1305	200	410
HiB	DRB1	78	Y	-0.148768	0.041197	0.000304887	-0.229513	-0.0680226	0.722781	1580	84	571
PT	DQA1	156	F	0.204732	0.056747	0.000308778	0.0935107	0.315954	0.880822	1929	18	852
PT	DQA1	161	D	0.204732	0.056747	0.000308778	0.0935107	0.315954	0.880822	1929	18	852
PT	DQA1	163	I	0.204732	0.056747	0.000308778	0.0935107	0.315954	0.880822	1929	18	852
DT	DQB1	-21	G	0.138136	0.038525	0.000336257	0.0626286	0.213643	0.693151	1518	110	533
DT	DQB1	-6	T	0.138136	0.038525	0.000336257	0.0626286	0.213643	0.693151	1518	110	533
DT	DQB1	-5	P	0.138136	0.038525	0.000336257	0.0626286	0.213643	0.693151	1518	110	533
DT	DQB1	-4	V	0.138136	0.038525	0.000336257	0.0626286	0.213643	0.693151	1518	110	533
HBsAg	DRB1	14	E	0.156314	0.043599	0.000336794	0.0708603	0.241767	0.732673	1480	73	543
HBsAg	DRB1	25	R	0.156314	0.043599	0.000336794	0.0708603	0.241767	0.732673	1480	73	543
HiB	DRB1	133	R	0.143244	0.039964	0.000337988	0.0649152	0.221572	0.687557	1503	107	517
HiB	DRB1	142	V	0.143244	0.039964	0.000337988	0.0649152	0.221572	0.687557	1503	107	517
DT	A	-15	V	-0.128053	0.035767	0.000343386	-0.198156	-0.0579503	0.378082	828	446	179
PT	DQB1	26	L	-0.131568	0.036851	0.000356681	-0.203795	-0.0593403	0.417352	914	376	195
PT	DRB1	67	L	-0.14516	0.040681	0.000359348	-0.224893	-0.0654273	0.266667	584	599	88
TT	DRB1	73	G	-0.138538	0.038848	0.000362226	-0.214678	-0.0623979	0.280822	615	578	98
PT	DQA1	75	I	0.201688	0.056559	0.000362484	0.0908349	0.312541	0.879452	1926	18	849
PT	DQA1	107	T	0.201688	0.056559	0.000362484	0.0908349	0.312541	0.879452	1926	18	849
FHA	DQB1	-21	G	0.142962	0.040098	0.000363459	0.0643709	0.221554	0.693151	1518	110	533
FHA	DQB1	-6	T	0.142962	0.040098	0.000363459	0.0643709	0.221554	0.693151	1518	110	533
FHA	DQB1	-5	P	0.142962	0.040098	0.000363459	0.0643709	0.221554	0.693151	1518	110	533
FHA	DQB1	-4	V	0.142962	0.040098	0.000363459	0.0643709	0.221554	0.693151	1518	110	533
FHA	DQB1	125	A	0.134581	0.037825	0.000373719	0.0604453	0.208717	0.531507	1164	238	307
PRN	DRB1	28	D	-0.135545	0.038175	0.000384251	-0.210366	-0.0607246	0.547945	1200	221	326
HiB	DRB1	4	Q	0.148639	0.041864	0.000384497	0.0665867	0.230691	0.263952	577	592	76
FHA	DQB1	126	Q	0.239479	0.067466	0.000385803	0.107248	0.371711	0.908219	1989	4	898
PT	DRB1	13	H	-0.226411	0.06386	0.000392	-0.351574	-0.101247	0.0940639	206	897	8
HiB	DRB1	78	V	0.148082	0.041787	0.00039452	0.0661809	0.229984	0.265782	581	589	77
PT	DQB1	55	P	-0.144242	0.04074	0.000399324	-0.224092	-0.0643927	0.292694	641	547	93
HiB	DRB1	57	V	0.137649	0.038898	0.000402039	0.0614108	0.213887	0.355444	777	450	134
HiB	DRB1	60	S	0.137649	0.038898	0.000402039	0.0614108	0.213887	0.355444	777	450	134
TT	DQB1	70	R	-0.135154	0.038219	0.000405771	-0.210062	-0.0602461	0.688584	1508	111	524
HBsAg	DQB1	135	G	-0.180406	0.051029	0.000407251	-0.280422	-0.0803906	0.171782	347	695	32
FHA	DQB1	203	I	0.142549	0.040417	0.000420327	0.0633336	0.221764	0.69726	1527	105	537
HiB	DQA1	26	T	-0.222036	0.063127	0.000435951	-0.345762	-0.09831	0.905764	1980	10	897
PRN	DQB1	140	A	-0.14086	0.04007	0.000439186	-0.219396	-0.0623243	0.648402	1420	132	457
FHA	DQA1	25	Y	-0.135415	0.038541	0.000442234	-0.210955	-0.0598757	0.415525	910	370	185
PT	DQA1	11	C	0.129697	0.036929	0.000444652	0.0573175	0.202077	0.510502	1118	259	282
PT	DQA1	18	F	0.129697	0.036929	0.000444652	0.0573175	0.202077	0.510502	1118	259	282
PT	DQA1	45	A	0.129697	0.036929	0.000444652	0.0573175	0.202077	0.510502	1118	259	282
PT	DQA1	47	R	0.129697	0.036929	0.000444652	0.0573175	0.202077	0.510502	1118	259	282
PT	DQA1	48	W	0.129697	0.036929	0.000444652	0.0573175	0.202077	0.510502	1118	259	282
PT	DQA1	50	E	0.129697	0.036929	0.000444652	0.0573175	0.202077	0.510502	1118	259	282
PT	DQA1	52	S	0.129697	0.036929	0.000444652	0.0573175	0.202077	0.510502	1118	259	282
PT	DQA1	53	K	0.129697	0.036929	0.000444652	0.0573175	0.202077	0.510502	1118	259	282
PT	DQA1	55	G	0.129697	0.036929	0.000444652	0.0573175	0.202077	0.510502	1118	259	282
PT	DQA1	56	G	0.129697	0.036929	0.000444652	0.0573175	0.202077	0.510502	1118	259	282
PT	DQA1	61	G	0.129697	0.036929	0.000444652	0.0573175	0.202077	0.510502	1118	259	282
PT	DQA1	64	R	0.129697	0.036929	0.000444652	0.0573175	0.202077	0.510502	1118	259	282
PT	DQA1	66	M	0.129697	0.036929	0.000444652	0.0573175	0.202077	0.510502	1118	259	282
PT	DQA1	69	A	0.129697	0.036929	0.000444652	0.0573175	0.202077	0.510502	1118	259	282
PT	DQA1	76	M	0.129697	0.036929	0.000444652	0.0573175	0.202077	0.510502	1118	259	282
PT	DQA1	80	Y	0.129697	0.036929	0.000444652	0.0573175	0.202077	0.510502	1118	259	282
PT	DQA1	175	Q	0.129697	0.036929	0.000444652	0.0573175	0.202077	0.510502	1118	259	282
TT	DQB1	135	G	-0.166663	0.04746	0.00044527	-0.259682	-0.0736442	0.169863	372	757	34
HBsAg	DRB1	4	Q	-0.153402	0.043704	0.000448096	-0.23906	-0.0677432	0.266832	539	543	72
HBsAg	DRB1	78	Y	0.151519	0.043177	0.000449354	0.0668939	0.236144	0.720792	1456	78	524
DT	DQB1	-27	A	0.145228	0.041398	0.000451299	0.06409	0.226367	0.742922	1627	71	603
DT	DQB1	-9	M	0.145228	0.041398	0.000451299	0.06409	0.226367	0.742922	1627	71	603
PT	DRB1	37	N	-0.247417	0.070687	0.000464932	-0.385961	-0.108873	0.0762557	167	931	3
TT	DQA1	11	C	0.125919	0.036003	0.000469714	0.0553542	0.196483	0.510502	1118	259	282
TT	DQA1	18	F	0.125919	0.036003	0.000469714	0.0553542	0.196483	0.510502	1118	259	282
TT	DQA1	45	A	0.125919	0.036003	0.000469714	0.0553542	0.196483	0.510502	1118	259	282
TT	DQA1	47	R	0.125919	0.036003	0.000469714	0.0553542	0.196483	0.510502	1118	259	282
TT	DQA1	48	W	0.125919	0.036003	0.000469714	0.0553542	0.196483	0.510502	1118	259	282
TT	DQA1	50	E	0.125919	0.036003	0.000469714	0.0553542	0.196483	0.510502	1118	259	282
TT	DQA1	52	S	0.125919	0.036003	0.000469714	0.0553542	0.196483	0.510502	1118	259	282
TT	DQA1	53	K	0.125919	0.036003	0.000469714	0.0553542	0.196483	0.510502	1118	259	282
TT	DQA1	55	G	0.125919	0.036003	0.000469714	0.0553542	0.196483	0.510502	1118	259	282
TT	DQA1	56	G	0.125919	0.036003	0.000469714	0.0553542	0.196483	0.510502	1118	259	282
TT	DQA1	61	G	0.125919	0.036003	0.000469714	0.0553542	0.196483	0.510502	1118	259	282
TT	DQA1	64	R	0.125919	0.036003	0.000469714	0.0553542	0.196483	0.510502	1118	259	282
TT	DQA1	66	M	0.125919	0.036003	0.000469714	0.0553542	0.196483	0.510502	1118	259	282
TT	DQA1	69	A	0.125919	0.036003	0.000469714	0.0553542	0.196483	0.510502	1118	259	282
TT	DQA1	76	M	0.125919	0.036003	0.000469714	0.0553542	0.196483	0.510502	1118	259	282
TT	DQA1	80	Y	0.125919	0.036003	0.000469714	0.0553542	0.196483	0.510502	1118	259	282
TT	DQA1	175	Q	0.125919	0.036003	0.000469714	0.0553542	0.196483	0.510502	1118	259	282
HiB	DRB1	28	D	-0.130827	0.037493	0.000484238	-0.204312	-0.0573409	0.548033	1198	220	325
TT	DQB1	53	L	-0.125563	0.035992	0.000485408	-0.196105	-0.0550209	0.509132	1115	261	281
TT	DQB1	84	Q	-0.125563	0.035992	0.000485408	-0.196105	-0.0550209	0.509132	1115	261	281
TT	DQB1	85	L	-0.125563	0.035992	0.000485408	-0.196105	-0.0550209	0.509132	1115	261	281
TT	DQB1	86	E	-0.125563	0.035992	0.000485408	-0.196105	-0.0550209	0.509132	1115	261	281
TT	DQB1	87	L	-0.125563	0.035992	0.000485408	-0.196105	-0.0550209	0.509132	1115	261	281
TT	DQB1	89	T	-0.125563	0.035992	0.000485408	-0.196105	-0.0550209	0.509132	1115	261	281
TT	DQB1	90	T	-0.125563	0.035992	0.000485408	-0.196105	-0.0550209	0.509132	1115	261	281
PT	DRB1	71	K	-0.344445	0.09876	0.00048723	-0.538012	-0.150878	0.0360731	79	1017	1
PRN	DRB1	180	V	-0.216114	0.061986	0.000489366	-0.337603	-0.094624	0.894977	1960	11	876
PT	DRB1	33	H	-0.22345	0.064199	0.000500338	-0.349278	-0.0976219	0.0926941	203	900	8
PT	DRB1	96	Y	-0.22345	0.064199	0.000500338	-0.349278	-0.0976219	0.0926941	203	900	8
PT	DRB1	180	L	-0.22345	0.064199	0.000500338	-0.349278	-0.0976219	0.0926941	203	900	8
PT	DRB1	33	N	0.211142	0.060665	0.000500574	0.0922405	0.330043	0.89589	1962	11	878
FHA	DQB1	86	A	-0.133296	0.038309	0.000502344	-0.20838	-0.0582119	0.441553	967	334	206
DT	DQB1	185	T	-0.149246	0.042963	0.000513158	-0.233453	-0.0650392	0.768493	1683	59	647
DT	DQB1	224	Q	0.14394	0.041494	0.0005226	0.0626122	0.225267	0.744292	1630	70	605
HiB	DRB1	-17	A	0.135982	0.039213	0.000524688	0.0591271	0.212838	0.617566	1350	145	402
PRN	DRB1	33	N	-0.215198	0.062154	0.000535493	-0.337017	-0.0933785	0.89589	1962	11	878
HiB	DRB1	30	Y	-0.129052	0.037375	0.000554626	-0.202306	-0.0557982	0.55032	1203	220	330
HBsAg	DPB1	215	I	0.236086	0.068407	0.00055808	0.102011	0.370161	0.923762	1866	15	871
PRN	DRB1	30	Y	-0.131103	0.038054	0.000570628	-0.205687	-0.0565189	0.550228	1205	221	331
HBsAg	DQA1	175	E	-0.138899	0.0404	0.000585766	-0.218081	-0.059717	0.366832	741	402	133
PT	DRB1	180	V	0.207908	0.060501	0.000589415	0.0893284	0.326488	0.894977	1960	11	876
HiB	DQB1	167	R	0.132486	0.038564	0.000591477	0.056902	0.208069	0.650503	1422	136	465
FHA	DQA1	25	F	0.129188	0.037611	0.000592894	0.0554717	0.202904	0.521461	1142	251	298
HBsAg	DPB1	57	E	0.177491	0.051716	0.000599108	0.0761291	0.278853	0.84901	1715	34	739
PRN	DQA1	52	R	0.17067	0.049875	0.000621775	0.0729161	0.268423	0.171689	376	755	36
HBsAg	DQB1	135	D	0.159939	0.046787	0.000629857	0.0682372	0.25164	0.787624	1591	49	630
HBsAg	DQA1	76	L	-0.132843	0.038883	0.000634448	-0.209053	-0.0566328	0.394554	797	378	165
HiB	DQB1	13	G	0.131358	0.038552	0.000656036	0.0557982	0.206918	0.650961	1423	136	466
DT	DQA1	41	R	0.142849	0.041959	0.000662901	0.0606107	0.225088	0.750685	1644	66	615
DT	DQA1	130	S	0.142849	0.041959	0.000662901	0.0606107	0.225088	0.750685	1644	66	615
TT	DQB1	116	V	-0.143965	0.0423	0.000665477	-0.226872	-0.0610585	0.770776	1688	60	653
PRN	DRB1	47	F	-0.129005	0.037911	0.000666795	-0.203309	-0.0547018	0.471233	1032	305	242
HBsAg	DRB1	120	N	0.187184	0.055008	0.00066692	0.0793698	0.294999	0.15198	307	722	19
PRN	DRB1	28	E	0.130044	0.03829	0.000683103	0.0549964	0.205091	0.429224	940	356	201
Measles	B	199	V	-0.182103	0.053637	0.00068598	-0.287229	-0.076977	0.13653	299	817	21
HiB	DRB1	74	A	-0.126799	0.037386	0.000694913	-0.200075	-0.053523	0.58097	1270	193	370
TT	DQB1	-21	G	-0.129195	0.038196	0.000718542	-0.204058	-0.0543317	0.693151	1518	110	533
TT	DQB1	-6	T	-0.129195	0.038196	0.000718542	-0.204058	-0.0543317	0.693151	1518	110	533
TT	DQB1	-5	P	-0.129195	0.038196	0.000718542	-0.204058	-0.0543317	0.693151	1518	110	533
TT	DQB1	-4	V	-0.129195	0.038196	0.000718542	-0.204058	-0.0543317	0.693151	1518	110	533
PT	DQB1	38	V	0.128787	0.038139	0.000733316	0.0540365	0.203537	0.598174	1310	170	385
FHA	DQB1	-18	A	0.124962	0.037009	0.000734065	0.0524258	0.197499	0.505023	1106	277	288
HBsAg	DRB1	73	G	-0.141439	0.041898	0.000736001	-0.223557	-0.0593206	0.282673	571	530	91
TT	DQB1	220	H	-0.12063	0.035811	0.000755773	-0.190819	-0.0504415	0.505023	1106	268	279
TT	DQB1	221	H	-0.12063	0.035811	0.000755773	-0.190819	-0.0504415	0.505023	1106	268	279
PT	DRB1	-24	F	-0.241047	0.071562	0.000756194	-0.381307	-0.100788	0.0721461	158	942	5
PT	DQA1	52	R	-0.163625	0.048681	0.00077606	-0.259038	-0.068213	0.171689	376	755	36
TT	DQA1	11	Y	-0.120976	0.036048	0.000790831	-0.191629	-0.0503236	0.426484	934	362	201
TT	DQA1	18	S	-0.120976	0.036048	0.000790831	-0.191629	-0.0503236	0.426484	934	362	201
TT	DQA1	45	V	-0.120976	0.036048	0.000790831	-0.191629	-0.0503236	0.426484	934	362	201
TT	DQA1	48	L	-0.120976	0.036048	0.000790831	-0.191629	-0.0503236	0.426484	934	362	201
TT	DQA1	55	R	-0.120976	0.036048	0.000790831	-0.191629	-0.0503236	0.426484	934	362	201
TT	DQA1	61	F	-0.120976	0.036048	0.000790831	-0.191629	-0.0503236	0.426484	934	362	201
TT	DQA1	64	T	-0.120976	0.036048	0.000790831	-0.191629	-0.0503236	0.426484	934	362	201
TT	DQA1	66	I	-0.120976	0.036048	0.000790831	-0.191629	-0.0503236	0.426484	934	362	201
TT	DQA1	80	S	-0.120976	0.036048	0.000790831	-0.191629	-0.0503236	0.426484	934	362	201
FHA	DRB1	96	H	0.126818	0.03787	0.000811635	0.0525946	0.201041	0.510959	1119	260	284
PT	DOB	208	L	0.0967438	0.028894	0.000813382	0.0401121	0.153375	0.318721	698	712	315
HBsAg	DRB1	67	L	0.144288	0.043095	0.00081348	0.059824	0.228752	0.268812	543	546	79
FHA	DRB1	4	R	-0.13036	0.038956	0.000818836	-0.206712	-0.0540078	0.675342	1479	129	513
PRN	DQA1	187	A	-0.2048	0.061259	0.000828293	-0.324866	-0.0847338	0.894064	1958	12	875
PT	DQB1	57	A	-0.13426	0.040194	0.000836782	-0.213038	-0.055482	0.279452	612	575	92
TT	DQA1	-16	L	0.11967	0.035843	0.000841497	0.04942	0.18992	0.581735	1274	198	377
PRN	DQB1	182	S	-0.133854	0.040098	0.000843293	-0.212445	-0.0552637	0.647489	1418	132	455
DT	B	113	Y	0.128185	0.038421	0.000849052	0.0528803	0.203489	0.324658	711	501	117
DT	DQB1	203	V	-0.136803	0.041016	0.000851807	-0.217192	-0.0564138	0.258904	567	603	75
DT	A	156	W	-0.189068	0.056705	0.00085527	-0.300207	-0.0779289	0.116895	256	853	14
HiB	DRB1	-17	T	-0.135057	0.040513	0.000857121	-0.214461	-0.0556525	0.322049	704	493	104
FHA	DQB1	-18	V	-0.123302	0.037082	0.000883874	-0.195983	-0.0506224	0.446575	978	346	229
FHA	DQB1	26	G	-0.146283	0.044008	0.0008872	-0.232537	-0.0600301	0.232877	510	647	62
FHA	DQB1	74	S	-0.14704	0.044252	0.000891294	-0.233772	-0.0603069	0.23105	506	649	60
Measles	B	167	S	-0.177069	0.053392	0.000911809	-0.281715	-0.0724232	0.136986	300	817	22
PT	DOB	-9	Q	0.248048	0.074877	0.000923912	0.101291	0.394805	0.0703196	154	941	0
PT	DRB1	96	H	-0.122534	0.037001	0.000927525	-0.195055	-0.0500134	0.510959	1119	260	284
TT	DRB1	74	A	0.119934	0.036237	0.000933979	0.0489102	0.190957	0.581279	1273	194	372
DT	DQB1	70	G	-0.135978	0.041093	0.000936098	-0.216518	-0.0554378	0.252511	553	616	74
PRN	DQB1	57	V	-0.212247	0.064232	0.000951925	-0.33814	-0.0863539	0.100457	220	881	6
FHA	DRB5	30	D	-0.142989	0.043277	0.000953142	-0.227811	-0.0581667	0.146575	321	866	92
FHA	DRB5	37	D	-0.142989	0.043277	0.000953142	-0.227811	-0.0581667	0.146575	321	866	92
FHA	DRB5	38	L	-0.142989	0.043277	0.000953142	-0.227811	-0.0581667	0.146575	321	866	92
HBsAg	DRB1	120	S	-0.175859	0.053271	0.00096272	-0.280268	-0.0714493	0.836634	1690	23	703
HiB	DQB1	185	I	0.153494	0.046503	0.000964412	0.0623491	0.244639	0.190302	416	722	45
TT	DRB1	73	A	0.126719	0.038403	0.000967773	0.0514509	0.201987	0.707763	1550	105	560
TT	DQA1	76	L	-0.119054	0.03613	0.000983663	-0.189867	-0.0482405	0.395434	866	407	178
PRN	DPB1	76	I	-0.194794	0.059171	0.000994528	-0.310766	-0.0788215	0.115068	252	857	14
PRN	DQA1	40	E	-0.152866	0.046465	0.00100205	-0.243935	-0.0617973	0.796347	1744	49	698
PRN	DQA1	51	F	-0.152866	0.046465	0.00100205	-0.243935	-0.0617973	0.796347	1744	49	698
HiB	DRB5	71	R	-0.145043	0.044172	0.00102505	-0.231619	-0.0584663	0.256176	560	587	54
FHA	DQB1	87	Y	-0.147945	0.045205	0.00106491	-0.236545	-0.0593459	0.221461	485	663	53
DT	B	113	H	-0.123857	0.037926	0.00109166	-0.19819	-0.0495237	0.655251	1435	131	471
PRN	DPB1	9	Y	-0.136358	0.041789	0.0011024	-0.218263	-0.0544527	0.263014	576	603	84
FHA	DRB1	-17	T	-0.133958	0.041139	0.00112894	-0.214588	-0.0533274	0.323288	708	493	106
HiB	DQA1	187	A	-0.195203	0.06001	0.00114262	-0.312821	-0.0775851	0.89387	1954	12	873
PRN	DRB1	33	H	0.213669	0.065774	0.0011601	0.0847536	0.342584	0.0926941	203	900	8
PRN	DRB1	96	Y	0.213669	0.065774	0.0011601	0.0847536	0.342584	0.0926941	203	900	8
PRN	DRB1	180	L	0.213669	0.065774	0.0011601	0.0847536	0.342584	0.0926941	203	900	8
PT	DRB1	71	R	-0.123809	0.038142	0.00117039	-0.198566	-0.049052	0.620548	1359	154	418
FHA	DQA1	69	L	0.126918	0.039141	0.00118455	0.050203	0.203634	0.343379	752	478	135
FHA	DRB1	60	Y	-0.127728	0.039399	0.00118752	-0.204949	-0.0505061	0.576712	1263	178	346
TT	DQB1	26	L	-0.116404	0.035927	0.00119533	-0.186819	-0.0459877	0.417352	914	376	195
TT	DQB1	203	I	-0.124681	0.038499	0.00120145	-0.200138	-0.049224	0.69726	1527	105	537
PRN	DQB1	130	R	0.192403	0.059419	0.00120335	0.0759443	0.308861	0.884932	1938	13	856
HiB	B	325	S	-0.123826	0.038311	0.00122893	-0.198915	-0.0487366	0.585087	1279	186	372
DT	B	167	S	0.168983	0.052425	0.00126708	0.0662319	0.271733	0.136986	300	817	22
HBsAg	DRB1	73	A	0.133962	0.041565	0.00126889	0.0524954	0.215429	0.706436	1427	96	513
DT	A	127	K	-0.116745	0.036278	0.0012907	-0.187849	-0.0456408	0.353881	775	478	158
DT	DQB1	-21	D	-0.13155	0.040921	0.00130589	-0.211754	-0.051345	0.258447	566	605	76
DT	DQB1	-6	S	-0.13155	0.040921	0.00130589	-0.211754	-0.051345	0.258447	566	605	76
DT	DQB1	-4	L	-0.13155	0.040921	0.00130589	-0.211754	-0.051345	0.258447	566	605	76
HBsAg	DRB1	11	V	0.1766	0.054963	0.00131313	0.0688753	0.284325	0.152475	308	721	19
Measles	B	199	A	0.160222	0.049899	0.00132309	0.0624217	0.258022	0.841096	1842	31	778
FHA	C	21	H	-0.15743	0.049041	0.00132656	-0.253549	-0.0613115	0.177169	388	742	35
HBsAg	DRB1	31	F	-0.20336	0.063394	0.00133729	-0.32761	-0.0791092	0.895545	1809	10	809
DT	DRB5	30	D	-0.133346	0.041579	0.00134102	-0.214839	-0.0518527	0.146575	321	866	92
DT	DRB5	37	D	-0.133346	0.041579	0.00134102	-0.214839	-0.0518527	0.146575	321	866	92
DT	DRB5	38	L	-0.133346	0.041579	0.00134102	-0.214839	-0.0518527	0.146575	321	866	92
PT	DRB1	32	Y	0.131746	0.041084	0.00134237	0.0512231	0.212268	0.718265	1573	84	562
DT	DQA1	-6	M	-0.21161	0.06601	0.0013472	-0.340988	-0.0822331	0.915982	2006	5	916
HiB	DQB1	167	H	-0.126321	0.03941	0.00134903	-0.203563	-0.0490798	0.309241	676	527	110
HiB	DQB1	13	A	-0.126278	0.039424	0.0013599	-0.203548	-0.0490072	0.310156	678	525	110
HiB	DQB1	26	Y	-0.126278	0.039424	0.0013599	-0.203548	-0.0490072	0.310156	678	525	110
FHA	DQA1	-16	L	-0.120481	0.037628	0.00136513	-0.19423	-0.046732	0.581735	1274	198	377
FHA	DQB1	135	G	0.159304	0.049823	0.0013868	0.0616523	0.256956	0.169863	372	757	34
HiB	DRB1	13	S	-0.200612	0.062779	0.00139588	-0.323657	-0.0775664	0.103385	226	876	9
TT	DQB1	14	M	-0.132679	0.041581	0.00141831	-0.214176	-0.0511829	0.748402	1639	66	610
DT	A	-11	L	0.133682	0.04191	0.001424	0.0515401	0.215825	0.226941	497	665	67
Measles	C	324	A	0.169118	0.053033	0.00142818	0.0651744	0.273061	0.859361	1882	22	809
HBsAg	DQB1	-10	A	0.139434	0.043725	0.00142836	0.0537337	0.225134	0.753465	1522	70	582
DT	A	127	N	0.114617	0.035953	0.00143275	0.0441504	0.185083	0.631963	1384	169	458
TT	DQA1	218	R	-0.114967	0.036072	0.00143668	-0.185666	-0.0442676	0.425571	932	363	200
HBsAg	DRB1	13	F	0.213035	0.066922	0.00145591	0.0818701	0.344199	0.0935644	189	828	7
HiB	DRB1	13	H	0.203802	0.064096	0.00147453	0.0781768	0.329428	0.094236	206	895	8
HiB	DRB1	-24	F	0.228347	0.07182	0.00147561	0.0875826	0.369112	0.0722781	158	940	5
DT	DQB1	14	M	0.133306	0.041938	0.00147972	0.0511088	0.215504	0.748402	1639	66	610
FHA	DRB1	37	S	-0.129787	0.040881	0.00149979	-0.209913	-0.049661	0.330594	724	482	111
PRN	DRB1	47	Y	0.120632	0.038022	0.00151035	0.0461103	0.195154	0.517352	1133	252	290
FHA	DRB5	67	F	-0.136798	0.043142	0.00151967	-0.221354	-0.0522418	0.261187	572	594	71
TT	DQB1	28	T	0.130556	0.041223	0.00153988	0.0497601	0.211351	0.763014	1671	69	645
TT	DQB1	46	V	0.130556	0.041223	0.00153988	0.0497601	0.211351	0.763014	1671	69	645
TT	DQB1	47	Y	0.130556	0.041223	0.00153988	0.0497601	0.211351	0.763014	1671	69	645
TT	DQB1	52	P	0.130556	0.041223	0.00153988	0.0497601	0.211351	0.763014	1671	69	645
HiB	DRB5	70	D	-0.138316	0.043747	0.0015683	-0.224058	-0.0525738	0.261665	572	579	58
FHA	DRB1	70	Q	-0.123378	0.039068	0.00158828	-0.199949	-0.0468064	0.431507	945	340	190
DT	DQB1	14	L	-0.139414	0.044194	0.00160711	-0.226032	-0.052796	0.211872	464	679	48
DT	DQB1	71	A	-0.139414	0.044194	0.00160711	-0.226032	-0.052796	0.211872	464	679	48
DT	DQB1	224	R	-0.139414	0.044194	0.00160711	-0.226032	-0.052796	0.211872	464	679	48
PRN	DQA1	26	T	-0.203241	0.064442	0.00161118	-0.329545	-0.0769378	0.905936	1984	10	899
HiB	DRB1	37	S	-0.12689	0.04025	0.00161847	-0.205778	-0.0480017	0.329369	720	482	109
FHA	DQA1	50	L	0.13039	0.041397	0.00163425	0.0492529	0.211527	0.285845	626	560	91
FHA	DQA1	53	R	0.13039	0.041397	0.00163425	0.0492529	0.211527	0.285845	626	560	91
FHA	DQA1	215	L	0.13039	0.041397	0.00163425	0.0492529	0.211527	0.285845	626	560	91
FHA	DQB1	9	F	-0.335617	0.106565	0.00163596	-0.544481	-0.126754	0.0319635	70	1026	1
HiB	DQB1	140	T	0.125762	0.039973	0.00165419	0.0474165	0.204108	0.31107	680	522	109
HiB	DRB1	14	E	-0.130768	0.041575	0.00165882	-0.212253	-0.0492826	0.734218	1605	79	591
HiB	DRB1	25	R	-0.130768	0.041575	0.00165882	-0.212253	-0.0492826	0.734218	1605	79	591
TT	A	62	L	0.560229	0.178913	0.00174036	0.209566	0.910892	0.0105023	23	1072	0
TT	A	63	Q	0.560229	0.178913	0.00174036	0.209566	0.910892	0.0105023	23	1072	0
TT	A	102	H	0.560229	0.178913	0.00174036	0.209566	0.910892	0.0105023	23	1072	0
TT	DQB1	-10	A	0.12746	0.040801	0.00178434	0.0474921	0.207429	0.754338	1652	73	630
HiB	DQA1	160	A	-0.226559	0.072623	0.00181069	-0.368898	-0.08422	0.928179	2029	3	939
HBsAg	DRB1	9	W	-0.123565	0.039626	0.00181895	-0.20123	-0.0459002	0.580198	1172	176	338
DT	DQB1	-27	S	-0.138344	0.044385	0.00182746	-0.225337	-0.0513517	0.208676	457	685	47
DT	DQB1	-9	I	-0.138344	0.044385	0.00182746	-0.225337	-0.0513517	0.208676	457	685	47
DT	DQB1	-5	S	-0.138344	0.044385	0.00182746	-0.225337	-0.0513517	0.208676	457	685	47
DT	B	199	V	0.16394	0.052665	0.0018527	0.0607186	0.267162	0.13653	299	817	21
FHA	DRB1	-1	A	0.125987	0.040492	0.00186219	0.0466233	0.205351	0.650685	1425	121	451
FHA	DQB1	116	I	-0.147728	0.047487	0.00186488	-0.2408	-0.0546563	0.188128	412	725	42
FHA	DQB1	125	S	-0.147728	0.047487	0.00186488	-0.2408	-0.0546563	0.188128	412	725	42
FHA	DQB1	14	L	-0.143078	0.045999	0.00186797	-0.233235	-0.0529217	0.211872	464	679	48
FHA	DQB1	71	A	-0.143078	0.045999	0.00186797	-0.233235	-0.0529217	0.211872	464	679	48
FHA	DQB1	224	R	-0.143078	0.045999	0.00186797	-0.233235	-0.0529217	0.211872	464	679	48
FHA	DQB1	-27	S	-0.143677	0.046198	0.00187069	-0.234223	-0.0531307	0.208676	457	685	47
FHA	DQB1	-9	I	-0.143677	0.046198	0.00187069	-0.234223	-0.0531307	0.208676	457	685	47
FHA	DQB1	-5	S	-0.143677	0.046198	0.00187069	-0.234223	-0.0531307	0.208676	457	685	47
PT	DQA1	40	G	-0.16086	0.051828	0.001911	-0.262441	-0.059279	0.140639	308	816	29
PT	DQA1	47	C	-0.16086	0.051828	0.001911	-0.262441	-0.059279	0.140639	308	816	29
PT	DQA1	50	V	-0.16086	0.051828	0.001911	-0.262441	-0.059279	0.140639	308	816	29
PT	DQA1	51	L	-0.16086	0.051828	0.001911	-0.262441	-0.059279	0.140639	308	816	29
PT	DQA1	53	Q	-0.16086	0.051828	0.001911	-0.262441	-0.059279	0.140639	308	816	29
PRN	DQB1	57	S	-0.273735	0.088219	0.00191645	-0.446642	-0.100828	0.0506849	111	984	0
PRN	DQB1	126	H	-0.273735	0.088219	0.00191645	-0.446642	-0.100828	0.0506849	111	984	0
DT	DQB1	30	H	-0.129207	0.041652	0.0019219	-0.210844	-0.0475702	0.246119	539	624	68
HiB	DRB5	86	G	-0.135766	0.043859	0.00196492	-0.221729	-0.0498033	0.26075	570	580	57
PRN	DRB1	37	F	0.128521	0.04152	0.00196529	0.0471441	0.209898	0.311416	682	511	98
FHA	B	9	Y	0.149919	0.048485	0.00198747	0.0548912	0.244948	0.824201	1805	44	754
TT	DQB1	66	D	-0.112904	0.036518	0.00198983	-0.184478	-0.0413304	0.405479	888	389	182
TT	DQB1	67	I	-0.112904	0.036518	0.00198983	-0.184478	-0.0413304	0.405479	888	389	182
FHA	DQA1	-16	M	0.120931	0.039147	0.00200759	0.044203	0.197658	0.341096	747	482	134
PRN	DQB1	38	A	0.122727	0.039777	0.00203282	0.044766	0.200688	0.3621	793	440	138
HiB	DQA1	-6	M	-0.207811	0.067386	0.00204306	-0.339884	-0.0757373	0.915828	2002	5	914
HiB	DRB1	33	N	-0.187669	0.06089	0.0020554	-0.307011	-0.0683272	0.8957	1958	11	876
PT	DRB1	32	H	-0.126744	0.041137	0.00206265	-0.207371	-0.0461181	0.27032	592	585	82
DT	DQB1	87	Y	-0.133715	0.043431	0.00207821	-0.218837	-0.0485926	0.221461	485	663	53
FHA	DRB1	78	V	0.130932	0.042527	0.00207841	0.0475806	0.214284	0.26621	583	590	78
HiB	DRB1	33	H	0.198331	0.064436	0.00208436	0.0720381	0.324623	0.0928637	203	898	8
HiB	DRB1	96	Y	0.198331	0.064436	0.00208436	0.0720381	0.324623	0.0928637	203	898	8
HiB	DRB1	180	L	0.198331	0.064436	0.00208436	0.0720381	0.324623	0.0928637	203	898	8
HiB	DQA1	47	K	0.12989	0.042238	0.00210386	0.0471043	0.212676	0.254346	556	609	72
HiB	DQA1	52	H	0.12989	0.042238	0.00210386	0.0471043	0.212676	0.254346	556	609	72
HiB	DQA1	54	L	0.12989	0.042238	0.00210386	0.0471043	0.212676	0.254346	556	609	72
HiB	DRB1	11	G	0.12989	0.042238	0.00210386	0.0471043	0.212676	0.254346	556	609	72
HiB	DRB1	13	Y	0.12989	0.042238	0.00210386	0.0471043	0.212676	0.254346	556	609	72
HiB	DRB1	14	K	0.12989	0.042238	0.00210386	0.0471043	0.212676	0.254346	556	609	72
HiB	DRB1	25	Q	0.12989	0.042238	0.00210386	0.0471043	0.212676	0.254346	556	609	72
HiB	DRB1	30	L	0.12989	0.042238	0.00210386	0.0471043	0.212676	0.254346	556	609	72
HiB	DRB1	74	Q	0.12989	0.042238	0.00210386	0.0471043	0.212676	0.254346	556	609	72
HiB	DQB1	182	N	0.122965	0.040051	0.00213921	0.0444659	0.201463	0.310613	679	522	108
DT	DQB1	70	R	0.118345	0.038548	0.00213995	0.0427929	0.193898	0.688584	1508	111	524
DT	A	151	R	0.1253	0.040909	0.00219204	0.0451199	0.20548	0.246119	539	633	77
FHA	DRB1	57	D	-0.118502	0.038762	0.00223433	-0.194473	-0.0425299	0.555251	1216	204	325
FHA	DQA1	215	F	-0.118663	0.03892	0.00229688	-0.194945	-0.042381	0.639269	1400	145	450
PRN	DQB1	-18	V	-0.113091	0.037121	0.00231481	-0.185847	-0.0403353	0.446575	978	346	229
HBsAg	DQB1	-10	S	-0.144426	0.04741	0.00231667	-0.237349	-0.0515041	0.199505	403	654	47
HBsAg	DQB1	28	S	-0.144426	0.04741	0.00231667	-0.237349	-0.0515041	0.199505	403	654	47
HBsAg	DQB1	30	S	-0.144426	0.04741	0.00231667	-0.237349	-0.0515041	0.199505	403	654	47
HBsAg	DQB1	37	I	-0.144426	0.04741	0.00231667	-0.237349	-0.0515041	0.199505	403	654	47
HBsAg	DQB1	46	E	-0.144426	0.04741	0.00231667	-0.237349	-0.0515041	0.199505	403	654	47
HBsAg	DQB1	47	F	-0.144426	0.04741	0.00231667	-0.237349	-0.0515041	0.199505	403	654	47
HBsAg	DQB1	52	L	-0.144426	0.04741	0.00231667	-0.237349	-0.0515041	0.199505	403	654	47
HBsAg	DQB1	55	L	-0.144426	0.04741	0.00231667	-0.237349	-0.0515041	0.199505	403	654	47
HBsAg	DQB1	71	K	-0.144426	0.04741	0.00231667	-0.237349	-0.0515041	0.199505	403	654	47
HBsAg	DQB1	74	A	-0.144426	0.04741	0.00231667	-0.237349	-0.0515041	0.199505	403	654	47
TT	DQB1	224	Q	-0.125031	0.04114	0.00237256	-0.205665	-0.0443976	0.744292	1630	70	605
HiB	DQA1	155	T	-0.230947	0.076062	0.00239483	-0.380025	-0.0818695	0.935956	2046	3	956
DT	C	307	K	0.163843	0.054069	0.00244341	0.0578698	0.269816	0.127854	280	834	19
DT	C	324	V	0.163843	0.054069	0.00244341	0.0578698	0.269816	0.127854	280	834	19
PRN	DRB1	-24	F	0.222046	0.073318	0.00245758	0.0783445	0.365747	0.0721461	158	942	5
HBsAg	DPB1	205	M	-0.382526	0.126535	0.00250217	-0.630531	-0.134522	0.0247525	50	960	0
HBsAg	DQB1	28	T	0.13363	0.044206	0.0025035	0.0469887	0.220272	0.760396	1536	66	592
HBsAg	DQB1	46	V	0.13363	0.044206	0.0025035	0.0469887	0.220272	0.760396	1536	66	592
HBsAg	DQB1	47	Y	0.13363	0.044206	0.0025035	0.0469887	0.220272	0.760396	1536	66	592
HBsAg	DQB1	52	P	0.13363	0.044206	0.0025035	0.0469887	0.220272	0.760396	1536	66	592
TT	DQA1	47	K	-0.123701	0.040938	0.00251393	-0.203938	-0.0434638	0.254795	558	610	73
TT	DQA1	52	H	-0.123701	0.040938	0.00251393	-0.203938	-0.0434638	0.254795	558	610	73
TT	DQA1	54	L	-0.123701	0.040938	0.00251393	-0.203938	-0.0434638	0.254795	558	610	73
TT	DRB1	11	G	-0.123701	0.040938	0.00251393	-0.203938	-0.0434638	0.254795	558	610	73
TT	DRB1	13	Y	-0.123701	0.040938	0.00251393	-0.203938	-0.0434638	0.254795	558	610	73
TT	DRB1	14	K	-0.123701	0.040938	0.00251393	-0.203938	-0.0434638	0.254795	558	610	73
TT	DRB1	25	Q	-0.123701	0.040938	0.00251393	-0.203938	-0.0434638	0.254795	558	610	73
TT	DRB1	30	L	-0.123701	0.040938	0.00251393	-0.203938	-0.0434638	0.254795	558	610	73
TT	DRB1	74	Q	-0.123701	0.040938	0.00251393	-0.203938	-0.0434638	0.254795	558	610	73
TT	DQB1	55	R	0.108935	0.036067	0.0025251	0.0382443	0.179626	0.469863	1029	303	237
HiB	DRB5	-16	K	-0.133327	0.044151	0.00252931	-0.219862	-0.0467932	0.251601	550	597	54
HiB	DRB5	203	V	-0.133327	0.044151	0.00252931	-0.219862	-0.0467932	0.251601	550	597	54
TT	DQB1	70	G	0.123032	0.040742	0.00252964	0.0431788	0.202885	0.252511	553	616	74
FHA	DRB1	11	L	0.373219	0.123655	0.00254247	0.130861	0.615578	0.0232877	51	1045	1
FHA	DRB1	30	C	0.373219	0.123655	0.00254247	0.130861	0.615578	0.0232877	51	1045	1
FHA	DRB1	96	E	0.373219	0.123655	0.00254247	0.130861	0.615578	0.0232877	51	1045	1
DT	DQA1	160	A	-0.214359	0.071144	0.00258659	-0.353799	-0.074919	0.928311	2033	3	941
TT	DQB1	116	I	0.136233	0.045234	0.00259746	0.0475763	0.224889	0.188128	412	725	42
TT	DQB1	125	S	0.136233	0.045234	0.00259746	0.0475763	0.224889	0.188128	412	725	42
HiB	DRB1	4	R	-0.115227	0.038274	0.00260733	-0.190243	-0.0402119	0.675663	1477	128	512
TT	DQA1	54	F	0.116159	0.038626	0.00263603	0.0404532	0.191864	0.682192	1494	109	508
FHA	DRB5	135	S	-0.130487	0.043394	0.0026378	-0.215537	-0.0454375	0.260731	571	593	69
FHA	DRB5	157	T	-0.130487	0.043394	0.0026378	-0.215537	-0.0454375	0.260731	571	593	69
HiB	DQA1	153	Y	-0.228529	0.076084	0.00266753	-0.377651	-0.0794082	0.935956	2046	3	956
PRN	DQB1	45	E	0.170326	0.056829	0.00272482	0.058944	0.281708	0.121005	265	851	21
TT	DRB1	4	R	0.111206	0.037108	0.00272798	0.038476	0.183936	0.675342	1479	129	513
TT	DQB1	-27	A	-0.12298	0.041045	0.00273323	-0.203426	-0.042534	0.742922	1627	71	603
TT	DQB1	-9	M	-0.12298	0.041045	0.00273323	-0.203426	-0.042534	0.742922	1627	71	603
DT	A	151	H	-0.119744	0.039983	0.00274543	-0.198109	-0.0413792	0.739726	1620	88	613
FHA	DRB1	78	Y	-0.125489	0.041928	0.00276272	-0.207666	-0.0433118	0.722374	1582	85	572
TT	DQA1	218	Q	0.106988	0.035798	0.00280167	0.0368263	0.17715	0.499543	1096	274	273
FHA	DQB1	14	M	0.130438	0.043651	0.0028066	0.0448823	0.215993	0.748402	1639	66	610
DT	DQB1	57	D	-0.106966	0.035802	0.00281046	-0.177137	-0.0367963	0.52968	1160	246	311
TT	DQA1	50	L	-0.117721	0.039433	0.0028329	-0.195009	-0.0404329	0.285845	626	560	91
TT	DQA1	53	R	-0.117721	0.039433	0.0028329	-0.195009	-0.0404329	0.285845	626	560	91
TT	DQA1	215	L	-0.117721	0.039433	0.0028329	-0.195009	-0.0404329	0.285845	626	560	91
DT	B	167	W	-0.146489	0.049104	0.00285206	-0.242731	-0.0502473	0.842466	1845	31	781
DT	A	298	F	0.124956	0.041934	0.00288384	0.0427678	0.207145	0.226027	495	667	67
DT	A	307	R	0.124956	0.041934	0.00288384	0.0427678	0.207145	0.226027	495	667	67
HiB	DRB1	180	V	-0.180949	0.060725	0.00288433	-0.299969	-0.06193	0.894785	1956	11	874
TT	DRB1	98	E	-0.111874	0.037554	0.00289182	-0.185478	-0.0382693	0.357991	784	448	137
TT	DRB1	104	A	-0.111874	0.037554	0.00289182	-0.185478	-0.0382693	0.357991	784	448	137
HiB	DRB1	181	T	-0.116161	0.039074	0.00295075	-0.192745	-0.0395767	0.663312	1450	124	481
PT	DQB1	87	F	0.13249	0.0446	0.00297208	0.0450751	0.219905	0.22968	503	642	50
HBsAg	DRB1	140	A	-0.11787	0.039692	0.00298207	-0.195665	-0.040074	0.591584	1195	167	352
HiB	C	211	A	-0.311153	0.104803	0.00298828	-0.516563	-0.105744	0.967521	2115	1	1023
FHA	DQB1	-27	A	0.127899	0.043089	0.00299486	0.0434466	0.212352	0.742922	1627	71	603
FHA	DQB1	-9	M	0.127899	0.043089	0.00299486	0.0434466	0.212352	0.742922	1627	71	603
PT	DRB1	74	R	-0.340458	0.114708	0.00299714	-0.565283	-0.115634	0.0260274	57	1039	1
PT	DRB1	77	N	-0.340458	0.114708	0.00299714	-0.565283	-0.115634	0.0260274	57	1039	1
FHA	DQB1	30	H	-0.128627	0.043354	0.00300808	-0.213598	-0.0436549	0.246119	539	624	68
DT	A	-11	S	-0.119005	0.040115	0.00301122	-0.197629	-0.0403809	0.747032	1636	86	627
Measles	B	167	W	0.148353	0.05001	0.00301229	0.0503355	0.24637	0.842466	1845	31	781
PT	DQA1	187	A	0.177368	0.059792	0.003013	0.0601774	0.294558	0.894064	1958	12	875
HiB	DRB1	37	F	0.120703	0.040748	0.00305487	0.0408378	0.200568	0.311528	681	509	97
PRN	DRB1	13	H	0.19375	0.065427	0.00306329	0.0655155	0.321985	0.0940639	206	897	8
TT	DQB1	53	Q	0.107484	0.036352	0.00310888	0.0362355	0.178732	0.451142	988	323	216
TT	DQB1	84	E	0.107484	0.036352	0.00310888	0.0362355	0.178732	0.451142	988	323	216
TT	DQB1	85	V	0.107484	0.036352	0.00310888	0.0362355	0.178732	0.451142	988	323	216
TT	DQB1	89	G	0.107484	0.036352	0.00310888	0.0362355	0.178732	0.451142	988	323	216
TT	DQB1	90	I	0.107484	0.036352	0.00310888	0.0362355	0.178732	0.451142	988	323	216
TT	DQB1	220	R	0.107484	0.036352	0.00310888	0.0362355	0.178732	0.451142	988	323	216
TT	DQB1	221	Q	0.107484	0.036352	0.00310888	0.0362355	0.178732	0.451142	988	323	216
HiB	DRB1	181	M	0.116906	0.039539	0.00310955	0.0394102	0.194402	0.324337	709	498	114
FHA	DQB1	224	Q	0.12757	0.043189	0.00313961	0.04292	0.212219	0.744292	1630	70	605
HBsAg	DPB1	9	H	-0.198094	0.067068	0.00314074	-0.329545	-0.0666424	0.0930693	188	829	7
HBsAg	DRB1	9	E	0.116661	0.039517	0.00315569	0.0392085	0.194113	0.39703	802	370	162
HBsAg	DRB1	140	T	0.116661	0.039517	0.00315569	0.0392085	0.194113	0.39703	802	370	162
PT	DRB1	233	T	0.128028	0.043368	0.00315585	0.0430282	0.213027	0.767123	1680	60	645
TT	DQB1	-21	D	0.119671	0.040572	0.00318221	0.0401505	0.199192	0.258447	566	605	76
TT	DQB1	-6	S	0.119671	0.040572	0.00318221	0.0401505	0.199192	0.258447	566	605	76
TT	DQB1	-4	L	0.119671	0.040572	0.00318221	0.0401505	0.199192	0.258447	566	605	76
FHA	DRB1	31	I	0.302699	0.102643	0.00318764	0.101522	0.503877	0.0347032	76	1020	1
PT	DQA1	41	K	0.140199	0.047624	0.0032412	0.0468581	0.23354	0.186301	408	721	34
PT	DQA1	130	A	0.140199	0.047624	0.0032412	0.0468581	0.23354	0.186301	408	721	34
HiB	DRB1	28	E	0.110643	0.037611	0.00326344	0.0369265	0.184359	0.429094	938	355	200
FHA	DRB5	6	R	-0.110131	0.037457	0.00327955	-0.183545	-0.0367178	0.292694	641	596	142
FHA	DRB5	70	D	-0.130408	0.044354	0.00328008	-0.21734	-0.0434767	0.263014	576	579	60
DT	B	199	A	-0.143946	0.048995	0.00330394	-0.239975	-0.0479165	0.841096	1842	31	778
PRN	DRB5	71	T	-0.746244	0.254175	0.00332526	-1.24442	-0.248071	0.00547945	12	1083	0
FHA	DQB1	116	V	0.130302	0.044407	0.00334333	0.0432659	0.217338	0.770776	1688	60	653
HiB	DQA1	34	E	0.107468	0.03663	0.00334774	0.0356739	0.179261	0.473468	1035	308	250
DT	DQA1	155	T	-0.218475	0.074512	0.00336685	-0.364516	-0.0724351	0.936073	2050	3	958
FHA	DQA1	47	K	0.125734	0.042977	0.00343789	0.0415003	0.209967	0.254795	558	610	73
FHA	DQA1	52	H	0.125734	0.042977	0.00343789	0.0415003	0.209967	0.254795	558	610	73
FHA	DQA1	54	L	0.125734	0.042977	0.00343789	0.0415003	0.209967	0.254795	558	610	73
FHA	DRB1	11	G	0.125734	0.042977	0.00343789	0.0415003	0.209967	0.254795	558	610	73
FHA	DRB1	13	Y	0.125734	0.042977	0.00343789	0.0415003	0.209967	0.254795	558	610	73
FHA	DRB1	14	K	0.125734	0.042977	0.00343789	0.0415003	0.209967	0.254795	558	610	73
FHA	DRB1	25	Q	0.125734	0.042977	0.00343789	0.0415003	0.209967	0.254795	558	610	73
FHA	DRB1	30	L	0.125734	0.042977	0.00343789	0.0415003	0.209967	0.254795	558	610	73
FHA	DRB1	74	Q	0.125734	0.042977	0.00343789	0.0415003	0.209967	0.254795	558	610	73
TT	DRB1	78	V	-0.118477	0.04051	0.00344829	-0.197874	-0.0390796	0.26621	583	590	78
PT	DRB1	233	R	-0.128319	0.04404	0.00357163	-0.214635	-0.0420026	0.217352	476	675	56
PT	DRB1	86	G	0.110846	0.038148	0.00366453	0.0360774	0.185615	0.596804	1307	168	380
PRN	DPB1	84	D	-0.111693	0.038446	0.0036705	-0.187047	-0.0363398	0.372146	815	437	157
PRN	DPB1	85	E	-0.111693	0.038446	0.0036705	-0.187047	-0.0363398	0.372146	815	437	157
PRN	DPB1	86	A	-0.111693	0.038446	0.0036705	-0.187047	-0.0363398	0.372146	815	437	157
PRN	DPB1	87	V	-0.111693	0.038446	0.0036705	-0.187047	-0.0363398	0.372146	815	437	157
FHA	DQB1	135	D	-0.132606	0.045658	0.00368067	-0.222094	-0.043117	0.789041	1728	52	685
TT	DQB1	203	V	0.118064	0.040666	0.00369274	0.0383607	0.197768	0.258904	567	603	75
HiB	B	325	C	0.112055	0.038606	0.00370181	0.0363883	0.187722	0.388381	849	407	163
DT	DQB1	26	G	-0.122715	0.04228	0.00370298	-0.205584	-0.0398472	0.232877	510	647	62
PT	DRB1	37	Y	-0.14096	0.048584	0.00371505	-0.236182	-0.0457381	0.180822	396	731	32
FHA	DRB5	-16	K	-0.129838	0.044752	0.00371649	-0.217551	-0.0421257	0.252968	554	597	56
FHA	DRB5	203	V	-0.129838	0.044752	0.00371649	-0.217551	-0.0421257	0.252968	554	597	56
HBsAg	DQA1	187	A	-0.184352	0.063563	0.00372821	-0.308934	-0.0597701	0.89505	1808	10	808
HBsAg	DRB1	13	S	0.191419	0.066032	0.00374485	0.0619991	0.320839	0.10297	208	810	8
HBsAg	DPB1	-14	T	0.180648	0.062343	0.00375979	0.0584579	0.302839	0.902475	1823	17	830
DT	A	156	L	0.104583	0.0361	0.00376716	0.0338282	0.175338	0.383562	840	431	176
PT	DQB1	125	G	0.127151	0.0439	0.00377515	0.041108	0.213193	0.239269	524	626	55
HiB	DQB1	55	P	0.118595	0.040955	0.00378283	0.0383243	0.198866	0.29323	641	545	93
TT	DQB1	86	A	0.105281	0.036491	0.00391297	0.0337593	0.176803	0.441553	967	334	206
PRN	DQA1	207	M	-0.163937	0.056859	0.00393638	-0.275378	-0.0524952	0.125114	274	838	17
TT	DRB1	4	Q	-0.116554	0.040583	0.00407948	-0.196096	-0.0370115	0.264384	579	593	77
DT	DQA1	187	A	-0.168657	0.058794	0.00412274	-0.283891	-0.0534231	0.894064	1958	12	875
PRN	DQB1	28	T	-0.124185	0.043321	0.00414899	-0.209092	-0.0392768	0.763014	1671	69	645
PRN	DQB1	46	V	-0.124185	0.043321	0.00414899	-0.209092	-0.0392768	0.763014	1671	69	645
PRN	DQB1	47	Y	-0.124185	0.043321	0.00414899	-0.209092	-0.0392768	0.763014	1671	69	645
PRN	DQB1	52	P	-0.124185	0.043321	0.00414899	-0.209092	-0.0392768	0.763014	1671	69	645
DT	DQA1	1	E	-0.190219	0.066458	0.00420651	-0.320475	-0.0599639	0.920548	2016	7	928
FHA	B	9	H	-0.149819	0.052378	0.00423175	-0.252477	-0.0471602	0.147489	323	800	28
TT	DQB1	30	H	0.117981	0.041297	0.00427812	0.0370404	0.198922	0.246119	539	624	68
PT	DOB	218	V	0.0778868	0.027273	0.00429214	0.0244333	0.13134	0.348402	763	712	380
DT	C	324	A	-0.14857	0.052073	0.00432928	-0.250631	-0.046509	0.859361	1882	22	809
PRN	DQA1	-13	A	-0.173402	0.060826	0.0043608	-0.292618	-0.0541862	0.892694	1955	14	874
PRN	DQB1	125	G	-0.128216	0.044977	0.00436244	-0.21637	-0.0400624	0.239269	524	626	55
FHA	DRB1	4	Q	0.121305	0.042605	0.00441034	0.0378011	0.204808	0.264384	579	593	77
FHA	DRB5	86	G	-0.126581	0.044467	0.00441844	-0.213734	-0.0394273	0.2621	574	580	59
HBsAg	DPB1	178	L	0.149922	0.052685	0.00443285	0.0466599	0.253183	0.857921	1733	34	757
HBsAg	DQA1	50	L	-0.121114	0.042578	0.00444733	-0.204565	-0.0376638	0.287129	580	514	84
HBsAg	DQA1	53	R	-0.121114	0.042578	0.00444733	-0.204565	-0.0376638	0.287129	580	514	84
HBsAg	DQA1	215	L	-0.121114	0.042578	0.00444733	-0.204565	-0.0376638	0.287129	580	514	84
PT	DRB1	74	A	0.105669	0.037169	0.00447058	0.032818	0.178519	0.581279	1273	194	372
HiB	DRB5	67	F	-0.120918	0.042538	0.00447477	-0.20429	-0.0375452	0.259835	568	594	69
PT	DRB1	74	E	-0.158794	0.055884	0.00449063	-0.268325	-0.0492623	0.121005	265	849	19
HBsAg	DPB1	194	Q	-0.352145	0.123964	0.00450134	-0.59511	-0.10918	0.0242574	49	962	1
PRN	DPB1	96	R	0.106695	0.037567	0.00450971	0.0330646	0.180324	0.594977	1303	190	398
PRN	DPB1	170	T	0.106695	0.037567	0.00450971	0.0330646	0.180324	0.594977	1303	190	398
FHA	DRB1	14	E	-0.120013	0.042303	0.00455469	-0.202926	-0.0370995	0.73379	1607	80	592
FHA	DRB1	25	R	-0.120013	0.042303	0.00455469	-0.202926	-0.0370995	0.73379	1607	80	592
TT	DQB1	-18	A	-0.0998372	0.035253	0.00462583	-0.168932	-0.030742	0.505023	1106	277	288
HiB	DRB5	135	S	-0.120932	0.042789	0.00471002	-0.204798	-0.0370668	0.259378	567	593	67
HiB	DRB5	157	T	-0.120932	0.042789	0.00471002	-0.204798	-0.0370668	0.259378	567	593	67
DT	C	66	N	0.124314	0.043993	0.00471701	0.0380888	0.21054	0.219635	481	669	55
FHA	C	138	T	-0.4434	0.157041	0.00475076	-0.751195	-0.135605	0.985388	2158	0	1063
TT	DRB3	183	A	0.395863	0.140265	0.00476889	0.120948	0.670778	0.016895	37	1058	0
PT	DRB1	77	T	0.27394	0.09714	0.00480161	0.0835489	0.464331	0.962557	2108	1	1014
HBsAg	DRB1	70	D	-0.109156	0.038708	0.00480231	-0.185022	-0.0332902	0.429703	868	332	190
HBsAg	DQA1	26	T	-0.188321	0.066886	0.00486907	-0.319415	-0.0572278	0.906436	1831	8	829
FHA	C	324	A	-0.152552	0.0542	0.00488367	-0.258782	-0.0463217	0.859361	1882	22	809
PT	DQA1	-6	M	0.188721	0.067131	0.00493511	0.0571468	0.320295	0.915982	2006	5	916
DT	DQB1	74	S	-0.119455	0.042515	0.00495892	-0.202784	-0.0361265	0.23105	506	649	60
TT	A	102	D	-0.317144	0.113085	0.00503988	-0.538786	-0.0955013	0.975343	2136	2	1043
PT	DQB1	182	S	0.109558	0.039138	0.00512138	0.0328496	0.186266	0.647489	1418	132	455
FHA	C	16	S	-0.235362	0.084134	0.00515027	-0.400261	-0.0704633	0.0506849	111	989	5
PRN	DRB1	85	V	-0.17513	0.062701	0.00522037	-0.298022	-0.052239	0.898174	1967	11	883
TT	DRB3	11	R	0.396516	0.142155	0.00528179	0.117898	0.675134	0.0164384	36	1059	0
TT	DRB3	26	Y	0.396516	0.142155	0.00528179	0.117898	0.675134	0.0164384	36	1059	0
TT	DRB3	28	D	0.396516	0.142155	0.00528179	0.117898	0.675134	0.0164384	36	1059	0
TT	DRB3	38	L	0.396516	0.142155	0.00528179	0.117898	0.675134	0.0164384	36	1059	0
TT	DRB3	74	R	0.396516	0.142155	0.00528179	0.117898	0.675134	0.0164384	36	1059	0
TT	B	82	L	-0.0998661	0.03581	0.00529126	-0.170053	-0.029679	0.483562	1059	295	259
TT	B	83	R	-0.0998661	0.03581	0.00529126	-0.170053	-0.029679	0.483562	1059	295	259
HiB	DQB1	140	A	-0.109567	0.039296	0.00529919	-0.186586	-0.0325486	0.648673	1418	132	457
PRN	DRB1	70	Q	-0.108992	0.039108	0.00532097	-0.185643	-0.0323413	0.431507	945	340	190
PT	DOB	184	V	0.0889304	0.031949	0.00537717	0.0263118	0.151549	0.277626	608	712	225
HiB	DQB1	182	S	-0.109394	0.039323	0.00540369	-0.186466	-0.0323222	0.647758	1416	132	455
HiB	DQB1	185	T	-0.121992	0.043926	0.00548231	-0.208085	-0.0358993	0.769442	1682	59	648
FHA	DRB5	80	R	-0.10142	0.036543	0.00551394	-0.173043	-0.0297973	0.311416	682	574	161
FHA	DRB5	81	H	-0.10142	0.036543	0.00551394	-0.173043	-0.0297973	0.311416	682	574	161
FHA	DRB5	82	N	-0.10142	0.036543	0.00551394	-0.173043	-0.0297973	0.311416	682	574	161
FHA	DRB5	83	Y	-0.10142	0.036543	0.00551394	-0.173043	-0.0297973	0.311416	682	574	161
FHA	DRB5	87	E	-0.10142	0.036543	0.00551394	-0.173043	-0.0297973	0.311416	682	574	161
FHA	DRB5	88	S	-0.10142	0.036543	0.00551394	-0.173043	-0.0297973	0.311416	682	574	161
FHA	DRB5	89	F	-0.10142	0.036543	0.00551394	-0.173043	-0.0297973	0.311416	682	574	161
FHA	DRB5	90	T	-0.10142	0.036543	0.00551394	-0.173043	-0.0297973	0.311416	682	574	161
PT	DQB1	140	A	0.108505	0.03911	0.00553173	0.0318498	0.18516	0.648402	1420	132	457
PRN	DRB1	71	K	0.280716	0.101184	0.00553182	0.082399	0.479032	0.0360731	79	1017	1
PT	DRB1	86	V	-0.10538	0.037991	0.0055403	-0.179842	-0.0309191	0.391781	858	400	163
PT	DQA1	-13	A	0.16446	0.059369	0.00560323	0.0480992	0.280821	0.892694	1955	14	874
DT	A	298	I	-0.110941	0.040126	0.0056952	-0.189586	-0.032296	0.747945	1638	86	629
DT	A	307	M	-0.110941	0.040126	0.0056952	-0.189586	-0.032296	0.747945	1638	86	629
HBsAg	DRB1	67	I	-0.107224	0.038793	0.00570972	-0.183257	-0.031191	0.583168	1178	185	353
Measles	C	66	N	-0.123572	0.044805	0.0058154	-0.211388	-0.0357564	0.219635	481	669	55
TT	DRB1	98	K	0.102503	0.037181	0.00583535	0.0296303	0.175376	0.62968	1379	148	432
TT	DRB1	104	S	0.102503	0.037181	0.00583535	0.0296303	0.175376	0.62968	1379	148	432
FHA	C	21	R	0.132781	0.048164	0.00583596	0.0383814	0.22718	0.812329	1779	38	722
HiB	B	45	T	-0.109254	0.03965	0.00586068	-0.186965	-0.0315417	0.324794	710	498	115
FHA	DQA1	54	F	-0.111663	0.04055	0.00589213	-0.191138	-0.0321867	0.682192	1494	109	508
FHA	DRB5	95	V	-0.100727	0.036643	0.00598026	-0.172546	-0.0289077	0.310046	679	575	159
FHA	DRB5	96	E	-0.100727	0.036643	0.00598026	-0.172546	-0.0289077	0.310046	679	575	159
FHA	DRB5	97	P	-0.100727	0.036643	0.00598026	-0.172546	-0.0289077	0.310046	679	575	159
FHA	DRB5	98	K	-0.100727	0.036643	0.00598026	-0.172546	-0.0289077	0.310046	679	575	159
FHA	DRB5	99	V	-0.100727	0.036643	0.00598026	-0.172546	-0.0289077	0.310046	679	575	159
FHA	DRB5	100	T	-0.100727	0.036643	0.00598026	-0.172546	-0.0289077	0.310046	679	575	159
FHA	DRB5	101	V	-0.100727	0.036643	0.00598026	-0.172546	-0.0289077	0.310046	679	575	159
FHA	DRB5	102	Y	-0.100727	0.036643	0.00598026	-0.172546	-0.0289077	0.310046	679	575	159
FHA	DRB5	103	P	-0.100727	0.036643	0.00598026	-0.172546	-0.0289077	0.310046	679	575	159
FHA	DRB5	105	R	-0.100727	0.036643	0.00598026	-0.172546	-0.0289077	0.310046	679	575	159
FHA	DRB5	106	T	-0.100727	0.036643	0.00598026	-0.172546	-0.0289077	0.310046	679	575	159
FHA	DRB5	107	Q	-0.100727	0.036643	0.00598026	-0.172546	-0.0289077	0.310046	679	575	159
FHA	DRB5	108	T	-0.100727	0.036643	0.00598026	-0.172546	-0.0289077	0.310046	679	575	159
FHA	DRB5	109	L	-0.100727	0.036643	0.00598026	-0.172546	-0.0289077	0.310046	679	575	159
FHA	DRB5	110	Q	-0.100727	0.036643	0.00598026	-0.172546	-0.0289077	0.310046	679	575	159
FHA	DRB5	111	H	-0.100727	0.036643	0.00598026	-0.172546	-0.0289077	0.310046	679	575	159
FHA	DRB5	112	H	-0.100727	0.036643	0.00598026	-0.172546	-0.0289077	0.310046	679	575	159
FHA	DRB5	114	L	-0.100727	0.036643	0.00598026	-0.172546	-0.0289077	0.310046	679	575	159
FHA	DRB5	115	L	-0.100727	0.036643	0.00598026	-0.172546	-0.0289077	0.310046	679	575	159
FHA	DRB5	116	V	-0.100727	0.036643	0.00598026	-0.172546	-0.0289077	0.310046	679	575	159
FHA	DRB5	117	C	-0.100727	0.036643	0.00598026	-0.172546	-0.0289077	0.310046	679	575	159
FHA	DRB5	118	S	-0.100727	0.036643	0.00598026	-0.172546	-0.0289077	0.310046	679	575	159
PRN	DQA1	25	F	0.103474	0.03765	0.00599057	0.0296809	0.177267	0.521461	1142	251	298
PT	DQA1	1	E	0.185696	0.067586	0.00600451	0.0532291	0.318163	0.920548	2016	7	928
PT	DRB1	26	Y	-0.267115	0.097251	0.00602043	-0.457722	-0.0765072	0.0374429	82	1014	1
DT	DQA1	26	T	-0.169617	0.061848	0.00609788	-0.290838	-0.0483968	0.905936	1984	10	899
DT	A	116	D	0.104619	0.038172	0.00613015	0.0298036	0.179434	0.689498	1510	116	531
TT	DRB1	14	E	0.110315	0.040297	0.00618944	0.0313349	0.189294	0.73379	1607	80	592
TT	DRB1	25	R	0.110315	0.040297	0.00618944	0.0313349	0.189294	0.73379	1607	80	592
Measles	B	116	D	-0.135383	0.049466	0.00620232	-0.232334	-0.0384313	0.173059	379	744	28
PRN	DRB1	181	T	-0.108968	0.039816	0.00620435	-0.187006	-0.0309299	0.663014	1452	125	482
TT	DQB1	26	G	0.114716	0.04192	0.00620863	0.0325545	0.196877	0.232877	510	647	62
HiB	DQA1	11	Y	0.10178	0.037217	0.00624217	0.0288363	0.174724	0.426807	933	360	200
HiB	DQA1	18	S	0.10178	0.037217	0.00624217	0.0288363	0.174724	0.426807	933	360	200
HiB	DQA1	45	V	0.10178	0.037217	0.00624217	0.0288363	0.174724	0.426807	933	360	200
HiB	DQA1	48	L	0.10178	0.037217	0.00624217	0.0288363	0.174724	0.426807	933	360	200
HiB	DQA1	55	R	0.10178	0.037217	0.00624217	0.0288363	0.174724	0.426807	933	360	200
HiB	DQA1	61	F	0.10178	0.037217	0.00624217	0.0288363	0.174724	0.426807	933	360	200
HiB	DQA1	64	T	0.10178	0.037217	0.00624217	0.0288363	0.174724	0.426807	933	360	200
HiB	DQA1	66	I	0.10178	0.037217	0.00624217	0.0288363	0.174724	0.426807	933	360	200
HiB	DQA1	80	S	0.10178	0.037217	0.00624217	0.0288363	0.174724	0.426807	933	360	200
PT	DRB1	120	S	0.136873	0.050118	0.00631347	0.0386445	0.235102	0.83516	1829	27	761
TT	DQB1	87	Y	0.117595	0.04306	0.00631518	0.0331988	0.201991	0.221461	485	663	53
FHA	DRB5	91	V	-0.0999056	0.036585	0.00631883	-0.171611	-0.0281998	0.310502	680	575	160
FHA	DRB5	92	Q	-0.0999056	0.036585	0.00631883	-0.171611	-0.0281998	0.310502	680	575	160
FHA	DRB5	93	R	-0.0999056	0.036585	0.00631883	-0.171611	-0.0281998	0.310502	680	575	160
FHA	DRB5	94	R	-0.0999056	0.036585	0.00631883	-0.171611	-0.0281998	0.310502	680	575	160
DT	A	114	H	-0.105803	0.038745	0.00631896	-0.181741	-0.0298642	0.291781	639	562	106
DT	A	116	Y	-0.105803	0.038745	0.00631896	-0.181741	-0.0298642	0.291781	639	562	106
HBsAg	DRB1	191	W	0.354097	0.129702	0.00633175	0.0998863	0.608308	0.0222772	45	966	1
PT	DRB1	11	V	-0.141082	0.051823	0.00648118	-0.242653	-0.0395111	0.153425	336	781	22
DT	DOB	-9	R	0.085272	0.031343	0.00651534	0.0238418	0.146702	0.279452	612	712	229
PT	DRB1	-25	R	-0.109583	0.040341	0.0065994	-0.18865	-0.0305158	0.279909	613	574	92
PT	DRB1	-16	V	-0.109583	0.040341	0.0065994	-0.18865	-0.0305158	0.279909	613	574	92
HBsAg	DQA1	218	R	-0.105369	0.038813	0.00663242	-0.181442	-0.0292962	0.424257	857	338	185
HiB	B	171	H	-0.147009	0.054168	0.00664903	-0.253177	-0.0408411	0.135407	296	816	19
DT	C	66	K	-0.117241	0.043207	0.00665872	-0.201926	-0.032556	0.769863	1686	61	652
DT	DRB1	33	N	-0.1618	0.059652	0.00668018	-0.278716	-0.0448834	0.89589	1962	11	878
HBsAg	DQA1	41	R	-0.121735	0.044896	0.00669862	-0.20973	-0.0337397	0.749505	1514	61	565
HBsAg	DQA1	130	S	-0.121735	0.044896	0.00669862	-0.20973	-0.0337397	0.749505	1514	61	565
HiB	DQA1	218	R	0.100952	0.037241	0.0067127	0.027961	0.173944	0.425892	931	361	199
PT	DQA1	-16	L	0.0993767	0.036765	0.00687069	0.0273192	0.171434	0.581735	1274	198	377
PT	DQB1	-27	A	-0.113659	0.042101	0.00694017	-0.196175	-0.0311435	0.742922	1627	71	603
PT	DQB1	-9	M	-0.113659	0.042101	0.00694017	-0.196175	-0.0311435	0.742922	1627	71	603
TT	DQB1	74	S	0.11365	0.042153	0.00701479	0.0310319	0.196268	0.23105	506	649	60
PT	DRB1	120	N	-0.139789	0.051894	0.00706555	-0.241499	-0.0380785	0.152511	334	783	22
HiB	DQB1	57	A	0.108687	0.040358	0.00708008	0.0295863	0.187788	0.279506	611	574	92
HBsAg	DQA1	11	Y	-0.104409	0.038785	0.00710255	-0.180426	-0.0283919	0.425248	859	337	186
HBsAg	DQA1	18	S	-0.104409	0.038785	0.00710255	-0.180426	-0.0283919	0.425248	859	337	186
HBsAg	DQA1	45	V	-0.104409	0.038785	0.00710255	-0.180426	-0.0283919	0.425248	859	337	186
HBsAg	DQA1	48	L	-0.104409	0.038785	0.00710255	-0.180426	-0.0283919	0.425248	859	337	186
HBsAg	DQA1	55	R	-0.104409	0.038785	0.00710255	-0.180426	-0.0283919	0.425248	859	337	186
HBsAg	DQA1	61	F	-0.104409	0.038785	0.00710255	-0.180426	-0.0283919	0.425248	859	337	186
HBsAg	DQA1	64	T	-0.104409	0.038785	0.00710255	-0.180426	-0.0283919	0.425248	859	337	186
HBsAg	DQA1	66	I	-0.104409	0.038785	0.00710255	-0.180426	-0.0283919	0.425248	859	337	186
HBsAg	DQA1	80	S	-0.104409	0.038785	0.00710255	-0.180426	-0.0283919	0.425248	859	337	186
HiB	DQA1	69	L	0.103532	0.038466	0.00711289	0.0281397	0.178924	0.34355	751	476	134
HiB	DRB5	30	G	-0.126331	0.047005	0.00719658	-0.21846	-0.034203	0.164684	360	781	48
HiB	DRB5	37	N	-0.126331	0.047005	0.00719658	-0.21846	-0.034203	0.164684	360	781	48
HiB	DRB5	38	V	-0.126331	0.047005	0.00719658	-0.21846	-0.034203	0.164684	360	781	48
DT	DRB1	180	V	-0.159804	0.059491	0.00722723	-0.276405	-0.0432039	0.894977	1960	11	876
PT	DQB1	224	Q	-0.11331	0.042199	0.00725001	-0.196018	-0.0306015	0.744292	1630	70	605
PT	DQA1	199	A	0.14541	0.054178	0.0072761	0.0392233	0.251597	0.864384	1893	18	816
TT	B	-8	V	-0.0991556	0.036962	0.00730477	-0.1716	-0.026711	0.635616	1392	150	447
DT	DQA1	129	H	0.0994596	0.037089	0.00732609	0.0267665	0.172153	0.623744	1366	157	428
TT	C	116	S	-0.0961293	0.035851	0.0073323	-0.166396	-0.0258628	0.576256	1262	206	373
HBsAg	DQA1	25	F	-0.103893	0.038773	0.00737183	-0.179886	-0.0279007	0.520792	1052	231	273
TT	DQB1	14	L	0.117396	0.043817	0.00737867	0.0315169	0.203276	0.211872	464	679	48
TT	DQB1	71	A	0.117396	0.043817	0.00737867	0.0315169	0.203276	0.211872	464	679	48
TT	DQB1	224	R	0.117396	0.043817	0.00737867	0.0315169	0.203276	0.211872	464	679	48
TT	B	80	T	-0.110971	0.041439	0.00740802	-0.19219	-0.0297516	0.254795	558	605	68
FHA	DRB5	85	V	-0.10246	0.038273	0.00742721	-0.177475	-0.0274456	0.294977	646	580	131
FHA	DQB1	-10	S	0.124121	0.046422	0.00750087	0.0331354	0.215107	0.19726	432	712	49
FHA	DQB1	28	S	0.124121	0.046422	0.00750087	0.0331354	0.215107	0.19726	432	712	49
FHA	DQB1	30	S	0.124121	0.046422	0.00750087	0.0331354	0.215107	0.19726	432	712	49
FHA	DQB1	37	I	0.124121	0.046422	0.00750087	0.0331354	0.215107	0.19726	432	712	49
FHA	DQB1	46	E	0.124121	0.046422	0.00750087	0.0331354	0.215107	0.19726	432	712	49
FHA	DQB1	47	F	0.124121	0.046422	0.00750087	0.0331354	0.215107	0.19726	432	712	49
FHA	DQB1	52	L	0.124121	0.046422	0.00750087	0.0331354	0.215107	0.19726	432	712	49
FHA	DQB1	55	L	0.124121	0.046422	0.00750087	0.0331354	0.215107	0.19726	432	712	49
FHA	DQB1	71	K	0.124121	0.046422	0.00750087	0.0331354	0.215107	0.19726	432	712	49
FHA	DQB1	74	A	0.124121	0.046422	0.00750087	0.0331354	0.215107	0.19726	432	712	49
PRN	DRB5	30	G	-0.127568	0.04776	0.00756253	-0.221176	-0.0339594	0.165753	363	781	49
PRN	DRB5	37	N	-0.127568	0.04776	0.00756253	-0.221176	-0.0339594	0.165753	363	781	49
PRN	DRB5	38	V	-0.127568	0.04776	0.00756253	-0.221176	-0.0339594	0.165753	363	781	49
DT	DRB1	33	H	0.168526	0.063127	0.00759372	0.0447987	0.292253	0.0926941	203	900	8
DT	DRB1	96	Y	0.168526	0.063127	0.00759372	0.0447987	0.292253	0.0926941	203	900	8
DT	DRB1	180	L	0.168526	0.063127	0.00759372	0.0447987	0.292253	0.0926941	203	900	8
TT	B	80	N	0.0960673	0.036008	0.0076322	0.0254923	0.166642	0.496347	1087	278	270
TT	B	82	R	0.0960673	0.036008	0.0076322	0.0254923	0.166642	0.496347	1087	278	270
TT	B	83	G	0.0960673	0.036008	0.0076322	0.0254923	0.166642	0.496347	1087	278	270
TT	C	95	I	0.164219	0.061588	0.00766635	0.0435092	0.284929	0.0940639	206	899	10
TT	DQA1	175	E	-0.100154	0.037616	0.00775456	-0.173879	-0.0264291	0.36895	808	430	143
HiB	DQB1	26	L	0.0984138	0.037046	0.00789467	0.0258053	0.171022	0.4172	912	375	194
PRN	DQB1	-17	A	0.118943	0.044785	0.00790997	0.0311668	0.20672	0.762557	1670	59	634
PRN	DQB1	3	S	0.118943	0.044785	0.00790997	0.0311668	0.20672	0.762557	1670	59	634
HBsAg	DRB1	96	H	-0.103059	0.038823	0.00793999	-0.17915	-0.026968	0.513366	1037	239	266
PT	DQA1	160	A	0.19205	0.072352	0.0079453	0.0502428	0.333858	0.928311	2033	3	941
PRN	DRB1	13	F	-0.173063	0.065262	0.00800554	-0.300973	-0.0451526	0.0940639	206	896	7
PT	DQB1	37	Y	-0.0975327	0.036784	0.00801287	-0.169627	-0.0254382	0.573973	1257	206	368
FHA	DRB5	71	R	-0.118644	0.044775	0.00805465	-0.206401	-0.0308861	0.257534	564	587	56
FHA	B	30	G	-0.435935	0.164565	0.0080727	-0.758477	-0.113394	0.0123288	27	1069	1
TT	DRB1	78	Y	0.10579	0.039939	0.00807743	0.0275118	0.184068	0.722374	1582	85	572
DT	DQA1	-13	A	-0.154509	0.058378	0.00812791	-0.268927	-0.0400906	0.892694	1955	14	874
DT	A	66	K	-0.101809	0.038534	0.0082394	-0.177334	-0.026285	0.30274	663	544	112
PT	DQB1	116	V	-0.114418	0.043388	0.00836295	-0.199458	-0.0293779	0.770776	1688	60	653
FHA	DRB1	98	K	-0.102825	0.039032	0.0084301	-0.179327	-0.0263225	0.62968	1379	148	432
FHA	DRB1	104	S	-0.102825	0.039032	0.0084301	-0.179327	-0.0263225	0.62968	1379	148	432
PRN	DPA1	31	Q	-0.14265	0.054207	0.00849846	-0.248893	-0.036407	0.200457	439	656	0
PRN	DQA1	156	F	-0.152744	0.058139	0.00860902	-0.266694	-0.0387927	0.880822	1929	18	852
PRN	DQA1	161	D	-0.152744	0.058139	0.00860902	-0.266694	-0.0387927	0.880822	1929	18	852
PRN	DQA1	163	I	-0.152744	0.058139	0.00860902	-0.266694	-0.0387927	0.880822	1929	18	852
TT	DRB1	37	F	-0.103777	0.039509	0.00862184	-0.181213	-0.0263417	0.311416	682	511	98
PT	DQA1	26	T	0.165205	0.062898	0.00862603	0.041926	0.288483	0.905936	1984	10	899
TT	DQA1	215	F	0.0973621	0.037074	0.00863479	0.0246992	0.170025	0.639269	1400	145	450
FHA	DRB1	98	E	0.103487	0.039424	0.00866629	0.0262165	0.180757	0.357991	784	448	137
FHA	DRB1	104	A	0.103487	0.039424	0.00866629	0.0262165	0.180757	0.357991	784	448	137
HBsAg	DPB1	57	D	-0.148054	0.056447	0.0087188	-0.258689	-0.0374201	0.133663	270	759	19
TT	B	-8	L	0.100024	0.038145	0.0087361	0.0252614	0.174787	0.338356	741	478	124
DT	B	325	C	0.0991548	0.037825	0.00875721	0.0250186	0.173291	0.389498	853	406	164
TT	DQB1	135	D	0.113714	0.043492	0.00893351	0.028471	0.198957	0.789041	1728	52	685
PRN	DPA1	50	R	-0.141217	0.054052	0.00898482	-0.247157	-0.0352778	0.205479	450	645	0
TT	B	77	S	0.0936819	0.035897	0.0090613	0.0233248	0.164039	0.497717	1090	278	273
DT	B	158	T	-0.229908	0.088203	0.00914558	-0.402783	-0.0570322	0.0410959	90	1009	4
HBsAg	DQA1	-13	A	-0.163645	0.062803	0.00916869	-0.286736	-0.040554	0.892574	1803	12	805
DT	A	66	N	0.0990076	0.038009	0.00919136	0.0245115	0.173504	0.683105	1496	121	522
HiB	B	305	T	-0.0975707	0.037482	0.00923672	-0.171033	-0.0241082	0.542086	1185	231	323
DT	DQA1	25	F	0.0939329	0.036135	0.00933588	0.0231097	0.164756	0.521461	1142	251	298
HBsAg	DQA1	-7	V	-0.126336	0.048658	0.00942024	-0.221703	-0.0309683	0.80099	1618	39	647
HBsAg	DQA1	2	D	-0.126336	0.048658	0.00942024	-0.221703	-0.0309683	0.80099	1618	39	647
Measles	C	219	R	-0.106212	0.04094	0.00947709	-0.186452	-0.0259714	0.721005	1579	87	571
PRN	DQA1	75	I	-0.150167	0.057947	0.00955641	-0.263741	-0.0365942	0.879452	1926	18	849
PRN	DQA1	107	T	-0.150167	0.057947	0.00955641	-0.263741	-0.0365942	0.879452	1926	18	849
PRN	DPB1	57	E	-0.131405	0.050811	0.00970467	-0.230992	-0.0318183	0.848858	1859	34	798
HiB	DQA1	-16	M	0.0993837	0.038473	0.00978777	0.0239789	0.174788	0.341263	746	480	133
HBsAg	DPB1	35	L	-0.304627	0.117943	0.00979932	-0.535792	-0.0734629	0.0287129	58	952	0
TT	DQB1	37	Y	0.0924443	0.035861	0.00994156	0.0221582	0.16273	0.573973	1257	206	368
PRN	DQB1	-10	A	-0.110468	0.042878	0.0099846	-0.194506	-0.0264296	0.754338	1652	73	630
HBsAg	DPB1	55	E	-0.298882	0.116016	0.00998876	-0.526269	-0.0714952	0.029703	60	950	0
HiB	B	282	I	-0.0963081	0.037434	0.0100904	-0.169678	-0.022938	0.552608	1208	223	338
PT	DQA1	153	Y	0.194778	0.075798	0.0101792	0.0462157	0.34334	0.936073	2050	3	958
PT	DRB3	183	P	-0.131769	0.051289	0.0101946	-0.232293	-0.0312447	0.142466	312	811	28
HBsAg	DQA1	54	F	0.107004	0.04167	0.0102316	0.0253327	0.188675	0.680693	1375	101	466
HBsAg	B	62	G	-0.171285	0.066703	0.0102321	-0.302021	-0.0405501	0.0910891	184	836	10
DT	DQA1	153	Y	-0.19126	0.074533	0.0102845	-0.337342	-0.0451781	0.936073	2050	3	958
PRN	DQB1	197	S	0.115433	0.044992	0.0102984	0.0272506	0.203615	0.767123	1680	57	642
HiB	DQA1	1	E	-0.17364	0.067715	0.0103384	-0.306358	-0.0409223	0.919945	2011	7	925
PRN	DQB1	185	I	0.121485	0.047406	0.0103874	0.0285713	0.214399	0.190411	417	723	45
PRN	DPA1	83	A	-0.138341	0.054019	0.0104381	-0.244216	-0.0324655	0.206393	452	643	0
DT	A	9	S	-0.121024	0.047311	0.0105259	-0.213751	-0.0282963	0.168493	369	762	36
FHA	DRB1	73	G	0.10427	0.040783	0.0105662	0.0243375	0.184202	0.280822	615	578	98
DT	A	149	T	-0.185392	0.072516	0.0105713	-0.327521	-0.0432628	0.0652968	143	959	7
HiB	C	77	S	-0.0991034	0.038838	0.0107187	-0.175224	-0.0229831	0.644099	1408	134	449
HiB	C	80	N	-0.0991034	0.038838	0.0107187	-0.175224	-0.0229831	0.644099	1408	134	449
Measles	DRB5	30	G	0.119115	0.046684	0.0107246	0.0276172	0.210614	0.165753	363	781	49
Measles	DRB5	37	N	0.119115	0.046684	0.0107246	0.0276172	0.210614	0.165753	363	781	49
Measles	DRB5	38	V	0.119115	0.046684	0.0107246	0.0276172	0.210614	0.165753	363	781	49
HiB	B	194	V	-0.10595	0.041548	0.0107697	-0.187382	-0.0245181	0.286368	626	552	85
DT	A	95	L	-0.121008	0.047484	0.0108218	-0.214075	-0.0279412	0.165297	362	769	36
DT	DRB1	9	K	0.434295	0.170455	0.0108386	0.10021	0.768381	0.0114155	25	1070	0
DT	DRB1	11	D	0.434295	0.170455	0.0108386	0.10021	0.768381	0.0114155	25	1070	0
DT	DRB1	28	H	0.434295	0.170455	0.0108386	0.10021	0.768381	0.0114155	25	1070	0
DT	DRB1	30	G	0.434295	0.170455	0.0108386	0.10021	0.768381	0.0114155	25	1070	0
TT	DRB1	57	V	-0.0957977	0.037693	0.0110364	-0.169674	-0.0219213	0.355708	779	451	135
TT	DRB1	60	S	-0.0957977	0.037693	0.0110364	-0.169674	-0.0219213	0.355708	779	451	135
PRN	DRB1	50	A	-0.445267	0.175342	0.0111034	-0.788931	-0.101604	0.0118721	26	1069	0
HBsAg	B	94	I	-0.0953859	0.037568	0.0111158	-0.169017	-0.0217545	0.493564	997	275	262
HBsAg	DQB1	-18	V	0.096581	0.038063	0.0111679	0.0219789	0.171183	0.44703	903	320	213
DT	DPB1	194	Q	-0.301238	0.119321	0.0115834	-0.535104	-0.0673719	0.0228311	50	1046	1
DT	A	9	T	0.107482	0.042615	0.0116641	0.0239577	0.191007	0.218721	479	679	63
FHA	B	199	V	0.138228	0.054817	0.0116807	0.0307894	0.245666	0.13653	299	817	21
DT	B	325	S	-0.094547	0.037507	0.01171	-0.16806	-0.0210341	0.584475	1280	187	372
PT	DQB1	14	M	-0.107467	0.04265	0.0117445	-0.19106	-0.0238742	0.748402	1639	66	610
PRN	DQA1	26	S	0.271134	0.107705	0.0118233	0.0600359	0.482232	0.0310502	68	1029	2
PRN	DQA1	47	Q	0.271134	0.107705	0.0118233	0.0600359	0.482232	0.0310502	68	1029	2
PRN	DQA1	56	R	0.271134	0.107705	0.0118233	0.0600359	0.482232	0.0310502	68	1029	2
PRN	DQA1	76	V	0.271134	0.107705	0.0118233	0.0600359	0.482232	0.0310502	68	1029	2
PRN	DQA1	187	T	0.271134	0.107705	0.0118233	0.0600359	0.482232	0.0310502	68	1029	2
DT	A	95	I	0.0954567	0.037937	0.0118633	0.0211013	0.169812	0.682648	1495	122	522
TT	DQB1	-27	S	0.110664	0.044006	0.0119126	0.0244129	0.196914	0.208676	457	685	47
TT	DQB1	-9	I	0.110664	0.044006	0.0119126	0.0244129	0.196914	0.208676	457	685	47
TT	DQB1	-5	S	0.110664	0.044006	0.0119126	0.0244129	0.196914	0.208676	457	685	47
TT	DRB1	96	H	-0.0906012	0.036073	0.0120184	-0.161303	-0.0198993	0.510959	1119	260	284
PRN	DQB1	87	F	-0.114611	0.045695	0.012135	-0.204171	-0.0250512	0.22968	503	642	50
Measles	DRB1	143	V	-0.409851	0.163651	0.0122649	-0.730601	-0.089102	0.987215	2162	0	1067
PRN	DPB1	56	A	-0.0966747	0.038623	0.0123129	-0.172374	-0.0209754	0.542466	1188	218	311
HBsAg	DRB1	-25	K	-0.102159	0.040823	0.012332	-0.182171	-0.0221478	0.660891	1335	118	443
HBsAg	DRB1	-16	A	-0.102159	0.040823	0.012332	-0.182171	-0.0221478	0.660891	1335	118	443
DT	A	62	E	-0.119353	0.047694	0.0123335	-0.212831	-0.0258737	0.164384	360	770	35
DT	A	65	G	-0.119353	0.047694	0.0123335	-0.212831	-0.0258737	0.164384	360	770	35
DT	A	99	F	-0.119353	0.047694	0.0123335	-0.212831	-0.0258737	0.164384	360	770	35
TT	DRB1	-17	T	0.0980569	0.039187	0.0123394	0.0212519	0.174862	0.323288	708	493	106
PRN	DPA1	127	P	-0.135017	0.054001	0.0124102	-0.240857	-0.0291766	0.206849	453	642	0
PRN	DPA1	160	V	-0.135017	0.054001	0.0124102	-0.240857	-0.0291766	0.206849	453	642	0
PRN	DPA1	228	P	-0.135017	0.054001	0.0124102	-0.240857	-0.0291766	0.206849	453	642	0
PT	DQA1	156	L	-0.201747	0.080698	0.0124185	-0.359913	-0.0435819	0.0561644	123	978	6
PT	DQA1	161	E	-0.201747	0.080698	0.0124185	-0.359913	-0.0435819	0.0561644	123	978	6
PT	DQA1	163	S	-0.201747	0.080698	0.0124185	-0.359913	-0.0435819	0.0561644	123	978	6
PT	DRB3	11	L	-0.127775	0.051157	0.0124994	-0.22804	-0.0275099	0.143836	315	808	28
PT	DRB3	26	F	-0.127775	0.051157	0.0124994	-0.22804	-0.0275099	0.143836	315	808	28
PT	DRB3	28	E	-0.127775	0.051157	0.0124994	-0.22804	-0.0275099	0.143836	315	808	28
PT	DRB3	74	Q	-0.127775	0.051157	0.0124994	-0.22804	-0.0275099	0.143836	315	808	28
FHA	DRB1	181	T	-0.0993235	0.039775	0.0125197	-0.177281	-0.0213664	0.663014	1452	125	482
DT	A	282	V	-0.11933	0.047803	0.012551	-0.213022	-0.0256368	0.162557	356	774	35
DT	A	311	N	-0.11933	0.047803	0.012551	-0.213022	-0.0256368	0.162557	356	774	35
FHA	C	307	K	0.140426	0.056278	0.0125874	0.0301237	0.250728	0.127854	280	834	19
FHA	C	324	V	0.140426	0.056278	0.0125874	0.0301237	0.250728	0.127854	280	834	19
TT	DRB5	80	R	0.0868509	0.034809	0.012594	0.0186259	0.155076	0.311416	682	574	161
TT	DRB5	81	H	0.0868509	0.034809	0.012594	0.0186259	0.155076	0.311416	682	574	161
TT	DRB5	82	N	0.0868509	0.034809	0.012594	0.0186259	0.155076	0.311416	682	574	161
TT	DRB5	83	Y	0.0868509	0.034809	0.012594	0.0186259	0.155076	0.311416	682	574	161
TT	DRB5	87	E	0.0868509	0.034809	0.012594	0.0186259	0.155076	0.311416	682	574	161
TT	DRB5	88	S	0.0868509	0.034809	0.012594	0.0186259	0.155076	0.311416	682	574	161
TT	DRB5	89	F	0.0868509	0.034809	0.012594	0.0186259	0.155076	0.311416	682	574	161
TT	DRB5	90	T	0.0868509	0.034809	0.012594	0.0186259	0.155076	0.311416	682	574	161
PRN	DRB1	85	A	0.162786	0.065255	0.0126087	0.0348896	0.290683	0.090411	198	908	11
HiB	C	163	E	0.322606	0.129339	0.0126217	0.0691063	0.576106	0.0205855	45	1049	1
PRN	DRB1	181	M	0.100444	0.04029	0.0126661	0.0214769	0.17941	0.324658	711	499	115
FHA	DRB1	181	M	0.100228	0.040248	0.012765	0.0213433	0.179113	0.324658	711	499	115
FHA	DRB1	73	A	-0.100251	0.040316	0.0128951	-0.179268	-0.0212338	0.707763	1550	105	560
DT	DRB1	13	H	0.156144	0.062794	0.0128971	0.0330695	0.279218	0.0940639	206	897	8
Measles	DRB1	-17	A	-0.0969499	0.039004	0.0129311	-0.173396	-0.0205041	0.616438	1350	147	402
TT	DQB1	66	E	0.0893058	0.035958	0.0130054	0.0188296	0.159782	0.554795	1215	220	340
TT	DQB1	67	V	0.0893058	0.035958	0.0130054	0.0188296	0.159782	0.554795	1215	220	340
PRN	DPA1	111	R	-0.134778	0.054289	0.0130437	-0.241183	-0.0283722	0.198174	434	661	0
TT	DRB5	91	V	0.0863614	0.03485	0.0132078	0.0180574	0.154665	0.310502	680	575	160
TT	DRB5	92	Q	0.0863614	0.03485	0.0132078	0.0180574	0.154665	0.310502	680	575	160
TT	DRB5	93	R	0.0863614	0.03485	0.0132078	0.0180574	0.154665	0.310502	680	575	160
TT	DRB5	94	R	0.0863614	0.03485	0.0132078	0.0180574	0.154665	0.310502	680	575	160
DT	DQB1	116	V	0.105668	0.042664	0.0132592	0.0220474	0.189288	0.770776	1688	60	653
HiB	DRB5	85	V	-0.0933089	0.037677	0.013267	-0.167155	-0.0194625	0.293687	642	580	129
HBsAg	DPB1	65	I	0.136307	0.055064	0.0133078	0.0283832	0.24423	0.871287	1760	28	778
HBsAg	DOB	-9	Q	0.193967	0.078379	0.0133331	0.0403479	0.347587	0.0712871	144	866	0
PRN	B	158	T	-0.227381	0.091902	0.0133548	-0.407505	-0.0472561	0.0410959	90	1009	4
FHA	B	116	D	0.125071	0.050554	0.0133608	0.0259869	0.224155	0.173059	379	744	28
PT	DRB3	19	N	-0.119539	0.048428	0.0135718	-0.214456	-0.0246225	0.159361	349	784	38
Measles	B	45	K	-0.111385	0.04517	0.0136663	-0.199917	-0.0228539	0.215068	471	679	55
PRN	DQB1	9	Y	0.106285	0.04311	0.0136841	0.0217915	0.190779	0.739269	1619	73	597
PT	DQB1	13	G	-0.0943108	0.038269	0.0137234	-0.169316	-0.0193051	0.650228	1424	138	467
PT	DQB1	66	E	-0.0907937	0.036883	0.0138293	-0.163083	-0.0185043	0.554795	1215	220	340
PT	DQB1	67	V	-0.0907937	0.036883	0.0138293	-0.163083	-0.0185043	0.554795	1215	220	340
TT	B	94	I	-0.0857063	0.034831	0.013869	-0.153974	-0.0174389	0.494977	1084	296	285
HiB	DRB1	73	A	-0.0974283	0.039607	0.0138994	-0.175057	-0.0197993	0.708143	1548	104	559
PRN	DQA1	1	E	-0.170287	0.069245	0.0139245	-0.306004	-0.0345699	0.920548	2016	7	928
PT	DRB1	2	D	0.188442	0.07663	0.0139274	0.0382509	0.338634	0.939269	2057	4	966
DT	DQA1	207	M	-0.134174	0.054571	0.0139434	-0.241131	-0.0272173	0.125114	274	838	17
FHA	B	167	S	0.134044	0.054566	0.0140286	0.0270958	0.240992	0.136986	300	817	22
FHA	DQB1	28	T	-0.106304	0.043276	0.0140333	-0.191123	-0.0214843	0.763014	1671	69	645
FHA	DQB1	46	V	-0.106304	0.043276	0.0140333	-0.191123	-0.0214843	0.763014	1671	69	645
FHA	DQB1	47	Y	-0.106304	0.043276	0.0140333	-0.191123	-0.0214843	0.763014	1671	69	645
FHA	DQB1	52	P	-0.106304	0.043276	0.0140333	-0.191123	-0.0214843	0.763014	1671	69	645
PRN	DPA1	28	E	-0.0669627	0.027264	0.0140474	-0.1204	-0.0135254	0.413242	905	632	442
Measles	DRB1	191	R	-0.235857	0.096031	0.0140475	-0.424075	-0.0476394	0.96347	2110	3	1018
Measles	C	9	D	-0.0932783	0.037982	0.0140559	-0.167722	-0.0188342	0.350228	767	472	144
TT	B	77	N	-0.0889951	0.036326	0.0142884	-0.160192	-0.0177983	0.426941	935	360	200
TT	B	81	A	-0.0889951	0.036326	0.0142884	-0.160192	-0.0177983	0.426941	935	360	200
PRN	DPB1	85	G	0.0927718	0.037897	0.0143652	0.0184951	0.167049	0.611416	1339	174	418
PRN	DPB1	86	P	0.0927718	0.037897	0.0143652	0.0184951	0.167049	0.611416	1339	174	418
PRN	DPB1	87	M	0.0927718	0.037897	0.0143652	0.0184951	0.167049	0.611416	1339	174	418
DT	A	282	I	0.110124	0.045002	0.0144024	0.0219207	0.198326	0.811416	1777	46	728
DT	A	311	K	0.110124	0.045002	0.0144024	0.0219207	0.198326	0.811416	1777	46	728
PRN	DQB1	-5	L	-0.214307	0.087659	0.0144941	-0.386115	-0.0424984	0.0497717	109	987	1
TT	B	95	I	-0.0851897	0.034868	0.0145587	-0.153531	-0.0168488	0.518721	1136	271	312
PT	DQB1	167	R	-0.093392	0.038281	0.0147024	-0.168422	-0.0183622	0.649772	1423	138	466
TT	DRB5	95	V	0.0851537	0.034905	0.0147034	0.0167417	0.153566	0.310046	679	575	159
TT	DRB5	96	E	0.0851537	0.034905	0.0147034	0.0167417	0.153566	0.310046	679	575	159
TT	DRB5	97	P	0.0851537	0.034905	0.0147034	0.0167417	0.153566	0.310046	679	575	159
TT	DRB5	98	K	0.0851537	0.034905	0.0147034	0.0167417	0.153566	0.310046	679	575	159
TT	DRB5	99	V	0.0851537	0.034905	0.0147034	0.0167417	0.153566	0.310046	679	575	159
TT	DRB5	100	T	0.0851537	0.034905	0.0147034	0.0167417	0.153566	0.310046	679	575	159
TT	DRB5	101	V	0.0851537	0.034905	0.0147034	0.0167417	0.153566	0.310046	679	575	159
TT	DRB5	102	Y	0.0851537	0.034905	0.0147034	0.0167417	0.153566	0.310046	679	575	159
TT	DRB5	103	P	0.0851537	0.034905	0.0147034	0.0167417	0.153566	0.310046	679	575	159
TT	DRB5	105	R	0.0851537	0.034905	0.0147034	0.0167417	0.153566	0.310046	679	575	159
TT	DRB5	106	T	0.0851537	0.034905	0.0147034	0.0167417	0.153566	0.310046	679	575	159
TT	DRB5	107	Q	0.0851537	0.034905	0.0147034	0.0167417	0.153566	0.310046	679	575	159
TT	DRB5	108	T	0.0851537	0.034905	0.0147034	0.0167417	0.153566	0.310046	679	575	159
TT	DRB5	109	L	0.0851537	0.034905	0.0147034	0.0167417	0.153566	0.310046	679	575	159
TT	DRB5	110	Q	0.0851537	0.034905	0.0147034	0.0167417	0.153566	0.310046	679	575	159
TT	DRB5	111	H	0.0851537	0.034905	0.0147034	0.0167417	0.153566	0.310046	679	575	159
TT	DRB5	112	H	0.0851537	0.034905	0.0147034	0.0167417	0.153566	0.310046	679	575	159
TT	DRB5	114	L	0.0851537	0.034905	0.0147034	0.0167417	0.153566	0.310046	679	575	159
TT	DRB5	115	L	0.0851537	0.034905	0.0147034	0.0167417	0.153566	0.310046	679	575	159
TT	DRB5	116	V	0.0851537	0.034905	0.0147034	0.0167417	0.153566	0.310046	679	575	159
TT	DRB5	117	C	0.0851537	0.034905	0.0147034	0.0167417	0.153566	0.310046	679	575	159
TT	DRB5	118	S	0.0851537	0.034905	0.0147034	0.0167417	0.153566	0.310046	679	575	159
TT	DRB5	85	A	0.34462	0.141307	0.0147359	0.0676636	0.621576	0.0164384	36	1059	0
TT	C	91	R	0.370433	0.152146	0.014903	0.0722333	0.668634	0.0141553	31	1064	0
FHA	DRB1	47	Y	0.0923983	0.037983	0.0149887	0.0179539	0.166843	0.517352	1133	252	290
PT	DQA1	75	S	-0.194325	0.079884	0.014991	-0.350894	-0.0377557	0.0575342	126	975	6
PT	DQA1	107	I	-0.194325	0.079884	0.014991	-0.350894	-0.0377557	0.0575342	126	975	6
PT	DQA1	175	K	-0.194325	0.079884	0.014991	-0.350894	-0.0377557	0.0575342	126	975	6
DT	A	299	A	0.0991027	0.040753	0.0150255	0.0192274	0.178978	0.250228	548	625	78
PT	DRB1	70	Q	0.0926813	0.038172	0.0151818	0.0178662	0.167496	0.431507	945	340	190
Measles	B	63	E	-0.0884509	0.036472	0.0152998	-0.159934	-0.016968	0.549315	1203	234	342
Measles	C	73	A	-0.0940033	0.038768	0.0153188	-0.169988	-0.0180191	0.657078	1439	130	474
HBsAg	DRB1	11	L	0.307763	0.126944	0.0153333	0.0589582	0.556568	0.0232673	47	964	1
HBsAg	DRB1	30	C	0.307763	0.126944	0.0153333	0.0589582	0.556568	0.0232673	47	964	1
HBsAg	DRB1	96	E	0.307763	0.126944	0.0153333	0.0589582	0.556568	0.0232673	47	964	1
PRN	DRB1	70	R	-0.135981	0.056091	0.0153387	-0.245918	-0.0260441	0.126941	278	837	20
TT	DRB1	181	M	-0.0927909	0.038339	0.0155077	-0.167933	-0.0176486	0.324658	711	499	115
TT	B	178	K	0.175633	0.072605	0.0155621	0.0333302	0.317936	0.0643836	141	959	5
DT	A	65	R	0.111162	0.046043	0.0157659	0.0209187	0.201405	0.821461	1799	41	745
DT	A	99	Y	0.111162	0.046043	0.0157659	0.0209187	0.201405	0.821461	1799	41	745
HiB	B	114	H	0.239152	0.099167	0.0158823	0.0447882	0.433515	0.0365965	80	1014	1
Measles	B	63	N	0.0888967	0.036864	0.0158889	0.016644	0.161149	0.430594	943	365	213
Measles	C	66	K	0.105882	0.044004	0.0161206	0.0196352	0.192129	0.769863	1686	61	652
DT	C	24	S	0.0879778	0.036583	0.016177	0.0162769	0.159679	0.400913	878	398	181
PRN	DQB1	135	D	-0.109908	0.045706	0.0161868	-0.199489	-0.0203259	0.789041	1728	52	685
TT	B	-11	W	-0.0901876	0.037508	0.0161941	-0.163701	-0.0166739	0.659817	1445	132	482
DT	B	114	N	-0.0898996	0.037391	0.0162041	-0.163185	-0.0166138	0.358447	785	456	146
PRN	DQA1	40	G	0.12755	0.0531	0.0163022	0.0234762	0.231624	0.140639	308	816	29
PRN	DQA1	47	C	0.12755	0.0531	0.0163022	0.0234762	0.231624	0.140639	308	816	29
PRN	DQA1	50	V	0.12755	0.0531	0.0163022	0.0234762	0.231624	0.140639	308	816	29
PRN	DQA1	51	L	0.12755	0.0531	0.0163022	0.0234762	0.231624	0.140639	308	816	29
PRN	DQA1	53	Q	0.12755	0.0531	0.0163022	0.0234762	0.231624	0.140639	308	816	29
PT	DQA1	155	T	0.18197	0.075777	0.0163326	0.0334504	0.33049	0.936073	2050	3	958
PRN	DQA1	-7	M	-0.137737	0.057371	0.0163582	-0.250181	-0.0252924	0.120548	264	849	18
PRN	DQA1	2	G	-0.137737	0.057371	0.0163582	-0.250181	-0.0252924	0.120548	264	849	18
FHA	DQB1	-10	A	-0.102794	0.042833	0.0164	-0.186745	-0.0188434	0.754338	1652	73	630
DT	A	246	S	0.096296	0.040193	0.0165823	0.0175192	0.175073	0.260274	570	610	85
FHA	DRB1	-17	A	0.0954657	0.039862	0.0166238	0.0173383	0.173593	0.616438	1350	147	402
Measles	B	80	T	-0.10181	0.042567	0.0167674	-0.185239	-0.0183805	0.254795	558	605	68
Measles	DRB1	96	H	-0.0886079	0.037055	0.0167896	-0.161233	-0.0159823	0.510959	1119	260	284
PRN	DQB1	30	Y	0.0891754	0.037325	0.0168871	0.0160196	0.162331	0.516895	1132	262	299
FHA	DRB1	47	F	-0.0904061	0.037871	0.0169772	-0.164632	-0.0161799	0.471233	1032	305	242
PRN	DQB1	130	Q	-0.172381	0.072354	0.0171966	-0.314192	-0.0305705	0.0739726	162	938	5
DT	B	116	F	-0.124969	0.052474	0.0172414	-0.227817	-0.0221209	0.135616	297	819	21
HBsAg	DRB1	33	N	-0.152393	0.063991	0.0172424	-0.277813	-0.0269742	0.89604	1810	10	810
DT	DRB1	-24	F	0.167575	0.070368	0.017246	0.0296569	0.305493	0.0721461	158	942	5
TT	DRB1	37	S	0.0926908	0.038942	0.0173015	0.0163662	0.169015	0.330594	724	482	111
HiB	DRB1	73	G	0.0951253	0.040067	0.0175883	0.016596	0.173655	0.280421	613	577	97
DT	DPB1	96	K	-0.0910718	0.038364	0.0176029	-0.166264	-0.0158791	0.33379	731	487	123
DT	DPB1	170	I	-0.0910718	0.038364	0.0176029	-0.166264	-0.0158791	0.33379	731	487	123
TT	B	152	V	-0.0871696	0.036726	0.0176186	-0.15915	-0.0151887	0.599087	1312	176	393
Measles	C	219	W	0.0981701	0.041408	0.0177493	0.0170121	0.179328	0.26621	583	593	81
PT	DQB1	185	I	-0.109367	0.04627	0.0180964	-0.200055	-0.0186783	0.190411	417	723	45
Measles	A	62	R	-0.100287	0.042456	0.0181696	-0.183498	-0.0170748	0.258447	566	601	72
Measles	A	63	N	-0.100287	0.042456	0.0181696	-0.183498	-0.0170748	0.258447	566	601	72
PRN	DPA1	18	P	-0.0641933	0.027231	0.0184051	-0.117565	-0.0108216	0.414155	907	632	444
PRN	DPA1	72	T	-0.0641933	0.027231	0.0184051	-0.117565	-0.0108216	0.414155	907	632	444
PRN	DPA1	73	L	-0.0641933	0.027231	0.0184051	-0.117565	-0.0108216	0.414155	907	632	444
DT	A	246	A	-0.0928648	0.039459	0.0186011	-0.170204	-0.0155259	0.725571	1589	95	589
TT	B	199	V	-0.122849	0.052216	0.0186374	-0.22519	-0.0205074	0.13653	299	817	21
PRN	DPA1	91	V	-0.0657873	0.027994	0.0187708	-0.120655	-0.0109201	0.39589	867	632	404
HiB	B	24	T	0.0971981	0.04137	0.0187992	0.0161146	0.178282	0.275389	602	581	90
DT	C	24	A	-0.0858257	0.036532	0.0188081	-0.157428	-0.0142238	0.588584	1289	189	383
FHA	B	156	R	0.194482	0.082784	0.018811	0.0322273	0.356736	0.0520548	114	986	5
PRN	DPA1	96	P	-0.0642592	0.027369	0.0188807	-0.117902	-0.0106168	0.410502	899	632	436
HBsAg	DQA1	75	I	-0.139931	0.059645	0.0189726	-0.256833	-0.0230292	0.878713	1775	16	781
HBsAg	DQA1	107	T	-0.139931	0.059645	0.0189726	-0.256833	-0.0230292	0.878713	1775	16	781
PRN	DPA1	42	V	-0.0630205	0.02695	0.0193636	-0.115841	-0.0102002	0.422374	925	632	462
TT	B	-11	S	0.0906548	0.038782	0.0194116	0.0146429	0.166667	0.314155	688	515	108
TT	B	94	T	0.0815177	0.034917	0.0195636	0.0130817	0.149954	0.484932	1062	304	271
HBsAg	DRB1	40	F	-0.178203	0.076377	0.0196371	-0.327898	-0.0285073	0.930693	1880	4	874
TT	B	167	S	-0.121028	0.051978	0.0198879	-0.222902	-0.0191534	0.136986	300	817	22
HiB	DQB1	135	G	0.11346	0.048879	0.020273	0.0176596	0.209261	0.169716	371	756	34
DT	A	149	A	0.152776	0.06586	0.0203573	0.0236922	0.28186	0.920548	2016	10	931
PRN	DQA1	41	K	-0.113112	0.048792	0.0204365	-0.208744	-0.017481	0.186301	408	721	34
PRN	DQA1	130	A	-0.113112	0.048792	0.0204365	-0.208744	-0.017481	0.186301	408	721	34
HiB	DPB1	205	V	-0.138976	0.060002	0.0205479	-0.256577	-0.0213743	0.902104	1972	18	897
TT	C	116	Y	0.155988	0.067391	0.0206302	0.0239048	0.288071	0.0744292	163	939	7
PRN	DPA1	224	R	-0.0626681	0.027078	0.0206484	-0.11574	-0.00959613	0.418721	917	632	454
HBsAg	DRB1	33	H	0.156646	0.067695	0.0206682	0.0239658	0.289326	0.0930693	188	829	7
HBsAg	DRB1	96	Y	0.156646	0.067695	0.0206682	0.0239658	0.289326	0.0930693	188	829	7
HBsAg	DRB1	180	L	0.156646	0.067695	0.0206682	0.0239658	0.289326	0.0930693	188	829	7
PT	DQA1	11	Y	-0.0854554	0.036975	0.020825	-0.157926	-0.012985	0.426484	934	362	201
PT	DQA1	18	S	-0.0854554	0.036975	0.020825	-0.157926	-0.012985	0.426484	934	362	201
PT	DQA1	45	V	-0.0854554	0.036975	0.020825	-0.157926	-0.012985	0.426484	934	362	201
PT	DQA1	48	L	-0.0854554	0.036975	0.020825	-0.157926	-0.012985	0.426484	934	362	201
PT	DQA1	55	R	-0.0854554	0.036975	0.020825	-0.157926	-0.012985	0.426484	934	362	201
PT	DQA1	61	F	-0.0854554	0.036975	0.020825	-0.157926	-0.012985	0.426484	934	362	201
PT	DQA1	64	T	-0.0854554	0.036975	0.020825	-0.157926	-0.012985	0.426484	934	362	201
PT	DQA1	66	I	-0.0854554	0.036975	0.020825	-0.157926	-0.012985	0.426484	934	362	201
PT	DQA1	80	S	-0.0854554	0.036975	0.020825	-0.157926	-0.012985	0.426484	934	362	201
TT	C	73	T	0.0873723	0.037898	0.02114	0.013094	0.161651	0.33242	728	491	124
FHA	DQB1	45	E	0.130822	0.05677	0.0211982	0.0195555	0.242088	0.121005	265	851	21
PRN	DQB1	38	V	-0.0900281	0.039074	0.0212216	-0.166613	-0.0134437	0.598174	1310	170	385
TT	B	81	L	0.0832881	0.036171	0.0212992	0.0123948	0.154181	0.552968	1211	219	335
HiB	DRB1	71	E	-0.217816	0.094605	0.0213142	-0.403238	-0.0323934	0.0411711	90	1003	0
HBsAg	DRB1	4	R	0.0921581	0.040036	0.021342	0.0136889	0.170627	0.672772	1359	120	469
FHA	DRB1	191	W	0.295966	0.128585	0.0213508	0.0439449	0.547987	0.0214612	47	1049	1
PRN	DPB1	65	I	-0.123953	0.053978	0.0216553	-0.229749	-0.0181581	0.87032	1906	28	839
HBsAg	B	94	T	0.086543	0.037698	0.0216927	0.0126568	0.160429	0.485149	980	280	250
HBsAg	DQA1	1	E	-0.163622	0.071294	0.0217319	-0.303356	-0.0238876	0.920297	1859	6	855
Measles	DQA1	76	L	-0.0851702	0.037113	0.0217393	-0.15791	-0.0124302	0.395434	866	407	178
PRN	DPB1	84	G	0.0858252	0.037414	0.0217958	0.0124943	0.159156	0.592237	1297	194	396
PRN	DRB1	30	H	0.1499	0.065508	0.0221223	0.0215062	0.278295	0.0894977	196	910	11
PRN	DRB1	37	L	0.1499	0.065508	0.0221223	0.0215062	0.278295	0.0894977	196	910	11
PRN	DRB1	38	L	0.1499	0.065508	0.0221223	0.0215062	0.278295	0.0894977	196	910	11
HiB	B	171	Y	0.114405	0.05004	0.0222385	0.0163284	0.212482	0.844007	1845	33	785
Measles	B	113	Y	-0.0893904	0.03913	0.0223456	-0.166084	-0.0126968	0.324658	711	501	117
FHA	DRB1	74	A	-0.0868919	0.038042	0.0223646	-0.161452	-0.0123314	0.581279	1273	194	372
HBsAg	DQB1	77	T	0.0886951	0.038861	0.0224691	0.0125281	0.164862	0.548515	1108	206	304
HiB	C	16	G	-0.17446	0.07647	0.0225242	-0.324339	-0.0245811	0.938701	2052	5	964
DT	B	45	T	-0.0885283	0.038808	0.0225361	-0.16459	-0.0124667	0.324201	710	500	115
TT	B	178	T	-0.140217	0.061476	0.0225583	-0.260708	-0.0197258	0.915525	2005	16	926
DT	A	144	Q	0.0910189	0.039947	0.0226988	0.0127234	0.169314	0.266667	584	599	88
FHA	B	199	A	-0.11618	0.050997	0.0227158	-0.216131	-0.016228	0.841096	1842	31	778
Measles	B	82	L	-0.0837879	0.036785	0.0227389	-0.155885	-0.0116913	0.483562	1059	295	259
Measles	B	83	R	-0.0837879	0.036785	0.0227389	-0.155885	-0.0116913	0.483562	1059	295	259
TT	DQB1	-18	V	0.0804506	0.035323	0.0227528	0.0112185	0.149683	0.446575	978	346	229
HBsAg	DPA1	91	M	0.296868	0.130356	0.0227643	0.0413753	0.552361	0.0232673	47	963	0
HBsAg	B	67	F	0.111954	0.049168	0.0227893	0.0155856	0.208322	0.190594	385	663	38
FHA	DQB1	57	A	0.093606	0.041137	0.0228779	0.0129789	0.174233	0.279452	612	575	92
HiB	DQB1	57	D	-0.0830611	0.036521	0.0229446	-0.15464	-0.0114818	0.530192	1159	246	312
Measles	B	77	N	-0.0848113	0.037314	0.0230313	-0.157945	-0.0116774	0.426941	935	360	200
Measles	B	81	A	-0.0848113	0.037314	0.0230313	-0.157945	-0.0116774	0.426941	935	360	200
HiB	B	194	I	0.0914644	0.040252	0.0230672	0.0125728	0.170356	0.690759	1510	104	521
HBsAg	DRB1	10	E	0.187314	0.082509	0.0231939	0.0255994	0.349028	0.0584158	118	895	3
HBsAg	DRB1	30	R	0.187314	0.082509	0.0231939	0.0255994	0.349028	0.0584158	118	895	3
HBsAg	DRB1	31	V	0.187314	0.082509	0.0231939	0.0255994	0.349028	0.0584158	118	895	3
HBsAg	DRB1	38	A	0.187314	0.082509	0.0231939	0.0255994	0.349028	0.0584158	118	895	3
HBsAg	DRB1	40	Y	0.187314	0.082509	0.0231939	0.0255994	0.349028	0.0584158	118	895	3
HBsAg	DRB1	166	Q	0.187314	0.082509	0.0231939	0.0255994	0.349028	0.0584158	118	895	3
HBsAg	DRB1	231	P	0.187314	0.082509	0.0231939	0.0255994	0.349028	0.0584158	118	895	3
TT	B	152	E	0.0846397	0.037297	0.0232471	0.0115391	0.15774	0.380822	834	416	155
HiB	B	305	A	0.0854409	0.037651	0.0232515	0.011646	0.159236	0.431382	943	355	205
Measles	DRB1	2	D	-0.174106	0.07674	0.0232818	-0.324514	-0.0236984	0.939269	2057	4	966
HiB	DQA1	41	R	0.0972349	0.042863	0.0232974	0.0132257	0.181244	0.751144	1642	66	615
HiB	DQA1	130	S	0.0972349	0.042863	0.0232974	0.0132257	0.181244	0.751144	1642	66	615
TT	DRB5	30	G	0.103025	0.045447	0.0233949	0.0139505	0.1921	0.165753	363	781	49
TT	DRB5	37	N	0.103025	0.045447	0.0233949	0.0139505	0.1921	0.165753	363	781	49
TT	DRB5	38	V	0.103025	0.045447	0.0233949	0.0139505	0.1921	0.165753	363	781	49
PT	DQA1	218	R	-0.0837826	0.037	0.0235486	-0.156301	-0.0112646	0.425571	932	363	200
DT	A	299	T	-0.0887586	0.039285	0.02386	-0.165755	-0.0117623	0.723744	1585	97	587
FHA	DPB1	35	F	-0.0961253	0.042551	0.0238787	-0.179523	-0.0127274	0.759817	1664	75	644
PRN	DPA1	190	T	-0.0617884	0.027407	0.0241685	-0.115506	-0.00807082	0.409589	897	632	434
HiB	C	211	T	0.298172	0.132267	0.0241762	0.0389334	0.557411	0.0196706	43	1051	1
DT	A	334	M	0.0919498	0.040846	0.0243766	0.0118934	0.172006	0.248402	544	628	77
HBsAg	DQA1	156	F	-0.134716	0.059862	0.0244211	-0.252044	-0.0173884	0.880198	1778	16	784
HBsAg	DQA1	161	D	-0.134716	0.059862	0.0244211	-0.252044	-0.0173884	0.880198	1778	16	784
HBsAg	DQA1	163	I	-0.134716	0.059862	0.0244211	-0.252044	-0.0173884	0.880198	1778	16	784
Measles	B	80	N	0.0832371	0.036988	0.0244246	0.010742	0.155732	0.496347	1087	278	270
Measles	B	82	R	0.0832371	0.036988	0.0244246	0.010742	0.155732	0.496347	1087	278	270
Measles	B	83	G	0.0832371	0.036988	0.0244246	0.010742	0.155732	0.496347	1087	278	270
HiB	DRB5	6	R	-0.0829511	0.036868	0.0244521	-0.155211	-0.0106912	0.2914	637	596	140
DT	B	163	T	-0.132301	0.058834	0.0245309	-0.247613	-0.0169881	0.103653	227	881	13
Measles	DRB1	127	I	-0.367761	0.163668	0.0246406	-0.688544	-0.0469771	0.987215	2162	0	1067
Measles	B	77	S	0.0828273	0.036874	0.0246887	0.010556	0.155099	0.497717	1090	278	273
PT	DQB1	45	E	-0.12459	0.055468	0.0246929	-0.233304	-0.0158754	0.121005	265	851	21
HiB	B	282	V	0.0845496	0.037682	0.024847	0.0106944	0.158405	0.42086	920	370	197
TT	C	95	L	-0.123163	0.054983	0.0250907	-0.230929	-0.0153976	0.883562	1935	20	860
PT	DPB1	76	I	0.129346	0.057753	0.0251156	0.0161511	0.24254	0.115068	252	857	14
FHA	DRB1	26	L	0.110727	0.049496	0.0252804	0.0137167	0.207738	0.172146	377	755	37
DT	A	144	K	-0.0876037	0.039179	0.0253538	-0.164394	-0.0108137	0.719178	1575	99	579
PRN	A	282	I	0.104763	0.046889	0.0254657	0.0128617	0.196664	0.811416	1777	46	728
PRN	A	311	K	0.104763	0.046889	0.0254657	0.0128617	0.196664	0.811416	1777	46	728
HiB	DPB1	215	I	-0.148129	0.066299	0.0254661	-0.278073	-0.0181854	0.925435	2023	15	945
Measles	B	41	T	-0.0967621	0.043312	0.0254773	-0.181651	-0.0118728	0.243379	533	633	71
PT	DRB1	47	F	0.0826496	0.037003	0.0255085	0.0101257	0.155173	0.471233	1032	305	242
Measles	DRB1	29	R	-0.371752	0.166628	0.0256788	-0.698336	-0.045168	0.987671	2163	0	1068
HiB	DRB1	31	I	0.224242	0.100662	0.0259022	0.0269482	0.421535	0.0347667	76	1018	1
HBsAg	DRB1	181	M	-0.0918078	0.041282	0.0261545	-0.172719	-0.0108963	0.326238	659	459	108
Measles	B	81	L	0.0825971	0.037155	0.0262124	0.00977495	0.155419	0.552968	1211	219	335
TT	B	156	R	0.17502	0.078857	0.0264556	0.020463	0.329577	0.0520548	114	986	5
HiB	C	77	N	0.0869067	0.03919	0.0265852	0.0100951	0.163718	0.34538	755	463	125
HiB	C	80	K	0.0869067	0.03919	0.0265852	0.0100951	0.163718	0.34538	755	463	125
HBsAg	B	77	N	-0.0875234	0.039486	0.0266518	-0.164914	-0.0101327	0.429703	868	325	183
HBsAg	B	81	A	-0.0875234	0.039486	0.0266518	-0.164914	-0.0101327	0.429703	868	325	183
Measles	B	113	H	0.0854855	0.038625	0.0268836	0.00978143	0.16119	0.655251	1435	131	471
HiB	B	113	H	-0.0857071	0.038737	0.0269281	-0.16163	-0.00978465	0.655078	1432	131	470
Measles	B	32	L	-0.0943761	0.042672	0.0269902	-0.178012	-0.0107404	0.247489	542	625	72
HBsAg	DQB1	-18	A	-0.084342	0.038138	0.0269996	-0.15909	-0.00959386	0.505941	1022	254	266
HBsAg	DRB1	28	E	-0.0866943	0.039224	0.0270892	-0.163572	-0.00981647	0.426733	862	333	185
DT	DQB1	57	V	-0.136071	0.061647	0.0272966	-0.256897	-0.0152445	0.100457	220	881	6
PRN	DRB1	71	E	-0.212927	0.096544	0.0274199	-0.402149	-0.0237039	0.0410959	90	1005	0
PRN	DPA1	11	A	-0.0650298	0.029507	0.0275321	-0.122862	-0.00719748	0.365753	801	632	338
HBsAg	DRB1	181	T	0.0903066	0.040985	0.027566	0.00997753	0.170636	0.662376	1338	115	443
PRN	DPB1	57	D	0.121573	0.055178	0.0275753	0.0134255	0.22972	0.134703	295	819	19
HiB	B	116	D	0.108951	0.049597	0.0280392	0.0117432	0.20616	0.172919	378	743	28
PRN	DPB1	36	A	-0.0844014	0.038435	0.028096	-0.159733	-0.00906992	0.528311	1157	234	296
TT	DRB1	181	T	0.0831897	0.037888	0.0281146	0.00893091	0.157448	0.663014	1452	125	482
DT	B	194	V	-0.0892394	0.040671	0.0282243	-0.168954	-0.00952484	0.285845	626	554	85
HiB	DMB	10	A	0.215802	0.098372	0.0282547	0.0229962	0.408608	0.0375114	82	1011	0
HiB	DMB	31	V	0.215802	0.098372	0.0282547	0.0229962	0.408608	0.0375114	82	1011	0
HiB	DMB	53	N	0.215802	0.098372	0.0282547	0.0229962	0.408608	0.0375114	82	1011	0
HiB	B	97	N	0.249141	0.113604	0.0283029	0.0264809	0.471802	0.0274474	60	1034	1
DT	DQB1	116	I	-0.100051	0.045623	0.0283078	-0.18947	-0.0106315	0.188128	412	725	42
DT	DQB1	125	S	-0.100051	0.045623	0.0283078	-0.18947	-0.0106315	0.188128	412	725	42
HBsAg	DRB1	180	V	-0.140001	0.063895	0.0284442	-0.265233	-0.0147688	0.895545	1809	10	809
Measles	B	282	V	-0.0819686	0.037532	0.0289652	-0.15553	-0.00840701	0.421918	924	370	199
FHA	DRB1	86	G	0.0850238	0.039044	0.0294308	0.00849992	0.161548	0.596804	1307	168	380
Measles	A	95	I	-0.0841316	0.038637	0.0294435	-0.159858	-0.00840479	0.682648	1495	122	522
HiB	B	70	K	0.224456	0.103286	0.0297696	0.0220184	0.426893	0.0324794	71	1024	2
HBsAg	DPB1	33	E	0.235668	0.108469	0.0298037	0.0230741	0.448263	0.980693	1981	13	984
Measles	DRB1	70	D	-0.0803873	0.037001	0.0298113	-0.152907	-0.00786727	0.430137	942	357	204
FHA	A	156	W	-0.128168	0.059021	0.0298883	-0.243847	-0.0124891	0.116895	256	853	14
HBsAg	DRB1	-24	L	-0.125255	0.057796	0.0302199	-0.238532	-0.0119771	0.867822	1753	15	758
Measles	C	73	T	0.0843641	0.038929	0.0302244	0.00806499	0.160663	0.33242	728	491	124
DT	A	114	Q	0.0885256	0.040854	0.0302453	0.00845269	0.168598	0.249315	546	628	79
FHA	DPB1	8	L	-0.0822926	0.038064	0.0306225	-0.156897	-0.00768822	0.626941	1373	162	440
FHA	DPB1	9	F	-0.0822926	0.038064	0.0306225	-0.156897	-0.00768822	0.626941	1373	162	440
PRN	DPB1	55	A	-0.0832396	0.038555	0.0308499	-0.158805	-0.00767388	0.511872	1121	250	276
DT	DRB1	10	E	-0.165561	0.076732	0.0309548	-0.315954	-0.0151691	0.0593607	130	968	3
DT	DRB1	30	R	-0.165561	0.076732	0.0309548	-0.315954	-0.0151691	0.0593607	130	968	3
DT	DRB1	31	V	-0.165561	0.076732	0.0309548	-0.315954	-0.0151691	0.0593607	130	968	3
DT	DRB1	38	A	-0.165561	0.076732	0.0309548	-0.315954	-0.0151691	0.0593607	130	968	3
DT	DRB1	40	Y	-0.165561	0.076732	0.0309548	-0.315954	-0.0151691	0.0593607	130	968	3
DT	DRB1	166	Q	-0.165561	0.076732	0.0309548	-0.315954	-0.0151691	0.0593607	130	968	3
DT	DRB1	231	P	-0.165561	0.076732	0.0309548	-0.315954	-0.0151691	0.0593607	130	968	3
DT	DRB1	231	Q	0.148795	0.068963	0.0309575	0.0136308	0.283959	0.925114	2026	5	936
PRN	A	-15	L	0.0794302	0.036821	0.0309889	0.00726294	0.151598	0.59589	1305	200	410
Measles	A	116	D	-0.0838341	0.038876	0.0310484	-0.16003	-0.00763866	0.689498	1510	116	531
PT	DQB1	73	A	-0.204541	0.094882	0.0311043	-0.390506	-0.0185752	0.959817	2102	1	1008
HiB	DQB1	-5	L	-0.185079	0.085896	0.0311872	-0.353433	-0.0167251	0.0498628	109	985	1
HBsAg	DQB1	77	R	-0.0849601	0.039446	0.0312538	-0.162273	-0.00764712	0.411386	831	349	170
HBsAg	DQA1	-16	M	-0.0867967	0.040302	0.0312665	-0.165787	-0.00780651	0.343069	693	441	124
HiB	DQB1	37	Y	0.0796038	0.036992	0.0314027	0.00710123	0.152106	0.57548	1258	204	369
TT	C	73	A	-0.0811793	0.037741	0.0314811	-0.155151	-0.0072076	0.657078	1439	130	474
Measles	DRB1	-1	A	-0.0851887	0.039621	0.0315473	-0.162844	-0.00753337	0.650685	1425	121	451
FHA	DRB1	85	A	0.140143	0.065187	0.0315659	0.012379	0.267906	0.090411	198	908	11
TT	C	113	H	0.154408	0.071828	0.0315797	0.0136277	0.295189	0.0675799	148	952	5
PRN	DPB1	76	M	0.0823187	0.038317	0.0316859	0.00721845	0.157419	0.655708	1436	145	486
HBsAg	DRB1	191	R	-0.215607	0.100467	0.0318686	-0.412518	-0.0186959	0.963366	1946	3	939
Measles	C	24	S	-0.0799526	0.037258	0.0318775	-0.152976	-0.00692915	0.400913	878	398	181
PRN	DQA1	-6	M	-0.147571	0.068778	0.0319043	-0.282373	-0.0127682	0.915982	2006	5	916
HiB	C	270	L	-0.340918	0.158896	0.0319092	-0.652348	-0.0294882	0.986276	2156	0	1063
HiB	C	284	I	-0.340918	0.158896	0.0319092	-0.652348	-0.0294882	0.986276	2156	0	1063
HiB	C	289	A	-0.340918	0.158896	0.0319092	-0.652348	-0.0294882	0.986276	2156	0	1063
HiB	C	291	L	-0.340918	0.158896	0.0319092	-0.652348	-0.0294882	0.986276	2156	0	1063
HiB	C	308	M	-0.340918	0.158896	0.0319092	-0.652348	-0.0294882	0.986276	2156	0	1063
HiB	C	309	C	-0.340918	0.158896	0.0319092	-0.652348	-0.0294882	0.986276	2156	0	1063
Measles	DQA1	175	E	-0.0828426	0.038639	0.0320316	-0.158574	-0.00711158	0.36895	808	430	143
HiB	DRB1	50	A	0.36824	0.171774	0.0320533	0.0315688	0.704912	0.0118939	26	1067	0
PRN	DPA1	127	L	-0.114392	0.053439	0.0323052	-0.219129	-0.00965366	0.212329	465	632	2
PRN	DPA1	160	F	-0.114392	0.053439	0.0323052	-0.219129	-0.00965366	0.212329	465	632	2
PRN	DPA1	228	T	-0.114392	0.053439	0.0323052	-0.219129	-0.00965366	0.212329	465	632	2
TT	DRB1	96	Q	0.0800398	0.037413	0.0324075	0.00671132	0.153368	0.360731	790	446	141
PT	DQA1	-7	V	0.098274	0.04602	0.0327245	0.00807581	0.188472	0.802283	1757	44	706
PT	DQA1	2	D	0.098274	0.04602	0.0327245	0.00807581	0.188472	0.802283	1757	44	706
FHA	DRB1	191	R	-0.209353	0.098144	0.0329146	-0.401711	-0.0169945	0.96347	2110	3	1018
FHA	DRB1	86	V	-0.0827957	0.038883	0.0332242	-0.159005	-0.00658675	0.391781	858	400	163
DT	C	152	E	-0.0796939	0.037453	0.0333503	-0.1531	-0.00628748	0.615525	1348	157	410
FHA	DPB1	84	G	-0.079528	0.037376	0.0333527	-0.152783	-0.0062734	0.592237	1297	194	396
PT	DRB1	47	Y	-0.0787896	0.037111	0.0337494	-0.151527	-0.00605247	0.517352	1133	252	290
HBsAg	DQB1	71	T	0.0827881	0.038995	0.0337514	0.00635878	0.159217	0.529208	1069	220	279
HBsAg	DQB1	74	E	0.0827881	0.038995	0.0337514	0.00635878	0.159217	0.529208	1069	220	279
HBsAg	DQB1	75	L	0.0827881	0.038995	0.0337514	0.00635878	0.159217	0.529208	1069	220	279
HiB	DRB1	10	Q	0.0841074	0.03963	0.0338126	0.00643341	0.161781	0.68344	1494	112	513
Measles	B	41	A	0.0891603	0.042018	0.033843	0.00680587	0.171515	0.73653	1613	85	603
TT	B	116	D	-0.102122	0.048156	0.0339504	-0.196505	-0.00773842	0.173059	379	744	28
PRN	DRB5	30	D	-0.0918078	0.043323	0.034076	-0.176718	-0.00689727	0.146575	321	866	92
PRN	DRB5	37	D	-0.0918078	0.043323	0.034076	-0.176718	-0.00689727	0.146575	321	866	92
PRN	DRB5	38	L	-0.0918078	0.043323	0.034076	-0.176718	-0.00689727	0.146575	321	866	92
Measles	A	114	H	0.0836077	0.03946	0.0341057	0.0062684	0.160947	0.291781	639	562	106
Measles	A	116	Y	0.0836077	0.03946	0.0341057	0.0062684	0.160947	0.291781	639	562	106
PRN	B	116	F	-0.11542	0.054675	0.0347703	-0.222581	-0.00825914	0.135616	297	819	21
DT	B	158	A	0.147126	0.06971	0.0348109	0.0104974	0.283755	0.938813	2056	14	975
PRN	DRB1	31	F	0.129798	0.061501	0.0348149	0.00925841	0.250338	0.894521	1959	11	875
DT	A	73	I	0.0851833	0.040372	0.0348627	0.00605527	0.164311	0.253425	555	623	83
Measles	DRB1	112	H	-0.345273	0.163664	0.034889	-0.666048	-0.0244973	0.987215	2162	0	1067
HiB	DQA1	76	L	0.0786122	0.037285	0.0349933	0.00553572	0.151689	0.3957	865	405	177
Measles	B	32	Q	0.0875486	0.041535	0.0350466	0.0061412	0.168956	0.73242	1604	86	595
FHA	DQA1	34	Q	-0.0791635	0.037561	0.035068	-0.152783	-0.00554438	0.463014	1014	318	237
Measles	C	99	Y	-0.0818034	0.038841	0.0351956	-0.157931	-0.00567612	0.680365	1490	118	513
HBsAg	DRB1	231	Q	-0.157397	0.074766	0.0352749	-0.303936	-0.0108579	0.926733	1872	4	866
TT	DRB5	70	Q	0.178172	0.084675	0.0353629	0.0122114	0.344133	0.0493151	108	987	0
TT	DRB5	71	A	0.178172	0.084675	0.0353629	0.0122114	0.344133	0.0493151	108	987	0
TT	DRB5	86	V	0.178172	0.084675	0.0353629	0.0122114	0.344133	0.0493151	108	987	0
HBsAg	DRB1	166	R	-0.160262	0.076167	0.0353712	-0.309547	-0.0109771	0.930198	1879	4	873
TT	B	67	Y	0.145516	0.069202	0.0354852	0.00988293	0.281149	0.0689498	151	952	8
TT	B	70	Q	0.145516	0.069202	0.0354852	0.00988293	0.281149	0.0689498	151	952	8
HBsAg	DRB1	31	I	0.220045	0.104753	0.0356753	0.014733	0.425358	0.0351485	71	940	1
HiB	C	24	A	-0.078396	0.037329	0.0357179	-0.15156	-0.00523206	0.590119	1290	187	384
FHA	DQA1	34	E	0.0783634	0.037317	0.0357331	0.00522387	0.151503	0.473973	1038	308	251
HBsAg	DRB1	30	Y	0.0819371	0.039067	0.0359622	0.00536741	0.158507	0.55297	1117	202	309
HiB	C	-18	R	-0.356599	0.170244	0.0362032	-0.690271	-0.0229274	0.988106	2160	0	1067
HiB	C	-5	T	-0.356599	0.170244	0.0362032	-0.690271	-0.0229274	0.988106	2160	0	1067
Measles	DRB1	133	R	-0.0830939	0.039703	0.0363575	-0.16091	-0.00527817	0.686301	1503	109	517
Measles	DRB1	142	V	-0.0830939	0.039703	0.0363575	-0.16091	-0.00527817	0.686301	1503	109	517
HiB	DRB1	-24	L	-0.11486	0.054893	0.0363981	-0.222448	-0.00727264	0.867338	1896	17	820
DT	B	194	I	0.0823996	0.039396	0.036476	0.00518518	0.159614	0.691781	1515	104	524
DT	B	32	L	0.0875939	0.041899	0.0365653	0.00547291	0.169715	0.247489	542	625	72
PRN	DPB1	55	D	0.0809622	0.038779	0.0368151	0.00495764	0.156967	0.441096	966	330	201
PRN	DPB1	56	E	0.0809622	0.038779	0.0368151	0.00495764	0.156967	0.441096	966	330	201
HiB	DRB1	9	K	0.36321	0.173983	0.0368325	0.0222092	0.70421	0.0114364	25	1068	0
HiB	DRB1	11	D	0.36321	0.173983	0.0368325	0.0222092	0.70421	0.0114364	25	1068	0
HiB	DRB1	28	H	0.36321	0.173983	0.0368325	0.0222092	0.70421	0.0114364	25	1068	0
HiB	DRB1	30	G	0.36321	0.173983	0.0368325	0.0222092	0.70421	0.0114364	25	1068	0
TT	DRB1	133	R	-0.0806545	0.038651	0.036912	-0.156409	-0.00489986	0.686301	1503	109	517
TT	DRB1	142	V	-0.0806545	0.038651	0.036912	-0.156409	-0.00489986	0.686301	1503	109	517
HBsAg	DRB1	13	H	0.140704	0.067431	0.036921	0.00854168	0.272867	0.0940594	190	827	7
Measles	A	66	N	-0.0807602	0.03871	0.0369523	-0.15663	-0.00489008	0.683105	1496	121	522
HBsAg	DQA1	26	S	0.235541	0.112971	0.0370722	0.0141219	0.456959	0.0306931	62	949	1
HBsAg	DQA1	47	Q	0.235541	0.112971	0.0370722	0.0141219	0.456959	0.0306931	62	949	1
HBsAg	DQA1	56	R	0.235541	0.112971	0.0370722	0.0141219	0.456959	0.0306931	62	949	1
HBsAg	DQA1	76	V	0.235541	0.112971	0.0370722	0.0141219	0.456959	0.0306931	62	949	1
HBsAg	DQA1	187	T	0.235541	0.112971	0.0370722	0.0141219	0.456959	0.0306931	62	949	1
HiB	C	90	A	-0.0765698	0.036741	0.0371544	-0.14858	-0.00455948	0.488106	1067	291	265
DT	A	334	V	-0.0819863	0.039347	0.0371906	-0.159105	-0.00486731	0.725571	1589	96	590
PT	B	95	L	0.0860263	0.041293	0.0372244	0.00509272	0.16696	0.245662	538	635	78
HBsAg	DQB1	37	Y	0.0800857	0.038459	0.0373107	0.00470681	0.155465	0.570297	1152	196	338
Measles	C	163	T	-0.134416	0.064555	0.0373244	-0.260942	-0.00789081	0.909589	1992	8	905
FHA	B	30	D	0.199558	0.096015	0.0376723	0.0113719	0.387745	0.96758	2119	9	1033
TT	DRB5	70	D	0.0877946	0.042249	0.0377087	0.00498725	0.170602	0.263014	576	579	60
FHA	DPA1	91	M	-0.263064	0.126617	0.0377426	-0.511228	-0.0148997	0.0232877	51	1044	0
Measles	DRB1	57	V	-0.0804371	0.038718	0.0377555	-0.156324	-0.00455076	0.355708	779	451	135
Measles	DRB1	60	S	-0.0804371	0.038718	0.0377555	-0.156324	-0.00455076	0.355708	779	451	135
PRN	DRB1	67	F	0.110096	0.053067	0.0380174	0.00608695	0.214105	0.141096	309	814	28
PT	DRB1	67	F	-0.107428	0.051796	0.0380731	-0.208946	-0.00591003	0.141096	309	814	28
TT	DRB1	60	Y	0.0777514	0.03753	0.0382939	0.0041933	0.15131	0.576712	1263	178	346
Measles	DRB1	183	P	-0.338991	0.163768	0.0384567	-0.659969	-0.0180126	0.987215	2162	0	1067
TT	DRB5	67	F	0.0850639	0.041095	0.0384581	0.00451937	0.165608	0.261187	572	594	71
DT	A	73	T	-0.0819302	0.039581	0.0384587	-0.159508	-0.00435267	0.73242	1604	93	602
HiB	B	113	Y	0.081134	0.039235	0.0386505	0.00423445	0.158034	0.324337	709	501	117
PRN	B	116	D	0.104474	0.050607	0.0389764	0.00528696	0.203661	0.173059	379	744	28
PT	DQB1	168	G	-0.189455	0.091806	0.0390509	-0.369392	-0.00951897	0.957991	2098	2	1005
Measles	G	110	I	0.118753	0.057566	0.0391219	0.00592572	0.23158	0.142922	313	782	0
HBsAg	DQA1	69	L	-0.0829955	0.040295	0.0394295	-0.161973	-0.00401797	0.345545	698	437	125
TT	DPB1	178	M	-0.142854	0.069539	0.0399452	-0.279147	-0.00656103	0.0703196	154	948	7
PRN	DQA1	155	T	-0.159387	0.077636	0.0400729	-0.311551	-0.00722268	0.936073	2050	3	958
HBsAg	DRB1	28	D	0.0804624	0.039201	0.0401143	0.00363023	0.157295	0.550495	1112	202	304
TT	B	199	A	0.0997009	0.048577	0.0401292	0.00449108	0.194911	0.841096	1842	31	778
PRN	DPA1	83	T	-0.105927	0.051633	0.040216	-0.207127	-0.00472753	0.216438	474	632	11
DT	DRB1	-24	L	-0.110306	0.053778	0.0402541	-0.21571	-0.00490286	0.86758	1900	17	822
Measles	DRB1	231	Q	-0.143923	0.070235	0.0404449	-0.281581	-0.00626576	0.925114	2026	5	936
Measles	B	282	I	0.076476	0.037325	0.0404697	0.00332036	0.149632	0.552055	1209	224	338
FHA	DRB1	37	F	0.0849596	0.041476	0.0405225	0.00366729	0.166252	0.311416	682	511	98
HiB	DRB5	80	R	-0.0736306	0.035956	0.0405805	-0.144103	-0.00315792	0.310156	678	574	159
HiB	DRB5	81	H	-0.0736306	0.035956	0.0405805	-0.144103	-0.00315792	0.310156	678	574	159
HiB	DRB5	82	N	-0.0736306	0.035956	0.0405805	-0.144103	-0.00315792	0.310156	678	574	159
HiB	DRB5	83	Y	-0.0736306	0.035956	0.0405805	-0.144103	-0.00315792	0.310156	678	574	159
HiB	DRB5	87	E	-0.0736306	0.035956	0.0405805	-0.144103	-0.00315792	0.310156	678	574	159
HiB	DRB5	88	S	-0.0736306	0.035956	0.0405805	-0.144103	-0.00315792	0.310156	678	574	159
HiB	DRB5	89	F	-0.0736306	0.035956	0.0405805	-0.144103	-0.00315792	0.310156	678	574	159
HiB	DRB5	90	T	-0.0736306	0.035956	0.0405805	-0.144103	-0.00315792	0.310156	678	574	159
HiB	DQB1	38	A	0.0798371	0.039027	0.040789	0.00334482	0.156329	0.362763	793	438	138
TT	DRB1	-17	A	-0.0776553	0.037971	0.0408407	-0.152076	-0.0032343	0.616438	1350	147	402
HBsAg	DQB1	57	V	0.135243	0.066236	0.0411683	0.00542254	0.265063	0.0985149	199	817	6
HiB	DQA1	199	A	-0.110954	0.054363	0.0412533	-0.217505	-0.00440404	0.863678	1888	18	813
PT	C	77	N	0.0795935	0.039019	0.0413634	0.00311781	0.156069	0.345205	756	464	125
PT	C	80	K	0.0795935	0.039019	0.0413634	0.00311781	0.156069	0.345205	756	464	125
PRN	DQB1	59	E	0.197172	0.096663	0.0413721	0.00771548	0.386629	0.959361	2101	1	1007
Measles	C	-9	G	-0.0861988	0.042276	0.0414569	-0.169059	-0.00333847	0.258904	567	601	73
Measles	C	184	P	-0.0861988	0.042276	0.0414569	-0.169059	-0.00333847	0.258904	567	601	73
Measles	C	194	L	-0.0861988	0.042276	0.0414569	-0.169059	-0.00333847	0.258904	567	601	73
Measles	C	261	M	-0.0861988	0.042276	0.0414569	-0.169059	-0.00333847	0.258904	567	601	73
Measles	C	273	S	-0.0861988	0.042276	0.0414569	-0.169059	-0.00333847	0.258904	567	601	73
Measles	C	285	M	-0.0861988	0.042276	0.0414569	-0.169059	-0.00333847	0.258904	567	601	73
Measles	C	295	V	-0.0861988	0.042276	0.0414569	-0.169059	-0.00333847	0.258904	567	601	73
Measles	C	305	T	-0.0861988	0.042276	0.0414569	-0.169059	-0.00333847	0.258904	567	601	73
Measles	C	326	C	-0.0861988	0.042276	0.0414569	-0.169059	-0.00333847	0.258904	567	601	73
Measles	C	339	T	-0.0861988	0.042276	0.0414569	-0.169059	-0.00333847	0.258904	567	601	73
PRN	DRB1	10	E	-0.162987	0.07995	0.0414889	-0.319685	-0.00628781	0.0593607	130	968	3
PRN	DRB1	30	R	-0.162987	0.07995	0.0414889	-0.319685	-0.00628781	0.0593607	130	968	3
PRN	DRB1	31	V	-0.162987	0.07995	0.0414889	-0.319685	-0.00628781	0.0593607	130	968	3
PRN	DRB1	38	A	-0.162987	0.07995	0.0414889	-0.319685	-0.00628781	0.0593607	130	968	3
PRN	DRB1	40	Y	-0.162987	0.07995	0.0414889	-0.319685	-0.00628781	0.0593607	130	968	3
PRN	DRB1	166	Q	-0.162987	0.07995	0.0414889	-0.319685	-0.00628781	0.0593607	130	968	3
PRN	DRB1	231	P	-0.162987	0.07995	0.0414889	-0.319685	-0.00628781	0.0593607	130	968	3
PRN	DPB1	8	V	-0.0788943	0.038737	0.0416811	-0.154817	-0.00297209	0.356621	781	459	145
PRN	DQB1	168	G	0.19153	0.094059	0.0417215	0.00717891	0.375882	0.957991	2098	2	1005
FHA	B	95	I	0.0744157	0.036605	0.0420589	0.00267116	0.14616	0.518721	1136	271	312
FHA	DQB1	45	G	-0.103833	0.051104	0.0421745	-0.203996	-0.0036708	0.839269	1838	31	774
PRN	DPB1	194	R	0.124672	0.06138	0.0422403	0.00436909	0.244975	0.904566	1981	18	904
PRN	C	66	K	-0.0914289	0.045019	0.0422663	-0.179665	-0.00319298	0.769863	1686	61	652
Measles	C	1	C	-0.0918674	0.045254	0.0423514	-0.180563	-0.00317167	0.780365	1709	47	661
HiB	DRB1	70	Q	-0.0779475	0.038403	0.0423844	-0.153216	-0.00267906	0.430467	941	340	188
HBsAg	DQB1	-5	L	0.182277	0.089815	0.0424098	0.00624322	0.35831	0.05	101	910	1
PRN	DPA1	111	K	-0.101371	0.04995	0.0424137	-0.199272	-0.00347027	0.221005	484	632	21
TT	DOB	-9	Q	0.148123	0.072999	0.0424476	0.00504725	0.291199	0.0703196	154	941	0
PT	DRB1	98	K	0.0773758	0.038137	0.0424708	0.00262816	0.152123	0.62968	1379	148	432
PT	DRB1	104	S	0.0773758	0.038137	0.0424708	0.00262816	0.152123	0.62968	1379	148	432
DT	DQA1	-7	M	-0.11169	0.055062	0.0425135	-0.219609	-0.00377139	0.120548	264	849	18
DT	DQA1	2	G	-0.11169	0.055062	0.0425135	-0.219609	-0.00377139	0.120548	264	849	18
PRN	A	9	S	-0.0999805	0.049295	0.0425378	-0.196596	-0.00336468	0.168493	369	762	36
Measles	C	147	L	-0.0858083	0.042313	0.0425681	-0.168741	-0.00287559	0.259361	568	600	73
Measles	A	66	K	0.0795345	0.039244	0.0426978	0.0026172	0.156452	0.30274	663	544	112
PRN	DPB1	205	V	0.124134	0.061305	0.0428797	0.00397964	0.244289	0.90274	1977	18	900
Measles	DQA1	218	Q	0.0743358	0.036772	0.0432222	0.00226486	0.146407	0.499543	1096	274	273
HiB	DRB5	95	V	-0.0728049	0.036056	0.0434646	-0.143473	-0.00213646	0.308783	675	575	157
HiB	DRB5	96	E	-0.0728049	0.036056	0.0434646	-0.143473	-0.00213646	0.308783	675	575	157
HiB	DRB5	97	P	-0.0728049	0.036056	0.0434646	-0.143473	-0.00213646	0.308783	675	575	157
HiB	DRB5	98	K	-0.0728049	0.036056	0.0434646	-0.143473	-0.00213646	0.308783	675	575	157
HiB	DRB5	99	V	-0.0728049	0.036056	0.0434646	-0.143473	-0.00213646	0.308783	675	575	157
HiB	DRB5	100	T	-0.0728049	0.036056	0.0434646	-0.143473	-0.00213646	0.308783	675	575	157
HiB	DRB5	101	V	-0.0728049	0.036056	0.0434646	-0.143473	-0.00213646	0.308783	675	575	157
HiB	DRB5	102	Y	-0.0728049	0.036056	0.0434646	-0.143473	-0.00213646	0.308783	675	575	157
HiB	DRB5	103	P	-0.0728049	0.036056	0.0434646	-0.143473	-0.00213646	0.308783	675	575	157
HiB	DRB5	105	R	-0.0728049	0.036056	0.0434646	-0.143473	-0.00213646	0.308783	675	575	157
HiB	DRB5	106	T	-0.0728049	0.036056	0.0434646	-0.143473	-0.00213646	0.308783	675	575	157
HiB	DRB5	107	Q	-0.0728049	0.036056	0.0434646	-0.143473	-0.00213646	0.308783	675	575	157
HiB	DRB5	108	T	-0.0728049	0.036056	0.0434646	-0.143473	-0.00213646	0.308783	675	575	157
HiB	DRB5	109	L	-0.0728049	0.036056	0.0434646	-0.143473	-0.00213646	0.308783	675	575	157
HiB	DRB5	110	Q	-0.0728049	0.036056	0.0434646	-0.143473	-0.00213646	0.308783	675	575	157
HiB	DRB5	111	H	-0.0728049	0.036056	0.0434646	-0.143473	-0.00213646	0.308783	675	575	157
HiB	DRB5	112	H	-0.0728049	0.036056	0.0434646	-0.143473	-0.00213646	0.308783	675	575	157
HiB	DRB5	114	L	-0.0728049	0.036056	0.0434646	-0.143473	-0.00213646	0.308783	675	575	157
HiB	DRB5	115	L	-0.0728049	0.036056	0.0434646	-0.143473	-0.00213646	0.308783	675	575	157
HiB	DRB5	116	V	-0.0728049	0.036056	0.0434646	-0.143473	-0.00213646	0.308783	675	575	157
HiB	DRB5	117	C	-0.0728049	0.036056	0.0434646	-0.143473	-0.00213646	0.308783	675	575	157
HiB	DRB5	118	S	-0.0728049	0.036056	0.0434646	-0.143473	-0.00213646	0.308783	675	575	157
Measles	C	116	S	-0.0743171	0.036826	0.0435868	-0.146495	-0.00213885	0.576256	1262	206	373
Measles	C	-17	A	-0.0851297	0.042207	0.0437006	-0.167854	-0.00240526	0.259817	569	600	74
Measles	C	253	Q	-0.0851297	0.042207	0.0437006	-0.167854	-0.00240526	0.259817	569	600	74
Measles	C	267	Q	-0.0851297	0.042207	0.0437006	-0.167854	-0.00240526	0.259817	569	600	74
Measles	C	306	A	-0.0851297	0.042207	0.0437006	-0.167854	-0.00240526	0.259817	569	600	74
FHA	DPB1	85	G	-0.0763265	0.037858	0.0437845	-0.150526	-0.002127	0.611416	1339	174	418
FHA	DPB1	86	P	-0.0763265	0.037858	0.0437845	-0.150526	-0.002127	0.611416	1339	174	418
FHA	DPB1	87	M	-0.0763265	0.037858	0.0437845	-0.150526	-0.002127	0.611416	1339	174	418
PT	DRB3	189	S	-0.150389	0.07461	0.0438342	-0.296622	-0.00415641	0.0598174	131	973	9
PT	DRB3	30	H	-0.149957	0.07443	0.0439311	-0.295836	-0.00407749	0.060274	132	972	9
PT	DRB3	37	Y	-0.149957	0.07443	0.0439311	-0.295836	-0.00407749	0.060274	132	972	9
PT	DRB3	38	A	-0.149957	0.07443	0.0439311	-0.295836	-0.00407749	0.060274	132	972	9
PT	DRB3	51	R	-0.149957	0.07443	0.0439311	-0.295836	-0.00407749	0.060274	132	972	9
PT	DRB3	57	D	-0.149957	0.07443	0.0439311	-0.295836	-0.00407749	0.060274	132	972	9
PT	DRB3	60	Y	-0.149957	0.07443	0.0439311	-0.295836	-0.00407749	0.060274	132	972	9
PT	DQB1	59	E	-0.190066	0.094348	0.0439554	-0.374986	-0.00514684	0.959361	2101	1	1007
TT	DRB1	74	R	-0.224966	0.111831	0.0442563	-0.444151	-0.00578072	0.0260274	57	1039	1
TT	DRB1	77	N	-0.224966	0.111831	0.0442563	-0.444151	-0.00578072	0.0260274	57	1039	1
Measles	A	63	E	0.0829901	0.041259	0.0442809	0.00212313	0.163857	0.716895	1570	86	561
DT	B	32	Q	-0.0817835	0.040783	0.0449269	-0.161717	-0.00185049	0.73242	1604	86	595
Measles	B	325	C	-0.0772506	0.038523	0.0449298	-0.152754	-0.00174692	0.389498	853	406	164
TT	DRB5	6	R	0.0715141	0.03568	0.0450331	0.00158349	0.141445	0.292694	641	596	142
FHA	DRB1	85	V	-0.125419	0.062636	0.0452465	-0.248182	-0.00265523	0.898174	1967	11	883
TT	DRB1	57	D	0.0738944	0.036923	0.0453582	0.00152687	0.146262	0.555251	1216	204	325
Measles	C	90	D	-0.0733238	0.036661	0.0454963	-0.145179	-0.0014691	0.50274	1101	275	281
PRN	C	324	A	-0.108487	0.054256	0.0455525	-0.214827	-0.00214597	0.859361	1882	22	809
TT	C	324	A	0.103221	0.051629	0.0455767	0.00203049	0.204411	0.859361	1882	22	809
FHA	A	149	A	0.136944	0.068551	0.0457492	0.00258684	0.271301	0.920548	2016	10	931
HiB	E	267	S	0.496632	0.248721	0.0458531	0.00914777	0.984117	0.00548948	12	1081	0
FHA	DPA1	31	Q	-0.107923	0.05415	0.0462591	-0.214055	-0.00179008	0.200457	439	656	0
TT	B	167	W	0.0969226	0.048685	0.0465019	0.00150171	0.192343	0.842466	1845	31	781
PRN	DPA1	50	Q	-0.101963	0.05126	0.0466844	-0.20243	-0.00149617	0.217352	476	632	13
TT	C	307	K	-0.106521	0.053608	0.0469168	-0.21159	-0.00145207	0.127854	280	834	19
TT	C	324	V	-0.106521	0.053608	0.0469168	-0.21159	-0.00145207	0.127854	280	834	19
Measles	B	24	T	-0.0819229	0.041275	0.047164	-0.16282	-0.0010261	0.275342	603	582	90
HBsAg	DQB1	55	R	0.0776686	0.03914	0.0472127	0.000955933	0.154381	0.471287	952	275	217
HiB	DRB5	91	V	-0.0714337	0.035998	0.0472145	-0.141989	-0.000878618	0.309241	676	575	158
HiB	DRB5	92	Q	-0.0714337	0.035998	0.0472145	-0.141989	-0.000878618	0.309241	676	575	158
HiB	DRB5	93	R	-0.0714337	0.035998	0.0472145	-0.141989	-0.000878618	0.309241	676	575	158
HiB	DRB5	94	R	-0.0714337	0.035998	0.0472145	-0.141989	-0.000878618	0.309241	676	575	158
TT	DRB5	85	V	0.0723314	0.036458	0.0472582	0.000875542	0.143787	0.294977	646	580	131
TT	DRB5	86	G	0.0840154	0.042357	0.0473125	0.0009966	0.167034	0.2621	574	580	59
DT	B	114	H	0.192704	0.097154	0.0473136	0.00228487	0.383123	0.0365297	80	1016	1
TT	DRB5	71	R	0.0845152	0.042651	0.0475286	0.000921064	0.168109	0.257534	564	587	56
HBsAg	DQB1	75	V	-0.0778337	0.039331	0.0478236	-0.154921	-0.000746072	0.430693	870	324	184
FHA	B	114	D	0.0738415	0.037321	0.047866	0.000693875	0.146989	0.584932	1281	204	390
HiB	DRB1	11	V	0.102915	0.052017	0.047876	0.000962502	0.204867	0.153705	336	779	22
PT	DQA1	76	L	-0.0732633	0.037059	0.0480517	-0.145899	-0.000628035	0.395434	866	407	178
FHA	C	116	L	-0.159489	0.080701	0.048123	-0.31766	-0.00131675	0.056621	124	976	5
TT	DQA1	156	L	-0.15548	0.078674	0.0481253	-0.309678	-0.00128211	0.0561644	123	978	6
TT	DQA1	161	E	-0.15548	0.078674	0.0481253	-0.309678	-0.00128211	0.0561644	123	978	6
TT	DQA1	163	S	-0.15548	0.078674	0.0481253	-0.309678	-0.00128211	0.0561644	123	978	6
FHA	DPA1	28	E	-0.0537696	0.027236	0.0483582	-0.107151	-0.000387925	0.413242	905	632	442
PRN	C	138	T	-0.310266	0.157205	0.0484223	-0.618381	-0.00215045	0.985388	2158	0	1063
TT	DQA1	129	Q	0.0761667	0.038592	0.0484225	0.000527836	0.151806	0.313242	686	517	108
Measles	C	21	R	-0.0929154	0.047127	0.0486558	-0.185283	-0.000548176	0.812329	1779	38	722
TT	DRB5	-16	V	0.40085	0.20336	0.0487081	0.00227238	0.799427	0.00776256	17	1078	0
PT	DQB1	174	Q	-0.278623	0.141487	0.0489251	-0.555933	-0.00131295	0.0173516	38	1057	0
HiB	C	143	T	-0.341875	0.173661	0.0489945	-0.682244	-0.00150666	0.988564	2161	0	1068
HiB	C	170	R	-0.341875	0.173661	0.0489945	-0.682244	-0.00150666	0.988564	2161	0	1068
PRN	DPB1	11	L	-0.078326	0.039846	0.0493313	-0.156423	-0.000229244	0.33379	731	486	122
DT	DRB1	86	V	-0.0733678	0.037357	0.0495334	-0.146586	-0.000149723	0.391781	858	400	163
Measles	B	305	A	-0.0735876	0.037499	0.049718	-0.147084	-9.06679e-05	0.43242	947	355	207
FHA	B	114	N	-0.0763418	0.038919	0.0498131	-0.152621	-6.23291e-05	0.358447	785	456	146
Measles	DOB	184	I	-0.145635	0.07435	0.0501408	-0.291359	8.94379e-05	0.0721461	158	937	0
FHA	DPB1	11	G	-0.0763144	0.038993	0.0503335	-0.15274	0.000110956	0.649772	1423	139	467
FHA	B	67	Y	0.142036	0.072648	0.0505692	-0.000352062	0.284424	0.0689498	151	952	8
FHA	B	70	Q	0.142036	0.072648	0.0505692	-0.000352062	0.284424	0.0689498	151	952	8
FHA	DPB1	33	E	-0.213033	0.108966	0.050579	-0.426602	0.000537158	0.981735	2150	13	1068
FHA	B	113	Y	0.0781342	0.039991	0.0507248	-0.000246487	0.156515	0.324658	711	501	117
PT	DQB1	126	Q	-0.128728	0.065919	0.0508411	-0.257927	0.000471037	0.908219	1989	4	898
FHA	C	16	G	0.152197	0.077976	0.050958	-0.000634004	0.305028	0.938813	2056	5	966
PT	DRB1	98	E	-0.0751031	0.03852	0.0512113	-0.150601	0.000395176	0.357991	784	448	137
PT	DRB1	104	A	-0.0751031	0.03852	0.0512113	-0.150601	0.000395176	0.357991	784	448	137
PT	DOB	-9	R	0.0621259	0.031875	0.0512872	-0.00034728	0.124599	0.279452	612	712	229
PT	DQA1	69	T	-0.128884	0.066173	0.0514526	-0.25858	0.000812491	0.083105	182	922	9
FHA	DPB1	96	R	-0.0730913	0.037528	0.0514566	-0.146645	0.000462023	0.594977	1303	190	398
FHA	DPB1	170	T	-0.0730913	0.037528	0.0514566	-0.146645	0.000462023	0.594977	1303	190	398
Measles	DQA1	11	Y	-0.0720595	0.037029	0.0516495	-0.144634	0.000515442	0.426484	934	362	201
Measles	DQA1	18	S	-0.0720595	0.037029	0.0516495	-0.144634	0.000515442	0.426484	934	362	201
Measles	DQA1	45	V	-0.0720595	0.037029	0.0516495	-0.144634	0.000515442	0.426484	934	362	201
Measles	DQA1	48	L	-0.0720595	0.037029	0.0516495	-0.144634	0.000515442	0.426484	934	362	201
Measles	DQA1	55	R	-0.0720595	0.037029	0.0516495	-0.144634	0.000515442	0.426484	934	362	201
Measles	DQA1	61	F	-0.0720595	0.037029	0.0516495	-0.144634	0.000515442	0.426484	934	362	201
Measles	DQA1	64	T	-0.0720595	0.037029	0.0516495	-0.144634	0.000515442	0.426484	934	362	201
Measles	DQA1	66	I	-0.0720595	0.037029	0.0516495	-0.144634	0.000515442	0.426484	934	362	201
Measles	DQA1	80	S	-0.0720595	0.037029	0.0516495	-0.144634	0.000515442	0.426484	934	362	201
HBsAg	DQA1	155	T	-0.156342	0.080338	0.0516496	-0.313802	0.00111841	0.936139	1891	2	883
FHA	DRB1	26	F	-0.0877769	0.045115	0.0517	-0.176201	0.000646987	0.778995	1706	57	668
HBsAg	DRB1	10	Q	-0.0808774	0.041573	0.0517259	-0.16236	0.000605142	0.686139	1386	102	478
Measles	DRB1	96	Q	0.0747236	0.038431	0.051853	-0.000599971	0.150047	0.360731	790	446	141
PT	B	156	R	0.157251	0.080886	0.0518828	-0.00128275	0.315784	0.0520548	114	986	5
HBsAg	DQA1	153	Y	-0.156127	0.080363	0.0520434	-0.313635	0.00138137	0.936139	1891	2	883
FHA	B	167	W	-0.0991547	0.05111	0.0523755	-0.199328	0.0010186	0.842466	1845	31	781
Measles	DQB1	130	R	-0.112638	0.058079	0.052455	-0.226471	0.00119547	0.884932	1938	13	856
DT	B	103	L	-0.0861583	0.04443	0.0524788	-0.17324	0.000923191	0.218265	478	665	48
HBsAg	B	81	L	0.0760208	0.039209	0.0525209	-0.000828289	0.15287	0.54901	1109	203	302
PT	C	77	S	-0.0749445	0.038669	0.052611	-0.150734	0.000845444	0.644292	1411	134	450
PT	C	80	N	-0.0749445	0.038669	0.052611	-0.150734	0.000845444	0.644292	1411	134	450
FHA	DPA1	111	R	-0.105082	0.054233	0.0526729	-0.211376	0.00121324	0.198174	434	661	0
DT	A	76	E	-0.0902396	0.046583	0.0527259	-0.181542	0.00106233	0.177626	389	744	38
PRN	DQB1	66	D	0.0743294	0.038377	0.0527649	-0.000887413	0.149546	0.405479	888	389	182
PRN	DQB1	67	I	0.0743294	0.038377	0.0527649	-0.000887413	0.149546	0.405479	888	389	182
HBsAg	B	282	V	-0.0767246	0.039619	0.0528013	-0.154377	0.000927948	0.420792	850	340	180
FHA	A	149	T	-0.145874	0.075478	0.0532793	-0.293809	0.00206157	0.0652968	143	959	7
FHA	DQB1	55	P	0.080519	0.041697	0.0534742	-0.00120471	0.162243	0.292694	641	547	93
HBsAg	DRB1	74	A	0.0759259	0.039372	0.053803	-0.00124199	0.153094	0.576733	1165	179	334
Measles	DQB1	23	R	-0.170536	0.088587	0.0542208	-0.344163	0.00309127	0.952968	2087	1	993
HBsAg	B	95	I	-0.0723365	0.037589	0.0543069	-0.146011	0.00133756	0.517327	1045	252	287
FHA	DRB1	30	H	0.125864	0.06544	0.0544381	-0.00239706	0.254124	0.0894977	196	910	11
FHA	DRB1	37	L	0.125864	0.06544	0.0544381	-0.00239706	0.254124	0.0894977	196	910	11
FHA	DRB1	38	L	0.125864	0.06544	0.0544381	-0.00239706	0.254124	0.0894977	196	910	11
TT	DRB5	135	S	0.0794999	0.041335	0.0544409	-0.00151501	0.160515	0.260731	571	593	69
TT	DRB5	157	T	0.0794999	0.041335	0.0544409	-0.00151501	0.160515	0.260731	571	593	69
TT	DRB1	11	P	0.0755084	0.039331	0.054881	-0.00157903	0.152596	0.30137	660	533	98
TT	DRB1	13	R	0.0755084	0.039331	0.054881	-0.00157903	0.152596	0.30137	660	533	98
TT	DRB1	133	L	0.0755084	0.039331	0.054881	-0.00157903	0.152596	0.30137	660	533	98
TT	DRB1	142	M	0.0755084	0.039331	0.054881	-0.00157903	0.152596	0.30137	660	533	98
PRN	DQB1	73	A	0.186613	0.09721	0.0548973	-0.0039152	0.377142	0.959817	2102	1	1008
HBsAg	DQB1	66	E	0.0739146	0.038504	0.0548982	-0.00155105	0.14938	0.55099	1113	210	313
HBsAg	DQB1	67	V	0.0739146	0.038504	0.0548982	-0.00155105	0.14938	0.55099	1113	210	313
HiB	DQB1	75	V	0.0718216	0.037463	0.0552187	-0.00160388	0.145247	0.429094	938	354	199
TT	DOB	184	V	0.0596369	0.031147	0.0555355	-0.00141102	0.120685	0.277626	608	712	225
HBsAg	B	97	V	-0.154511	0.080709	0.0555676	-0.312699	0.00367649	0.059901	121	893	4
HBsAg	DRB1	98	E	-0.0773344	0.040476	0.0560543	-0.156666	0.00199754	0.360891	729	409	128
HBsAg	DRB1	104	A	-0.0773344	0.040476	0.0560543	-0.156666	0.00199754	0.360891	729	409	128
PRN	B	158	A	0.13874	0.072633	0.056113	-0.00361763	0.281098	0.938813	2056	14	975
FHA	DPB1	76	M	-0.0731138	0.038277	0.0561191	-0.148136	0.00190829	0.655708	1436	145	486
Measles	DRB1	28	E	-0.0714745	0.037427	0.056171	-0.14483	0.00188098	0.429224	940	356	201
TT	A	62	R	-0.0789244	0.041331	0.05619	-0.159932	0.00208329	0.258447	566	601	72
TT	A	63	N	-0.0789244	0.041331	0.05619	-0.159932	0.00208329	0.258447	566	601	72
HiB	DRB1	120	S	-0.0960146	0.050307	0.0563152	-0.194614	0.00258454	0.834858	1825	27	759
PRN	DPA1	31	M	-0.0943789	0.049451	0.0563245	-0.191302	0.00254417	0.222374	487	632	24
HiB	DRB1	120	N	0.099403	0.052089	0.0563478	-0.00268923	0.201495	0.15279	334	781	22
Measles	C	173	E	-0.138606	0.07266	0.0564447	-0.281017	0.00380577	0.93105	2039	5	949
HBsAg	C	211	T	0.268828	0.141061	0.056682	-0.00764684	0.545303	0.0188119	38	973	1
HiB	B	145	L	0.214747	0.112727	0.0567779	-0.00619407	0.435687	0.0283623	62	1031	0
HBsAg	DQB1	86	A	0.0753412	0.03955	0.056783	-0.00217471	0.152857	0.443069	895	304	189
HBsAg	B	65	R	-0.121126	0.06359	0.0568056	-0.245759	0.00350764	0.10099	204	818	12
HBsAg	B	66	N	-0.121126	0.06359	0.0568056	-0.245759	0.00350764	0.10099	204	818	12
HBsAg	B	67	M	-0.121126	0.06359	0.0568056	-0.245759	0.00350764	0.10099	204	818	12
HBsAg	B	70	S	-0.121126	0.06359	0.0568056	-0.245759	0.00350764	0.10099	204	818	12
PRN	DRB1	16	H	-0.100811	0.052979	0.0570593	-0.204648	0.00302549	0.847032	1855	21	781
HiB	DRB1	10	Y	-0.0806546	0.042416	0.0572356	-0.163789	0.00247952	0.245654	537	628	72
HiB	DRB1	11	S	-0.0806546	0.042416	0.0572356	-0.163789	0.00247952	0.245654	537	628	72
HiB	DRB1	12	T	-0.0806546	0.042416	0.0572356	-0.163789	0.00247952	0.245654	537	628	72
DT	A	79	R	-0.0886076	0.046605	0.0572721	-0.179953	0.0027374	0.177169	388	745	38
DT	A	80	I	-0.0886076	0.046605	0.0572721	-0.179953	0.0027374	0.177169	388	745	38
DT	A	81	A	-0.0886076	0.046605	0.0572721	-0.179953	0.0027374	0.177169	388	745	38
DT	A	82	L	-0.0886076	0.046605	0.0572721	-0.179953	0.0027374	0.177169	388	745	38
DT	A	83	R	-0.0886076	0.046605	0.0572721	-0.179953	0.0027374	0.177169	388	745	38
FHA	DQB1	37	Y	-0.0715363	0.037647	0.0574086	-0.145323	0.00225044	0.573973	1257	206	368
PRN	DPB1	96	K	-0.0758345	0.039973	0.0578094	-0.15418	0.00251125	0.33379	731	487	123
PRN	DPB1	170	I	-0.0758345	0.039973	0.0578094	-0.15418	0.00251125	0.33379	731	487	123
DT	DPA1	50	Q	-0.0932996	0.049197	0.0578987	-0.189723	0.00312397	0.217352	476	632	13
PRN	DMB	179	T	0.10824	0.057121	0.0581008	-0.00371441	0.220195	0.158904	348	747	0
DT	A	245	V	-0.160337	0.084707	0.0583794	-0.32636	0.00568603	0.0506849	111	984	0
HiB	B	80	T	0.0807753	0.042678	0.0584037	-0.00287262	0.164423	0.254346	556	605	68
FHA	DPA1	50	Q	-0.0968962	0.051206	0.0584547	-0.197259	0.00346622	0.217352	476	632	13
FHA	DPA1	18	P	-0.0514446	0.027203	0.0586026	-0.104761	0.00187156	0.414155	907	632	444
FHA	DPA1	72	T	-0.0514446	0.027203	0.0586026	-0.104761	0.00187156	0.414155	907	632	444
FHA	DPA1	73	L	-0.0514446	0.027203	0.0586026	-0.104761	0.00187156	0.414155	907	632	444
HBsAg	DRB1	98	K	0.0759371	0.040156	0.0586145	-0.00276632	0.154641	0.627723	1268	137	395
HBsAg	DRB1	104	S	0.0759371	0.040156	0.0586145	-0.00276632	0.154641	0.627723	1268	137	395
HiB	DRB1	50	V	-0.233072	0.123301	0.0587227	-0.474737	0.0085941	0.97667	2135	0	1042
DT	B	103	V	0.0803586	0.042557	0.058991	-0.00305149	0.163769	0.761644	1668	61	634
PRN	E	267	S	0.479318	0.253896	0.0590457	-0.0183087	0.976944	0.00547945	12	1083	0
Measles	C	24	A	0.0702139	0.037206	0.0591385	-0.00270866	0.143137	0.588584	1289	189	383
PRN	DPB1	65	L	0.112392	0.059663	0.0595929	-0.00454452	0.229329	0.113242	248	860	13
Measles	DQA1	47	K	-0.079212	0.042052	0.0596097	-0.161632	0.00320834	0.254795	558	610	73
Measles	DQA1	52	H	-0.079212	0.042052	0.0596097	-0.161632	0.00320834	0.254795	558	610	73
Measles	DQA1	54	L	-0.079212	0.042052	0.0596097	-0.161632	0.00320834	0.254795	558	610	73
Measles	DRB1	11	G	-0.079212	0.042052	0.0596097	-0.161632	0.00320834	0.254795	558	610	73
Measles	DRB1	13	Y	-0.079212	0.042052	0.0596097	-0.161632	0.00320834	0.254795	558	610	73
Measles	DRB1	14	K	-0.079212	0.042052	0.0596097	-0.161632	0.00320834	0.254795	558	610	73
Measles	DRB1	25	Q	-0.079212	0.042052	0.0596097	-0.161632	0.00320834	0.254795	558	610	73
Measles	DRB1	30	L	-0.079212	0.042052	0.0596097	-0.161632	0.00320834	0.254795	558	610	73
Measles	DRB1	74	Q	-0.079212	0.042052	0.0596097	-0.161632	0.00320834	0.254795	558	610	73
HiB	DQB1	66	E	0.0698447	0.037085	0.0596531	-0.00284131	0.142531	0.556267	1216	218	341
HiB	DQB1	67	V	0.0698447	0.037085	0.0596531	-0.00284131	0.142531	0.556267	1216	218	341
FHA	C	24	A	-0.0716134	0.038025	0.0596537	-0.14614	0.00291342	0.588584	1289	189	383
HBsAg	B	62	R	0.111429	0.059186	0.0597431	-0.00457386	0.227432	0.887624	1793	20	803
Measles	DQB1	73	A	-0.178774	0.095019	0.059909	-0.365008	0.0074591	0.959817	2102	1	1008
PT	DRB1	26	F	0.082889	0.04408	0.060053	-0.00350703	0.169285	0.778995	1706	57	668
HBsAg	DQA1	-6	M	-0.133461	0.07105	0.0603262	-0.272717	0.00579498	0.916337	1851	4	845
PRN	DRB1	2	D	-0.147389	0.07851	0.0604733	-0.301266	0.00648781	0.939269	2057	4	966
HiB	B	80	I	-0.0826442	0.044047	0.0606166	-0.168974	0.00368593	0.229186	501	650	58
HiB	C	-1	A	-0.325344	0.173475	0.0607306	-0.66535	0.0146608	0.988564	2161	0	1068
DT	DQA1	40	E	-0.0836299	0.044595	0.0607463	-0.171034	0.00377389	0.796347	1744	49	698
DT	DQA1	51	F	-0.0836299	0.044595	0.0607463	-0.171034	0.00377389	0.796347	1744	49	698
HBsAg	C	163	E	0.255013	0.136039	0.0608535	-0.0116185	0.521644	0.020297	41	970	1
PT	DRB3	86	G	-0.125892	0.06718	0.0609352	-0.257562	0.00577735	0.0767123	168	939	12
PT	DRB3	140	A	-0.125892	0.06718	0.0609352	-0.257562	0.00577735	0.0767123	168	939	12
PT	DRB3	149	Q	-0.125892	0.06718	0.0609352	-0.257562	0.00577735	0.0767123	168	939	12
PT	DRB1	70	D	-0.0692357	0.036947	0.0609443	-0.141651	0.00317986	0.430137	942	357	204
HiB	C	200	T	-0.324768	0.173446	0.0611452	-0.664716	0.01518	0.988564	2161	0	1068
DT	DPB1	76	V	-0.0824745	0.044061	0.0612287	-0.168832	0.00388278	0.212785	466	678	49
HiB	DQA1	-13	A	-0.111385	0.059548	0.061415	-0.228097	0.0053277	0.89204	1950	14	871
Measles	DQB1	224	Q	-0.0790272	0.04226	0.0614785	-0.161855	0.00380024	0.744292	1630	70	605
Measles	C	103	L	-0.135157	0.072292	0.0615387	-0.276847	0.00653222	0.930137	2037	5	947
TT	DOB	218	V	0.0496563	0.026589	0.0618211	-0.00245646	0.101769	0.348402	763	712	380
TT	DQB1	23	R	-0.160874	0.086241	0.0621239	-0.329903	0.00815435	0.952968	2087	1	993
FHA	C	152	E	-0.0727129	0.038983	0.0621461	-0.149118	0.00369215	0.615525	1348	157	410
HiB	B	77	D	0.148556	0.079653	0.0621741	-0.00755998	0.304673	0.0553522	121	977	5
Measles	B	325	S	0.0711491	0.038199	0.0625205	-0.00371975	0.146018	0.584475	1280	187	372
PT	DQB1	116	I	0.0863123	0.046398	0.0628465	-0.00462527	0.17725	0.188128	412	725	42
PT	DQB1	125	S	0.0863123	0.046398	0.0628465	-0.00462527	0.17725	0.188128	412	725	42
HBsAg	DRB1	2	D	-0.149466	0.080355	0.0628767	-0.306959	0.00802761	0.939109	1897	4	891
DT	C	152	A	0.076538	0.041178	0.0630709	-0.00417024	0.157246	0.268037	587	585	77
Measles	DQB1	14	M	-0.0793691	0.042712	0.0631342	-0.163083	0.00434461	0.748402	1639	66	610
PT	C	95	I	0.117289	0.063172	0.0633615	-0.00652683	0.241104	0.0940639	206	899	10
Measles	DRB1	37	F	-0.0752677	0.040584	0.0636492	-0.15481	0.00427489	0.311416	682	511	98
Measles	DQA1	11	C	0.0685268	0.036982	0.0638889	-0.00395747	0.141011	0.510502	1118	259	282
Measles	DQA1	18	F	0.0685268	0.036982	0.0638889	-0.00395747	0.141011	0.510502	1118	259	282
Measles	DQA1	45	A	0.0685268	0.036982	0.0638889	-0.00395747	0.141011	0.510502	1118	259	282
Measles	DQA1	47	R	0.0685268	0.036982	0.0638889	-0.00395747	0.141011	0.510502	1118	259	282
Measles	DQA1	48	W	0.0685268	0.036982	0.0638889	-0.00395747	0.141011	0.510502	1118	259	282
Measles	DQA1	50	E	0.0685268	0.036982	0.0638889	-0.00395747	0.141011	0.510502	1118	259	282
Measles	DQA1	52	S	0.0685268	0.036982	0.0638889	-0.00395747	0.141011	0.510502	1118	259	282
Measles	DQA1	53	K	0.0685268	0.036982	0.0638889	-0.00395747	0.141011	0.510502	1118	259	282
Measles	DQA1	55	G	0.0685268	0.036982	0.0638889	-0.00395747	0.141011	0.510502	1118	259	282
Measles	DQA1	56	G	0.0685268	0.036982	0.0638889	-0.00395747	0.141011	0.510502	1118	259	282
Measles	DQA1	61	G	0.0685268	0.036982	0.0638889	-0.00395747	0.141011	0.510502	1118	259	282
Measles	DQA1	64	R	0.0685268	0.036982	0.0638889	-0.00395747	0.141011	0.510502	1118	259	282
Measles	DQA1	66	M	0.0685268	0.036982	0.0638889	-0.00395747	0.141011	0.510502	1118	259	282
Measles	DQA1	69	A	0.0685268	0.036982	0.0638889	-0.00395747	0.141011	0.510502	1118	259	282
Measles	DQA1	76	M	0.0685268	0.036982	0.0638889	-0.00395747	0.141011	0.510502	1118	259	282
Measles	DQA1	80	Y	0.0685268	0.036982	0.0638889	-0.00395747	0.141011	0.510502	1118	259	282
Measles	DQA1	175	Q	0.0685268	0.036982	0.0638889	-0.00395747	0.141011	0.510502	1118	259	282
DT	DRB1	86	G	0.0695004	0.037511	0.0639125	-0.00402024	0.143021	0.596804	1307	168	380
FHA	C	73	T	-0.0736641	0.039785	0.0640912	-0.151642	0.00431349	0.33242	728	491	124
PRN	A	127	K	-0.0699398	0.0378	0.0642728	-0.144025	0.00414589	0.353881	775	478	158
HBsAg	DQA1	41	K	0.0930167	0.050307	0.0644588	-0.00558256	0.191616	0.187624	379	661	30
HBsAg	DQA1	130	A	0.0930167	0.050307	0.0644588	-0.00558256	0.191616	0.187624	379	661	30
PT	B	9	D	-0.386337	0.209032	0.0645712	-0.796033	0.0233591	0.00821918	18	1077	0
PRN	DQA1	153	Y	-0.143475	0.077658	0.0646723	-0.295683	0.00873249	0.936073	2050	3	958
Measles	E	267	S	0.457173	0.248172	0.0654518	-0.0292358	0.943582	0.00547945	12	1083	0
HBsAg	DQB1	53	Q	0.0725896	0.039405	0.0654578	-0.00464374	0.149823	0.452475	914	294	198
HBsAg	DQB1	84	E	0.0725896	0.039405	0.0654578	-0.00464374	0.149823	0.452475	914	294	198
HBsAg	DQB1	85	V	0.0725896	0.039405	0.0654578	-0.00464374	0.149823	0.452475	914	294	198
HBsAg	DQB1	89	G	0.0725896	0.039405	0.0654578	-0.00464374	0.149823	0.452475	914	294	198
HBsAg	DQB1	90	I	0.0725896	0.039405	0.0654578	-0.00464374	0.149823	0.452475	914	294	198
HBsAg	DQB1	220	R	0.0725896	0.039405	0.0654578	-0.00464374	0.149823	0.452475	914	294	198
HBsAg	DQB1	221	Q	0.0725896	0.039405	0.0654578	-0.00464374	0.149823	0.452475	914	294	198
Measles	DQB1	220	H	-0.0677562	0.036785	0.0654859	-0.139854	0.00434207	0.505023	1106	268	279
Measles	DQB1	221	H	-0.0677562	0.036785	0.0654859	-0.139854	0.00434207	0.505023	1106	268	279
PT	B	24	S	0.0954739	0.05185	0.0655708	-0.00615034	0.197098	0.144292	316	804	25
DT	A	79	G	0.0831136	0.045156	0.0656822	-0.00539061	0.171618	0.808676	1771	44	720
DT	A	80	T	0.0831136	0.045156	0.0656822	-0.00539061	0.171618	0.808676	1771	44	720
DT	A	81	L	0.0831136	0.045156	0.0656822	-0.00539061	0.171618	0.808676	1771	44	720
DT	A	82	R	0.0831136	0.045156	0.0656822	-0.00539061	0.171618	0.808676	1771	44	720
DT	A	83	G	0.0831136	0.045156	0.0656822	-0.00539061	0.171618	0.808676	1771	44	720
TT	DOB	208	L	0.0518478	0.02817	0.0656856	-0.00336347	0.107059	0.318721	698	712	315
HBsAg	A	184	P	-0.0804349	0.04371	0.065738	-0.166104	0.00523459	0.746535	1508	71	569
PRN	DPB1	178	L	0.0950115	0.051645	0.0658123	-0.00621104	0.196234	0.858447	1880	35	820
HiB	C	321	C	-0.283111	0.153898	0.0658272	-0.584746	0.0185241	0.985361	2154	0	1061
DT	DPB1	8	V	-0.0682281	0.037178	0.0664769	-0.141095	0.00463863	0.356621	781	459	145
HiB	C	324	A	-0.09757	0.053173	0.0665136	-0.201788	0.00664758	0.859561	1879	22	808
HiB	B	24	A	-0.0689168	0.037582	0.0666886	-0.142576	0.00474274	0.560384	1225	217	349
Measles	B	305	T	0.0684708	0.037367	0.066897	-0.00476802	0.14171	0.541553	1186	232	323
HiB	C	9	Y	-0.0666738	0.036388	0.0669039	-0.137992	0.00464469	0.456999	999	333	239
HiB	DRB1	70	D	0.0680704	0.037168	0.0670363	-0.0047773	0.140918	0.430467	941	355	203
Measles	DRB1	31	F	-0.110081	0.060115	0.0670731	-0.227904	0.00774157	0.894521	1959	11	875
DT	B	45	K	0.0811105	0.044352	0.0674299	-0.00581746	0.168038	0.215068	471	679	55
HBsAg	DPA1	91	V	-0.0525377	0.02873	0.0674464	-0.108847	0.00377154	0.398515	805	580	375
FHA	DRB1	50	A	-0.320098	0.175159	0.0676298	-0.663404	0.0232083	0.0118721	26	1069	0
HiB	DRB1	-25	K	0.071308	0.039037	0.0677486	-0.00520319	0.147819	0.65828	1439	128	474
HiB	DRB1	-16	A	0.071308	0.039037	0.0677486	-0.00520319	0.147819	0.65828	1439	128	474
FHA	C	-9	A	-0.0777579	0.042569	0.0677581	-0.161192	0.0056767	0.730137	1599	80	584
FHA	C	194	V	-0.0777579	0.042569	0.0677581	-0.161192	0.0056767	0.730137	1599	80	584
Measles	C	193	P	-0.227441	0.124519	0.0677667	-0.471493	0.016612	0.979452	2145	2	1052
FHA	B	94	I	0.066767	0.036566	0.067858	-0.00490036	0.138434	0.494977	1084	296	285
PT	DMA	140	V	0.0767808	0.042066	0.0679639	-0.00566705	0.159229	0.23105	506	660	71
Measles	DQB1	53	L	-0.0674226	0.036971	0.0682012	-0.139884	0.00503869	0.509132	1115	261	281
Measles	DQB1	84	Q	-0.0674226	0.036971	0.0682012	-0.139884	0.00503869	0.509132	1115	261	281
Measles	DQB1	85	L	-0.0674226	0.036971	0.0682012	-0.139884	0.00503869	0.509132	1115	261	281
Measles	DQB1	86	E	-0.0674226	0.036971	0.0682012	-0.139884	0.00503869	0.509132	1115	261	281
Measles	DQB1	87	L	-0.0674226	0.036971	0.0682012	-0.139884	0.00503869	0.509132	1115	261	281
Measles	DQB1	89	T	-0.0674226	0.036971	0.0682012	-0.139884	0.00503869	0.509132	1115	261	281
Measles	DQB1	90	T	-0.0674226	0.036971	0.0682012	-0.139884	0.00503869	0.509132	1115	261	281
HiB	DRB1	149	H	-0.0773385	0.042415	0.068245	-0.16047	0.00579295	0.247027	540	625	72
TT	DRA	217	V	0.0944051	0.051888	0.0688488	-0.00729299	0.196103	0.194064	425	670	0
TT	DRA	217	L	0.0944051	0.051888	0.0688488	-0.00729299	0.196103	0.194064	425	670	0
TT	B	95	L	0.0731903	0.040258	0.069057	-0.00571325	0.152094	0.245662	538	635	78
PRN	G	110	I	-0.106888	0.058893	0.0695344	-0.222317	0.00854146	0.142922	313	782	0
Measles	DQB1	168	G	-0.166747	0.091938	0.0697258	-0.346943	0.0134484	0.957991	2098	2	1005
TT	DRB5	135	G	0.140786	0.077627	0.0697368	-0.0113605	0.292932	0.0493151	108	996	9
TT	DRB5	157	I	0.140786	0.077627	0.0697368	-0.0113605	0.292932	0.0493151	108	996	9
HBsAg	DQB1	38	A	0.073831	0.040736	0.0699217	-0.00601046	0.153672	0.358416	724	413	127
TT	DRB1	31	F	-0.106003	0.058522	0.0700915	-0.220705	0.00869906	0.894521	1959	11	875
DT	A	77	S	0.280553	0.155019	0.0703269	-0.0232783	0.584385	0.0127854	28	1068	1
FHA	C	261	V	-0.0766671	0.042381	0.0704542	-0.159733	0.00639894	0.728311	1595	82	582
FHA	C	273	R	-0.0766671	0.042381	0.0704542	-0.159733	0.00639894	0.728311	1595	82	582
FHA	C	295	A	-0.0766671	0.042381	0.0704542	-0.159733	0.00639894	0.728311	1595	82	582
FHA	C	305	A	-0.0766671	0.042381	0.0704542	-0.159733	0.00639894	0.728311	1595	82	582
FHA	C	307	V	-0.0766671	0.042381	0.0704542	-0.159733	0.00639894	0.728311	1595	82	582
FHA	C	326	S	-0.0766671	0.042381	0.0704542	-0.159733	0.00639894	0.728311	1595	82	582
FHA	C	339	A	-0.0766671	0.042381	0.0704542	-0.159733	0.00639894	0.728311	1595	82	582
FHA	C	94	I	-0.102753	0.056838	0.0706342	-0.214154	0.00864746	0.126027	276	835	16
PRN	DRB1	37	Y	0.0899827	0.049776	0.0706434	-0.0075759	0.187541	0.180822	396	731	32
PT	B	12	V	0.0798936	0.044198	0.0706625	-0.00673236	0.16652	0.225571	494	655	54
PT	DPB1	35	Y	0.0818515	0.045315	0.0708739	-0.00696395	0.170667	0.194521	426	717	48
DT	A	62	Q	0.0656856	0.036384	0.0710209	-0.00562569	0.136997	0.413699	906	380	191
FHA	DRB5	71	T	-0.458393	0.25391	0.0710224	-0.956048	0.0392622	0.00547945	12	1083	0
PT	A	283	P	0.198778	0.110135	0.0710973	-0.0170828	0.414638	0.972146	2129	2	1036
HiB	B	32	Q	-0.0751301	0.041642	0.0711983	-0.156746	0.00648581	0.73193	1600	86	593
PT	DQB1	203	I	-0.0712334	0.03949	0.0712556	-0.148632	0.00616509	0.69726	1527	105	537
FHA	DPA1	42	V	-0.0485552	0.026922	0.0712972	-0.101321	0.00421011	0.422374	925	632	462
HBsAg	DQB1	87	F	0.0844122	0.046816	0.0713772	-0.00734513	0.17617	0.231188	467	590	47
HBsAg	DQA1	25	Y	0.0714442	0.039639	0.0714848	-0.00624621	0.149135	0.416337	841	340	171
PT	B	305	A	0.0674855	0.037445	0.0715058	-0.00590556	0.140877	0.43242	947	355	207
FHA	C	147	W	-0.0767987	0.042616	0.0715312	-0.160325	0.00672802	0.730137	1599	80	584
PT	DQB1	-21	G	-0.0705975	0.039179	0.0715564	-0.147387	0.00619159	0.693151	1518	110	533
PT	DQB1	-6	T	-0.0705975	0.039179	0.0715564	-0.147387	0.00619159	0.693151	1518	110	533
PT	DQB1	-5	P	-0.0705975	0.039179	0.0715564	-0.147387	0.00619159	0.693151	1518	110	533
PT	DQB1	-4	V	-0.0705975	0.039179	0.0715564	-0.147387	0.00619159	0.693151	1518	110	533
PT	B	94	T	0.0643812	0.035815	0.0722427	-0.00581563	0.134578	0.484932	1062	304	271
PRN	DRB1	140	A	-0.0693325	0.038583	0.0723403	-0.144954	0.00628877	0.589954	1292	183	380
DT	B	24	T	0.0728195	0.040527	0.0723658	-0.00661216	0.152251	0.275342	603	582	90
Measles	DQA1	218	R	-0.0665543	0.037053	0.0724641	-0.139177	0.00606828	0.425571	932	363	200
PRN	C	-15	I	-0.0712992	0.039725	0.0726847	-0.149159	0.00656098	0.642466	1407	141	453
HiB	DPB1	76	I	-0.104271	0.058119	0.0727958	-0.218182	0.00963929	0.114364	250	857	14
FHA	DPA1	83	T	-0.0925072	0.05158	0.0728964	-0.193602	0.00858728	0.216438	474	632	11
HiB	B	97	T	-0.0801354	0.044684	0.072914	-0.167715	0.00744418	0.21226	464	684	55
FHA	C	-17	T	-0.0761727	0.042508	0.0731361	-0.159486	0.00714056	0.729224	1597	81	583
FHA	C	184	H	-0.0761727	0.042508	0.0731361	-0.159486	0.00714056	0.729224	1597	81	583
HBsAg	DQB1	66	D	-0.0702064	0.039183	0.0731698	-0.147003	0.00659029	0.408911	826	357	173
HBsAg	DQB1	67	I	-0.0702064	0.039183	0.0731698	-0.147003	0.00659029	0.408911	826	357	173
HBsAg	A	184	A	0.0796594	0.044464	0.0732083	-0.00748932	0.166808	0.239604	484	591	65
Measles	DQB1	70	R	-0.0702923	0.039259	0.0733764	-0.147238	0.00665366	0.688584	1508	111	524
FHA	A	315	G	-0.476468	0.26615	0.0734182	-0.998112	0.0451768	0.00502283	11	1084	0
HiB	DRB1	37	N	-0.126952	0.070968	0.0736363	-0.266047	0.0121425	0.0763952	167	929	3
PRN	A	62	E	-0.0888206	0.049694	0.0738813	-0.186219	0.00857801	0.164384	360	770	35
PRN	A	65	G	-0.0888206	0.049694	0.0738813	-0.186219	0.00857801	0.164384	360	770	35
PRN	A	99	F	-0.0888206	0.049694	0.0738813	-0.186219	0.00857801	0.164384	360	770	35
HiB	DPB1	194	R	-0.107493	0.06015	0.073927	-0.225386	0.0104	0.904392	1977	18	902
HiB	DQA1	26	S	0.188529	0.105518	0.0739868	-0.018283	0.395341	0.031107	68	1027	2
HiB	DQA1	47	Q	0.188529	0.105518	0.0739868	-0.018283	0.395341	0.031107	68	1027	2
HiB	DQA1	56	R	0.188529	0.105518	0.0739868	-0.018283	0.395341	0.031107	68	1027	2
HiB	DQA1	76	V	0.188529	0.105518	0.0739868	-0.018283	0.395341	0.031107	68	1027	2
HiB	DQA1	187	T	0.188529	0.105518	0.0739868	-0.018283	0.395341	0.031107	68	1027	2
HBsAg	B	99	Y	-0.135265	0.075708	0.0739899	-0.283649	0.0131192	0.937129	1893	10	893
TT	DRB5	6	C	0.178588	0.100003	0.0741264	-0.0174136	0.37459	0.0196347	43	1066	14
PRN	B	163	T	-0.109464	0.061301	0.0741507	-0.229612	0.0106837	0.103653	227	881	13
Measles	DQB1	56	P	-0.143269	0.080246	0.0742026	-0.300549	0.0140111	0.941096	2061	1	967
FHA	DPA1	96	P	-0.0487999	0.027341	0.0742795	-0.102387	0.00478669	0.410502	899	632	436
DT	DOB	208	L	0.0506989	0.028412	0.0743541	-0.00498729	0.106385	0.318721	698	712	315
TT	B	9	D	-0.363587	0.203789	0.0744025	-0.763006	0.035833	0.00821918	18	1077	0
PRN	A	95	L	-0.0882684	0.049475	0.0744074	-0.185238	0.00870087	0.165297	362	769	36
Measles	DRB1	57	D	0.0676649	0.037927	0.0744137	-0.00667154	0.142001	0.555251	1216	204	325
PRN	C	66	N	0.0816759	0.045838	0.0747764	-0.00816516	0.171517	0.219635	481	669	55
HiB	DQB1	135	D	-0.079804	0.044814	0.0749449	-0.167637	0.0080289	0.790027	1727	52	686
HiB	B	-16	V	-0.0698672	0.039243	0.0750113	-0.146781	0.00704673	0.658737	1440	132	479
PT	B	24	A	-0.0666071	0.03742	0.0750792	-0.139949	0.00673502	0.560274	1227	217	349
TT	B	-10	G	-0.087467	0.049149	0.0751367	-0.183797	0.00886329	0.854338	1871	32	808
PRN	DRB1	67	I	-0.0665403	0.037414	0.0753232	-0.13987	0.00678959	0.580822	1272	207	384
PRN	DMB	10	T	0.0515473	0.028985	0.0753398	-0.00526298	0.108357	0.356164	780	664	349
PRN	DMB	31	D	0.0515473	0.028985	0.0753398	-0.00526298	0.108357	0.356164	780	664	349
PRN	DMB	53	S	0.0515473	0.028985	0.0753398	-0.00526298	0.108357	0.356164	780	664	349
PRN	DPB1	36	V	0.0684908	0.038517	0.0753747	-0.00700194	0.143984	0.455251	997	315	217
TT	DRB1	11	L	0.209398	0.117788	0.0754456	-0.0214631	0.440258	0.0232877	51	1045	1
TT	DRB1	30	C	0.209398	0.117788	0.0754456	-0.0214631	0.440258	0.0232877	51	1045	1
TT	DRB1	96	E	0.209398	0.117788	0.0754456	-0.0214631	0.440258	0.0232877	51	1045	1
HiB	C	116	S	-0.0656032	0.036913	0.0755315	-0.137952	0.00674555	0.575938	1259	206	372
HBsAg	DQA1	11	C	0.0689527	0.038814	0.0756541	-0.00712185	0.145027	0.511881	1034	238	262
HBsAg	DQA1	18	F	0.0689527	0.038814	0.0756541	-0.00712185	0.145027	0.511881	1034	238	262
HBsAg	DQA1	45	A	0.0689527	0.038814	0.0756541	-0.00712185	0.145027	0.511881	1034	238	262
HBsAg	DQA1	47	R	0.0689527	0.038814	0.0756541	-0.00712185	0.145027	0.511881	1034	238	262
HBsAg	DQA1	48	W	0.0689527	0.038814	0.0756541	-0.00712185	0.145027	0.511881	1034	238	262
HBsAg	DQA1	50	E	0.0689527	0.038814	0.0756541	-0.00712185	0.145027	0.511881	1034	238	262
HBsAg	DQA1	52	S	0.0689527	0.038814	0.0756541	-0.00712185	0.145027	0.511881	1034	238	262
HBsAg	DQA1	53	K	0.0689527	0.038814	0.0756541	-0.00712185	0.145027	0.511881	1034	238	262
HBsAg	DQA1	55	G	0.0689527	0.038814	0.0756541	-0.00712185	0.145027	0.511881	1034	238	262
HBsAg	DQA1	56	G	0.0689527	0.038814	0.0756541	-0.00712185	0.145027	0.511881	1034	238	262
HBsAg	DQA1	61	G	0.0689527	0.038814	0.0756541	-0.00712185	0.145027	0.511881	1034	238	262
HBsAg	DQA1	64	R	0.0689527	0.038814	0.0756541	-0.00712185	0.145027	0.511881	1034	238	262
HBsAg	DQA1	66	M	0.0689527	0.038814	0.0756541	-0.00712185	0.145027	0.511881	1034	238	262
HBsAg	DQA1	69	A	0.0689527	0.038814	0.0756541	-0.00712185	0.145027	0.511881	1034	238	262
HBsAg	DQA1	76	M	0.0689527	0.038814	0.0756541	-0.00712185	0.145027	0.511881	1034	238	262
HBsAg	DQA1	80	Y	0.0689527	0.038814	0.0756541	-0.00712185	0.145027	0.511881	1034	238	262
HBsAg	DQA1	175	Q	0.0689527	0.038814	0.0756541	-0.00712185	0.145027	0.511881	1034	238	262
HiB	DRB1	12	K	0.0751725	0.042317	0.0756626	-0.00776668	0.158112	0.742909	1624	73	604
Measles	A	56	R	0.196322	0.110545	0.0757418	-0.0203423	0.412985	0.0292237	64	1031	0
HiB	DPB1	55	D	-0.0675378	0.038031	0.075753	-0.142077	0.00700091	0.441446	965	329	201
HiB	DPB1	56	E	-0.0675378	0.038031	0.075753	-0.142077	0.00700091	0.441446	965	329	201
FHA	C	253	E	-0.0751021	0.042321	0.0759682	-0.15805	0.00784592	0.727397	1593	83	581
FHA	C	267	P	-0.0751021	0.042321	0.0759682	-0.15805	0.00784592	0.727397	1593	83	581
FHA	C	285	V	-0.0751021	0.042321	0.0759682	-0.15805	0.00784592	0.727397	1593	83	581
FHA	C	306	V	-0.0751021	0.042321	0.0759682	-0.15805	0.00784592	0.727397	1593	83	581
HBsAg	DPA1	31	Q	-0.0985619	0.055601	0.0762841	-0.207538	0.010414	0.202475	409	601	0
PRN	A	105	S	-0.068077	0.038423	0.0764299	-0.143384	0.00723028	0.624658	1368	158	431
FHA	DQA1	52	R	0.0882541	0.049823	0.076504	-0.00939784	0.185906	0.171689	376	755	36
DT	DRB1	166	R	0.124172	0.070118	0.0765776	-0.0132569	0.261601	0.928311	2033	5	943
FHA	DOB	208	F	-0.193967	0.109539	0.0766011	-0.40866	0.0207256	0.0310502	68	1027	0
Measles	C	6	R	-0.139686	0.078911	0.0766977	-0.294348	0.0149763	0.942466	2064	3	972
Measles	DQB1	-27	A	-0.0745942	0.042161	0.0768519	-0.157229	0.00804071	0.742922	1627	71	603
Measles	DQB1	-9	M	-0.0745942	0.042161	0.0768519	-0.157229	0.00804071	0.742922	1627	71	603
PRN	DQA1	69	T	0.11989	0.067796	0.0769964	-0.0129883	0.252769	0.083105	182	922	9
HiB	DRB1	32	H	-0.0729177	0.041315	0.0775802	-0.153895	0.00805905	0.271272	593	582	82
HiB	DRB1	149	Q	0.0746684	0.042322	0.0776859	-0.0082821	0.157619	0.740622	1619	73	599
PT	DQB1	23	R	-0.156055	0.088459	0.0777086	-0.329432	0.0173226	0.952968	2087	1	993
HiB	C	24	S	0.0658946	0.037387	0.0779879	-0.00738333	0.139172	0.39936	873	399	179
Measles	DQB1	59	E	-0.166473	0.094484	0.0780854	-0.351659	0.0187135	0.959361	2101	1	1007
TT	B	12	M	-0.0732707	0.041594	0.0781399	-0.154793	0.00825143	0.754338	1652	68	625
TT	B	-10	A	0.0957888	0.054394	0.0782365	-0.0108219	0.2024	0.119635	262	852	19
Measles	DRB1	166	R	-0.125743	0.071412	0.0782689	-0.265707	0.0142212	0.928311	2033	5	943
DT	C	193	L	0.325467	0.18489	0.0783524	-0.0369109	0.687845	0.00958904	21	1074	0
Measles	DRB1	73	G	-0.0702114	0.039905	0.0784969	-0.148423	0.00800048	0.280822	615	578	98
PRN	A	282	V	-0.0876104	0.049808	0.078583	-0.185232	0.0100112	0.162557	356	774	35
PRN	A	311	N	-0.0876104	0.049808	0.078583	-0.185232	0.0100112	0.162557	356	774	35
PRN	A	283	P	0.198432	0.112837	0.0786505	-0.0227247	0.419589	0.972146	2129	2	1036
DT	DRB1	40	F	0.123777	0.07045	0.078927	-0.0143026	0.261856	0.929224	2035	5	945
FHA	DPB1	69	K	-0.068895	0.039226	0.0790236	-0.145776	0.00798571	0.585845	1283	176	364
Measles	C	1	G	0.0812027	0.046295	0.0794245	-0.00953344	0.171939	0.208676	457	679	41
FHA	DQB1	-5	L	-0.153565	0.087568	0.0794866	-0.325195	0.0180645	0.0497717	109	987	1
HiB	DPB1	69	E	-0.0680966	0.038908	0.0800865	-0.144355	0.00816215	0.395242	864	387	158
HiB	C	90	D	0.0643276	0.03676	0.0801269	-0.00772003	0.136375	0.501372	1096	276	279
TT	C	113	Y	-0.117294	0.067056	0.0802569	-0.24872	0.0141331	0.921918	2019	7	931
HBsAg	DQB1	-21	D	0.0768018	0.043911	0.0802867	-0.00926258	0.162866	0.258911	523	556	69
HBsAg	DQB1	-6	S	0.0768018	0.043911	0.0802867	-0.00926258	0.162866	0.258911	523	556	69
HBsAg	DQB1	-4	L	0.0768018	0.043911	0.0802867	-0.00926258	0.162866	0.258911	523	556	69
HiB	C	138	T	-0.26935	0.154007	0.0803003	-0.571199	0.0324983	0.985361	2154	0	1061
PRN	A	114	H	-0.0705438	0.04037	0.0805593	-0.149667	0.00857909	0.291781	639	562	106
PRN	A	116	Y	-0.0705438	0.04037	0.0805593	-0.149667	0.00857909	0.291781	639	562	106
Measles	C	90	A	0.0640371	0.036648	0.0805777	-0.00779215	0.135866	0.486758	1066	293	264
FHA	DPA1	190	T	-0.0478233	0.027379	0.0806859	-0.101485	0.00583838	0.409589	897	632	434
Measles	C	261	V	0.0724221	0.041469	0.0807397	-0.00885588	0.1537	0.728311	1595	82	582
Measles	C	273	R	0.0724221	0.041469	0.0807397	-0.00885588	0.1537	0.728311	1595	82	582
Measles	C	295	A	0.0724221	0.041469	0.0807397	-0.00885588	0.1537	0.728311	1595	82	582
Measles	C	305	A	0.0724221	0.041469	0.0807397	-0.00885588	0.1537	0.728311	1595	82	582
Measles	C	307	V	0.0724221	0.041469	0.0807397	-0.00885588	0.1537	0.728311	1595	82	582
Measles	C	326	S	0.0724221	0.041469	0.0807397	-0.00885588	0.1537	0.728311	1595	82	582
Measles	C	339	A	0.0724221	0.041469	0.0807397	-0.00885588	0.1537	0.728311	1595	82	582
PRN	DQB1	45	G	-0.0893417	0.051157	0.0807403	-0.189608	0.0109251	0.839269	1838	31	774
Measles	C	16	G	-0.133239	0.076298	0.0807581	-0.282781	0.0163018	0.938813	2056	5	966
HiB	DRB1	74	E	0.0976846	0.056052	0.0813774	-0.0121753	0.207545	0.121683	266	846	19
PT	B	178	K	0.129785	0.074473	0.0813835	-0.0161792	0.275749	0.0643836	141	959	5
DT	DPA1	28	E	-0.0455591	0.026167	0.0816691	-0.0968458	0.0057275	0.413242	905	632	442
PRN	A	116	D	0.069167	0.039772	0.0820231	-0.00878565	0.14712	0.689498	1510	116	531
TT	DRB1	28	E	-0.0633627	0.036436	0.0820294	-0.134775	0.00804986	0.429224	940	356	201
HiB	B	145	R	-0.141725	0.081547	0.082218	-0.301554	0.0181038	0.951052	2079	8	994
TT	DQA1	75	S	-0.135342	0.07788	0.0822425	-0.287984	0.0173006	0.0575342	126	975	6
TT	DQA1	107	I	-0.135342	0.07788	0.0822425	-0.287984	0.0173006	0.0575342	126	975	6
TT	DQA1	175	K	-0.135342	0.07788	0.0822425	-0.287984	0.0173006	0.0575342	126	975	6
PT	DRB1	16	H	0.0897395	0.05171	0.0826634	-0.0116103	0.191089	0.847032	1855	21	781
FHA	DPB1	96	K	0.0692777	0.039931	0.0827559	-0.00898654	0.147542	0.33379	731	487	123
FHA	DPB1	170	I	0.0692777	0.039931	0.0827559	-0.00898654	0.147542	0.33379	731	487	123
HiB	DQB1	38	V	-0.0664224	0.038301	0.0828816	-0.141492	0.00864685	0.598353	1308	170	385
HiB	DQA1	156	L	-0.140065	0.080791	0.0829755	-0.298413	0.018282	0.0567246	124	975	6
HiB	DQA1	161	E	-0.140065	0.080791	0.0829755	-0.298413	0.018282	0.0567246	124	975	6
HiB	DQA1	163	S	-0.140065	0.080791	0.0829755	-0.298413	0.018282	0.0567246	124	975	6
HiB	DQB1	-10	S	0.0788667	0.04554	0.0833054	-0.0103896	0.168123	0.197164	431	711	49
HiB	DQB1	28	S	0.0788667	0.04554	0.0833054	-0.0103896	0.168123	0.197164	431	711	49
HiB	DQB1	30	S	0.0788667	0.04554	0.0833054	-0.0103896	0.168123	0.197164	431	711	49
HiB	DQB1	37	I	0.0788667	0.04554	0.0833054	-0.0103896	0.168123	0.197164	431	711	49
HiB	DQB1	46	E	0.0788667	0.04554	0.0833054	-0.0103896	0.168123	0.197164	431	711	49
HiB	DQB1	47	F	0.0788667	0.04554	0.0833054	-0.0103896	0.168123	0.197164	431	711	49
HiB	DQB1	52	L	0.0788667	0.04554	0.0833054	-0.0103896	0.168123	0.197164	431	711	49
HiB	DQB1	55	L	0.0788667	0.04554	0.0833054	-0.0103896	0.168123	0.197164	431	711	49
HiB	DQB1	71	K	0.0788667	0.04554	0.0833054	-0.0103896	0.168123	0.197164	431	711	49
HiB	DQB1	74	A	0.0788667	0.04554	0.0833054	-0.0103896	0.168123	0.197164	431	711	49
TT	DQA1	129	H	-0.0636835	0.036773	0.0833061	-0.135757	0.00838956	0.623744	1366	157	428
HBsAg	DRB3	11	R	0.262797	0.151785	0.0833843	-0.0346959	0.56029	0.0168317	34	976	0
HBsAg	DRB3	26	Y	0.262797	0.151785	0.0833843	-0.0346959	0.56029	0.0168317	34	976	0
HBsAg	DRB3	28	D	0.262797	0.151785	0.0833843	-0.0346959	0.56029	0.0168317	34	976	0
HBsAg	DRB3	38	L	0.262797	0.151785	0.0833843	-0.0346959	0.56029	0.0168317	34	976	0
HBsAg	DRB3	74	R	0.262797	0.151785	0.0833843	-0.0346959	0.56029	0.0168317	34	976	0
HBsAg	DQB1	220	H	-0.0673104	0.038891	0.083499	-0.143536	0.00891497	0.50495	1020	244	254
HBsAg	DQB1	221	H	-0.0673104	0.038891	0.083499	-0.143536	0.00891497	0.50495	1020	244	254
HBsAg	DRB1	70	Q	0.0693167	0.04008	0.0837301	-0.00923943	0.147873	0.430693	870	316	176
PRN	B	167	S	0.094438	0.054623	0.0838266	-0.0126213	0.201497	0.136986	300	817	22
HiB	DRB5	-16	V	0.361919	0.209355	0.0838566	-0.0484089	0.772246	0.00777676	17	1076	0
HBsAg	B	116	S	-0.0714558	0.041373	0.0841504	-0.152546	0.00963452	0.34802	703	427	120
HiB	DPB1	96	K	-0.0677476	0.039234	0.0842087	-0.144644	0.009149	0.332571	727	488	122
HiB	DPB1	170	I	-0.0677476	0.039234	0.0842087	-0.144644	0.009149	0.332571	727	488	122
Measles	DRB5	85	A	0.250607	0.145151	0.0842539	-0.0338847	0.535098	0.0164384	36	1059	0
HBsAg	DRB3	38	V	-0.123336	0.07147	0.0844023	-0.263415	0.0167433	0.0787129	159	858	7
HBsAg	DRB3	86	V	-0.123336	0.07147	0.0844023	-0.263415	0.0167433	0.0787129	159	858	7
Measles	C	253	E	0.0714594	0.04141	0.0844111	-0.00970317	0.152622	0.727397	1593	83	581
Measles	C	267	P	0.0714594	0.04141	0.0844111	-0.00970317	0.152622	0.727397	1593	83	581
Measles	C	285	V	0.0714594	0.04141	0.0844111	-0.00970317	0.152622	0.727397	1593	83	581
Measles	C	306	V	0.0714594	0.04141	0.0844111	-0.00970317	0.152622	0.727397	1593	83	581
Measles	DRB1	4	Q	-0.0719252	0.041688	0.0844665	-0.153631	0.00978098	0.264384	579	593	77
HBsAg	DRB1	71	E	0.170269	0.098702	0.0845127	-0.0231834	0.363722	0.0415842	84	926	0
PRN	C	307	K	0.0971568	0.056336	0.0846012	-0.01326	0.207574	0.127854	280	834	19
PRN	C	324	V	0.0971568	0.056336	0.0846012	-0.01326	0.207574	0.127854	280	834	19
PRN	A	-15	V	-0.0642376	0.037267	0.0847621	-0.13728	0.00880494	0.378082	828	446	179
FHA	C	113	H	-0.129707	0.075405	0.0854092	-0.277499	0.0180849	0.0675799	148	952	5
DT	DQA1	199	A	-0.0916293	0.053273	0.0854355	-0.196043	0.0127846	0.864384	1893	18	816
TT	DQB1	126	Q	-0.110493	0.064266	0.0855566	-0.236451	0.0154653	0.908219	1989	4	898
Measles	C	-9	A	0.0715814	0.041653	0.0857035	-0.0100573	0.15322	0.730137	1599	80	584
Measles	C	194	V	0.0715814	0.041653	0.0857035	-0.0100573	0.15322	0.730137	1599	80	584
DT	DPB1	96	R	0.0619216	0.036055	0.0859031	-0.00874507	0.132588	0.594977	1303	190	398
DT	DPB1	170	T	0.0619216	0.036055	0.0859031	-0.00874507	0.132588	0.594977	1303	190	398
HBsAg	DQB1	203	V	0.0755779	0.044021	0.0860065	-0.0107022	0.161858	0.259406	524	554	68
DT	DRB1	85	V	-0.10326	0.060177	0.0861748	-0.221206	0.0146853	0.898174	1967	11	883
HiB	B	30	G	-0.276912	0.161406	0.08623	-0.593261	0.039437	0.0123513	27	1067	1
PRN	A	127	N	0.0642478	0.03746	0.0863301	-0.00917338	0.137669	0.631963	1384	169	458
DT	DOB	218	V	0.0459826	0.026817	0.0864082	-0.00657851	0.0985437	0.348402	763	712	380
DT	C	9	Y	-0.0611108	0.035648	0.0864781	-0.13098	0.00875833	0.455708	998	335	238
HiB	DPB1	178	L	-0.0866802	0.050569	0.0865127	-0.185794	0.0124338	0.857731	1875	35	817
HBsAg	B	12	M	-0.0765295	0.044659	0.0865947	-0.16406	0.0110005	0.75396	1523	65	578
PRN	DQA1	34	Q	-0.0644306	0.037601	0.0866107	-0.138126	0.00926516	0.463014	1014	318	237
TT	DQB1	57	V	0.104724	0.061121	0.0866448	-0.0150723	0.224519	0.100457	220	881	6
HBsAg	DQB1	125	G	0.0790944	0.046176	0.0867311	-0.0114084	0.169597	0.240594	486	575	51
Measles	C	147	W	0.0713795	0.041699	0.0869385	-0.0103494	0.153108	0.730137	1599	80	584
FHA	B	113	H	-0.0674835	0.039475	0.0873533	-0.144853	0.00988596	0.655251	1435	131	471
HiB	C	16	S	0.141022	0.082508	0.087415	-0.0206905	0.302734	0.0507777	111	987	5
Measles	C	152	A	-0.0715298	0.041938	0.0880807	-0.153727	0.0106671	0.268037	587	585	77
DT	DPB1	84	D	-0.0628846	0.036899	0.0883378	-0.135205	0.00943628	0.372146	815	437	157
DT	DPB1	85	E	-0.0628846	0.036899	0.0883378	-0.135205	0.00943628	0.372146	815	437	157
DT	DPB1	86	A	-0.0628846	0.036899	0.0883378	-0.135205	0.00943628	0.372146	815	437	157
DT	DPB1	87	V	-0.0628846	0.036899	0.0883378	-0.135205	0.00943628	0.372146	815	437	157
HBsAg	DQB1	30	Y	0.0653285	0.038333	0.0883388	-0.00980326	0.14046	0.513861	1038	245	273
Measles	DRB1	40	F	-0.122167	0.071749	0.0886272	-0.262793	0.0184597	0.929224	2035	5	945
PT	DQB1	66	D	0.0637429	0.037458	0.0888044	-0.00967248	0.137158	0.405479	888	389	182
PT	DQB1	67	I	0.0637429	0.037458	0.0888044	-0.00967248	0.137158	0.405479	888	389	182
Measles	DRB1	60	Y	0.0655176	0.038551	0.0892276	-0.0100418	0.141077	0.576712	1263	178	346
HiB	C	248	V	-0.13224	0.077838	0.0893357	-0.284799	0.0203197	0.940073	2055	3	965
HiB	A	9	F	0.0675326	0.039758	0.0893983	-0.0103922	0.145457	0.302379	661	538	106
PT	B	97	S	0.115505	0.068003	0.0894081	-0.0177784	0.248789	0.073516	161	945	11
DT	DQA1	156	F	-0.0947731	0.055799	0.0894208	-0.204138	0.0145917	0.880822	1929	18	852
DT	DQA1	161	D	-0.0947731	0.055799	0.0894208	-0.204138	0.0145917	0.880822	1929	18	852
DT	DQA1	163	I	-0.0947731	0.055799	0.0894208	-0.204138	0.0145917	0.880822	1929	18	852
Measles	C	-17	T	0.0706096	0.041593	0.0895743	-0.0109104	0.15213	0.729224	1597	81	583
Measles	C	184	H	0.0706096	0.041593	0.0895743	-0.0109104	0.15213	0.729224	1597	81	583
PT	DQB1	14	L	0.0762891	0.044944	0.0896169	-0.0117997	0.164378	0.211872	464	679	48
PT	DQB1	71	A	0.0762891	0.044944	0.0896169	-0.0117997	0.164378	0.211872	464	679	48
PT	DQB1	224	R	0.0762891	0.044944	0.0896169	-0.0117997	0.164378	0.211872	464	679	48
HBsAg	DRB1	26	F	-0.0793369	0.046769	0.0898195	-0.171003	0.012329	0.783168	1582	50	622
PRN	DRB1	9	W	-0.0653461	0.038525	0.0898472	-0.140854	0.0101613	0.579452	1269	192	366
PRN	B	199	A	-0.0865678	0.05105	0.0899326	-0.186624	0.0134879	0.841096	1842	31	778
DT	A	156	Q	-0.0636553	0.037557	0.090094	-0.137265	0.00995489	0.366667	803	438	146
HiB	DPA1	91	M	0.210438	0.124167	0.0901137	-0.0329248	0.453801	0.0233303	51	1042	0
PRN	B	199	V	0.0929611	0.054874	0.0902469	-0.0145891	0.200511	0.13653	299	817	21
PT	DQB1	13	A	0.0664062	0.039259	0.0907405	-0.0105394	0.143352	0.310046	679	526	110
PT	DQB1	26	Y	0.0664062	0.039259	0.0907405	-0.0105394	0.143352	0.310046	679	526	110
PRN	DQA1	-13	T	0.18718	0.110758	0.0910283	-0.0299008	0.404262	0.030137	66	1032	3
PRN	DRB1	120	S	-0.0867514	0.051347	0.0911232	-0.18739	0.0138875	0.83516	1829	27	761
PT	DQB1	167	H	0.0662944	0.039244	0.0911647	-0.0106225	0.143211	0.309132	677	528	110
PT	DQB1	57	V	0.105895	0.062694	0.0912046	-0.0169829	0.228773	0.100457	220	881	6
FHA	DPA1	224	R	-0.0456878	0.02705	0.0912152	-0.0987046	0.00732894	0.418721	917	632	454
HiB	B	95	W	-0.0751297	0.044482	0.0912233	-0.162313	0.012054	0.215919	472	677	56
Measles	B	95	L	0.0698441	0.041353	0.0912242	-0.0112062	0.150894	0.245662	538	635	78
PT	B	163	E	0.0794811	0.047085	0.0914022	-0.0128031	0.171765	0.184018	403	734	42
FHA	DPA1	127	P	-0.0909266	0.053945	0.0918833	-0.196657	0.0148034	0.206849	453	642	0
FHA	DPA1	160	V	-0.0909266	0.053945	0.0918833	-0.196657	0.0148034	0.206849	453	642	0
FHA	DPA1	228	P	-0.0909266	0.053945	0.0918833	-0.196657	0.0148034	0.206849	453	642	0
PT	B	282	V	0.0631704	0.037478	0.0918864	-0.0102853	0.136626	0.421918	924	370	199
PT	DQB1	-27	S	0.0760738	0.045138	0.0919222	-0.0123959	0.164544	0.208676	457	685	47
PT	DQB1	-9	I	0.0760738	0.045138	0.0919222	-0.0123959	0.164544	0.208676	457	685	47
PT	DQB1	-5	S	0.0760738	0.045138	0.0919222	-0.0123959	0.164544	0.208676	457	685	47
TT	DRB5	-16	K	0.0718401	0.042629	0.0919427	-0.0117113	0.155392	0.252968	554	597	56
TT	DRB5	203	V	0.0718401	0.042629	0.0919427	-0.0117113	0.155392	0.252968	554	597	56
PRN	DQB1	-17	P	-0.0820299	0.04868	0.0919707	-0.17744	0.0133807	0.189041	414	716	35
PRN	DQB1	3	P	-0.0820299	0.04868	0.0919707	-0.17744	0.0133807	0.189041	414	716	35
PRN	DQB1	9	L	-0.0820299	0.04868	0.0919707	-0.17744	0.0133807	0.189041	414	716	35
PRN	DQB1	37	D	-0.0820299	0.04868	0.0919707	-0.17744	0.0133807	0.189041	414	716	35
PRN	DQB1	197	N	-0.0820299	0.04868	0.0919707	-0.17744	0.0133807	0.189041	414	716	35
HiB	DRB3	189	S	-0.126124	0.074896	0.0921842	-0.272917	0.0206695	0.0599268	131	971	9
TT	B	24	T	-0.0676273	0.040181	0.0923654	-0.146381	0.0111268	0.275342	603	582	90
Measles	C	248	V	-0.130689	0.077655	0.0923875	-0.28289	0.0215126	0.940183	2059	3	967
DT	B	163	L	0.0655518	0.038971	0.0925542	-0.0108295	0.141933	0.692237	1516	109	530
Measles	G	258	M	-0.120238	0.071499	0.0926312	-0.260374	0.0198971	0.0780822	171	924	0
FHA	DQB1	66	D	0.0644344	0.038337	0.0928115	-0.0107042	0.139573	0.405479	888	389	182
FHA	DQB1	67	I	0.0644344	0.038337	0.0928115	-0.0107042	0.139573	0.405479	888	389	182
Measles	DQA1	54	F	0.0666576	0.039677	0.0929545	-0.0111075	0.144423	0.682192	1494	109	508
Measles	C	21	H	0.0804995	0.047986	0.0934295	-0.0135504	0.174549	0.177169	388	742	35
PRN	C	-17	T	-0.0713615	0.042552	0.0935328	-0.154762	0.0120385	0.729224	1597	81	583
PRN	C	184	H	-0.0713615	0.042552	0.0935328	-0.154762	0.0120385	0.729224	1597	81	583
Measles	A	97	R	0.0819771	0.04903	0.0945271	-0.0141195	0.178074	0.163014	357	773	35
TT	DRB1	70	D	-0.0601965	0.036021	0.0946889	-0.130796	0.0104027	0.430137	942	357	204
HBsAg	B	305	A	-0.0662552	0.039646	0.0946913	-0.143961	0.0114503	0.431683	872	325	187
PRN	DPB1	215	I	0.113242	0.067795	0.0948474	-0.0196333	0.246117	0.926027	2028	15	948
DT	B	11	S	-0.0725485	0.043458	0.0950375	-0.157724	0.0126271	0.224201	491	658	54
DT	DPA1	83	T	-0.0826828	0.049555	0.0952185	-0.17981	0.0144441	0.216438	474	632	11
PRN	DPB1	9	H	0.109069	0.065395	0.0953453	-0.0191026	0.23724	0.0936073	205	897	7
HBsAg	DQB1	125	A	-0.0649635	0.038958	0.0954075	-0.141319	0.0113923	0.528713	1068	221	279
Measles	DRB5	6	C	0.171284	0.102724	0.0954291	-0.0300502	0.372619	0.0196347	43	1066	14
DT	DPA1	18	P	-0.0435631	0.026135	0.0955444	-0.0947869	0.00766056	0.414155	907	632	444
DT	DPA1	72	T	-0.0435631	0.026135	0.0955444	-0.0947869	0.00766056	0.414155	907	632	444
DT	DPA1	73	L	-0.0435631	0.026135	0.0955444	-0.0947869	0.00766056	0.414155	907	632	444
HiB	B	163	E	0.0788223	0.047319	0.0957571	-0.0139203	0.171565	0.18344	401	734	42
DT	A	245	A	0.124183	0.074604	0.0959988	-0.0220376	0.270404	0.93516	2048	3	956
HiB	B	32	L	0.0711863	0.04277	0.0960365	-0.0126423	0.155015	0.247484	541	624	72
TT	B	156	L	-0.0805723	0.04845	0.0963109	-0.175532	0.0143875	0.842009	1844	30	779
TT	B	12	V	0.0716095	0.043089	0.0965343	-0.0128436	0.156063	0.225571	494	655	54
HBsAg	DQB1	53	L	-0.0646295	0.038942	0.0969836	-0.140954	0.0116944	0.507426	1025	241	256
HBsAg	DQB1	84	Q	-0.0646295	0.038942	0.0969836	-0.140954	0.0116944	0.507426	1025	241	256
HBsAg	DQB1	85	L	-0.0646295	0.038942	0.0969836	-0.140954	0.0116944	0.507426	1025	241	256
HBsAg	DQB1	86	E	-0.0646295	0.038942	0.0969836	-0.140954	0.0116944	0.507426	1025	241	256
HBsAg	DQB1	87	L	-0.0646295	0.038942	0.0969836	-0.140954	0.0116944	0.507426	1025	241	256
HBsAg	DQB1	89	T	-0.0646295	0.038942	0.0969836	-0.140954	0.0116944	0.507426	1025	241	256
HBsAg	DQB1	90	T	-0.0646295	0.038942	0.0969836	-0.140954	0.0116944	0.507426	1025	241	256
PT	B	11	S	0.0732691	0.044196	0.0973508	-0.0133528	0.159891	0.224201	491	658	54
PRN	DQA1	160	A	-0.122864	0.074127	0.0974257	-0.268151	0.0224236	0.928311	2033	3	941
PRN	A	105	P	0.0637897	0.03854	0.0978915	-0.011747	0.139326	0.361187	791	453	149
HBsAg	DQA1	218	Q	0.0639856	0.038678	0.0980641	-0.011822	0.139793	0.501485	1013	250	253
DT	C	9	D	0.0616709	0.037294	0.0982047	-0.0114249	0.134767	0.350228	767	472	144
HBsAg	DQB1	57	S	-0.148599	0.089874	0.0982472	-0.324748	0.0275511	0.0514851	104	906	0
HBsAg	DQB1	126	H	-0.148599	0.089874	0.0982472	-0.324748	0.0275511	0.0514851	104	906	0
Measles	B	67	S	-0.0605956	0.036682	0.0985518	-0.132491	0.0112998	0.531963	1165	246	316
HiB	B	41	A	-0.0695363	0.042125	0.0987949	-0.152099	0.0130266	0.736048	1609	85	601
TT	DMB	179	T	-0.0897056	0.054354	0.0988646	-0.196238	0.0168271	0.158904	348	747	0
Measles	DQB1	116	V	-0.0716988	0.043451	0.0989215	-0.156861	0.0134637	0.770776	1688	60	653
HiB	DQB1	77	R	0.0620146	0.037634	0.0993866	-0.0117467	0.135776	0.409881	896	380	183
HiB	DRB1	67	I	-0.0603592	0.036664	0.0997017	-0.132218	0.0115	0.57914	1266	208	381
HiB	DMA	155	A	0.173008	0.105159	0.0999259	-0.0330988	0.379115	0.0324794	71	1022	0
HiB	DMA	184	H	0.173008	0.105159	0.0999259	-0.0330988	0.379115	0.0324794	71	1022	0
HiB	DRB1	32	Y	0.0678907	0.041266	0.0999328	-0.01299	0.148771	0.717292	1568	84	559
HBsAg	B	82	L	-0.063958	0.038902	0.100156	-0.140204	0.0122877	0.486139	982	266	238
HBsAg	B	83	R	-0.063958	0.038902	0.100156	-0.140204	0.0122877	0.486139	982	266	238
HiB	DRB1	-25	R	-0.0664819	0.040444	0.100221	-0.145752	0.0127878	0.281336	615	571	93
HiB	DRB1	-16	V	-0.0664819	0.040444	0.100221	-0.145752	0.0127878	0.281336	615	571	93
PRN	C	253	E	-0.0695671	0.042365	0.100574	-0.152601	0.0134673	0.727397	1593	83	581
PRN	C	267	P	-0.0695671	0.042365	0.100574	-0.152601	0.0134673	0.727397	1593	83	581
PRN	C	285	V	-0.0695671	0.042365	0.100574	-0.152601	0.0134673	0.727397	1593	83	581
PRN	C	306	V	-0.0695671	0.042365	0.100574	-0.152601	0.0134673	0.727397	1593	83	581
HBsAg	DRB3	140	T	-0.117948	0.07185	0.100676	-0.258772	0.0228756	0.0777228	157	860	7
HBsAg	DRB3	149	H	-0.117948	0.07185	0.100676	-0.258772	0.0228756	0.0777228	157	860	7
DT	DPA1	42	V	-0.0424582	0.025865	0.100687	-0.0931528	0.00823627	0.422374	925	632	462
DT	B	11	A	0.0688364	0.041938	0.100715	-0.0133601	0.151033	0.755708	1655	68	628
PT	DQB1	87	Y	0.0724501	0.044168	0.100936	-0.0141175	0.159018	0.221461	485	663	53
HiB	DQB1	66	D	-0.0616372	0.037579	0.100967	-0.135291	0.0120171	0.404849	885	390	182
HiB	DQB1	67	I	-0.0616372	0.037579	0.100967	-0.135291	0.0120171	0.404849	885	390	182
TT	B	131	S	-0.0804642	0.049108	0.101316	-0.176715	0.0157863	0.842922	1846	34	785
HBsAg	DRB3	183	A	0.245114	0.149651	0.101441	-0.0481961	0.538424	0.0173267	35	975	0
PT	DQA1	215	F	0.0622847	0.038027	0.101445	-0.0122477	0.136817	0.639269	1400	145	450
FHA	C	219	W	-0.0692997	0.042319	0.101512	-0.152243	0.0136435	0.26621	583	593	81
PRN	DQB1	86	G	-0.315762	0.192848	0.101555	-0.693738	0.0622136	0.00958904	21	1074	0
HiB	DQB1	71	T	-0.060853	0.037174	0.101631	-0.133712	0.0120058	0.532022	1163	236	306
HiB	DQB1	74	E	-0.060853	0.037174	0.101631	-0.133712	0.0120058	0.532022	1163	236	306
HiB	DQB1	75	L	-0.060853	0.037174	0.101631	-0.133712	0.0120058	0.532022	1163	236	306
DT	A	142	T	-0.0739349	0.045171	0.101675	-0.162468	0.0145982	0.189498	415	726	46
DT	A	145	H	-0.0739349	0.045171	0.101675	-0.162468	0.0145982	0.189498	415	726	46
Measles	C	-15	L	-0.0640387	0.039127	0.101696	-0.140726	0.012649	0.346575	759	468	132
TT	DRB1	71	K	-0.157547	0.096283	0.10178	-0.346258	0.0311649	0.0360731	79	1017	1
HiB	C	229	E	-0.264034	0.161521	0.102117	-0.580609	0.0525409	0.986734	2157	0	1064
PT	B	-10	A	0.0911428	0.055794	0.102349	-0.0182108	0.200496	0.119635	262	852	19
TT	DRB1	31	I	0.159708	0.097774	0.102376	-0.0319254	0.351341	0.0347032	76	1020	1
FHA	DPA1	83	A	-0.0881422	0.053963	0.102387	-0.193907	0.0176227	0.206393	452	643	0
Measles	A	56	G	-0.145537	0.089133	0.10251	-0.320234	0.0291606	0.956621	2095	3	1003
HBsAg	DRB1	-25	R	0.0692391	0.042417	0.102606	-0.0138963	0.152374	0.278713	563	532	85
HBsAg	DRB1	-16	V	0.0692391	0.042417	0.102606	-0.0138963	0.152374	0.278713	563	532	85
HBsAg	B	99	S	0.15705	0.096366	0.10316	-0.031824	0.345923	0.0415842	84	928	2
PRN	A	163	T	-0.0625512	0.038399	0.103316	-0.137812	0.0127091	0.640639	1403	150	458
Measles	DRB1	67	I	-0.0595557	0.03657	0.103415	-0.131233	0.0121212	0.580822	1272	207	384
FHA	DQA1	-13	T	0.180178	0.110643	0.103425	-0.0366774	0.397034	0.030137	66	1032	3
PRN	DQB1	77	T	0.061669	0.037892	0.103628	-0.012597	0.135935	0.551142	1207	220	332
HiB	B	46	E	-0.0646449	0.039725	0.103672	-0.142504	0.0132147	0.703111	1537	106	550
FHA	B	94	T	-0.0596407	0.036656	0.103729	-0.131485	0.0122037	0.484932	1062	304	271
HBsAg	B	325	C	-0.0657408	0.040438	0.104007	-0.144997	0.0135156	0.389604	787	374	151
TT	DRB1	71	A	0.0642873	0.039548	0.104041	-0.0132244	0.141799	0.290868	637	551	93
PRN	DRB1	11	L	-0.201194	0.123783	0.104082	-0.443805	0.0414164	0.0232877	51	1045	1
PRN	DRB1	30	C	-0.201194	0.123783	0.104082	-0.443805	0.0414164	0.0232877	51	1045	1
PRN	DRB1	96	E	-0.201194	0.123783	0.104082	-0.443805	0.0414164	0.0232877	51	1045	1
PRN	C	-9	A	-0.0692323	0.042614	0.104238	-0.152754	0.0142891	0.730137	1599	80	584
PRN	C	194	V	-0.0692323	0.042614	0.104238	-0.152754	0.0142891	0.730137	1599	80	584
FHA	DQB1	66	E	-0.0612833	0.037749	0.104493	-0.135269	0.0127029	0.554795	1215	220	340
FHA	DQB1	67	V	-0.0612833	0.037749	0.104493	-0.135269	0.0127029	0.554795	1215	220	340
HBsAg	DQB1	38	V	-0.0652608	0.04021	0.10459	-0.144071	0.0135494	0.601485	1215	154	359
Measles	B	95	I	-0.0581302	0.035817	0.104596	-0.12833	0.0120701	0.518721	1136	271	312
HBsAg	C	114	N	-0.0705635	0.04348	0.104615	-0.155784	0.0146565	0.257921	521	565	76
PRN	A	90	A	-0.0623374	0.038424	0.104726	-0.137647	0.0129719	0.642009	1406	149	460
PRN	DQA1	156	L	0.134113	0.082678	0.10478	-0.0279333	0.29616	0.0561644	123	978	6
PRN	DQA1	161	E	0.134113	0.082678	0.10478	-0.0279333	0.29616	0.0561644	123	978	6
PRN	DQA1	163	S	0.134113	0.082678	0.10478	-0.0279333	0.29616	0.0561644	123	978	6
Measles	DQB1	125	A	-0.0599941	0.037011	0.105022	-0.132534	0.0125462	0.531507	1164	238	307
Measles	DQB1	203	I	-0.064104	0.039547	0.105024	-0.141614	0.0134061	0.69726	1527	105	537
HBsAg	B	156	D	0.168174	0.103804	0.105208	-0.0352778	0.371626	0.0356436	72	940	2
FHA	C	90	A	-0.0606718	0.037454	0.105257	-0.134081	0.0127376	0.486758	1066	293	264
FHA	C	95	I	-0.104683	0.064655	0.105428	-0.231404	0.0220391	0.0940639	206	899	10
HBsAg	B	11	A	-0.0722618	0.044642	0.105513	-0.159759	0.015235	0.755446	1526	65	581
PT	B	163	L	-0.0641523	0.039632	0.105515	-0.14183	0.0135258	0.692237	1516	109	530
PRN	DRB1	77	T	-0.161052	0.099524	0.105613	-0.356115	0.0340106	0.962557	2108	1	1014
PRN	DQB1	71	T	0.0614015	0.037947	0.105644	-0.0129731	0.135776	0.531963	1165	236	306
PRN	DQB1	74	E	0.0614015	0.037947	0.105644	-0.0129731	0.135776	0.531963	1165	236	306
PRN	DQB1	75	L	0.0614015	0.037947	0.105644	-0.0129731	0.135776	0.531963	1165	236	306
FHA	DRB3	140	T	0.110342	0.06827	0.10604	-0.0234656	0.24415	0.0826484	181	922	8
FHA	DRB3	149	H	0.110342	0.06827	0.10604	-0.0234656	0.24415	0.0826484	181	922	8
HiB	A	161	E	-0.122775	0.076011	0.106258	-0.271753	0.0262025	0.938243	2051	5	963
Measles	B	103	L	0.0730579	0.04525	0.106408	-0.0156298	0.161746	0.218265	478	665	48
PT	DQA1	25	F	0.0593137	0.036748	0.106517	-0.0127119	0.131339	0.521461	1142	251	298
TT	A	109	F	-0.162409	0.100637	0.106569	-0.359654	0.034836	0.968493	2121	2	1028
TT	DQA1	156	F	0.0892667	0.055323	0.106627	-0.0191652	0.197699	0.880822	1929	18	852
TT	DQA1	161	D	0.0892667	0.055323	0.106627	-0.0191652	0.197699	0.880822	1929	18	852
TT	DQA1	163	I	0.0892667	0.055323	0.106627	-0.0191652	0.197699	0.880822	1929	18	852
HiB	DRB1	96	H	0.0600032	0.037199	0.106738	-0.0129056	0.132912	0.511894	1119	258	284
DT	DPA1	31	Q	-0.083789	0.052025	0.107278	-0.185756	0.0181783	0.200457	439	656	0
DT	DQA1	75	I	-0.0895686	0.055615	0.107283	-0.198571	0.0194338	0.879452	1926	18	849
DT	DQA1	107	T	-0.0895686	0.055615	0.107283	-0.198571	0.0194338	0.879452	1926	18	849
Measles	B	30	G	0.259331	0.161023	0.107283	-0.0562678	0.574931	0.0123288	27	1069	1
DT	A	152	E	-0.0916642	0.05705	0.108114	-0.203481	0.020152	0.113242	248	861	14
Measles	C	116	Y	0.111109	0.069224	0.108481	-0.0245682	0.246786	0.0744292	163	939	7
HBsAg	C	114	D	0.0689424	0.042963	0.108558	-0.0152627	0.153148	0.731188	1477	81	548
DT	DQB1	75	V	0.0587796	0.036652	0.108772	-0.0130563	0.130616	0.428311	938	356	199
PT	DRB1	13	G	-0.0844607	0.052706	0.109045	-0.187762	0.0188403	0.141553	310	806	21
PT	DRB1	16	Y	-0.0844607	0.052706	0.109045	-0.187762	0.0188403	0.141553	310	806	21
Measles	DRB1	78	V	-0.0666503	0.041612	0.109218	-0.148208	0.0149073	0.26621	583	590	78
PT	DRB1	71	E	-0.150842	0.094232	0.109431	-0.335533	0.0338487	0.0410959	90	1005	0
PT	C	177	E	0.085865	0.05366	0.109559	-0.019306	0.191036	0.86758	1900	23	828
Measles	DQA1	215	F	0.0609302	0.038082	0.109607	-0.0137096	0.13557	0.639269	1400	145	450
DT	B	114	D	0.0573526	0.035856	0.109706	-0.0129243	0.127629	0.584932	1281	204	390
HBsAg	DRB1	37	N	0.118134	0.073862	0.109735	-0.0266333	0.262901	0.0772277	156	857	3
FHA	B	95	W	-0.0724875	0.04533	0.1098	-0.161334	0.0163584	0.215525	472	679	56
HBsAg	C	211	A	-0.178552	0.111663	0.109816	-0.397408	0.0403038	0.968812	1957	1	948
DT	DPA1	11	M	-0.128287	0.08025	0.109912	-0.285575	0.0290004	0.0570776	125	970	0
PRN	DRB1	13	G	0.0863095	0.053999	0.109963	-0.0195263	0.192145	0.141553	310	806	21
PRN	DRB1	16	Y	0.0863095	0.053999	0.109963	-0.0195263	0.192145	0.141553	310	806	21
PT	B	94	I	-0.057011	0.035727	0.110547	-0.127035	0.0130127	0.494977	1084	296	285
TT	B	-23	R	-0.0831796	0.052146	0.110684	-0.185384	0.0190248	0.873973	1914	25	844
TT	B	-21	T	-0.0831796	0.052146	0.110684	-0.185384	0.0190248	0.873973	1914	25	844
DT	A	109	L	0.215134	0.134936	0.11086	-0.0493359	0.479604	0.0173516	38	1058	1
DT	A	297	M	0.215134	0.134936	0.11086	-0.0493359	0.479604	0.0173516	38	1058	1
TT	B	63	E	-0.0565963	0.035506	0.110933	-0.126186	0.0129932	0.549315	1203	234	342
FHA	DPA1	11	A	-0.0469767	0.029476	0.110999	-0.104749	0.0107954	0.365753	801	632	338
TT	DRB5	203	I	0.146925	0.092199	0.111035	-0.0337823	0.327633	0.0406393	89	1006	0
Measles	B	103	V	-0.0690589	0.043342	0.111082	-0.154007	0.0158898	0.761644	1668	61	634
HBsAg	G	110	L	0.0570316	0.035801	0.111161	-0.0131379	0.127201	0.316832	640	546	176
HBsAg	DQA1	215	F	0.0639925	0.040181	0.111246	-0.0147602	0.142745	0.638614	1290	132	412
Measles	B	-16	L	-0.06339	0.039809	0.111307	-0.141415	0.0146346	0.314612	689	520	114
DT	G	110	I	-0.0899991	0.056523	0.111329	-0.200783	0.0207845	0.142922	313	782	0
DT	A	142	I	0.0700303	0.043982	0.11133	-0.0161732	0.156234	0.796347	1744	52	701
DT	A	145	R	0.0700303	0.043982	0.11133	-0.0161732	0.156234	0.796347	1744	52	701
TT	A	114	R	0.0565379	0.035535	0.111597	-0.013109	0.126185	0.440183	964	352	221
TT	B	177	E	-0.0947687	0.059596	0.111794	-0.211575	0.0220377	0.906849	1986	17	908
TT	B	180	Q	-0.0947687	0.059596	0.111794	-0.211575	0.0220377	0.906849	1986	17	908
TT	DRB5	67	I	0.143796	0.090428	0.111795	-0.033439	0.321031	0.0424658	93	1002	0
PRN	C	261	V	-0.0674486	0.042426	0.111877	-0.150601	0.0157039	0.728311	1595	82	582
PRN	C	273	R	-0.0674486	0.042426	0.111877	-0.150601	0.0157039	0.728311	1595	82	582
PRN	C	295	A	-0.0674486	0.042426	0.111877	-0.150601	0.0157039	0.728311	1595	82	582
PRN	C	305	A	-0.0674486	0.042426	0.111877	-0.150601	0.0157039	0.728311	1595	82	582
PRN	C	307	V	-0.0674486	0.042426	0.111877	-0.150601	0.0157039	0.728311	1595	82	582
PRN	C	326	S	-0.0674486	0.042426	0.111877	-0.150601	0.0157039	0.728311	1595	82	582
PRN	C	339	A	-0.0674486	0.042426	0.111877	-0.150601	0.0157039	0.728311	1595	82	582
PRN	C	147	W	-0.0677796	0.042661	0.112105	-0.151393	0.015834	0.730137	1599	80	584
Measles	DRB1	11	P	0.0641886	0.040401	0.11211	-0.0149962	0.143373	0.30137	660	533	98
Measles	DRB1	13	R	0.0641886	0.040401	0.11211	-0.0149962	0.143373	0.30137	660	533	98
Measles	DRB1	133	L	0.0641886	0.040401	0.11211	-0.0149962	0.143373	0.30137	660	533	98
Measles	DRB1	142	M	0.0641886	0.040401	0.11211	-0.0149962	0.143373	0.30137	660	533	98
TT	DRB1	-1	S	0.0630557	0.039694	0.112164	-0.0147432	0.140855	0.289041	633	553	91
Measles	A	-15	V	0.0578597	0.036427	0.112204	-0.0135363	0.129256	0.378082	828	446	179
HBsAg	DPA1	111	R	-0.0884175	0.055688	0.112348	-0.197564	0.020729	0.2	404	606	0
TT	B	-16	L	-0.0615061	0.038755	0.1125	-0.137464	0.014452	0.314612	689	520	114
DT	DRB1	85	A	0.0993686	0.062628	0.112595	-0.0233808	0.222118	0.090411	198	908	11
FHA	DQB1	26	L	0.0598363	0.037716	0.11263	-0.0140865	0.133759	0.417352	914	376	195
PRN	DPB1	8	L	0.060413	0.038104	0.112856	-0.014269	0.135095	0.626941	1373	162	440
PRN	DPB1	9	F	0.060413	0.038104	0.112856	-0.014269	0.135095	0.626941	1373	162	440
TT	B	177	D	0.109629	0.069191	0.113096	-0.0259839	0.245242	0.0730594	160	941	6
TT	B	180	E	0.109629	0.069191	0.113096	-0.0259839	0.245242	0.0730594	160	941	6
PT	C	193	L	0.297577	0.188029	0.113511	-0.0709543	0.666107	0.00958904	21	1074	0
PRN	DPB1	33	E	-0.17252	0.10908	0.113742	-0.386312	0.0412725	0.981735	2150	13	1068
FHA	B	163	L	0.0641434	0.040563	0.1138	-0.015358	0.143645	0.692237	1516	109	530
HiB	DQA1	75	S	-0.126449	0.079982	0.113887	-0.283212	0.0303136	0.058097	127	972	6
HiB	DQA1	107	I	-0.126449	0.079982	0.113887	-0.283212	0.0303136	0.058097	127	972	6
HiB	DQA1	175	K	-0.126449	0.079982	0.113887	-0.283212	0.0303136	0.058097	127	972	6
DT	DQB1	45	E	0.0861615	0.054542	0.114167	-0.020738	0.193061	0.121005	265	851	21
FHA	DQB1	9	Y	0.0680205	0.043065	0.114226	-0.0163855	0.152427	0.739269	1619	73	597
Measles	C	91	G	-0.185437	0.11742	0.114275	-0.415576	0.0447013	0.975343	2136	1	1042
HBsAg	C	1	C	0.0744742	0.047159	0.114287	-0.0179557	0.166904	0.778218	1572	46	608
HiB	DQB1	-18	V	0.0574685	0.036422	0.114597	-0.0139168	0.128854	0.447392	978	344	229
FHA	DPA1	127	L	-0.084228	0.053383	0.114611	-0.188857	0.020401	0.212329	465	632	2
FHA	DPA1	160	F	-0.084228	0.053383	0.114611	-0.188857	0.020401	0.212329	465	632	2
FHA	DPA1	228	T	-0.084228	0.053383	0.114611	-0.188857	0.020401	0.212329	465	632	2
DT	C	99	S	-0.0971216	0.061574	0.114725	-0.217805	0.0235618	0.0945205	207	897	9
PT	DQA1	129	Q	0.062423	0.039585	0.114809	-0.0151619	0.140008	0.313242	686	517	108
TT	B	131	R	0.0837481	0.053208	0.115492	-0.0205373	0.188033	0.136986	300	815	20
PT	DMA	155	A	0.164864	0.104764	0.115562	-0.0404691	0.370198	0.0324201	71	1024	0
PT	DMA	184	H	0.164864	0.104764	0.115562	-0.0404691	0.370198	0.0324201	71	1024	0
PRN	A	65	R	0.0754913	0.047974	0.115583	-0.018536	0.169519	0.821461	1799	41	745
PRN	A	99	Y	0.0754913	0.047974	0.115583	-0.018536	0.169519	0.821461	1799	41	745
FHA	C	24	S	0.0598945	0.038077	0.115724	-0.0147354	0.134524	0.400913	878	398	181
DT	C	-15	L	0.0604158	0.038418	0.115818	-0.014883	0.135715	0.346575	759	468	132
FHA	DQB1	140	T	0.0638888	0.040697	0.116443	-0.015875	0.143653	0.310502	680	524	109
DT	DOB	-9	Q	-0.115492	0.073627	0.116742	-0.259798	0.0288153	0.0703196	154	941	0
Measles	DRB1	37	S	0.0627322	0.040001	0.116822	-0.0156689	0.141133	0.330594	724	482	111
TT	DQA1	34	Q	0.0561105	0.035779	0.116827	-0.014016	0.126237	0.463014	1014	318	237
TT	B	-23	L	0.0918934	0.058605	0.116878	-0.0229702	0.206757	0.1	219	890	14
TT	B	-21	M	0.0918934	0.058605	0.116878	-0.0229702	0.206757	0.1	219	890	14
HBsAg	B	267	P	-0.173052	0.110376	0.116918	-0.389386	0.043281	0.975743	1971	8	969
PRN	DQA1	75	S	0.128297	0.081844	0.116979	-0.0321142	0.288708	0.0575342	126	975	6
PRN	DQA1	107	I	0.128297	0.081844	0.116979	-0.0321142	0.288708	0.0575342	126	975	6
PRN	DQA1	175	K	0.128297	0.081844	0.116979	-0.0321142	0.288708	0.0575342	126	975	6
FHA	DRB3	38	V	0.106381	0.067957	0.117485	-0.0268119	0.239573	0.0835616	183	920	8
FHA	DRB3	86	V	0.106381	0.067957	0.117485	-0.0268119	0.239573	0.0835616	183	920	8
HBsAg	C	275	E	0.067094	0.042866	0.117532	-0.0169211	0.151109	0.729703	1474	82	546
Measles	C	321	C	-0.240299	0.153556	0.117606	-0.541263	0.0606643	0.985388	2158	0	1063
HBsAg	B	45	M	-0.067064	0.042862	0.117669	-0.151073	0.0169448	0.273762	553	539	82
HBsAg	B	46	A	-0.067064	0.042862	0.117669	-0.151073	0.0169448	0.273762	553	539	82
TT	DMB	10	A	0.149489	0.095545	0.117678	-0.0377756	0.336753	0.0374429	82	1013	0
TT	DMB	31	V	0.149489	0.095545	0.117678	-0.0377756	0.336753	0.0374429	82	1013	0
TT	DMB	53	N	0.149489	0.095545	0.117678	-0.0377756	0.336753	0.0374429	82	1013	0
DT	C	95	F	-0.263537	0.16846	0.117725	-0.593712	0.0666378	0.0118721	26	1069	0
DT	C	156	D	-0.263537	0.16846	0.117725	-0.593712	0.0666378	0.0118721	26	1069	0
PT	C	156	Q	0.301204	0.192592	0.117829	-0.0762689	0.678677	0.00913242	20	1075	0
HiB	B	158	T	-0.140478	0.090017	0.118626	-0.316909	0.0359527	0.0411711	90	1007	4
HiB	DRB1	74	R	-0.179603	0.115132	0.118766	-0.405259	0.0460517	0.026075	57	1037	1
HiB	DRB1	77	N	-0.179603	0.115132	0.118766	-0.405259	0.0460517	0.026075	57	1037	1
Measles	DQB1	-18	A	-0.0564005	0.036212	0.119355	-0.127376	0.0145746	0.505023	1106	277	288
TT	DRB1	13	F	0.0967066	0.062101	0.11941	-0.0250087	0.218422	0.0940639	206	896	7
DT	B	12	V	-0.0676672	0.04346	0.119469	-0.152847	0.0175125	0.225571	494	655	54
DT	B	305	A	0.0573255	0.03682	0.119491	-0.0148403	0.129491	0.43242	947	355	207
PT	DRB5	30	D	0.0658284	0.042285	0.119522	-0.0170485	0.148705	0.146575	321	866	92
PT	DRB5	37	D	0.0658284	0.042285	0.119522	-0.0170485	0.148705	0.146575	321	866	92
PT	DRB5	38	L	0.0658284	0.042285	0.119522	-0.0170485	0.148705	0.146575	321	866	92
DT	DQB1	23	L	0.329515	0.211673	0.119538	-0.0853567	0.744386	0.00730594	16	1079	0
DT	C	-17	A	0.0645035	0.041443	0.119601	-0.0167227	0.14573	0.259817	569	600	74
DT	C	253	Q	0.0645035	0.041443	0.119601	-0.0167227	0.14573	0.259817	569	600	74
DT	C	267	Q	0.0645035	0.041443	0.119601	-0.0167227	0.14573	0.259817	569	600	74
DT	C	306	A	0.0645035	0.041443	0.119601	-0.0167227	0.14573	0.259817	569	600	74
PRN	B	114	N	-0.0606133	0.038959	0.119753	-0.136972	0.0157456	0.358447	785	456	146
HiB	C	240	T	-0.251131	0.161423	0.119773	-0.567514	0.0652531	0.986734	2157	0	1064
PRN	DRB1	31	I	-0.159793	0.10275	0.119908	-0.36118	0.0415936	0.0347032	76	1020	1
HiB	C	6	R	-0.122995	0.079096	0.119946	-0.278021	0.0320311	0.942361	2060	3	970
DT	DPB1	76	M	0.0571374	0.036775	0.120256	-0.0149404	0.129215	0.655708	1436	145	486
FHA	DQA1	-7	M	-0.0889963	0.057311	0.120455	-0.201324	0.0233311	0.120548	264	849	18
FHA	DQA1	2	G	-0.0889963	0.057311	0.120455	-0.201324	0.0233311	0.120548	264	849	18
TT	DRB1	26	Y	-0.147195	0.094811	0.120541	-0.333022	0.0386314	0.0374429	82	1014	1
Measles	C	200	T	-0.268604	0.17306	0.120641	-0.607794	0.0705869	0.988584	2165	0	1070
PT	DQB1	-5	L	-0.132737	0.08556	0.120806	-0.300431	0.0349568	0.0497717	109	987	1
HBsAg	B	9	Y	-0.0771195	0.049784	0.12136	-0.174694	0.0204547	0.824752	1666	41	697
DT	DPA1	83	A	-0.0803053	0.051845	0.121393	-0.181919	0.0213087	0.206393	452	643	0
TT	DQB1	57	D	0.0549671	0.035496	0.121495	-0.0146045	0.124539	0.52968	1160	246	311
DT	DPA1	31	M	-0.0734084	0.047461	0.121935	-0.166431	0.019614	0.222374	487	632	24
PT	C	35	R	0.0866181	0.056022	0.122072	-0.0231838	0.19642	0.879452	1926	19	850
PRN	A	66	K	-0.0619078	0.040149	0.123088	-0.140599	0.0167834	0.30274	663	544	112
PT	B	305	T	-0.0575028	0.037314	0.1233	-0.130636	0.0156305	0.541553	1186	232	323
FHA	A	-15	L	0.0566825	0.036782	0.123311	-0.0154097	0.128775	0.59589	1305	200	410
FHA	B	116	Y	-0.0659182	0.042787	0.123411	-0.149779	0.0179429	0.26347	577	596	78
HBsAg	DQB1	203	I	-0.0645444	0.041906	0.123504	-0.146678	0.0175893	0.69802	1410	93	493
FHA	A	184	P	0.0648377	0.042104	0.123577	-0.0176851	0.147361	0.742466	1626	81	612
PT	DRB3	140	T	-0.102677	0.066705	0.123738	-0.233416	0.0280621	0.0826484	181	922	8
PT	DRB3	149	H	-0.102677	0.066705	0.123738	-0.233416	0.0280621	0.0826484	181	922	8
Measles	DQB1	-21	G	-0.0603107	0.039235	0.124256	-0.13721	0.0165891	0.693151	1518	110	533
Measles	DQB1	-6	T	-0.0603107	0.039235	0.124256	-0.13721	0.0165891	0.693151	1518	110	533
Measles	DQB1	-5	P	-0.0603107	0.039235	0.124256	-0.13721	0.0165891	0.693151	1518	110	533
Measles	DQB1	-4	V	-0.0603107	0.039235	0.124256	-0.13721	0.0165891	0.693151	1518	110	533
HiB	DQB1	-10	A	-0.0645576	0.042023	0.124479	-0.146921	0.017806	0.755261	1651	73	631
HBsAg	DPB1	65	L	-0.094119	0.061285	0.124598	-0.214236	0.0259975	0.111386	225	798	13
PRN	B	167	W	-0.078503	0.051163	0.124938	-0.178781	0.0217745	0.842466	1845	31	781
HBsAg	DQA1	160	A	-0.117822	0.076802	0.125009	-0.268352	0.0327085	0.928713	1876	2	868
PT	C	177	K	-0.0850395	0.055446	0.125093	-0.193711	0.0236322	0.121918	267	849	21
DT	B	12	M	0.0643269	0.041952	0.125187	-0.0178966	0.14655	0.754338	1652	68	625
HBsAg	DQB1	126	Q	0.105947	0.069114	0.125293	-0.0295141	0.241409	0.907921	1834	4	828
PRN	C	-15	L	0.0613508	0.040029	0.125364	-0.0171054	0.139807	0.346575	759	468	132
HBsAg	DPA1	28	E	-0.0428298	0.027952	0.125459	-0.0976149	0.0119552	0.416832	842	580	412
HiB	DRB3	30	H	-0.114451	0.074716	0.125565	-0.260891	0.0319886	0.0603843	132	970	9
HiB	DRB3	37	Y	-0.114451	0.074716	0.125565	-0.260891	0.0319886	0.0603843	132	970	9
HiB	DRB3	38	A	-0.114451	0.074716	0.125565	-0.260891	0.0319886	0.0603843	132	970	9
HiB	DRB3	51	R	-0.114451	0.074716	0.125565	-0.260891	0.0319886	0.0603843	132	970	9
HiB	DRB3	57	D	-0.114451	0.074716	0.125565	-0.260891	0.0319886	0.0603843	132	970	9
HiB	DRB3	60	Y	-0.114451	0.074716	0.125565	-0.260891	0.0319886	0.0603843	132	970	9
HBsAg	DPA1	18	P	-0.0427518	0.027914	0.125639	-0.0974632	0.0119596	0.417822	844	580	414
HBsAg	DPA1	72	T	-0.0427518	0.027914	0.125639	-0.0974632	0.0119596	0.417822	844	580	414
HBsAg	DPA1	73	L	-0.0427518	0.027914	0.125639	-0.0974632	0.0119596	0.417822	844	580	414
PRN	DRB1	191	R	-0.150443	0.098246	0.125697	-0.343002	0.0421154	0.96347	2110	3	1018
Measles	G	258	T	0.0451643	0.029499	0.125765	-0.0126536	0.102982	0.377626	827	591	323
HiB	DMA	140	I	-0.085013	0.055571	0.126066	-0.193931	0.0239048	0.166057	363	730	0
HiB	DPB1	35	L	0.170537	0.111489	0.12611	-0.0479782	0.389052	0.0292772	64	1029	0
HBsAg	DRB1	13	G	-0.0846002	0.055309	0.126116	-0.193003	0.0238028	0.141584	286	744	20
HBsAg	DRB1	16	Y	-0.0846002	0.055309	0.126116	-0.193003	0.0238028	0.141584	286	744	20
HBsAg	DRB1	70	R	0.0876062	0.057313	0.126372	-0.0247246	0.199937	0.128713	260	769	19
DT	C	147	L	0.0635017	0.041547	0.126406	-0.017929	0.144932	0.259361	568	600	73
DT	DRB1	31	I	0.150594	0.098615	0.126738	-0.0426878	0.343876	0.0347032	76	1020	1
PRN	B	325	S	-0.0596173	0.03908	0.12713	-0.136213	0.0169781	0.584475	1280	187	372
PRN	DRB1	9	E	0.0585748	0.038404	0.1272	-0.0166951	0.133845	0.397717	871	401	177
PRN	DRB1	140	T	0.0585748	0.038404	0.1272	-0.0166951	0.133845	0.397717	871	401	177
HBsAg	B	282	I	0.0599881	0.039339	0.127285	-0.0171153	0.137092	0.551485	1114	205	309
DT	DPA1	96	P	-0.0400543	0.026268	0.127295	-0.0915379	0.0114292	0.410502	899	632	436
PRN	A	76	E	-0.0739625	0.048537	0.127548	-0.169093	0.0211679	0.177626	389	744	38
DT	C	-15	I	-0.0580414	0.038127	0.127925	-0.132768	0.0166853	0.642466	1407	141	453
FHA	DQB1	140	A	-0.0609034	0.040028	0.128134	-0.139358	0.017551	0.648402	1420	132	457
FHA	DRB1	57	A	-0.125163	0.082269	0.12816	-0.286407	0.0360803	0.0561644	123	975	3
FHA	DRB1	60	H	-0.125163	0.082269	0.12816	-0.286407	0.0360803	0.0561644	123	975	3
FHA	DPB1	8	V	0.0588623	0.038696	0.128225	-0.016981	0.134706	0.356621	781	459	145
TT	A	9	S	-0.0713364	0.046907	0.128311	-0.163273	0.0206001	0.168493	369	762	36
FHA	C	303	V	-0.0869961	0.057261	0.128688	-0.199225	0.025233	0.869863	1905	14	824
HiB	DQB1	-18	A	-0.0551336	0.036296	0.128762	-0.126272	0.0160052	0.505032	1104	277	288
TT	DPA1	50	Q	-0.0740661	0.048777	0.128897	-0.169667	0.0215349	0.217352	476	632	13
FHA	C	73	A	0.0601544	0.039621	0.128953	-0.0175014	0.13781	0.657078	1439	130	474
Measles	C	173	K	0.118776	0.078291	0.129239	-0.0346716	0.272224	0.0584475	128	971	4
FHA	C	99	F	-0.0782341	0.051577	0.129306	-0.179323	0.0228547	0.16758	367	752	24
PRN	DRB1	58	A	-0.143722	0.094763	0.129357	-0.329453	0.0420103	0.958904	2100	4	1009
FHA	DPA1	50	R	-0.0818852	0.053996	0.129389	-0.187715	0.0239442	0.205479	450	645	0
FHA	C	-9	G	0.0655084	0.043206	0.129476	-0.0191747	0.150192	0.258904	567	601	73
FHA	C	184	P	0.0655084	0.043206	0.129476	-0.0191747	0.150192	0.258904	567	601	73
FHA	C	194	L	0.0655084	0.043206	0.129476	-0.0191747	0.150192	0.258904	567	601	73
FHA	C	261	M	0.0655084	0.043206	0.129476	-0.0191747	0.150192	0.258904	567	601	73
FHA	C	273	S	0.0655084	0.043206	0.129476	-0.0191747	0.150192	0.258904	567	601	73
FHA	C	285	M	0.0655084	0.043206	0.129476	-0.0191747	0.150192	0.258904	567	601	73
FHA	C	295	V	0.0655084	0.043206	0.129476	-0.0191747	0.150192	0.258904	567	601	73
FHA	C	305	T	0.0655084	0.043206	0.129476	-0.0191747	0.150192	0.258904	567	601	73
FHA	C	326	C	0.0655084	0.043206	0.129476	-0.0191747	0.150192	0.258904	567	601	73
FHA	C	339	T	0.0655084	0.043206	0.129476	-0.0191747	0.150192	0.258904	567	601	73
Measles	DRB1	98	E	-0.0584752	0.038576	0.129557	-0.134082	0.017132	0.357991	784	448	137
Measles	DRB1	104	A	-0.0584752	0.038576	0.129557	-0.134082	0.017132	0.357991	784	448	137
HBsAg	B	63	E	-0.0582837	0.038472	0.129786	-0.133688	0.0171208	0.552475	1116	211	317
HiB	DRB1	67	L	0.0618235	0.040851	0.130176	-0.0182421	0.141889	0.267612	585	596	88
DT	DPA1	111	R	-0.078831	0.052105	0.130295	-0.180954	0.0232921	0.198174	434	661	0
Measles	B	163	L	-0.0600278	0.03969	0.130424	-0.137818	0.0177623	0.692237	1516	109	530
Measles	A	107	G	-0.0760976	0.050372	0.130862	-0.174825	0.0226298	0.847032	1855	30	790
DT	C	-9	G	0.0626973	0.041511	0.130945	-0.0186623	0.144057	0.258904	567	601	73
DT	C	184	P	0.0626973	0.041511	0.130945	-0.0186623	0.144057	0.258904	567	601	73
DT	C	194	L	0.0626973	0.041511	0.130945	-0.0186623	0.144057	0.258904	567	601	73
DT	C	261	M	0.0626973	0.041511	0.130945	-0.0186623	0.144057	0.258904	567	601	73
DT	C	273	S	0.0626973	0.041511	0.130945	-0.0186623	0.144057	0.258904	567	601	73
DT	C	285	M	0.0626973	0.041511	0.130945	-0.0186623	0.144057	0.258904	567	601	73
DT	C	295	V	0.0626973	0.041511	0.130945	-0.0186623	0.144057	0.258904	567	601	73
DT	C	305	T	0.0626973	0.041511	0.130945	-0.0186623	0.144057	0.258904	567	601	73
DT	C	326	C	0.0626973	0.041511	0.130945	-0.0186623	0.144057	0.258904	567	601	73
DT	C	339	T	0.0626973	0.041511	0.130945	-0.0186623	0.144057	0.258904	567	601	73
Measles	DPB1	194	R	-0.0906115	0.059997	0.130973	-0.208203	0.0269797	0.904566	1981	18	904
HiB	B	41	T	0.0655301	0.043411	0.13116	-0.019553	0.150613	0.243367	532	632	71
PRN	A	79	R	-0.0732923	0.04856	0.131216	-0.168468	0.0218831	0.177169	388	745	38
PRN	A	80	I	-0.0732923	0.04856	0.131216	-0.168468	0.0218831	0.177169	388	745	38
PRN	A	81	A	-0.0732923	0.04856	0.131216	-0.168468	0.0218831	0.177169	388	745	38
PRN	A	82	L	-0.0732923	0.04856	0.131216	-0.168468	0.0218831	0.177169	388	745	38
PRN	A	83	R	-0.0732923	0.04856	0.131216	-0.168468	0.0218831	0.177169	388	745	38
DT	C	163	E	0.189353	0.125456	0.131218	-0.0565365	0.435242	0.0210046	46	1050	1
PT	B	12	M	-0.0643865	0.042664	0.131258	-0.148006	0.0192331	0.754338	1652	68	625
PRN	A	90	D	0.0582526	0.03862	0.131462	-0.0174408	0.133946	0.343836	753	482	140
PRN	A	163	R	0.0582526	0.03862	0.131462	-0.0174408	0.133946	0.343836	753	482	140
HBsAg	C	1	G	-0.0727765	0.048259	0.131547	-0.167363	0.0218101	0.210396	425	625	40
DT	DRB5	70	Q	-0.1286	0.085404	0.132124	-0.295988	0.0387891	0.0493151	108	987	0
DT	DRB5	71	A	-0.1286	0.085404	0.132124	-0.295988	0.0387891	0.0493151	108	987	0
DT	DRB5	86	V	-0.1286	0.085404	0.132124	-0.295988	0.0387891	0.0493151	108	987	0
TT	C	94	I	0.0815193	0.054142	0.132153	-0.0245964	0.187635	0.126027	276	835	16
DT	C	21	R	0.0696672	0.046273	0.132182	-0.0210272	0.160361	0.812329	1779	38	722
TT	B	11	A	-0.0625932	0.04158	0.13223	-0.144089	0.0189022	0.755708	1655	68	628
HBsAg	DQB1	174	Q	0.221192	0.146963	0.132303	-0.0668509	0.509235	0.0178218	36	974	0
HBsAg	C	97	W	0.070797	0.047057	0.132456	-0.0214335	0.163028	0.222772	450	606	46
HBsAg	A	77	S	0.243786	0.162079	0.13255	-0.0738825	0.561454	0.0133663	27	984	1
HBsAg	A	152	V	0.057736	0.038395	0.132647	-0.0175165	0.132988	0.548515	1108	209	307
Measles	C	156	Q	0.289907	0.19287	0.132807	-0.0881106	0.667924	0.00913242	20	1075	0
TT	DRB1	47	Y	-0.0543545	0.036181	0.133017	-0.125267	0.0165582	0.517352	1133	252	290
FHA	DQB1	182	N	0.0612431	0.040776	0.13311	-0.0186759	0.141162	0.310046	679	524	108
TT	DQA1	41	K	0.0697311	0.046429	0.133129	-0.0212686	0.160731	0.186301	408	721	34
TT	DQA1	130	A	0.0697311	0.046429	0.133129	-0.0212686	0.160731	0.186301	408	721	34
PRN	DQB1	56	P	0.123285	0.082097	0.133174	-0.0376219	0.284192	0.941096	2061	1	967
HBsAg	DQB1	70	G	0.0663721	0.04423	0.133453	-0.0203165	0.153061	0.25297	511	565	66
HBsAg	C	97	R	-0.0691624	0.046117	0.133691	-0.159551	0.0212259	0.765842	1547	52	589
FHA	C	9	Y	-0.0556073	0.037104	0.133958	-0.12833	0.0171159	0.455708	998	335	238
DT	C	99	Y	0.0571515	0.038138	0.133989	-0.0175971	0.1319	0.680365	1490	118	513
PRN	DPB1	11	G	0.0584537	0.039034	0.134259	-0.0180511	0.134959	0.649772	1423	139	467
FHA	B	97	S	0.104167	0.069599	0.134482	-0.0322456	0.240579	0.073516	161	945	11
HBsAg	G	130	L	0.041121	0.027503	0.134874	-0.0127835	0.0950254	0.45495	919	546	455
HBsAg	G	131	R	0.041121	0.027503	0.134874	-0.0127835	0.0950254	0.45495	919	546	455
HBsAg	G	132	S	0.041121	0.027503	0.134874	-0.0127835	0.0950254	0.45495	919	546	455
HBsAg	G	133	W	0.041121	0.027503	0.134874	-0.0127835	0.0950254	0.45495	919	546	455
HBsAg	G	134	T	0.041121	0.027503	0.134874	-0.0127835	0.0950254	0.45495	919	546	455
HBsAg	G	135	A	0.041121	0.027503	0.134874	-0.0127835	0.0950254	0.45495	919	546	455
HBsAg	G	136	A	0.041121	0.027503	0.134874	-0.0127835	0.0950254	0.45495	919	546	455
HBsAg	G	137	D	0.041121	0.027503	0.134874	-0.0127835	0.0950254	0.45495	919	546	455
HBsAg	G	138	T	0.041121	0.027503	0.134874	-0.0127835	0.0950254	0.45495	919	546	455
HBsAg	G	139	A	0.041121	0.027503	0.134874	-0.0127835	0.0950254	0.45495	919	546	455
HBsAg	G	140	A	0.041121	0.027503	0.134874	-0.0127835	0.0950254	0.45495	919	546	455
HBsAg	G	141	Q	0.041121	0.027503	0.134874	-0.0127835	0.0950254	0.45495	919	546	455
HBsAg	G	142	I	0.041121	0.027503	0.134874	-0.0127835	0.0950254	0.45495	919	546	455
HBsAg	G	143	S	0.041121	0.027503	0.134874	-0.0127835	0.0950254	0.45495	919	546	455
HBsAg	G	144	K	0.041121	0.027503	0.134874	-0.0127835	0.0950254	0.45495	919	546	455
HBsAg	G	145	R	0.041121	0.027503	0.134874	-0.0127835	0.0950254	0.45495	919	546	455
HBsAg	G	146	K	0.041121	0.027503	0.134874	-0.0127835	0.0950254	0.45495	919	546	455
HBsAg	G	147	C	0.041121	0.027503	0.134874	-0.0127835	0.0950254	0.45495	919	546	455
HBsAg	G	148	E	0.041121	0.027503	0.134874	-0.0127835	0.0950254	0.45495	919	546	455
HBsAg	G	149	A	0.041121	0.027503	0.134874	-0.0127835	0.0950254	0.45495	919	546	455
HBsAg	G	150	A	0.041121	0.027503	0.134874	-0.0127835	0.0950254	0.45495	919	546	455
HBsAg	G	151	N	0.041121	0.027503	0.134874	-0.0127835	0.0950254	0.45495	919	546	455
HBsAg	G	152	V	0.041121	0.027503	0.134874	-0.0127835	0.0950254	0.45495	919	546	455
HBsAg	G	153	A	0.041121	0.027503	0.134874	-0.0127835	0.0950254	0.45495	919	546	455
HBsAg	G	154	E	0.041121	0.027503	0.134874	-0.0127835	0.0950254	0.45495	919	546	455
HBsAg	G	155	Q	0.041121	0.027503	0.134874	-0.0127835	0.0950254	0.45495	919	546	455
HBsAg	G	156	R	0.041121	0.027503	0.134874	-0.0127835	0.0950254	0.45495	919	546	455
HBsAg	G	157	R	0.041121	0.027503	0.134874	-0.0127835	0.0950254	0.45495	919	546	455
HBsAg	G	158	A	0.041121	0.027503	0.134874	-0.0127835	0.0950254	0.45495	919	546	455
HBsAg	G	159	Y	0.041121	0.027503	0.134874	-0.0127835	0.0950254	0.45495	919	546	455
HBsAg	G	160	L	0.041121	0.027503	0.134874	-0.0127835	0.0950254	0.45495	919	546	455
HBsAg	G	161	E	0.041121	0.027503	0.134874	-0.0127835	0.0950254	0.45495	919	546	455
HBsAg	G	162	G	0.041121	0.027503	0.134874	-0.0127835	0.0950254	0.45495	919	546	455
HBsAg	G	163	T	0.041121	0.027503	0.134874	-0.0127835	0.0950254	0.45495	919	546	455
HBsAg	G	164	C	0.041121	0.027503	0.134874	-0.0127835	0.0950254	0.45495	919	546	455
HBsAg	G	165	V	0.041121	0.027503	0.134874	-0.0127835	0.0950254	0.45495	919	546	455
HBsAg	G	166	E	0.041121	0.027503	0.134874	-0.0127835	0.0950254	0.45495	919	546	455
HBsAg	G	167	W	0.041121	0.027503	0.134874	-0.0127835	0.0950254	0.45495	919	546	455
HBsAg	G	168	L	0.041121	0.027503	0.134874	-0.0127835	0.0950254	0.45495	919	546	455
HBsAg	G	169	H	0.041121	0.027503	0.134874	-0.0127835	0.0950254	0.45495	919	546	455
HBsAg	G	170	R	0.041121	0.027503	0.134874	-0.0127835	0.0950254	0.45495	919	546	455
HBsAg	G	171	Y	0.041121	0.027503	0.134874	-0.0127835	0.0950254	0.45495	919	546	455
HBsAg	G	172	L	0.041121	0.027503	0.134874	-0.0127835	0.0950254	0.45495	919	546	455
HBsAg	G	173	E	0.041121	0.027503	0.134874	-0.0127835	0.0950254	0.45495	919	546	455
HBsAg	G	174	N	0.041121	0.027503	0.134874	-0.0127835	0.0950254	0.45495	919	546	455
HBsAg	G	176	K	0.041121	0.027503	0.134874	-0.0127835	0.0950254	0.45495	919	546	455
HBsAg	G	177	E	0.041121	0.027503	0.134874	-0.0127835	0.0950254	0.45495	919	546	455
HBsAg	G	178	M	0.041121	0.027503	0.134874	-0.0127835	0.0950254	0.45495	919	546	455
HBsAg	G	179	L	0.041121	0.027503	0.134874	-0.0127835	0.0950254	0.45495	919	546	455
HBsAg	G	180	Q	0.041121	0.027503	0.134874	-0.0127835	0.0950254	0.45495	919	546	455
HBsAg	G	181	R	0.041121	0.027503	0.134874	-0.0127835	0.0950254	0.45495	919	546	455
HBsAg	G	182	A	0.041121	0.027503	0.134874	-0.0127835	0.0950254	0.45495	919	546	455
HBsAg	G	183	D	0.041121	0.027503	0.134874	-0.0127835	0.0950254	0.45495	919	546	455
HBsAg	G	186	K	0.041121	0.027503	0.134874	-0.0127835	0.0950254	0.45495	919	546	455
HBsAg	G	187	T	0.041121	0.027503	0.134874	-0.0127835	0.0950254	0.45495	919	546	455
HBsAg	G	188	H	0.041121	0.027503	0.134874	-0.0127835	0.0950254	0.45495	919	546	455
HBsAg	G	190	T	0.041121	0.027503	0.134874	-0.0127835	0.0950254	0.45495	919	546	455
HBsAg	G	191	H	0.041121	0.027503	0.134874	-0.0127835	0.0950254	0.45495	919	546	455
HBsAg	G	192	H	0.041121	0.027503	0.134874	-0.0127835	0.0950254	0.45495	919	546	455
HBsAg	G	193	P	0.041121	0.027503	0.134874	-0.0127835	0.0950254	0.45495	919	546	455
HBsAg	G	194	V	0.041121	0.027503	0.134874	-0.0127835	0.0950254	0.45495	919	546	455
HBsAg	G	195	F	0.041121	0.027503	0.134874	-0.0127835	0.0950254	0.45495	919	546	455
HBsAg	G	196	D	0.041121	0.027503	0.134874	-0.0127835	0.0950254	0.45495	919	546	455
HBsAg	G	197	Y	0.041121	0.027503	0.134874	-0.0127835	0.0950254	0.45495	919	546	455
HBsAg	G	198	E	0.041121	0.027503	0.134874	-0.0127835	0.0950254	0.45495	919	546	455
HBsAg	G	200	T	0.041121	0.027503	0.134874	-0.0127835	0.0950254	0.45495	919	546	455
HBsAg	G	201	L	0.041121	0.027503	0.134874	-0.0127835	0.0950254	0.45495	919	546	455
HBsAg	G	202	R	0.041121	0.027503	0.134874	-0.0127835	0.0950254	0.45495	919	546	455
HBsAg	G	203	C	0.041121	0.027503	0.134874	-0.0127835	0.0950254	0.45495	919	546	455
HBsAg	G	204	W	0.041121	0.027503	0.134874	-0.0127835	0.0950254	0.45495	919	546	455
HBsAg	G	206	L	0.041121	0.027503	0.134874	-0.0127835	0.0950254	0.45495	919	546	455
HBsAg	G	207	G	0.041121	0.027503	0.134874	-0.0127835	0.0950254	0.45495	919	546	455
HBsAg	G	208	F	0.041121	0.027503	0.134874	-0.0127835	0.0950254	0.45495	919	546	455
HBsAg	G	209	Y	0.041121	0.027503	0.134874	-0.0127835	0.0950254	0.45495	919	546	455
HBsAg	G	210	P	0.041121	0.027503	0.134874	-0.0127835	0.0950254	0.45495	919	546	455
HBsAg	G	212	E	0.041121	0.027503	0.134874	-0.0127835	0.0950254	0.45495	919	546	455
HBsAg	G	213	I	0.041121	0.027503	0.134874	-0.0127835	0.0950254	0.45495	919	546	455
HBsAg	G	214	I	0.041121	0.027503	0.134874	-0.0127835	0.0950254	0.45495	919	546	455
HBsAg	G	215	L	0.041121	0.027503	0.134874	-0.0127835	0.0950254	0.45495	919	546	455
DT	B	97	T	-0.0654109	0.04375	0.134888	-0.151159	0.0203377	0.211872	464	686	55
HBsAg	B	211	A	-0.162754	0.10886	0.134895	-0.376116	0.0506077	0.974753	1969	8	967
HBsAg	DPA1	11	A	-0.0452431	0.030262	0.134908	-0.104556	0.0140702	0.368317	744	580	314
HiB	B	45	M	0.0611271	0.040895	0.13498	-0.0190247	0.141279	0.276304	604	579	90
HiB	B	46	A	0.0611271	0.040895	0.13498	-0.0190247	0.141279	0.276304	604	579	90
HiB	B	116	F	-0.0800497	0.053571	0.135103	-0.185047	0.0249471	0.135865	297	817	21
DT	DPA1	127	P	-0.0773711	0.051828	0.135477	-0.178952	0.0242095	0.206849	453	642	0
DT	DPA1	160	V	-0.0773711	0.051828	0.135477	-0.178952	0.0242095	0.206849	453	642	0
DT	DPA1	228	P	-0.0773711	0.051828	0.135477	-0.178952	0.0242095	0.206849	453	642	0
DT	C	-17	T	-0.0609639	0.040839	0.135496	-0.141008	0.0190797	0.729224	1597	81	583
DT	C	184	H	-0.0609639	0.040839	0.135496	-0.141008	0.0190797	0.729224	1597	81	583
HiB	A	161	D	0.129719	0.087011	0.136005	-0.0408195	0.300258	0.0475755	104	991	2
DT	DPA1	224	R	-0.0387222	0.025988	0.136228	-0.0896582	0.0122139	0.418721	917	632	454
TT	B	32	L	-0.0618837	0.041542	0.136311	-0.143304	0.0195368	0.247489	542	625	72
HBsAg	A	97	R	0.077349	0.051938	0.13642	-0.0244476	0.179146	0.161386	326	715	31
HBsAg	C	193	L	0.297404	0.19973	0.136479	-0.0940589	0.688867	0.00940594	19	991	0
Measles	C	175	G	-0.248529	0.166907	0.13648	-0.57566	0.0786026	0.987671	2163	0	1068
PT	DQB1	-10	S	-0.0674964	0.045357	0.136725	-0.156395	0.0214026	0.19726	432	712	49
PT	DQB1	28	S	-0.0674964	0.045357	0.136725	-0.156395	0.0214026	0.19726	432	712	49
PT	DQB1	30	S	-0.0674964	0.045357	0.136725	-0.156395	0.0214026	0.19726	432	712	49
PT	DQB1	37	I	-0.0674964	0.045357	0.136725	-0.156395	0.0214026	0.19726	432	712	49
PT	DQB1	46	E	-0.0674964	0.045357	0.136725	-0.156395	0.0214026	0.19726	432	712	49
PT	DQB1	47	F	-0.0674964	0.045357	0.136725	-0.156395	0.0214026	0.19726	432	712	49
PT	DQB1	52	L	-0.0674964	0.045357	0.136725	-0.156395	0.0214026	0.19726	432	712	49
PT	DQB1	55	L	-0.0674964	0.045357	0.136725	-0.156395	0.0214026	0.19726	432	712	49
PT	DQB1	71	K	-0.0674964	0.045357	0.136725	-0.156395	0.0214026	0.19726	432	712	49
PT	DQB1	74	A	-0.0674964	0.045357	0.136725	-0.156395	0.0214026	0.19726	432	712	49
DT	DPA1	127	L	-0.076321	0.051288	0.136728	-0.176844	0.0242017	0.212329	465	632	2
DT	DPA1	160	F	-0.076321	0.051288	0.136728	-0.176844	0.0242017	0.212329	465	632	2
DT	DPA1	228	T	-0.076321	0.051288	0.136728	-0.176844	0.0242017	0.212329	465	632	2
HBsAg	DPA1	190	T	-0.0417568	0.028107	0.137378	-0.0968459	0.0133323	0.412871	834	580	404
PRN	DMB	144	A	0.0404218	0.027227	0.137638	-0.0129414	0.093785	0.393151	861	664	430
DT	C	116	Y	0.100865	0.06797	0.13782	-0.0323544	0.234085	0.0744292	163	939	7
FHA	C	14	R	-0.0855045	0.057722	0.138519	-0.198637	0.0276277	0.871689	1909	13	827
FHA	C	49	A	-0.0855045	0.057722	0.138519	-0.198637	0.0276277	0.871689	1909	13	827
FHA	C	-17	A	0.063894	0.043136	0.138544	-0.0206502	0.148438	0.259817	569	600	74
FHA	C	253	Q	0.063894	0.043136	0.138544	-0.0206502	0.148438	0.259817	569	600	74
FHA	C	267	Q	0.063894	0.043136	0.138544	-0.0206502	0.148438	0.259817	569	600	74
FHA	C	306	A	0.063894	0.043136	0.138544	-0.0206502	0.148438	0.259817	569	600	74
TT	C	9	D	-0.0547194	0.036976	0.138914	-0.127192	0.0177529	0.350228	767	472	144
HBsAg	DPA1	96	P	-0.0415282	0.028066	0.138962	-0.0965363	0.01348	0.413861	836	580	406
PT	A	-2	W	0.169501	0.114698	0.139461	-0.055303	0.394305	0.973516	2132	1	1038
FHA	DPB1	9	Y	0.061664	0.041746	0.13964	-0.0201561	0.143484	0.263014	576	603	84
Measles	C	103	V	0.114898	0.077793	0.13968	-0.0375724	0.267369	0.0593607	130	969	4
DT	C	253	E	-0.0600183	0.04066	0.139919	-0.139711	0.0196744	0.727397	1593	83	581
DT	C	267	P	-0.0600183	0.04066	0.139919	-0.139711	0.0196744	0.727397	1593	83	581
DT	C	285	V	-0.0600183	0.04066	0.139919	-0.139711	0.0196744	0.727397	1593	83	581
DT	C	306	V	-0.0600183	0.04066	0.139919	-0.139711	0.0196744	0.727397	1593	83	581
FHA	C	152	A	0.0632646	0.042861	0.139929	-0.0207405	0.14727	0.268037	587	585	77
PRN	B	325	C	0.0581541	0.039411	0.140061	-0.0190908	0.135399	0.389498	853	406	164
TT	B	63	N	0.052949	0.035888	0.140105	-0.0173899	0.123288	0.430594	943	365	213
PT	B	325	C	0.0567371	0.038468	0.14023	-0.0186578	0.132132	0.389498	853	406	164
DT	B	305	T	-0.054103	0.036691	0.140327	-0.126015	0.0178093	0.541553	1186	232	323
Measles	DRB1	-17	T	0.0593482	0.040253	0.14038	-0.0195464	0.138243	0.323288	708	493	106
PT	C	35	Q	-0.085365	0.057927	0.140575	-0.198901	0.0281706	0.110046	241	872	18
PT	C	275	G	-0.085365	0.057927	0.140575	-0.198901	0.0281706	0.110046	241	872	18
HBsAg	B	12	V	0.0685053	0.046499	0.14068	-0.022631	0.159642	0.224752	454	606	50
FHA	C	147	L	0.0637071	0.043244	0.140699	-0.02105	0.148464	0.259361	568	600	73
HiB	DPB1	55	E	0.160584	0.109075	0.140958	-0.0531992	0.374368	0.0306496	67	1026	0
Measles	B	94	I	-0.0526555	0.035779	0.1411	-0.12278	0.0174692	0.494977	1084	296	285
Measles	C	163	L	0.114743	0.078027	0.141411	-0.0381869	0.267672	0.0589041	129	970	4
FHA	C	9	D	0.0570434	0.038818	0.141694	-0.0190383	0.133125	0.350228	767	472	144
HiB	C	66	K	-0.0647993	0.044106	0.141782	-0.151245	0.0216459	0.769899	1683	61	651
PRN	G	258	T	-0.0443156	0.03018	0.142	-0.103467	0.0148358	0.377626	827	591	323
HiB	DRB3	86	G	-0.0990046	0.067438	0.142083	-0.231181	0.0331719	0.0768527	168	937	12
HiB	DRB3	140	A	-0.0990046	0.067438	0.142083	-0.231181	0.0331719	0.0768527	168	937	12
HiB	DRB3	149	Q	-0.0990046	0.067438	0.142083	-0.231181	0.0331719	0.0768527	168	937	12
HiB	B	114	N	-0.0560092	0.038207	0.142661	-0.130893	0.0188745	0.358646	784	455	146
PRN	A	315	R	0.160276	0.109337	0.14268	-0.0540215	0.374573	0.96895	2122	1	1028
DT	C	21	H	-0.0690526	0.047116	0.142765	-0.161399	0.023294	0.177169	388	742	35
HiB	DOB	208	F	0.157377	0.107421	0.142906	-0.0531634	0.367917	0.031107	68	1025	0
HiB	A	44	R	-0.0790595	0.053979	0.143023	-0.184857	0.0267381	0.867338	1896	21	824
HiB	A	67	V	-0.0790595	0.053979	0.143023	-0.184857	0.0267381	0.867338	1896	21	824
HiB	A	150	A	-0.0790595	0.053979	0.143023	-0.184857	0.0267381	0.867338	1896	21	824
HiB	A	158	A	-0.0790595	0.053979	0.143023	-0.184857	0.0267381	0.867338	1896	21	824
TT	DRB1	28	D	0.0530999	0.036326	0.143804	-0.0180973	0.124297	0.547945	1200	221	326
FHA	DQA1	40	G	0.0774924	0.053045	0.144045	-0.0264731	0.181458	0.140639	308	816	29
FHA	DQA1	47	C	0.0774924	0.053045	0.144045	-0.0264731	0.181458	0.140639	308	816	29
FHA	DQA1	50	V	0.0774924	0.053045	0.144045	-0.0264731	0.181458	0.140639	308	816	29
FHA	DQA1	51	L	0.0774924	0.053045	0.144045	-0.0264731	0.181458	0.140639	308	816	29
FHA	DQA1	53	Q	0.0774924	0.053045	0.144045	-0.0264731	0.181458	0.140639	308	816	29
TT	DRB1	71	R	-0.0542952	0.037185	0.144255	-0.127177	0.0185866	0.620548	1359	154	418
Measles	A	245	V	-0.125514	0.08627	0.145696	-0.2946	0.0435713	0.0506849	111	984	0
DT	DPA1	190	T	-0.0382663	0.026304	0.145739	-0.089822	0.0132894	0.409589	897	632	434
Measles	A	62	G	0.0762894	0.052444	0.145758	-0.0264992	0.179078	0.138813	304	817	26
Measles	A	107	W	0.0762894	0.052444	0.145758	-0.0264992	0.179078	0.138813	304	817	26
PRN	DQB1	185	T	-0.0651067	0.044765	0.145832	-0.152844	0.022631	0.768493	1683	59	647
Measles	B	11	S	0.0643552	0.044259	0.145933	-0.0223916	0.151102	0.224201	491	658	54
TT	DQA1	75	I	0.080146	0.05514	0.146086	-0.0279267	0.188219	0.879452	1926	18	849
TT	DQA1	107	T	0.080146	0.05514	0.146086	-0.0279267	0.188219	0.879452	1926	18	849
PT	DQA1	207	V	0.0664034	0.045708	0.146283	-0.023182	0.155989	0.8	1752	44	701
DT	B	41	T	0.0617517	0.042527	0.146488	-0.0216002	0.145104	0.243379	533	633	71
FHA	DPA1	28	D	0.282879	0.194923	0.146713	-0.0991622	0.664921	0.00958904	21	1074	0
Measles	C	193	L	0.272948	0.188301	0.147188	-0.0961141	0.64201	0.00958904	21	1074	0
Measles	B	11	A	-0.0619047	0.042711	0.147233	-0.145617	0.0218079	0.755708	1655	68	628
FHA	B	158	A	0.10512	0.072557	0.147397	-0.0370897	0.24733	0.938813	2056	14	975
DT	C	147	W	-0.059273	0.040944	0.147711	-0.139522	0.0209756	0.730137	1599	80	584
FHA	B	11	A	0.0631797	0.043651	0.147788	-0.0223744	0.148734	0.755708	1655	68	628
DT	C	-9	A	-0.0591823	0.040899	0.147885	-0.139342	0.0209778	0.730137	1599	80	584
DT	C	194	V	-0.0591823	0.040899	0.147885	-0.139342	0.0209778	0.730137	1599	80	584
HiB	C	9	D	0.0551799	0.038138	0.14794	-0.0195694	0.129929	0.348582	762	473	142
PT	C	152	T	-0.0856791	0.059221	0.147959	-0.201749	0.0303911	0.105936	232	879	16
FHA	DQA1	199	T	-0.114351	0.079042	0.14798	-0.269271	0.0405692	0.0607306	133	966	4
Measles	A	127	N	-0.0529502	0.036616	0.148151	-0.124716	0.0188159	0.631963	1384	169	458
PT	B	95	I	-0.0517062	0.035766	0.148262	-0.121805	0.018393	0.518721	1136	271	312
PT	DRB3	38	V	-0.0959156	0.066398	0.148583	-0.226054	0.0342223	0.0835616	183	920	8
PT	DRB3	86	V	-0.0959156	0.066398	0.148583	-0.226054	0.0342223	0.0835616	183	920	8
DT	C	156	Q	0.273534	0.189377	0.148628	-0.0976369	0.644706	0.00913242	20	1075	0
HiB	B	-16	L	0.0576185	0.039902	0.148741	-0.0205885	0.135825	0.31473	688	519	114
FHA	A	9	Y	-0.0587141	0.040679	0.148922	-0.138444	0.0210153	0.29589	648	548	101
PRN	DRB1	112	H	-0.241632	0.167438	0.14899	-0.569805	0.0865414	0.987215	2162	0	1067
DT	DPB1	84	G	0.0518063	0.035909	0.149098	-0.0185734	0.122186	0.592237	1297	194	396
HBsAg	DPA1	18	T	0.317567	0.220354	0.149537	-0.114319	0.749453	0.00792079	16	994	0
HBsAg	DPA1	72	I	0.317567	0.220354	0.149537	-0.114319	0.749453	0.00792079	16	994	0
HBsAg	DPA1	73	A	0.317567	0.220354	0.149537	-0.114319	0.749453	0.00792079	16	994	0
HBsAg	DPA1	96	A	0.317567	0.220354	0.149537	-0.114319	0.749453	0.00792079	16	994	0
HBsAg	DPA1	190	A	0.317567	0.220354	0.149537	-0.114319	0.749453	0.00792079	16	994	0
PT	DQB1	70	R	-0.0564945	0.039202	0.149556	-0.13333	0.0203406	0.688584	1508	111	524
HBsAg	DRB1	74	E	0.0845005	0.058662	0.149736	-0.030475	0.199476	0.123762	250	777	17
HBsAg	DQA1	207	M	-0.0842364	0.058503	0.149909	-0.198901	0.0304282	0.125248	253	772	15
FHA	DRB1	50	V	0.180925	0.125731	0.150155	-0.0655035	0.427353	0.976712	2139	0	1044
Measles	DQA1	-16	L	0.0529746	0.036818	0.150197	-0.0191867	0.125136	0.581735	1274	198	377
Measles	DQA1	50	L	-0.0582689	0.040506	0.150287	-0.13766	0.0211218	0.285845	626	560	91
Measles	DQA1	53	R	-0.0582689	0.040506	0.150287	-0.13766	0.0211218	0.285845	626	560	91
Measles	DQA1	215	L	-0.0582689	0.040506	0.150287	-0.13766	0.0211218	0.285845	626	560	91
TT	DQB1	56	P	-0.112341	0.078121	0.150422	-0.265455	0.040773	0.941096	2061	1	967
PT	DRB3	189	R	-0.0864938	0.060156	0.150484	-0.204397	0.0314098	0.0990868	217	893	15
FHA	B	171	Y	0.0733152	0.051029	0.150793	-0.0266998	0.17333	0.844749	1850	33	788
Measles	B	94	T	0.051525	0.035867	0.150843	-0.018773	0.121823	0.484932	1062	304	271
Measles	B	-16	V	0.0561951	0.039128	0.150952	-0.0204948	0.132885	0.659361	1444	132	481
TT	DQB1	73	A	-0.132693	0.092502	0.151434	-0.313994	0.0486079	0.959817	2102	1	1008
Measles	B	67	F	0.0667649	0.046582	0.151779	-0.0245342	0.158064	0.193607	424	713	42
DT	DQB1	71	T	-0.0521866	0.03642	0.151881	-0.123568	0.0191948	0.531963	1165	236	306
DT	DQB1	74	E	-0.0521866	0.03642	0.151881	-0.123568	0.0191948	0.531963	1165	236	306
DT	DQB1	75	L	-0.0521866	0.03642	0.151881	-0.123568	0.0191948	0.531963	1165	236	306
FHA	DRB1	-24	F	-0.104905	0.073242	0.152057	-0.248457	0.038647	0.0721461	158	942	5
Measles	A	-15	L	-0.0515129	0.035991	0.152349	-0.122053	0.0190275	0.59589	1305	200	410
DT	C	261	V	-0.0582471	0.040718	0.152575	-0.138053	0.0215589	0.728311	1595	82	582
DT	C	273	R	-0.0582471	0.040718	0.152575	-0.138053	0.0215589	0.728311	1595	82	582
DT	C	295	A	-0.0582471	0.040718	0.152575	-0.138053	0.0215589	0.728311	1595	82	582
DT	C	305	A	-0.0582471	0.040718	0.152575	-0.138053	0.0215589	0.728311	1595	82	582
DT	C	307	V	-0.0582471	0.040718	0.152575	-0.138053	0.0215589	0.728311	1595	82	582
DT	C	326	S	-0.0582471	0.040718	0.152575	-0.138053	0.0215589	0.728311	1595	82	582
DT	C	339	A	-0.0582471	0.040718	0.152575	-0.138053	0.0215589	0.728311	1595	82	582
DT	DPB1	9	Y	-0.0573344	0.040107	0.152854	-0.135943	0.0212746	0.263014	576	603	84
PRN	B	156	L	-0.072611	0.050916	0.153839	-0.172404	0.0271819	0.842009	1844	30	779
HBsAg	DRB1	26	L	0.0736226	0.051657	0.154094	-0.0276234	0.174869	0.167822	339	702	31
PRN	DRB3	183	P	0.0748749	0.052547	0.154184	-0.0281157	0.177865	0.142466	312	811	28
Measles	DRB1	86	V	-0.054207	0.038046	0.154221	-0.128776	0.0203616	0.391781	858	400	163
PRN	A	95	I	0.0563007	0.039528	0.154351	-0.0211725	0.133774	0.682648	1495	122	522
TT	B	163	E	0.0653601	0.045904	0.154488	-0.0246093	0.15533	0.184018	403	734	42
FHA	DQB1	167	H	0.0571846	0.040165	0.154523	-0.0215377	0.135907	0.309132	677	528	110
Measles	B	-8	V	-0.0540553	0.037968	0.15453	-0.128471	0.0203603	0.635616	1392	150	447
TT	B	24	S	0.0719518	0.050549	0.154622	-0.0271234	0.171027	0.144292	316	804	25
HBsAg	DQB1	9	F	0.155166	0.109081	0.154888	-0.0586298	0.368961	0.0321782	65	946	1
HiB	C	275	E	-0.0585281	0.041158	0.155015	-0.139196	0.0221398	0.727356	1590	87	584
TT	C	147	W	0.0577142	0.040595	0.155108	-0.0218499	0.137278	0.730137	1599	80	584
PT	B	282	I	-0.0529871	0.037271	0.155124	-0.126037	0.0200631	0.552055	1209	224	338
PRN	C	-18	R	-0.247004	0.173776	0.155202	-0.587599	0.0935908	0.988128	2164	0	1069
PRN	C	-5	T	-0.247004	0.173776	0.155202	-0.587599	0.0935908	0.988128	2164	0	1069
PRN	DQB1	174	H	0.115191	0.081056	0.155277	-0.0436752	0.274058	0.941553	2062	3	970
HBsAg	B	145	L	-0.168293	0.118448	0.155368	-0.400446	0.0638599	0.0282178	57	953	0
Measles	A	151	R	-0.0591122	0.041664	0.155957	-0.140771	0.0225468	0.246119	539	633	77
HBsAg	DQB1	70	R	-0.0590078	0.041607	0.156125	-0.140556	0.02254	0.687624	1389	99	478
Measles	DRB1	50	A	-0.242885	0.171389	0.156438	-0.578801	0.0930318	0.0118721	26	1069	0
DT	DQB1	77	R	0.0521498	0.036823	0.156704	-0.0200212	0.124321	0.409132	896	382	183
FHA	A	184	A	-0.06062	0.042835	0.157015	-0.144576	0.023336	0.243379	533	636	74
Measles	DPB1	205	V	-0.0847923	0.059923	0.15706	-0.202239	0.0326539	0.90274	1977	18	900
HiB	DPB1	65	L	-0.0826888	0.058457	0.157208	-0.197262	0.0318847	0.113449	248	858	13
TT	DQA1	34	E	-0.0502695	0.035546	0.157305	-0.119939	0.0194002	0.473973	1038	308	251
TT	B	-16	V	0.0538567	0.038092	0.157401	-0.0208019	0.128515	0.659361	1444	132	481
FHA	DMB	179	T	0.0806416	0.057061	0.157585	-0.0311969	0.19248	0.158904	348	747	0
TT	DPA1	31	M	-0.0664555	0.047056	0.157876	-0.158684	0.0257734	0.222374	487	632	24
TT	DPA1	83	T	-0.06937	0.049133	0.157983	-0.165668	0.0269284	0.216438	474	632	11
DT	DQB1	130	R	0.0804471	0.057027	0.15834	-0.0313244	0.192219	0.884932	1938	13	856
HBsAg	DQA1	199	A	-0.0802844	0.056919	0.15839	-0.191843	0.0312745	0.862376	1742	16	748
PT	C	95	L	-0.0795473	0.056398	0.158404	-0.190086	0.0309909	0.883562	1935	20	860
TT	C	90	A	0.0502925	0.035678	0.158647	-0.0196343	0.120219	0.486758	1066	293	264
HiB	DPB1	-14	T	-0.0841562	0.059752	0.159002	-0.201267	0.0329547	0.903019	1974	18	899
PRN	DRB1	40	F	0.103352	0.073404	0.159136	-0.0405178	0.247221	0.929224	2035	5	945
FHA	DQA1	69	T	0.0953285	0.067726	0.159261	-0.037412	0.228069	0.083105	182	922	9
PT	DRB1	58	A	0.130168	0.092493	0.159331	-0.0511153	0.311452	0.958904	2100	4	1009
PRN	DRB3	19	N	0.0697729	0.049616	0.159648	-0.0274728	0.167019	0.159361	349	784	38
HBsAg	DQA1	-7	M	0.0827118	0.058872	0.160038	-0.0326752	0.198099	0.122277	247	779	16
HBsAg	DQA1	2	G	0.0827118	0.058872	0.160038	-0.0326752	0.198099	0.122277	247	779	16
PRN	C	-17	A	0.0606344	0.043181	0.160257	-0.0239979	0.145267	0.259817	569	600	74
PRN	C	253	Q	0.0606344	0.043181	0.160257	-0.0239979	0.145267	0.259817	569	600	74
PRN	C	267	Q	0.0606344	0.043181	0.160257	-0.0239979	0.145267	0.259817	569	600	74
PRN	C	306	A	0.0606344	0.043181	0.160257	-0.0239979	0.145267	0.259817	569	600	74
DT	B	282	V	0.0517394	0.036852	0.16033	-0.0204899	0.123969	0.421918	924	370	199
PT	DQB1	74	S	0.0606181	0.043237	0.160919	-0.0241254	0.145362	0.23105	506	649	60
DT	DQB1	126	Q	0.0907237	0.064819	0.161616	-0.0363183	0.217766	0.908219	1989	4	898
TT	B	282	V	-0.0511382	0.036538	0.161636	-0.122751	0.020475	0.421918	924	370	199
DT	C	99	F	-0.0693135	0.049553	0.161878	-0.166435	0.027808	0.16758	367	752	24
DT	DPB1	8	L	0.0511436	0.03657	0.161962	-0.0205328	0.12282	0.626941	1373	162	440
DT	DPB1	9	F	0.0511436	0.03657	0.161962	-0.0205328	0.12282	0.626941	1373	162	440
Measles	B	114	D	-0.0510358	0.036518	0.162243	-0.122609	0.0205373	0.584932	1281	204	390
TT	B	11	S	0.0601888	0.043087	0.16244	-0.0242603	0.144638	0.224201	491	658	54
PT	DQB1	26	G	0.0600581	0.042998	0.162487	-0.0242171	0.144333	0.232877	510	647	62
FHA	DPB1	65	I	-0.075304	0.053922	0.162554	-0.180989	0.0303813	0.87032	1906	28	839
Measles	DRA	217	V	0.0743877	0.053299	0.162818	-0.0300774	0.178853	0.194064	425	670	0
Measles	DRA	217	L	0.0743877	0.053299	0.162818	-0.0300774	0.178853	0.194064	425	670	0
PRN	A	66	N	0.055268	0.039603	0.162847	-0.0223519	0.132888	0.683105	1496	121	522
PT	DPB1	55	E	-0.151631	0.108671	0.162916	-0.364622	0.061359	0.0305936	67	1028	0
FHA	DPA1	31	M	-0.0689025	0.0494	0.16308	-0.165725	0.0279198	0.222374	487	632	24
FHA	DPB1	57	E	-0.0707434	0.050758	0.163393	-0.170227	0.0287398	0.848858	1859	34	798
PRN	B	11	S	-0.0630853	0.04528	0.163552	-0.151833	0.025662	0.224201	491	658	54
DT	DRB1	30	H	0.087569	0.062872	0.163676	-0.0356579	0.210796	0.0894977	196	910	11
DT	DRB1	37	L	0.087569	0.062872	0.163676	-0.0356579	0.210796	0.0894977	196	910	11
DT	DRB1	38	L	0.087569	0.062872	0.163676	-0.0356579	0.210796	0.0894977	196	910	11
FHA	DRB1	2	D	-0.109211	0.078428	0.163774	-0.262927	0.044506	0.939269	2057	4	966
Measles	C	-1	A	-0.241002	0.173087	0.163808	-0.580246	0.098242	0.988584	2165	0	1070
PT	DPB1	35	L	-0.154545	0.111075	0.16412	-0.372248	0.0631592	0.0292237	64	1031	0
HBsAg	B	77	S	0.05411	0.038905	0.164282	-0.0221429	0.130363	0.494059	998	258	246
TT	C	91	G	-0.158892	0.11431	0.164525	-0.382935	0.0651509	0.975343	2136	1	1042
HBsAg	DQA1	34	E	-0.0533874	0.038413	0.164585	-0.128676	0.0219013	0.475743	961	282	233
HiB	B	97	S	0.0952692	0.068562	0.164673	-0.0391106	0.229649	0.0727356	159	945	11
HBsAg	B	80	N	0.0542147	0.039038	0.164901	-0.022298	0.130727	0.492574	995	258	243
HBsAg	B	82	R	0.0542147	0.039038	0.164901	-0.022298	0.130727	0.492574	995	258	243
HBsAg	B	83	G	0.0542147	0.039038	0.164901	-0.022298	0.130727	0.492574	995	258	243
FHA	A	315	R	0.151597	0.109224	0.165151	-0.062477	0.365672	0.96895	2122	1	1028
HBsAg	B	95	W	0.0647812	0.046677	0.165179	-0.0267039	0.156266	0.216832	438	623	51
PRN	DRB1	120	N	0.0736236	0.053167	0.166129	-0.0305826	0.17783	0.152511	334	783	22
Measles	DQB1	135	G	-0.0674752	0.048751	0.166333	-0.163025	0.0280748	0.169863	372	757	34
Measles	C	94	T	-0.0743965	0.053774	0.166508	-0.179791	0.030998	0.86347	1891	19	815
Measles	A	95	V	0.0729239	0.052745	0.166791	-0.0304534	0.176301	0.1379	302	818	25
FHA	B	74	D	0.079804	0.057796	0.167342	-0.0334735	0.193081	0.118721	260	851	16
HBsAg	DQB1	185	I	0.0671784	0.048661	0.16742	-0.0281953	0.162552	0.190099	384	668	42
DT	DPA1	111	K	-0.0661476	0.04794	0.167648	-0.160108	0.0278131	0.221005	484	632	21
HBsAg	C	35	Q	-0.0845355	0.061282	0.167754	-0.204646	0.0355744	0.108911	220	806	16
HBsAg	C	275	G	-0.0845355	0.061282	0.167754	-0.204646	0.0355744	0.108911	220	806	16
TT	DRB1	30	Y	0.0499449	0.036211	0.167806	-0.0210267	0.120917	0.550228	1205	221	331
DT	B	41	A	-0.0568856	0.041257	0.167957	-0.137748	0.0239773	0.73653	1613	85	603
FHA	DQB1	13	A	0.0553839	0.04018	0.168083	-0.0233678	0.134136	0.310046	679	526	110
FHA	DQB1	26	Y	0.0553839	0.04018	0.168083	-0.0233678	0.134136	0.310046	679	526	110
HBsAg	G	31	T	0.0378112	0.027474	0.168748	-0.0160375	0.0916599	0.455446	920	546	456
Measles	A	127	K	0.0508369	0.036947	0.168845	-0.0215788	0.123253	0.353881	775	478	158
HBsAg	B	11	S	0.0639313	0.046496	0.16914	-0.0272	0.155063	0.223267	451	609	50
FHA	DPB1	84	D	0.0527601	0.038406	0.169525	-0.022515	0.128035	0.372146	815	437	157
FHA	DPB1	85	E	0.0527601	0.038406	0.169525	-0.022515	0.128035	0.372146	815	437	157
FHA	DPB1	86	A	0.0527601	0.038406	0.169525	-0.022515	0.128035	0.372146	815	437	157
FHA	DPB1	87	V	0.0527601	0.038406	0.169525	-0.022515	0.128035	0.372146	815	437	157
FHA	A	152	E	-0.0815283	0.059381	0.169759	-0.197912	0.0348556	0.113242	248	861	14
FHA	DPB1	76	I	0.0810164	0.059109	0.170491	-0.0348351	0.196868	0.115068	252	857	14
TT	DPA1	11	A	-0.0384725	0.028078	0.17062	-0.0935039	0.0165588	0.365753	801	632	338
TT	B	41	T	-0.0576542	0.042165	0.171511	-0.140295	0.0249867	0.243379	533	633	71
FHA	DQB1	167	R	-0.0535461	0.03918	0.171727	-0.130337	0.0232449	0.649772	1423	138	466
Measles	DRB5	80	R	0.048854	0.035756	0.171844	-0.0212272	0.118935	0.311416	682	574	161
Measles	DRB5	81	H	0.048854	0.035756	0.171844	-0.0212272	0.118935	0.311416	682	574	161
Measles	DRB5	82	N	0.048854	0.035756	0.171844	-0.0212272	0.118935	0.311416	682	574	161
Measles	DRB5	83	Y	0.048854	0.035756	0.171844	-0.0212272	0.118935	0.311416	682	574	161
Measles	DRB5	87	E	0.048854	0.035756	0.171844	-0.0212272	0.118935	0.311416	682	574	161
Measles	DRB5	88	S	0.048854	0.035756	0.171844	-0.0212272	0.118935	0.311416	682	574	161
Measles	DRB5	89	F	0.048854	0.035756	0.171844	-0.0212272	0.118935	0.311416	682	574	161
Measles	DRB5	90	T	0.048854	0.035756	0.171844	-0.0212272	0.118935	0.311416	682	574	161
PT	B	11	A	-0.058182	0.04265	0.172511	-0.141774	0.0254101	0.755708	1655	68	628
PRN	C	99	F	-0.070413	0.051631	0.172635	-0.171607	0.0307811	0.16758	367	752	24
Measles	A	74	D	-0.0800468	0.058719	0.172816	-0.195134	0.0350409	0.892237	1954	15	874
DT	DQA1	-6	T	0.297534	0.218286	0.172868	-0.130299	0.725366	0.00684932	15	1080	0
PRN	DRB1	166	R	0.0994933	0.073058	0.173251	-0.0436985	0.242685	0.928311	2033	5	943
HiB	DQB1	77	T	-0.0504931	0.037119	0.173732	-0.123245	0.0222584	0.551235	1205	220	332
PRN	A	-2	W	0.159577	0.117512	0.174476	-0.0707429	0.389897	0.973516	2132	1	1038
PT	DOB	184	I	0.100681	0.074243	0.17507	-0.0448335	0.246195	0.0721461	158	937	0
PT	DQB1	130	Q	-0.095697	0.070621	0.175392	-0.234112	0.0427176	0.0739726	162	938	5
Measles	DPB1	35	Y	0.0614927	0.04538	0.1754	-0.0274508	0.150436	0.194521	426	717	48
PT	DRB3	30	Y	-0.0811569	0.059949	0.175814	-0.198656	0.0363418	0.1	219	891	15
PT	DRB3	37	F	-0.0811569	0.059949	0.175814	-0.198656	0.0363418	0.1	219	891	15
PT	DRB3	51	T	-0.0811569	0.059949	0.175814	-0.198656	0.0363418	0.1	219	891	15
PT	DRB3	57	V	-0.0811569	0.059949	0.175814	-0.198656	0.0363418	0.1	219	891	15
PT	DRB3	60	S	-0.0811569	0.059949	0.175814	-0.198656	0.0363418	0.1	219	891	15
Measles	DPB1	69	E	0.0524526	0.038749	0.175847	-0.0234939	0.128399	0.39589	867	387	159
Measles	C	-15	I	0.052559	0.03883	0.175873	-0.0235461	0.128664	0.642466	1407	141	453
DT	C	94	T	0.0714427	0.0528	0.176028	-0.032043	0.174928	0.86347	1891	19	815
DT	DQB1	37	Y	0.0489311	0.036169	0.176111	-0.0219598	0.119822	0.573973	1257	206	368
HBsAg	DQA1	-13	T	0.152573	0.112787	0.176136	-0.0684859	0.373631	0.0306931	62	951	3
TT	B	163	L	-0.0522478	0.038638	0.176302	-0.127978	0.0234819	0.692237	1516	109	530
Measles	C	114	D	-0.0555764	0.041124	0.176555	-0.136178	0.025025	0.72968	1598	86	589
PRN	C	-9	G	0.0584262	0.043251	0.176744	-0.0263451	0.143197	0.258904	567	601	73
PRN	C	184	P	0.0584262	0.043251	0.176744	-0.0263451	0.143197	0.258904	567	601	73
PRN	C	194	L	0.0584262	0.043251	0.176744	-0.0263451	0.143197	0.258904	567	601	73
PRN	C	261	M	0.0584262	0.043251	0.176744	-0.0263451	0.143197	0.258904	567	601	73
PRN	C	273	S	0.0584262	0.043251	0.176744	-0.0263451	0.143197	0.258904	567	601	73
PRN	C	285	M	0.0584262	0.043251	0.176744	-0.0263451	0.143197	0.258904	567	601	73
PRN	C	295	V	0.0584262	0.043251	0.176744	-0.0263451	0.143197	0.258904	567	601	73
PRN	C	305	T	0.0584262	0.043251	0.176744	-0.0263451	0.143197	0.258904	567	601	73
PRN	C	326	C	0.0584262	0.043251	0.176744	-0.0263451	0.143197	0.258904	567	601	73
PRN	C	339	T	0.0584262	0.043251	0.176744	-0.0263451	0.143197	0.258904	567	601	73
PRN	B	113	H	-0.0533696	0.039516	0.176829	-0.13082	0.0240804	0.655251	1435	131	471
Measles	A	95	L	0.0652295	0.04836	0.177389	-0.0295539	0.160013	0.165297	362	769	36
HBsAg	DPA1	28	D	0.280008	0.207671	0.177555	-0.12702	0.687036	0.00891089	18	992	0
Measles	DQB1	-10	S	-0.0612445	0.045423	0.177556	-0.150272	0.0277828	0.19726	432	712	49
Measles	DQB1	28	S	-0.0612445	0.045423	0.177556	-0.150272	0.0277828	0.19726	432	712	49
Measles	DQB1	30	S	-0.0612445	0.045423	0.177556	-0.150272	0.0277828	0.19726	432	712	49
Measles	DQB1	37	I	-0.0612445	0.045423	0.177556	-0.150272	0.0277828	0.19726	432	712	49
Measles	DQB1	46	E	-0.0612445	0.045423	0.177556	-0.150272	0.0277828	0.19726	432	712	49
Measles	DQB1	47	F	-0.0612445	0.045423	0.177556	-0.150272	0.0277828	0.19726	432	712	49
Measles	DQB1	52	L	-0.0612445	0.045423	0.177556	-0.150272	0.0277828	0.19726	432	712	49
Measles	DQB1	55	L	-0.0612445	0.045423	0.177556	-0.150272	0.0277828	0.19726	432	712	49
Measles	DQB1	71	K	-0.0612445	0.045423	0.177556	-0.150272	0.0277828	0.19726	432	712	49
Measles	DQB1	74	A	-0.0612445	0.045423	0.177556	-0.150272	0.0277828	0.19726	432	712	49
DT	C	6	K	0.113698	0.084345	0.177656	-0.0516158	0.279012	0.047032	103	995	3
DT	C	9	F	0.113698	0.084345	0.177656	-0.0516158	0.279012	0.047032	103	995	3
DT	C	99	C	0.113698	0.084345	0.177656	-0.0516158	0.279012	0.047032	103	995	3
DT	C	248	M	0.113698	0.084345	0.177656	-0.0516158	0.279012	0.047032	103	995	3
HiB	B	74	Y	-0.0708586	0.052568	0.177676	-0.17389	0.0321725	0.861391	1883	25	815
HBsAg	B	116	F	0.0756661	0.056212	0.178276	-0.0345075	0.18584	0.133663	270	760	20
Measles	DQB1	45	E	-0.0746465	0.055548	0.179004	-0.183518	0.0342248	0.121005	265	851	21
PRN	B	113	Y	0.0537753	0.040032	0.179178	-0.024687	0.132238	0.324658	711	501	117
PRN	B	24	T	0.0567107	0.042227	0.179268	-0.0260517	0.139473	0.275342	603	582	90
PRN	C	147	L	0.0580989	0.043289	0.179561	-0.0267464	0.142944	0.259361	568	600	73
Measles	A	65	R	-0.0629336	0.046893	0.17957	-0.154841	0.0289741	0.821461	1799	41	745
Measles	A	99	Y	-0.0629336	0.046893	0.17957	-0.154841	0.0289741	0.821461	1799	41	745
PT	B	9	H	0.0686299	0.051177	0.179907	-0.0316744	0.168934	0.147489	323	800	28
FHA	B	67	C	-0.0900149	0.067155	0.180116	-0.221637	0.0416072	0.083105	182	922	9
HiB	B	9	D	0.281197	0.209798	0.180139	-0.129999	0.692393	0.00823422	18	1075	0
Measles	B	-8	L	0.0525111	0.039183	0.180193	-0.0242855	0.129308	0.338356	741	478	124
DT	C	219	R	0.0538626	0.040198	0.180269	-0.0249244	0.13265	0.721005	1579	87	571
DT	C	163	L	-0.10261	0.076613	0.180464	-0.25277	0.0475492	0.0589041	129	970	4
HBsAg	C	152	T	-0.084038	0.062793	0.18079	-0.207111	0.0390348	0.104455	211	813	14
Measles	DRB1	14	E	0.0553948	0.041393	0.180809	-0.0257337	0.136523	0.73379	1607	80	592
Measles	DRB1	25	R	0.0553948	0.041393	0.180809	-0.0257337	0.136523	0.73379	1607	80	592
TT	DPA1	42	V	-0.0343039	0.025644	0.181002	-0.084566	0.0159582	0.422374	925	632	462
HBsAg	DRB1	16	H	0.0726553	0.054322	0.181059	-0.0338131	0.179124	0.847525	1712	20	722
FHA	A	-15	V	-0.0497762	0.037229	0.181208	-0.122743	0.0231904	0.378082	828	446	179
Measles	C	6	K	0.114795	0.085901	0.181433	-0.0535687	0.283158	0.047032	103	995	3
Measles	C	9	F	0.114795	0.085901	0.181433	-0.0535687	0.283158	0.047032	103	995	3
Measles	C	99	C	0.114795	0.085901	0.181433	-0.0535687	0.283158	0.047032	103	995	3
Measles	C	248	M	0.114795	0.085901	0.181433	-0.0535687	0.283158	0.047032	103	995	3
DT	C	90	D	0.048068	0.035997	0.181771	-0.0224854	0.118621	0.50274	1101	275	281
HiB	C	114	D	-0.0550387	0.041226	0.181857	-0.13584	0.0257621	0.729643	1595	86	588
Measles	DPB1	69	K	-0.0512308	0.038381	0.181946	-0.126457	0.0239951	0.585845	1283	176	364
Measles	DPB1	194	Q	0.162196	0.121522	0.181974	-0.0759832	0.400376	0.0228311	50	1046	1
TT	A	152	E	-0.0754753	0.056564	0.18209	-0.186338	0.0353872	0.113242	248	861	14
HBsAg	DRB1	32	Y	-0.0578377	0.043349	0.182128	-0.1428	0.0271249	0.720297	1455	76	521
PRN	C	143	T	-0.236496	0.177263	0.182156	-0.583925	0.110934	0.988584	2165	0	1070
PRN	C	170	R	-0.236496	0.177263	0.182156	-0.583925	0.110934	0.988584	2165	0	1070
HBsAg	A	-15	V	0.0512953	0.038464	0.182336	-0.0240925	0.126683	0.371782	751	419	160
HBsAg	C	35	R	0.0788349	0.059144	0.182555	-0.0370855	0.194755	0.880198	1778	17	785
FHA	C	175	G	-0.227298	0.170578	0.182691	-0.561626	0.107029	0.987671	2163	0	1068
DT	C	1	C	0.0591847	0.044434	0.182872	-0.0279047	0.146274	0.780365	1709	47	661
TT	DRB1	26	L	0.0627565	0.047148	0.18317	-0.0296517	0.155165	0.172146	377	755	37
HBsAg	B	65	Q	0.0760534	0.057173	0.183442	-0.0360036	0.18811	0.877723	1773	22	785
HBsAg	B	66	I	0.0760534	0.057173	0.183442	-0.0360036	0.18811	0.877723	1773	22	785
Measles	C	11	A	-0.0619114	0.046552	0.183541	-0.153152	0.0293294	0.805936	1765	42	712
FHA	C	35	R	-0.0761702	0.057337	0.184027	-0.188549	0.036209	0.879452	1926	19	850
PT	DQB1	185	T	0.0580351	0.043693	0.184095	-0.0276014	0.143671	0.768493	1683	59	647
TT	DQA1	25	Y	0.0487628	0.036713	0.184106	-0.0231933	0.120719	0.415525	910	370	185
Measles	DRB5	95	V	0.0476057	0.035854	0.184261	-0.0226676	0.117879	0.310046	679	575	159
Measles	DRB5	96	E	0.0476057	0.035854	0.184261	-0.0226676	0.117879	0.310046	679	575	159
Measles	DRB5	97	P	0.0476057	0.035854	0.184261	-0.0226676	0.117879	0.310046	679	575	159
Measles	DRB5	98	K	0.0476057	0.035854	0.184261	-0.0226676	0.117879	0.310046	679	575	159
Measles	DRB5	99	V	0.0476057	0.035854	0.184261	-0.0226676	0.117879	0.310046	679	575	159
Measles	DRB5	100	T	0.0476057	0.035854	0.184261	-0.0226676	0.117879	0.310046	679	575	159
Measles	DRB5	101	V	0.0476057	0.035854	0.184261	-0.0226676	0.117879	0.310046	679	575	159
Measles	DRB5	102	Y	0.0476057	0.035854	0.184261	-0.0226676	0.117879	0.310046	679	575	159
Measles	DRB5	103	P	0.0476057	0.035854	0.184261	-0.0226676	0.117879	0.310046	679	575	159
Measles	DRB5	105	R	0.0476057	0.035854	0.184261	-0.0226676	0.117879	0.310046	679	575	159
Measles	DRB5	106	T	0.0476057	0.035854	0.184261	-0.0226676	0.117879	0.310046	679	575	159
Measles	DRB5	107	Q	0.0476057	0.035854	0.184261	-0.0226676	0.117879	0.310046	679	575	159
Measles	DRB5	108	T	0.0476057	0.035854	0.184261	-0.0226676	0.117879	0.310046	679	575	159
Measles	DRB5	109	L	0.0476057	0.035854	0.184261	-0.0226676	0.117879	0.310046	679	575	159
Measles	DRB5	110	Q	0.0476057	0.035854	0.184261	-0.0226676	0.117879	0.310046	679	575	159
Measles	DRB5	111	H	0.0476057	0.035854	0.184261	-0.0226676	0.117879	0.310046	679	575	159
Measles	DRB5	112	H	0.0476057	0.035854	0.184261	-0.0226676	0.117879	0.310046	679	575	159
Measles	DRB5	114	L	0.0476057	0.035854	0.184261	-0.0226676	0.117879	0.310046	679	575	159
Measles	DRB5	115	L	0.0476057	0.035854	0.184261	-0.0226676	0.117879	0.310046	679	575	159
Measles	DRB5	116	V	0.0476057	0.035854	0.184261	-0.0226676	0.117879	0.310046	679	575	159
Measles	DRB5	117	C	0.0476057	0.035854	0.184261	-0.0226676	0.117879	0.310046	679	575	159
Measles	DRB5	118	S	0.0476057	0.035854	0.184261	-0.0226676	0.117879	0.310046	679	575	159
HBsAg	DPA1	127	L	-0.0727026	0.0548	0.184608	-0.180108	0.0347026	0.213861	432	580	2
HBsAg	DPA1	160	F	-0.0727026	0.0548	0.184608	-0.180108	0.0347026	0.213861	432	580	2
HBsAg	DPA1	228	T	-0.0727026	0.0548	0.184608	-0.180108	0.0347026	0.213861	432	580	2
PRN	DRB3	189	S	0.101364	0.076441	0.184823	-0.0484566	0.251185	0.0598174	131	973	9
Measles	DRB1	120	S	-0.0665264	0.05019	0.185006	-0.164897	0.0318438	0.83516	1829	27	761
Measles	A	282	V	0.0645245	0.048685	0.185057	-0.0308964	0.159945	0.162557	356	774	35
Measles	A	311	N	0.0645245	0.048685	0.185057	-0.0308964	0.159945	0.162557	356	774	35
FHA	B	163	T	-0.0810808	0.061237	0.185489	-0.201104	0.0389421	0.103653	227	881	13
Measles	DQA1	69	T	-0.0877192	0.066268	0.185603	-0.217602	0.0421641	0.083105	182	922	9
FHA	B	158	T	-0.12152	0.091806	0.185617	-0.301457	0.058417	0.0410959	90	1009	4
HiB	DPB1	84	V	-0.179874	0.13594	0.185774	-0.446313	0.0865643	0.0192132	42	1051	0
HBsAg	C	163	L	-0.106478	0.080493	0.185894	-0.264241	0.0512853	0.0613861	124	890	4
FHA	C	143	T	-0.234147	0.177079	0.186077	-0.581216	0.112922	0.988584	2165	0	1070
FHA	C	170	R	-0.234147	0.177079	0.186077	-0.581216	0.112922	0.988584	2165	0	1070
DT	C	94	I	-0.072152	0.054607	0.186406	-0.179181	0.0348766	0.126027	276	835	16
Measles	DQB1	9	Y	-0.0556721	0.042138	0.186441	-0.138261	0.0269171	0.739269	1619	73	597
DT	A	44	K	0.0737715	0.055855	0.18658	-0.0357027	0.183246	0.118721	260	850	15
DT	A	67	M	0.0737715	0.055855	0.18658	-0.0357027	0.183246	0.118721	260	850	15
DT	A	150	V	0.0737715	0.055855	0.18658	-0.0357027	0.183246	0.118721	260	850	15
DT	A	156	R	0.0737715	0.055855	0.18658	-0.0357027	0.183246	0.118721	260	850	15
DT	A	158	V	0.0737715	0.055855	0.18658	-0.0357027	0.183246	0.118721	260	850	15
HBsAg	DPA1	83	A	-0.0732249	0.055446	0.186618	-0.181897	0.0354473	0.207426	419	591	0
Measles	A	149	A	-0.0885785	0.067075	0.18664	-0.220043	0.0428865	0.920548	2016	10	931
PT	DQA1	-16	M	-0.0504849	0.03825	0.186875	-0.125453	0.0244829	0.341096	747	482	134
Measles	DQB1	174	H	-0.104568	0.079229	0.186891	-0.259854	0.0507168	0.941553	2062	3	970
DT	B	282	I	-0.0483558	0.036649	0.187025	-0.120186	0.0234749	0.552055	1209	224	338
Measles	B	-11	W	-0.0508294	0.038528	0.187076	-0.126343	0.0246844	0.659817	1445	132	482
DT	B	95	W	-0.0574333	0.043551	0.187254	-0.142792	0.0279259	0.215525	472	679	56
Measles	C	16	S	0.108515	0.082323	0.187447	-0.0528342	0.269864	0.0506849	111	989	5
TT	DPA1	28	E	-0.0341972	0.025944	0.187464	-0.0850464	0.016652	0.413242	905	632	442
Measles	C	275	E	-0.0541111	0.041056	0.187511	-0.13458	0.0263574	0.727397	1593	87	585
DT	C	173	E	0.0939905	0.071344	0.187697	-0.0458417	0.233823	0.93105	2039	5	949
PRN	B	11	A	0.0575598	0.043696	0.187748	-0.0280834	0.143203	0.755708	1655	68	628
DT	C	1	G	-0.0598639	0.045456	0.187854	-0.148957	0.0292289	0.208676	457	679	41
DT	B	-16	L	0.0514702	0.039088	0.187916	-0.0251414	0.128082	0.314612	689	520	114
HBsAg	DPA1	50	Q	-0.0689927	0.0524	0.187956	-0.171695	0.0337097	0.219307	443	580	13
FHA	B	178	K	0.100351	0.076221	0.18798	-0.0490393	0.249741	0.0643836	141	959	5
FHA	C	200	T	-0.23279	0.176867	0.18811	-0.579442	0.113862	0.988584	2165	0	1070
TT	C	6	K	0.110068	0.083626	0.188111	-0.0538364	0.273971	0.047032	103	995	3
TT	C	9	F	0.110068	0.083626	0.188111	-0.0538364	0.273971	0.047032	103	995	3
TT	C	99	C	0.110068	0.083626	0.188111	-0.0538364	0.273971	0.047032	103	995	3
TT	C	248	M	0.110068	0.083626	0.188111	-0.0538364	0.273971	0.047032	103	995	3
PT	DRB1	85	V	0.0805412	0.061199	0.188157	-0.0394069	0.200489	0.898174	1967	11	883
TT	A	171	Y	-0.19142	0.145464	0.188198	-0.476524	0.093684	0.985388	2158	1	1064
TT	A	186	K	-0.19142	0.145464	0.188198	-0.476524	0.093684	0.985388	2158	1	1064
PRN	B	67	C	-0.0884431	0.067225	0.188301	-0.220202	0.043316	0.083105	182	922	9
DT	DRB1	32	H	-0.0532082	0.04045	0.188372	-0.132488	0.0260721	0.27032	592	585	82
FHA	C	95	L	0.0758404	0.057722	0.188882	-0.0372924	0.188973	0.883562	1935	20	860
HiB	A	44	K	0.0749813	0.057076	0.188946	-0.0368861	0.186849	0.118481	259	849	15
HiB	A	67	M	0.0749813	0.057076	0.188946	-0.0368861	0.186849	0.118481	259	849	15
HiB	A	150	V	0.0749813	0.057076	0.188946	-0.0368861	0.186849	0.118481	259	849	15
HiB	A	156	R	0.0749813	0.057076	0.188946	-0.0368861	0.186849	0.118481	259	849	15
HiB	A	158	V	0.0749813	0.057076	0.188946	-0.0368861	0.186849	0.118481	259	849	15
FHA	C	91	G	-0.157645	0.120003	0.188954	-0.392847	0.077556	0.975343	2136	1	1042
HiB	DPB1	33	E	-0.140375	0.106859	0.188966	-0.349816	0.0690653	0.981702	2146	13	1066
FHA	DQB1	182	S	-0.0526149	0.040056	0.189006	-0.131124	0.025894	0.647489	1418	132	455
PRN	A	79	G	0.0617957	0.04705	0.189042	-0.0304197	0.154011	0.808676	1771	44	720
PRN	A	80	T	0.0617957	0.04705	0.189042	-0.0304197	0.154011	0.808676	1771	44	720
PRN	A	81	L	0.0617957	0.04705	0.189042	-0.0304197	0.154011	0.808676	1771	44	720
PRN	A	82	R	0.0617957	0.04705	0.189042	-0.0304197	0.154011	0.808676	1771	44	720
PRN	A	83	G	0.0617957	0.04705	0.189042	-0.0304197	0.154011	0.808676	1771	44	720
HBsAg	B	156	L	-0.068392	0.052096	0.189252	-0.170499	0.0337153	0.839604	1696	28	714
FHA	C	90	D	0.0491762	0.037468	0.189353	-0.0242592	0.122612	0.50274	1101	275	281
PT	DRB1	58	E	-0.142819	0.108826	0.189399	-0.356113	0.0704761	0.0296804	65	1033	3
FHA	DRB1	13	F	0.0855523	0.065194	0.189426	-0.0422249	0.213329	0.0940639	206	896	7
HiB	DMB	179	I	0.0538754	0.041065	0.189538	-0.0266109	0.134362	0.234218	512	664	83
Measles	A	74	H	0.0820853	0.062577	0.189603	-0.0405628	0.204733	0.0936073	205	902	12
HiB	DQB1	28	T	-0.0556934	0.042461	0.189642	-0.138915	0.0275285	0.763952	1670	69	646
HiB	DQB1	46	V	-0.0556934	0.042461	0.189642	-0.138915	0.0275285	0.763952	1670	69	646
HiB	DQB1	47	Y	-0.0556934	0.042461	0.189642	-0.138915	0.0275285	0.763952	1670	69	646
HiB	DQB1	52	P	-0.0556934	0.042461	0.189642	-0.138915	0.0275285	0.763952	1670	69	646
HiB	DQA1	207	V	-0.0601854	0.045902	0.189799	-0.150151	0.0297807	0.799634	1748	44	699
FHA	DQB1	13	G	-0.0513456	0.039167	0.18988	-0.128112	0.0254207	0.650228	1424	138	467
HiB	C	116	Y	0.0909374	0.06939	0.190017	-0.0450643	0.226939	0.0745654	163	937	7
Measles	C	9	Y	0.0475684	0.036306	0.190122	-0.0235894	0.118726	0.455708	998	335	238
DT	C	173	K	-0.100668	0.076873	0.190352	-0.251337	0.0500003	0.0584475	128	971	4
Measles	DRB5	-16	V	0.273462	0.208892	0.190499	-0.13596	0.682884	0.00776256	17	1078	0
Measles	DRB1	58	A	-0.121238	0.092627	0.190572	-0.302783	0.0603069	0.958904	2100	4	1009
DT	DPA1	91	V	-0.0351493	0.026867	0.190788	-0.0878084	0.0175098	0.39589	867	632	404
HBsAg	DQA1	75	S	0.109034	0.08335	0.190826	-0.0543297	0.272398	0.0584158	118	898	6
HBsAg	DQA1	107	I	0.109034	0.08335	0.190826	-0.0543297	0.272398	0.0584158	118	898	6
HBsAg	DQA1	175	K	0.109034	0.08335	0.190826	-0.0543297	0.272398	0.0584158	118	898	6
DT	C	211	T	0.169438	0.129583	0.191022	-0.0845402	0.423417	0.0196347	43	1053	1
HiB	C	-15	I	-0.0509407	0.038964	0.191088	-0.12731	0.0254281	0.643641	1407	140	454
PRN	A	152	A	0.052221	0.039954	0.191204	-0.0260875	0.13053	0.315982	692	517	114
PRN	A	97	M	-0.0487847	0.03733	0.191263	-0.12195	0.0243807	0.450228	986	338	229
PRN	DQB1	23	R	0.118357	0.09063	0.191576	-0.0592749	0.295988	0.952968	2087	1	993
HBsAg	C	156	Q	0.267749	0.205123	0.191788	-0.134285	0.669783	0.00891089	18	992	0
DT	DQA1	160	D	0.276044	0.21149	0.191813	-0.138468	0.690556	0.00730594	16	1079	0
HBsAg	A	66	N	-0.0531882	0.040774	0.192071	-0.133103	0.0267265	0.688119	1390	110	490
DT	C	219	W	-0.0530293	0.040658	0.192138	-0.132717	0.0266588	0.26621	583	593	81
TT	DMA	140	V	0.0534878	0.041011	0.192154	-0.0268921	0.133868	0.23105	506	660	71
PT	DRB1	30	H	-0.0833735	0.06394	0.192253	-0.208693	0.0419457	0.0894977	196	910	11
PT	DRB1	37	L	-0.0833735	0.06394	0.192253	-0.208693	0.0419457	0.0894977	196	910	11
PT	DRB1	38	L	-0.0833735	0.06394	0.192253	-0.208693	0.0419457	0.0894977	196	910	11
PRN	DRB1	231	Q	0.0936385	0.071854	0.192517	-0.0471936	0.234471	0.925114	2026	5	936
Measles	DQA1	160	D	0.280502	0.215391	0.192816	-0.141656	0.70266	0.00730594	16	1079	0
FHA	DPB1	11	L	0.0518156	0.039805	0.193002	-0.0262	0.129831	0.33379	731	486	122
FHA	C	219	R	0.0544507	0.04184	0.193123	-0.0275546	0.136456	0.721005	1579	87	571
HiB	B	116	Y	-0.0546298	0.041991	0.193263	-0.136931	0.0276712	0.263038	575	596	78
Measles	DRB5	91	V	0.0465596	0.035798	0.193385	-0.0236027	0.116722	0.310502	680	575	160
Measles	DRB5	92	Q	0.0465596	0.035798	0.193385	-0.0236027	0.116722	0.310502	680	575	160
Measles	DRB5	93	R	0.0465596	0.035798	0.193385	-0.0236027	0.116722	0.310502	680	575	160
Measles	DRB5	94	R	0.0465596	0.035798	0.193385	-0.0236027	0.116722	0.310502	680	575	160
HiB	A	109	F	-0.134695	0.103608	0.193588	-0.337764	0.0683738	0.968436	2117	2	1026
HBsAg	C	95	I	0.0852964	0.065638	0.193772	-0.0433512	0.213944	0.0960396	194	826	10
HBsAg	DPA1	224	R	-0.0361167	0.027798	0.193851	-0.0905992	0.0183658	0.421287	851	580	421
DT	A	62	L	0.234287	0.180452	0.194172	-0.119392	0.587967	0.0105023	23	1072	0
DT	A	63	Q	0.234287	0.180452	0.194172	-0.119392	0.587967	0.0105023	23	1072	0
DT	A	102	H	0.234287	0.180452	0.194172	-0.119392	0.587967	0.0105023	23	1072	0
HBsAg	DRB1	30	H	-0.0885643	0.068232	0.194291	-0.222296	0.0451677	0.0861386	174	846	10
HBsAg	DRB1	37	L	-0.0885643	0.068232	0.194291	-0.222296	0.0451677	0.0861386	174	846	10
HBsAg	DRB1	38	L	-0.0885643	0.068232	0.194291	-0.222296	0.0451677	0.0861386	174	846	10
FHA	DMB	10	A	-0.130184	0.100303	0.194321	-0.326775	0.0664069	0.0374429	82	1013	0
FHA	DMB	31	V	-0.130184	0.100303	0.194321	-0.326775	0.0664069	0.0374429	82	1013	0
FHA	DMB	53	N	-0.130184	0.100303	0.194321	-0.326775	0.0664069	0.0374429	82	1013	0
TT	DQB1	-5	L	0.108222	0.083414	0.194486	-0.0552651	0.27171	0.0497717	109	987	1
TT	B	32	Q	0.0524442	0.040435	0.194632	-0.026807	0.131695	0.73242	1604	86	595
PRN	DQA1	199	T	-0.102617	0.079125	0.194665	-0.257698	0.0524645	0.0607306	133	966	4
HBsAg	DQB1	-21	G	-0.0539748	0.041622	0.194708	-0.135553	0.0276033	0.694059	1402	97	489
HBsAg	DQB1	-6	T	-0.0539748	0.041622	0.194708	-0.135553	0.0276033	0.694059	1402	97	489
HBsAg	DQB1	-5	P	-0.0539748	0.041622	0.194708	-0.135553	0.0276033	0.694059	1402	97	489
HBsAg	DQB1	-4	V	-0.0539748	0.041622	0.194708	-0.135553	0.0276033	0.694059	1402	97	489
DT	DPA1	50	R	-0.0672716	0.051876	0.194712	-0.168948	0.0344044	0.205479	450	645	0
FHA	C	94	T	0.0712386	0.054957	0.194883	-0.0364744	0.178952	0.86347	1891	19	815
HiB	DPB1	56	A	0.0491003	0.037881	0.194912	-0.0251444	0.123345	0.542086	1185	218	310
TT	DPA1	91	V	-0.0345224	0.026638	0.194984	-0.0867323	0.0176875	0.39589	867	632	404
TT	C	116	F	0.0514474	0.039699	0.194997	-0.0263611	0.129256	0.282192	618	571	94
HBsAg	DQA1	69	T	-0.0917591	0.070823	0.195107	-0.230569	0.0470509	0.079703	161	857	8
DT	DRB1	13	S	-0.0797385	0.06155	0.195142	-0.200373	0.0408965	0.10274	225	879	9
Measles	A	151	H	0.0527293	0.04072	0.195348	-0.0270808	0.132539	0.739726	1620	88	613
PT	C	90	D	0.0474	0.036608	0.195395	-0.0243512	0.119151	0.50274	1101	275	281
DT	A	77	N	-0.0495582	0.038286	0.19552	-0.124597	0.0254809	0.318265	697	514	116
PRN	DRB1	57	A	-0.106597	0.082354	0.195536	-0.268009	0.054814	0.0561644	123	975	3
PRN	DRB1	60	H	-0.106597	0.082354	0.195536	-0.268009	0.054814	0.0561644	123	975	3
HBsAg	DPA1	83	T	-0.0683449	0.05281	0.195608	-0.171851	0.0351608	0.218317	441	580	11
HBsAg	B	69	A	-0.0628741	0.04859	0.195673	-0.158108	0.0323602	0.20297	410	638	38
HBsAg	B	71	A	-0.0628741	0.04859	0.195673	-0.158108	0.0323602	0.20297	410	638	38
PT	DQB1	-18	V	-0.0467987	0.036232	0.196481	-0.117812	0.0242146	0.446575	978	346	229
HiB	DQA1	-7	V	-0.0595232	0.046207	0.197678	-0.150087	0.0310402	0.801464	1752	44	703
HiB	DQA1	2	D	-0.0595232	0.046207	0.197678	-0.150087	0.0310402	0.801464	1752	44	703
DT	C	103	L	0.0914167	0.070983	0.19779	-0.0477068	0.23054	0.930137	2037	5	947
PRN	A	276	L	0.0491735	0.038187	0.197848	-0.0256713	0.124018	0.369863	810	445	160
PRN	A	321	T	0.0491735	0.038187	0.197848	-0.0256713	0.124018	0.369863	810	445	160
Measles	A	149	T	0.0950959	0.073854	0.197877	-0.049655	0.239847	0.0652968	143	959	7
DT	A	9	Y	-0.0503186	0.039083	0.197922	-0.126919	0.0262818	0.29589	648	548	101
HiB	DRB1	233	T	0.0559275	0.043442	0.197948	-0.0292163	0.141071	0.765782	1674	61	642
HBsAg	DPA1	50	R	-0.0714092	0.055482	0.198071	-0.180152	0.0373337	0.206436	417	593	0
TT	B	143	S	0.170225	0.132292	0.198184	-0.0890614	0.429512	0.0191781	42	1053	0
TT	DRB1	47	F	0.0463911	0.036075	0.19845	-0.0243136	0.117096	0.471233	1032	305	242
TT	A	105	S	-0.0469926	0.036562	0.198691	-0.118653	0.0246674	0.624658	1368	158	431
Measles	DQA1	-6	T	0.285594	0.222312	0.198914	-0.15013	0.721318	0.00684932	15	1080	0
TT	C	147	L	-0.0529069	0.041193	0.19901	-0.133643	0.0278292	0.259361	568	600	73
DT	B	67	C	-0.0828252	0.06452	0.199241	-0.209282	0.0436312	0.083105	182	922	9
TT	B	74	Y	-0.0654466	0.050991	0.199323	-0.165388	0.0344946	0.861187	1886	25	816
DT	C	90	A	-0.0461813	0.035985	0.199364	-0.11671	0.024347	0.486758	1066	293	264
HiB	C	307	K	0.0708053	0.055216	0.199728	-0.0374167	0.179027	0.12763	279	833	19
HiB	C	324	V	0.0708053	0.055216	0.199728	-0.0374167	0.179027	0.12763	279	833	19
PRN	B	63	N	-0.0483606	0.037714	0.199744	-0.12228	0.0255584	0.430594	943	365	213
Measles	A	62	E	0.0622108	0.048574	0.200283	-0.0329922	0.157414	0.164384	360	770	35
Measles	A	65	G	0.0622108	0.048574	0.200283	-0.0329922	0.157414	0.164384	360	770	35
Measles	A	99	F	0.0622108	0.048574	0.200283	-0.0329922	0.157414	0.164384	360	770	35
Measles	DRB1	77	T	-0.124586	0.09728	0.200303	-0.315251	0.06608	0.962557	2108	1	1014
HBsAg	DPA1	42	V	-0.0354184	0.027657	0.200319	-0.0896246	0.0187878	0.425248	859	580	429
PT	DQB1	56	P	-0.102538	0.080131	0.200672	-0.259592	0.054515	0.941096	2061	1	967
DT	B	80	T	0.053432	0.041796	0.201105	-0.0284861	0.13535	0.254795	558	605	68
PRN	DRB3	86	G	0.0879882	0.068828	0.201116	-0.0469122	0.222889	0.0767123	168	939	12
PRN	DRB3	140	A	0.0879882	0.068828	0.201116	-0.0469122	0.222889	0.0767123	168	939	12
PRN	DRB3	149	Q	0.0879882	0.068828	0.201116	-0.0469122	0.222889	0.0767123	168	939	12
HiB	DRB5	85	A	0.185764	0.145481	0.201639	-0.0993736	0.470902	0.0164684	36	1057	0
DT	C	103	V	-0.0975104	0.076384	0.201748	-0.24722	0.0521989	0.0593607	130	969	4
Measles	DQB1	197	S	-0.0561284	0.043977	0.20185	-0.142323	0.0300659	0.767123	1680	57	642
FHA	DRB1	70	R	-0.0714992	0.056033	0.201948	-0.181322	0.0383232	0.126941	278	837	20
TT	DPA1	111	K	-0.0606301	0.047531	0.202101	-0.153789	0.0325291	0.221005	484	632	21
DT	DPB1	85	G	0.0463877	0.036372	0.202177	-0.0248998	0.117675	0.611416	1339	174	418
DT	DPB1	86	P	0.0463877	0.036372	0.202177	-0.0248998	0.117675	0.611416	1339	174	418
DT	DPB1	87	M	0.0463877	0.036372	0.202177	-0.0248998	0.117675	0.611416	1339	174	418
Measles	DRB1	191	W	0.160364	0.125817	0.202456	-0.0862323	0.40696	0.0214612	47	1049	1
TT	DPA1	18	P	-0.0330083	0.025912	0.202714	-0.083795	0.0177785	0.414155	907	632	444
TT	DPA1	72	T	-0.0330083	0.025912	0.202714	-0.083795	0.0177785	0.414155	907	632	444
TT	DPA1	73	L	-0.0330083	0.025912	0.202714	-0.083795	0.0177785	0.414155	907	632	444
HBsAg	B	63	N	0.0496368	0.038967	0.202728	-0.0267371	0.126011	0.426238	861	339	190
Measles	DRB5	67	L	0.251901	0.197756	0.202737	-0.135695	0.639496	0.0086758	19	1076	0
TT	C	90	D	-0.0454335	0.03569	0.203019	-0.115385	0.024518	0.50274	1101	275	281
HBsAg	C	103	V	-0.102129	0.080248	0.203135	-0.259412	0.0551538	0.0618812	125	889	4
Measles	DQA1	25	F	-0.0467894	0.036801	0.203586	-0.118919	0.0253401	0.521461	1142	251	298
FHA	DQA1	40	E	-0.0589832	0.046416	0.20382	-0.149957	0.031991	0.796347	1744	49	698
FHA	DQA1	51	F	-0.0589832	0.046416	0.20382	-0.149957	0.031991	0.796347	1744	49	698
FHA	DQA1	-13	A	-0.0771774	0.060762	0.20403	-0.196269	0.0419145	0.892694	1955	14	874
HBsAg	G	258	T	0.0394091	0.031039	0.204207	-0.0214265	0.100245	0.376238	760	546	296
FHA	DRB1	-25	K	-0.0505586	0.039823	0.204237	-0.128611	0.0274936	0.659817	1445	127	477
FHA	DRB1	-16	A	-0.0505586	0.039823	0.204237	-0.128611	0.0274936	0.659817	1445	127	477
Measles	B	12	M	-0.0542344	0.042725	0.204308	-0.137975	0.0295057	0.754338	1652	68	625
Measles	C	143	T	-0.219676	0.173267	0.204853	-0.559274	0.119922	0.988584	2165	0	1070
Measles	C	170	R	-0.219676	0.173267	0.204853	-0.559274	0.119922	0.988584	2165	0	1070
Measles	DQA1	129	H	-0.0478856	0.037773	0.204899	-0.12192	0.0261484	0.623744	1366	157	428
HBsAg	C	177	K	-0.0747056	0.058933	0.204931	-0.190213	0.0408016	0.120297	243	785	18
DT	DRB5	71	T	-0.309138	0.243945	0.205068	-0.787262	0.168986	0.00547945	12	1083	0
Measles	B	12	V	0.0560859	0.044261	0.205102	-0.030665	0.142837	0.225571	494	655	54
TT	DQB1	23	L	0.26589	0.209867	0.205176	-0.145443	0.677222	0.00730594	16	1079	0
PT	B	103	V	0.0548027	0.04328	0.205424	-0.0300236	0.139629	0.761644	1668	61	634
Measles	A	9	S	0.0609602	0.048183	0.205811	-0.0334776	0.155398	0.168493	369	762	36
PT	DQA1	69	L	-0.0483696	0.038244	0.205951	-0.123326	0.0265865	0.343379	752	478	135
HBsAg	B	305	T	0.0498755	0.039457	0.206216	-0.0274593	0.12721	0.540594	1092	212	294
PRN	C	156	L	0.0485032	0.038372	0.20622	-0.0267043	0.123711	0.480365	1052	287	244
TT	C	21	H	0.059033	0.046715	0.206339	-0.0325258	0.150592	0.177169	388	742	35
HBsAg	C	116	F	-0.0538892	0.042653	0.206431	-0.137487	0.0297087	0.280198	566	532	88
PT	DRB1	57	D	0.0478248	0.037873	0.20667	-0.0264046	0.122054	0.555251	1216	204	325
HiB	DQA1	-6	T	0.28129	0.222799	0.206759	-0.155388	0.717968	0.00686185	15	1078	0
PT	C	9	D	0.0478781	0.037928	0.206822	-0.0264588	0.122215	0.350228	767	472	144
Measles	C	211	A	-0.131945	0.104571	0.20703	-0.3369	0.0730103	0.96758	2119	1	1025
PT	B	-23	L	0.0758164	0.060113	0.207223	-0.0420023	0.193635	0.1	219	890	14
PT	B	-21	M	0.0758164	0.060113	0.207223	-0.0420023	0.193635	0.1	219	890	14
HBsAg	C	173	K	-0.101866	0.080769	0.207235	-0.26017	0.0564381	0.0608911	123	891	4
Measles	DRB1	74	A	0.0469293	0.037223	0.207394	-0.0260263	0.119885	0.581279	1273	194	372
HiB	DPB1	69	K	0.0485391	0.038534	0.207798	-0.0269861	0.124064	0.586459	1282	175	364
Measles	C	-18	R	-0.213864	0.169859	0.208005	-0.546781	0.119053	0.988128	2164	0	1069
Measles	C	-5	T	-0.213864	0.169859	0.208005	-0.546781	0.119053	0.988128	2164	0	1069
FHA	DQB1	125	G	-0.0564983	0.04493	0.208587	-0.14456	0.0315638	0.239269	524	626	55
TT	B	147	L	0.1681	0.133787	0.208945	-0.0941184	0.430319	0.0187215	41	1054	0
HBsAg	B	97	T	0.0587137	0.046754	0.20919	-0.0329227	0.15035	0.213366	431	630	51
FHA	B	97	T	-0.0571745	0.045537	0.209278	-0.146426	0.0320769	0.211872	464	686	55
TT	C	94	T	-0.0656813	0.052349	0.209598	-0.168284	0.0369217	0.86347	1891	19	815
FHA	A	73	I	0.052722	0.042021	0.209606	-0.0296383	0.135082	0.253425	555	623	83
HiB	DRB1	233	R	-0.0553189	0.044102	0.209718	-0.141757	0.0311193	0.218664	478	672	57
HBsAg	C	113	H	0.0969507	0.07732	0.209882	-0.0545935	0.248495	0.0673267	136	879	5
TT	B	282	I	0.0455133	0.036336	0.210368	-0.0257047	0.116731	0.552055	1209	224	338
HBsAg	B	9	H	0.0674692	0.053885	0.210535	-0.0381435	0.173082	0.14604	295	741	26
FHA	DPA1	111	K	-0.0624321	0.049898	0.210866	-0.160231	0.0353667	0.221005	484	632	21
DT	A	44	R	-0.0660842	0.052828	0.210956	-0.169624	0.0374559	0.867123	1899	21	825
DT	A	67	V	-0.0660842	0.052828	0.210956	-0.169624	0.0374559	0.867123	1899	21	825
DT	A	150	A	-0.0660842	0.052828	0.210956	-0.169624	0.0374559	0.867123	1899	21	825
DT	A	158	A	-0.0660842	0.052828	0.210956	-0.169624	0.0374559	0.867123	1899	21	825
HBsAg	B	45	T	0.0520373	0.041623	0.211227	-0.0295427	0.133617	0.323762	654	461	105
PRN	DRB3	11	L	0.0654777	0.052412	0.211558	-0.0372475	0.168203	0.143836	315	808	28
PRN	DRB3	26	F	0.0654777	0.052412	0.211558	-0.0372475	0.168203	0.143836	315	808	28
PRN	DRB3	28	E	0.0654777	0.052412	0.211558	-0.0372475	0.168203	0.143836	315	808	28
PRN	DRB3	74	Q	0.0654777	0.052412	0.211558	-0.0372475	0.168203	0.143836	315	808	28
FHA	B	11	S	-0.0564881	0.045233	0.211729	-0.145143	0.0321669	0.224201	491	658	54
HBsAg	A	66	K	0.0516215	0.041355	0.211938	-0.0294327	0.132676	0.29802	602	510	102
FHA	B	171	H	-0.0689057	0.05521	0.212007	-0.177115	0.039304	0.13516	296	818	19
Measles	DQA1	69	L	-0.0477884	0.038299	0.212112	-0.122853	0.0272758	0.343379	752	478	135
Measles	DRB1	73	A	0.0492185	0.039448	0.212145	-0.0280976	0.126535	0.707763	1550	105	560
PRN	A	62	Q	0.0472922	0.03791	0.212215	-0.0270093	0.121594	0.413699	906	380	191
PT	DQA1	41	R	-0.0532016	0.042672	0.212482	-0.136836	0.0304332	0.750685	1644	66	615
PT	DQA1	130	S	-0.0532016	0.042672	0.212482	-0.136836	0.0304332	0.750685	1644	66	615
PRN	B	63	E	0.0464681	0.037313	0.212995	-0.0266633	0.1196	0.549315	1203	234	342
HiB	B	199	A	-0.0622422	0.05	0.213185	-0.16024	0.0357551	0.840805	1838	31	776
Measles	DQB1	55	R	0.0460971	0.037049	0.213416	-0.0265172	0.118711	0.469863	1029	303	237
HiB	DRB5	203	I	0.118079	0.094921	0.213513	-0.0679637	0.304121	0.0407136	89	1004	0
FHA	A	74	D	0.0745992	0.060011	0.213834	-0.0430202	0.192219	0.892237	1954	15	874
FHA	A	44	K	0.0722203	0.058137	0.214145	-0.0417258	0.186166	0.118721	260	850	15
FHA	A	67	M	0.0722203	0.058137	0.214145	-0.0417258	0.186166	0.118721	260	850	15
FHA	A	150	V	0.0722203	0.058137	0.214145	-0.0417258	0.186166	0.118721	260	850	15
FHA	A	156	R	0.0722203	0.058137	0.214145	-0.0417258	0.186166	0.118721	260	850	15
FHA	A	158	V	0.0722203	0.058137	0.214145	-0.0417258	0.186166	0.118721	260	850	15
FHA	DPA1	91	V	-0.0347169	0.027965	0.214441	-0.089527	0.0200933	0.39589	867	632	404
HBsAg	B	74	Y	-0.0684639	0.055166	0.214584	-0.176587	0.0396589	0.859901	1737	22	749
Measles	C	116	F	0.0505852	0.040779	0.214802	-0.0293403	0.130511	0.282192	618	571	94
TT	DOB	-9	R	0.0385349	0.031075	0.214955	-0.0223713	0.099441	0.279452	612	712	229
HBsAg	A	107	G	-0.0660495	0.05327	0.215011	-0.170456	0.0383575	0.84901	1715	27	732
TT	DQB1	59	E	-0.11393	0.091982	0.21549	-0.294211	0.0663514	0.959361	2101	1	1007
DT	DQB1	77	T	-0.0450314	0.036367	0.215618	-0.116309	0.0262457	0.551142	1207	220	332
HBsAg	B	46	E	0.0514133	0.041526	0.215674	-0.0299752	0.132802	0.70495	1424	98	512
HBsAg	B	171	Y	-0.0641721	0.051846	0.215806	-0.165787	0.0374432	0.842079	1701	33	724
HiB	A	156	W	-0.0715273	0.057813	0.216008	-0.184839	0.0417845	0.117566	257	850	14
TT	C	-17	T	0.0500911	0.040491	0.216053	-0.0292697	0.129452	0.729224	1597	81	583
TT	C	184	H	0.0500911	0.040491	0.216053	-0.0292697	0.129452	0.729224	1597	81	583
PT	DQA1	175	E	-0.0477169	0.038583	0.21619	-0.123339	0.0279051	0.36895	808	430	143
DT	DPB1	35	Y	-0.0550839	0.044558	0.216376	-0.142417	0.0322488	0.194521	426	717	48
DT	DPA1	11	A	-0.0349871	0.028319	0.216662	-0.090492	0.0205177	0.365753	801	632	338
PRN	A	-11	L	0.0539356	0.043667	0.216777	-0.0316511	0.139522	0.226941	497	665	67
HBsAg	DRB3	86	G	0.0862752	0.069887	0.217018	-0.0507008	0.223251	0.0792079	160	861	11
HBsAg	DRB3	140	A	0.0862752	0.069887	0.217018	-0.0507008	0.223251	0.0792079	160	861	11
HBsAg	DRB3	149	Q	0.0862752	0.069887	0.217018	-0.0507008	0.223251	0.0792079	160	861	11
TT	B	116	Y	0.0503146	0.040757	0.217018	-0.029568	0.130197	0.26347	577	596	78
Measles	DMB	179	T	-0.0689099	0.055833	0.217125	-0.178341	0.0405213	0.158904	348	747	0
TT	DPA1	224	R	-0.0317901	0.025767	0.217287	-0.0822917	0.0187114	0.418721	917	632	454
Measles	DQA1	129	Q	0.0488888	0.039642	0.217479	-0.028808	0.126586	0.313242	686	517	108
Measles	DRB1	71	R	-0.0471017	0.038197	0.217528	-0.121966	0.027763	0.620548	1359	154	418
DT	DRB5	67	I	-0.112464	0.091206	0.217544	-0.291224	0.0662954	0.0424658	93	1002	0
TT	B	62	G	-0.0754275	0.061178	0.217609	-0.195335	0.0444799	0.0931507	204	902	11
Measles	B	-11	S	0.0491135	0.039837	0.217632	-0.0289664	0.127193	0.314155	688	515	108
TT	DPA1	127	L	-0.0626672	0.050851	0.217807	-0.162332	0.036998	0.212329	465	632	2
TT	DPA1	160	F	-0.0626672	0.050851	0.217807	-0.162332	0.036998	0.212329	465	632	2
TT	DPA1	228	T	-0.0626672	0.050851	0.217807	-0.162332	0.036998	0.212329	465	632	2
TT	C	-9	A	0.0499221	0.04055	0.218275	-0.0295543	0.129398	0.730137	1599	80	584
TT	C	194	V	0.0499221	0.04055	0.218275	-0.0295543	0.129398	0.730137	1599	80	584
TT	B	97	R	-0.0443175	0.036025	0.218629	-0.114926	0.0262906	0.603653	1322	185	412
TT	A	62	Q	0.0443723	0.036074	0.218679	-0.0263307	0.115075	0.413699	906	380	191
PRN	B	12	V	-0.0556753	0.045282	0.218878	-0.144427	0.0330763	0.225571	494	655	54
HBsAg	A	95	I	-0.0500153	0.040687	0.218972	-0.129761	0.02973	0.687624	1389	111	490
HiB	DRB1	11	L	0.148997	0.121271	0.21921	-0.088689	0.386683	0.0233303	51	1043	1
HiB	DRB1	30	C	0.148997	0.121271	0.21921	-0.088689	0.386683	0.0233303	51	1043	1
HiB	DRB1	96	E	0.148997	0.121271	0.21921	-0.088689	0.386683	0.0233303	51	1043	1
DT	E	267	S	0.299144	0.243678	0.219589	-0.178455	0.776743	0.00547945	12	1083	0
FHA	C	-18	R	-0.212919	0.173595	0.220001	-0.55316	0.127322	0.988128	2164	0	1069
FHA	C	-5	T	-0.212919	0.173595	0.220001	-0.55316	0.127322	0.988128	2164	0	1069
HBsAg	C	177	E	0.0696982	0.056889	0.22051	-0.0418012	0.181198	0.868812	1755	20	765
TT	DPA1	127	P	-0.0628604	0.051386	0.221214	-0.163574	0.0378536	0.206849	453	642	0
TT	DPA1	160	V	-0.0628604	0.051386	0.221214	-0.163574	0.0378536	0.206849	453	642	0
TT	DPA1	228	P	-0.0628604	0.051386	0.221214	-0.163574	0.0378536	0.206849	453	642	0
FHA	DOB	184	I	0.092918	0.075986	0.221394	-0.0560119	0.241848	0.0721461	158	937	0
HBsAg	C	95	L	-0.0718172	0.0588	0.221941	-0.187063	0.0434286	0.881683	1781	19	790
Measles	A	114	Q	-0.0508094	0.041608	0.22203	-0.132359	0.0307405	0.249315	546	628	79
Measles	DRB1	189	R	-0.168363	0.137893	0.2221	-0.438628	0.101903	0.981735	2150	0	1055
PRN	C	270	L	-0.198024	0.162193	0.222118	-0.515917	0.119869	0.986301	2160	0	1065
PRN	C	284	I	-0.198024	0.162193	0.222118	-0.515917	0.119869	0.986301	2160	0	1065
PRN	C	289	A	-0.198024	0.162193	0.222118	-0.515917	0.119869	0.986301	2160	0	1065
PRN	C	291	L	-0.198024	0.162193	0.222118	-0.515917	0.119869	0.986301	2160	0	1065
PRN	C	308	M	-0.198024	0.162193	0.222118	-0.515917	0.119869	0.986301	2160	0	1065
PRN	C	309	C	-0.198024	0.162193	0.222118	-0.515917	0.119869	0.986301	2160	0	1065
TT	A	149	T	-0.0876785	0.071898	0.222658	-0.228595	0.0532384	0.0652968	143	959	7
FHA	DPB1	35	L	0.13855	0.113683	0.22294	-0.0842634	0.361364	0.0292237	64	1031	0
TT	DPB1	96	K	-0.0463508	0.038037	0.223008	-0.120902	0.0282005	0.33379	731	487	123
TT	DPB1	170	I	-0.0463508	0.038037	0.223008	-0.120902	0.0282005	0.33379	731	487	123
TT	DQB1	168	G	-0.109043	0.089503	0.223107	-0.284466	0.0663806	0.957991	2098	2	1005
HBsAg	DPA1	127	P	-0.067492	0.055425	0.223327	-0.176122	0.0411381	0.207921	420	590	0
HBsAg	DPA1	160	V	-0.067492	0.055425	0.223327	-0.176122	0.0411381	0.207921	420	590	0
HBsAg	DPA1	228	P	-0.067492	0.055425	0.223327	-0.176122	0.0411381	0.207921	420	590	0
HiB	DQA1	160	D	0.262834	0.215861	0.223374	-0.160246	0.685913	0.0073193	16	1077	0
FHA	A	297	V	0.112384	0.092327	0.223514	-0.0685738	0.293341	0.956621	2095	2	1002
DT	A	97	R	-0.0585919	0.048142	0.223578	-0.152948	0.0357643	0.163014	357	773	35
DT	DRB3	189	S	-0.0892767	0.073364	0.223644	-0.233068	0.0545146	0.0598174	131	973	9
HiB	A	9	Y	-0.0485659	0.039922	0.22379	-0.126812	0.0296803	0.296432	648	546	101
Measles	DQB1	86	A	0.04556	0.037484	0.224197	-0.0279078	0.119028	0.441553	967	334	206
PT	C	90	A	-0.0444753	0.036595	0.224243	-0.116201	0.0272505	0.486758	1066	293	264
DT	B	-16	V	-0.0466316	0.03842	0.224844	-0.121933	0.0286693	0.659361	1444	132	481
FHA	B	325	C	0.0477615	0.03937	0.22508	-0.0294031	0.124926	0.389498	853	406	164
DT	DQB1	174	H	0.094212	0.077794	0.225877	-0.0582608	0.246685	0.941553	2062	3	970
HBsAg	B	114	D	-0.0464655	0.038378	0.225999	-0.121685	0.0287542	0.582178	1176	190	356
Measles	DQA1	25	Y	0.0456467	0.037712	0.226122	-0.0282671	0.11956	0.415525	910	370	185
DT	DRB1	57	S	0.153281	0.12666	0.226212	-0.0949686	0.401531	0.0214612	47	1048	0
HiB	C	304	M	-0.0451614	0.037341	0.226492	-0.118348	0.0280249	0.424977	929	361	197
HBsAg	A	-15	L	-0.0457972	0.037882	0.226686	-0.120045	0.0284505	0.602475	1217	180	387
HBsAg	B	325	S	0.0484397	0.040124	0.227339	-0.0302025	0.127082	0.582673	1177	173	340
Measles	DRB1	70	Q	0.0461389	0.038227	0.227439	-0.028784	0.121062	0.431507	945	340	190
PRN	C	95	F	-0.211789	0.175524	0.227582	-0.555809	0.132231	0.0118721	26	1069	0
PRN	C	156	D	-0.211789	0.175524	0.227582	-0.555809	0.132231	0.0118721	26	1069	0
PT	E	267	P	-0.0314182	0.026038	0.227585	-0.0824527	0.0196164	0.517808	1134	522	561
DT	DRB3	30	H	-0.0883056	0.073187	0.227596	-0.231749	0.0551383	0.060274	132	972	9
DT	DRB3	37	Y	-0.0883056	0.073187	0.227596	-0.231749	0.0551383	0.060274	132	972	9
DT	DRB3	38	A	-0.0883056	0.073187	0.227596	-0.231749	0.0551383	0.060274	132	972	9
DT	DRB3	51	R	-0.0883056	0.073187	0.227596	-0.231749	0.0551383	0.060274	132	972	9
DT	DRB3	57	D	-0.0883056	0.073187	0.227596	-0.231749	0.0551383	0.060274	132	972	9
DT	DRB3	60	Y	-0.0883056	0.073187	0.227596	-0.231749	0.0551383	0.060274	132	972	9
PRN	DRB3	30	H	0.0919807	0.076256	0.227736	-0.0574782	0.24144	0.060274	132	972	9
PRN	DRB3	37	Y	0.0919807	0.076256	0.227736	-0.0574782	0.24144	0.060274	132	972	9
PRN	DRB3	38	A	0.0919807	0.076256	0.227736	-0.0574782	0.24144	0.060274	132	972	9
PRN	DRB3	51	R	0.0919807	0.076256	0.227736	-0.0574782	0.24144	0.060274	132	972	9
PRN	DRB3	57	D	0.0919807	0.076256	0.227736	-0.0574782	0.24144	0.060274	132	972	9
PRN	DRB3	60	Y	0.0919807	0.076256	0.227736	-0.0574782	0.24144	0.060274	132	972	9
HiB	B	74	D	0.0685273	0.056815	0.227764	-0.042829	0.179884	0.118024	258	851	16
DT	DQB1	45	G	-0.0591876	0.049099	0.228017	-0.155419	0.0370439	0.839269	1838	31	774
PRN	B	32	L	0.0526236	0.043656	0.228045	-0.0329409	0.138188	0.247489	542	625	72
DT	DPB1	65	L	-0.069002	0.057262	0.228191	-0.181233	0.0432285	0.113242	248	860	13
PRN	DQB1	66	E	-0.0455031	0.037788	0.228525	-0.119566	0.0285601	0.554795	1215	220	340
PRN	DQB1	67	V	-0.0455031	0.037788	0.228525	-0.119566	0.0285601	0.554795	1215	220	340
Measles	DRB1	28	D	0.0449169	0.037314	0.228685	-0.0282173	0.118051	0.547945	1200	221	326
FHA	DPB1	55	E	0.133859	0.111221	0.228767	-0.0841304	0.351849	0.0305936	67	1028	0
Measles	DPA1	11	M	0.0983489	0.08173	0.228848	-0.06184	0.258538	0.0570776	125	970	0
DT	A	109	F	-0.122079	0.101503	0.229088	-0.32102	0.0768633	0.968493	2121	2	1028
TT	C	253	E	0.0484818	0.040313	0.229123	-0.0305311	0.127495	0.727397	1593	83	581
TT	C	267	P	0.0484818	0.040313	0.229123	-0.0305311	0.127495	0.727397	1593	83	581
TT	C	285	V	0.0484818	0.040313	0.229123	-0.0305311	0.127495	0.727397	1593	83	581
TT	C	306	V	0.0484818	0.040313	0.229123	-0.0305311	0.127495	0.727397	1593	83	581
PT	B	325	S	-0.0458495	0.038144	0.22936	-0.12061	0.0289115	0.584475	1280	187	372
HBsAg	DRB1	32	H	0.0520742	0.043323	0.229364	-0.0328374	0.136986	0.268812	543	542	75
Measles	DRB1	74	L	-0.304071	0.253098	0.229597	-0.800133	0.191991	0.00547945	12	1083	0
TT	B	45	E	0.0575571	0.047939	0.229898	-0.0364024	0.151517	0.163927	359	767	31
PRN	B	74	D	0.0694316	0.057856	0.230108	-0.0439637	0.182827	0.118721	260	851	16
PRN	B	32	Q	-0.0509819	0.042493	0.230229	-0.134267	0.032303	0.73242	1604	86	595
TT	A	-15	L	0.0420318	0.035037	0.230285	-0.0266403	0.110704	0.59589	1305	200	410
PT	B	67	C	0.0787097	0.065615	0.230309	-0.0498938	0.207313	0.083105	182	922	9
TT	A	156	W	-0.0673411	0.056221	0.230997	-0.177532	0.0428499	0.116895	256	853	14
TT	C	261	V	0.0483076	0.040371	0.231463	-0.0308176	0.127433	0.728311	1595	82	582
TT	C	273	R	0.0483076	0.040371	0.231463	-0.0308176	0.127433	0.728311	1595	82	582
TT	C	295	A	0.0483076	0.040371	0.231463	-0.0308176	0.127433	0.728311	1595	82	582
TT	C	305	A	0.0483076	0.040371	0.231463	-0.0308176	0.127433	0.728311	1595	82	582
TT	C	307	V	0.0483076	0.040371	0.231463	-0.0308176	0.127433	0.728311	1595	82	582
TT	C	326	S	0.0483076	0.040371	0.231463	-0.0308176	0.127433	0.728311	1595	82	582
TT	C	339	A	0.0483076	0.040371	0.231463	-0.0308176	0.127433	0.728311	1595	82	582
FHA	DPB1	-14	T	-0.0729438	0.061004	0.231805	-0.192509	0.0466219	0.903653	1979	18	902
DT	DPB1	11	L	-0.0456261	0.038242	0.23284	-0.12058	0.0293277	0.33379	731	486	122
PRN	C	175	G	-0.203385	0.170756	0.23362	-0.53806	0.131291	0.987671	2163	0	1068
HiB	B	167	W	-0.0596442	0.05011	0.233943	-0.157858	0.0385698	0.842177	1841	31	779
PRN	DQB1	37	Y	-0.0448162	0.037686	0.234363	-0.11868	0.0290473	0.573973	1257	206	368
HBsAg	DRB1	58	A	-0.116206	0.097754	0.234533	-0.307801	0.075388	0.959406	1938	4	932
HBsAg	A	62	G	0.0657679	0.055351	0.234755	-0.042718	0.174254	0.137129	277	757	24
HBsAg	A	107	W	0.0657679	0.055351	0.234755	-0.042718	0.174254	0.137129	277	757	24
Measles	DRB5	86	G	0.0516891	0.04351	0.234837	-0.0335884	0.136967	0.2621	574	580	59
DT	A	184	A	-0.0488889	0.041154	0.234857	-0.12955	0.0317721	0.243379	533	636	74
HiB	DRB5	70	Q	0.103555	0.087181	0.234904	-0.067316	0.274427	0.0494053	108	985	0
HiB	DRB5	71	A	0.103555	0.087181	0.234904	-0.067316	0.274427	0.0494053	108	985	0
HiB	DRB5	86	V	0.103555	0.087181	0.234904	-0.067316	0.274427	0.0494053	108	985	0
PT	E	107	R	-0.0613651	0.05172	0.235429	-0.162734	0.040004	0.262557	575	522	2
HBsAg	C	103	L	0.0885345	0.074653	0.235644	-0.0577829	0.234852	0.927228	1873	5	868
Measles	DQA1	-16	M	-0.0454221	0.038305	0.235698	-0.120498	0.0296538	0.341096	747	482	134
TT	A	315	G	-0.300605	0.253524	0.235737	-0.797502	0.196292	0.00502283	11	1084	0
DT	DRB1	32	Y	0.0478811	0.040398	0.235923	-0.0312972	0.127059	0.718265	1573	84	562
PRN	C	152	A	0.050849	0.042905	0.235959	-0.0332436	0.134942	0.268037	587	585	77
PRN	A	97	I	0.0451579	0.038104	0.235971	-0.0295249	0.119841	0.371233	813	444	162
FHA	DRB3	189	R	0.0729538	0.061568	0.236045	-0.0477172	0.193625	0.0990868	217	893	15
PRN	B	97	S	0.0825375	0.069672	0.236151	-0.0540166	0.219092	0.073516	161	945	11
TT	DPB1	178	L	0.058203	0.049144	0.236278	-0.0381171	0.154523	0.858447	1880	35	820
TT	A	282	I	0.0528109	0.044618	0.236566	-0.0346395	0.140261	0.811416	1777	46	728
TT	A	311	K	0.0528109	0.044618	0.236566	-0.0346395	0.140261	0.811416	1777	46	728
TT	DPA1	83	A	-0.0608402	0.051403	0.236571	-0.161587	0.0399071	0.206393	452	643	0
PT	DPB1	76	M	-0.0442658	0.037399	0.236573	-0.117567	0.0290357	0.655708	1436	145	486
Measles	DQB1	74	S	0.0512484	0.0433	0.236581	-0.0336173	0.136114	0.23105	506	649	60
TT	DPA1	96	P	-0.0308205	0.026044	0.236642	-0.0818649	0.0202239	0.410502	899	632	436
HBsAg	DQA1	129	H	-0.0471284	0.039864	0.237116	-0.125261	0.0310038	0.623267	1259	143	392
DT	DPB1	57	D	-0.0624984	0.052957	0.237936	-0.166293	0.0412964	0.134703	295	819	19
TT	B	74	D	0.0648229	0.055054	0.239018	-0.0430806	0.172726	0.118721	260	851	16
TT	DQA1	41	R	-0.0489806	0.041601	0.239043	-0.130518	0.0325564	0.750685	1644	66	615
TT	DQA1	130	S	-0.0489806	0.041601	0.239043	-0.130518	0.0325564	0.750685	1644	66	615
Measles	B	97	S	0.080136	0.068101	0.239307	-0.0533398	0.213612	0.073516	161	945	11
DT	DRB5	203	I	-0.109419	0.092993	0.239337	-0.291682	0.0728429	0.0406393	89	1006	0
DT	DRB1	70	R	-0.0633383	0.053834	0.239374	-0.168851	0.0421741	0.126941	278	837	20
HBsAg	DQA1	156	L	0.0990694	0.084259	0.239687	-0.0660757	0.264215	0.0569307	115	901	6
HBsAg	DQA1	161	E	0.0990694	0.084259	0.239687	-0.0660757	0.264215	0.0569307	115	901	6
HBsAg	DQA1	163	S	0.0990694	0.084259	0.239687	-0.0660757	0.264215	0.0569307	115	901	6
PT	B	131	R	0.0641102	0.054577	0.240123	-0.0428583	0.171079	0.136986	300	815	20
FHA	DRB1	31	F	-0.072158	0.061437	0.240193	-0.192572	0.0482564	0.894521	1959	11	875
HBsAg	C	173	E	0.0880717	0.075037	0.24051	-0.0589979	0.235141	0.928218	1875	5	870
FHA	C	-1	A	-0.207619	0.176895	0.240519	-0.554327	0.139088	0.988584	2165	0	1070
FHA	B	320	Y	0.120598	0.102894	0.241172	-0.0810699	0.322265	0.972146	2129	8	1042
TT	B	41	A	0.0479317	0.040905	0.241289	-0.0322414	0.128105	0.73653	1613	85	603
PRN	A	299	A	0.049698	0.042462	0.241839	-0.0335267	0.132923	0.250228	548	625	78
TT	DRB5	67	L	0.225322	0.192518	0.241843	-0.152007	0.602651	0.0086758	19	1076	0
PRN	DRB1	29	R	-0.199304	0.17047	0.242347	-0.53342	0.134812	0.987671	2163	0	1068
TT	A	109	L	0.156397	0.133785	0.242397	-0.105817	0.418611	0.0173516	38	1058	1
TT	A	297	M	0.156397	0.133785	0.242397	-0.105817	0.418611	0.0173516	38	1058	1
PT	DRB1	85	A	-0.0744322	0.063692	0.242552	-0.199266	0.0504013	0.090411	198	908	11
PRN	DRB1	74	R	0.13732	0.117523	0.242624	-0.0930208	0.367661	0.0260274	57	1039	1
PRN	DRB1	77	N	0.13732	0.117523	0.242624	-0.0930208	0.367661	0.0260274	57	1039	1
TT	DRB1	189	R	-0.156738	0.134241	0.242973	-0.419845	0.106369	0.981735	2150	0	1055
TT	B	45	K	-0.0513417	0.043973	0.242984	-0.137528	0.0348447	0.215068	471	679	55
PRN	C	116	F	-0.0486969	0.04172	0.243111	-0.130466	0.0330719	0.282192	618	571	94
FHA	DRA	217	V	-0.0635713	0.054472	0.243192	-0.170334	0.0431918	0.194064	425	670	0
FHA	DRA	217	L	-0.0635713	0.054472	0.243192	-0.170334	0.0431918	0.194064	425	670	0
DT	A	184	P	0.0471793	0.040452	0.24349	-0.0321049	0.126463	0.742466	1626	81	612
PRN	C	-1	A	-0.206285	0.177079	0.244045	-0.553353	0.140783	0.988584	2165	0	1070
FHA	B	80	I	-0.0522951	0.044894	0.244075	-0.140285	0.0356952	0.228767	501	652	58
DT	DQB1	66	E	0.0422313	0.036267	0.244243	-0.0288512	0.113314	0.554795	1215	220	340
DT	DQB1	67	V	0.0422313	0.036267	0.244243	-0.0288512	0.113314	0.554795	1215	220	340
HBsAg	C	113	Y	-0.0837456	0.071921	0.244258	-0.224708	0.0572172	0.921782	1862	7	859
Measles	DQB1	-27	S	0.0525261	0.045204	0.245239	-0.0360712	0.141123	0.208676	457	685	47
Measles	DQB1	-9	I	0.0525261	0.045204	0.245239	-0.0360712	0.141123	0.208676	457	685	47
Measles	DQB1	-5	S	0.0525261	0.045204	0.245239	-0.0360712	0.141123	0.208676	457	685	47
HiB	A	109	L	0.159935	0.137729	0.245551	-0.11001	0.42988	0.0173833	38	1056	1
HiB	A	297	M	0.159935	0.137729	0.245551	-0.11001	0.42988	0.0173833	38	1056	1
PRN	DRB1	183	P	-0.194344	0.167544	0.246066	-0.522725	0.134036	0.987215	2162	0	1067
PRN	B	12	M	0.0506875	0.043711	0.246207	-0.0349839	0.136359	0.754338	1652	68	625
PRN	C	200	T	-0.205281	0.177051	0.246273	-0.552295	0.141732	0.988584	2165	0	1070
PRN	DRB1	37	N	-0.0838989	0.072421	0.246667	-0.225842	0.0580443	0.0762557	167	931	3
TT	DRB1	-1	A	-0.044671	0.038571	0.246808	-0.12027	0.0309276	0.650685	1425	121	451
TT	C	-17	A	-0.0475666	0.041089	0.24701	-0.1281	0.0329668	0.259817	569	600	74
TT	C	253	Q	-0.0475666	0.041089	0.24701	-0.1281	0.0329668	0.259817	569	600	74
TT	C	267	Q	-0.0475666	0.041089	0.24701	-0.1281	0.0329668	0.259817	569	600	74
TT	C	306	A	-0.0475666	0.041089	0.24701	-0.1281	0.0329668	0.259817	569	600	74
TT	A	43	Q	-0.166048	0.143439	0.247021	-0.447184	0.115088	0.984931	2157	1	1063
FHA	C	229	E	-0.190253	0.164704	0.248041	-0.513068	0.132561	0.986758	2161	0	1066
PT	DMA	155	G	0.0323753	0.028041	0.248269	-0.0225843	0.0873349	0.364384	798	660	363
PT	DMA	184	R	0.0323753	0.028041	0.248269	-0.0225843	0.0873349	0.364384	798	660	363
FHA	DPB1	35	Y	0.0535224	0.046378	0.248486	-0.0373777	0.144423	0.194521	426	717	48
DT	DPB1	205	V	-0.0678653	0.058837	0.24873	-0.183184	0.0474538	0.90274	1977	18	900
HiB	A	-15	V	-0.0420672	0.036488	0.24895	-0.113583	0.0294481	0.378774	828	445	180
FHA	B	12	M	0.0503161	0.043665	0.249192	-0.0352662	0.135898	0.754338	1652	68	625
TT	C	-9	G	-0.0473986	0.041157	0.249461	-0.128064	0.0332671	0.258904	567	601	73
TT	C	184	P	-0.0473986	0.041157	0.249461	-0.128064	0.0332671	0.258904	567	601	73
TT	C	194	L	-0.0473986	0.041157	0.249461	-0.128064	0.0332671	0.258904	567	601	73
TT	C	261	M	-0.0473986	0.041157	0.249461	-0.128064	0.0332671	0.258904	567	601	73
TT	C	273	S	-0.0473986	0.041157	0.249461	-0.128064	0.0332671	0.258904	567	601	73
TT	C	285	M	-0.0473986	0.041157	0.249461	-0.128064	0.0332671	0.258904	567	601	73
TT	C	295	V	-0.0473986	0.041157	0.249461	-0.128064	0.0332671	0.258904	567	601	73
TT	C	305	T	-0.0473986	0.041157	0.249461	-0.128064	0.0332671	0.258904	567	601	73
TT	C	326	C	-0.0473986	0.041157	0.249461	-0.128064	0.0332671	0.258904	567	601	73
TT	C	339	T	-0.0473986	0.041157	0.249461	-0.128064	0.0332671	0.258904	567	601	73
Measles	DRB1	71	A	0.0467714	0.040624	0.249593	-0.0328492	0.126392	0.290868	637	551	93
Measles	DQB1	26	G	0.0495723	0.04306	0.249638	-0.0348244	0.133969	0.232877	510	647	62
TT	DQA1	25	F	-0.0412437	0.035827	0.24965	-0.111463	0.0289754	0.521461	1142	251	298
FHA	A	228	T	0.170983	0.148553	0.249734	-0.120174	0.462141	0.984475	2156	1	1062
HBsAg	A	276	P	0.0449763	0.039077	0.249744	-0.0316129	0.121565	0.6	1212	167	369
HBsAg	A	321	S	0.0449763	0.039077	0.249744	-0.0316129	0.121565	0.6	1212	167	369
PT	B	30	G	0.185065	0.160791	0.249746	-0.13008	0.50021	0.0123288	27	1069	1
PRN	DMA	155	G	-0.0330236	0.028729	0.250358	-0.0893318	0.0232845	0.364384	798	660	363
PRN	DMA	184	R	-0.0330236	0.028729	0.250358	-0.0893318	0.0232845	0.364384	798	660	363
Measles	DMB	10	T	-0.0325532	0.028332	0.250559	-0.0880828	0.0229764	0.356164	780	664	349
Measles	DMB	31	D	-0.0325532	0.028332	0.250559	-0.0880828	0.0229764	0.356164	780	664	349
Measles	DMB	53	S	-0.0325532	0.028332	0.250559	-0.0880828	0.0229764	0.356164	780	664	349
TT	A	282	V	-0.0544275	0.047396	0.250817	-0.147321	0.0384661	0.162557	356	774	35
TT	A	311	N	-0.0544275	0.047396	0.250817	-0.147321	0.0384661	0.162557	356	774	35
Measles	DRB1	13	F	0.07324	0.06379	0.250913	-0.0517868	0.198267	0.0940639	206	896	7
TT	DRB1	77	T	0.108645	0.094704	0.251295	-0.0769708	0.294261	0.962557	2108	1	1014
FHA	C	303	M	0.0694087	0.060535	0.251552	-0.0492378	0.188055	0.117352	257	847	9
PT	C	113	H	0.0844239	0.073676	0.251845	-0.0599786	0.228826	0.0675799	148	952	5
FHA	C	240	T	-0.188594	0.164604	0.251902	-0.511213	0.134025	0.986758	2161	0	1066
PRN	B	74	Y	-0.0613521	0.053587	0.252245	-0.16638	0.0436759	0.861187	1886	25	816
PT	DRB1	60	Y	0.0440553	0.038496	0.252452	-0.0313954	0.119506	0.576712	1263	178	346
TT	C	152	A	-0.0466988	0.040827	0.2527	-0.126719	0.033321	0.268037	587	585	77
DT	A	276	L	0.0418968	0.03665	0.252972	-0.0299358	0.113729	0.369863	810	445	160
DT	A	321	T	0.0418968	0.03665	0.252972	-0.0299358	0.113729	0.369863	810	445	160
HBsAg	B	77	D	0.0953349	0.08342	0.253112	-0.0681662	0.258836	0.0549505	111	904	5
PT	E	84	Y	-0.0295926	0.025912	0.253446	-0.0803801	0.021195	0.522374	1144	522	571
TT	DQB1	77	R	-0.0416847	0.036509	0.253546	-0.11324	0.0298708	0.409132	896	382	183
FHA	DRB3	30	Y	0.0700494	0.061357	0.253588	-0.0502072	0.190306	0.1	219	891	15
FHA	DRB3	37	F	0.0700494	0.061357	0.253588	-0.0502072	0.190306	0.1	219	891	15
FHA	DRB3	51	T	0.0700494	0.061357	0.253588	-0.0502072	0.190306	0.1	219	891	15
FHA	DRB3	57	V	0.0700494	0.061357	0.253588	-0.0502072	0.190306	0.1	219	891	15
FHA	DRB3	60	S	0.0700494	0.061357	0.253588	-0.0502072	0.190306	0.1	219	891	15
PT	A	17	R	-0.15957	0.139838	0.253824	-0.433647	0.114507	0.983105	2153	1	1059
TT	A	236	A	-0.163354	0.143384	0.254588	-0.44438	0.117673	0.984931	2157	1	1063
Measles	DQA1	41	K	0.0542855	0.047693	0.255021	-0.0391902	0.147761	0.186301	408	721	34
Measles	DQA1	130	A	0.0542855	0.047693	0.255021	-0.0391902	0.147761	0.186301	408	721	34
Measles	DQB1	26	L	-0.0419752	0.036905	0.255372	-0.114307	0.0303565	0.417352	914	376	195
HiB	C	303	V	-0.063861	0.056168	0.255552	-0.173948	0.0462258	0.869625	1901	14	822
PRN	DRB1	12	K	-0.0491553	0.043256	0.2558	-0.133936	0.0356255	0.744292	1630	72	607
HiB	E	267	P	-0.0297225	0.026156	0.255808	-0.0809872	0.0215423	0.518756	1134	520	561
DT	C	156	L	0.0418472	0.036828	0.255831	-0.0303336	0.114028	0.480365	1052	287	244
FHA	A	9	T	0.0503967	0.044356	0.25588	-0.0365398	0.137333	0.218721	479	679	63
Measles	DPB1	205	M	0.136917	0.120529	0.255974	-0.0993168	0.37315	0.0246575	54	1041	0
FHA	A	109	F	0.119871	0.105649	0.256535	-0.087197	0.32694	0.968493	2121	2	1028
HiB	DRB3	183	P	-0.0584105	0.051486	0.256586	-0.159321	0.0424999	0.142726	312	809	28
FHA	DMB	10	T	0.0328292	0.028955	0.256882	-0.023922	0.0895803	0.356164	780	664	349
FHA	DMB	31	D	0.0328292	0.028955	0.256882	-0.023922	0.0895803	0.356164	780	664	349
FHA	DMB	53	S	0.0328292	0.028955	0.256882	-0.023922	0.0895803	0.356164	780	664	349
Measles	A	44	K	-0.0644372	0.056885	0.257318	-0.175931	0.0470562	0.118721	260	850	15
Measles	A	67	M	-0.0644372	0.056885	0.257318	-0.175931	0.0470562	0.118721	260	850	15
Measles	A	150	V	-0.0644372	0.056885	0.257318	-0.175931	0.0470562	0.118721	260	850	15
Measles	A	156	R	-0.0644372	0.056885	0.257318	-0.175931	0.0470562	0.118721	260	850	15
Measles	A	158	V	-0.0644372	0.056885	0.257318	-0.175931	0.0470562	0.118721	260	850	15
TT	A	-15	V	-0.0401675	0.035462	0.257348	-0.109673	0.0293374	0.378082	828	446	179
HBsAg	B	116	Y	0.0494907	0.043703	0.257448	-0.0361647	0.135146	0.264356	534	550	74
PT	B	-10	G	-0.0570538	0.050413	0.257753	-0.155862	0.0417548	0.854338	1871	32	808
HBsAg	A	127	N	-0.0437048	0.038639	0.258012	-0.119436	0.0320264	0.638614	1290	151	431
TT	C	9	Y	0.039971	0.035344	0.258093	-0.0293021	0.109244	0.455708	998	335	238
TT	B	143	T	-0.0946673	0.083709	0.258094	-0.258734	0.0693995	0.960731	2104	11	1020
HiB	C	99	S	-0.0712946	0.063076	0.258352	-0.194921	0.0523323	0.0937786	205	897	9
HBsAg	DQB1	185	T	-0.0519414	0.045962	0.258433	-0.142025	0.0381418	0.769307	1554	55	599
TT	DPA1	190	T	-0.0294697	0.02608	0.258488	-0.0805857	0.0216462	0.409589	897	632	434
DT	DPB1	33	E	-0.118286	0.10469	0.258528	-0.323474	0.0869016	0.981735	2150	13	1068
PRN	A	334	M	0.0480307	0.042559	0.259076	-0.0353827	0.131444	0.248402	544	628	77
FHA	A	156	L	0.0423994	0.037575	0.259152	-0.031246	0.116045	0.383562	840	431	176
TT	DQB1	9	Y	-0.0462607	0.041022	0.259446	-0.126662	0.0341411	0.739269	1619	73	597
DT	C	6	R	-0.0873574	0.077482	0.259549	-0.239219	0.0645039	0.942466	2064	3	972
PRN	C	219	W	-0.0477503	0.042363	0.259668	-0.13078	0.0352792	0.26621	583	593	81
PT	B	178	T	-0.071076	0.063058	0.259676	-0.194667	0.0525149	0.915525	2005	16	926
TT	DMB	10	T	-0.0310795	0.027582	0.259818	-0.0851383	0.0229793	0.356164	780	664	349
TT	DMB	31	D	-0.0310795	0.027582	0.259818	-0.0851383	0.0229793	0.356164	780	664	349
TT	DMB	53	S	-0.0310795	0.027582	0.259818	-0.0851383	0.0229793	0.356164	780	664	349
PT	DPA1	91	M	-0.139352	0.123713	0.25999	-0.381825	0.103121	0.0232877	51	1044	0
PRN	DPB1	-14	T	0.0687771	0.061068	0.260061	-0.0509131	0.188467	0.903653	1979	18	902
PT	E	107	G	-0.0583415	0.05181	0.260137	-0.159887	0.0432042	0.260731	571	524	0
HiB	DPB1	-14	M	-0.151543	0.134595	0.260201	-0.415344	0.112259	0.0196706	43	1050	0
HBsAg	C	6	K	0.100853	0.089655	0.260631	-0.0748675	0.276574	0.0475248	96	917	3
HBsAg	C	9	F	0.100853	0.089655	0.260631	-0.0748675	0.276574	0.0475248	96	917	3
HBsAg	C	99	C	0.100853	0.089655	0.260631	-0.0748675	0.276574	0.0475248	96	917	3
HBsAg	C	248	M	0.100853	0.089655	0.260631	-0.0748675	0.276574	0.0475248	96	917	3
Measles	DQA1	41	R	-0.048059	0.042733	0.260745	-0.131814	0.0356964	0.750685	1644	66	615
Measles	DQA1	130	S	-0.048059	0.042733	0.260745	-0.131814	0.0356964	0.750685	1644	66	615
Measles	DQB1	53	Q	0.0419938	0.037341	0.260756	-0.031193	0.115181	0.451142	988	323	216
Measles	DQB1	84	E	0.0419938	0.037341	0.260756	-0.031193	0.115181	0.451142	988	323	216
Measles	DQB1	85	V	0.0419938	0.037341	0.260756	-0.031193	0.115181	0.451142	988	323	216
Measles	DQB1	89	G	0.0419938	0.037341	0.260756	-0.031193	0.115181	0.451142	988	323	216
Measles	DQB1	90	I	0.0419938	0.037341	0.260756	-0.031193	0.115181	0.451142	988	323	216
Measles	DQB1	220	R	0.0419938	0.037341	0.260756	-0.031193	0.115181	0.451142	988	323	216
Measles	DQB1	221	Q	0.0419938	0.037341	0.260756	-0.031193	0.115181	0.451142	988	323	216
HBsAg	A	116	D	-0.0460891	0.040987	0.260808	-0.126422	0.0342437	0.693564	1401	105	496
Measles	DRB5	71	R	0.0492621	0.043811	0.260836	-0.0366063	0.135131	0.257534	564	587	56
FHA	A	97	R	-0.0563232	0.050108	0.261001	-0.154534	0.0418873	0.163014	357	773	35
PRN	G	130	L	-0.0300673	0.026771	0.261382	-0.0825375	0.0224028	0.455708	998	591	494
PRN	G	131	R	-0.0300673	0.026771	0.261382	-0.0825375	0.0224028	0.455708	998	591	494
PRN	G	132	S	-0.0300673	0.026771	0.261382	-0.0825375	0.0224028	0.455708	998	591	494
PRN	G	133	W	-0.0300673	0.026771	0.261382	-0.0825375	0.0224028	0.455708	998	591	494
PRN	G	134	T	-0.0300673	0.026771	0.261382	-0.0825375	0.0224028	0.455708	998	591	494
PRN	G	135	A	-0.0300673	0.026771	0.261382	-0.0825375	0.0224028	0.455708	998	591	494
PRN	G	136	A	-0.0300673	0.026771	0.261382	-0.0825375	0.0224028	0.455708	998	591	494
PRN	G	137	D	-0.0300673	0.026771	0.261382	-0.0825375	0.0224028	0.455708	998	591	494
PRN	G	138	T	-0.0300673	0.026771	0.261382	-0.0825375	0.0224028	0.455708	998	591	494
PRN	G	139	A	-0.0300673	0.026771	0.261382	-0.0825375	0.0224028	0.455708	998	591	494
PRN	G	140	A	-0.0300673	0.026771	0.261382	-0.0825375	0.0224028	0.455708	998	591	494
PRN	G	141	Q	-0.0300673	0.026771	0.261382	-0.0825375	0.0224028	0.455708	998	591	494
PRN	G	142	I	-0.0300673	0.026771	0.261382	-0.0825375	0.0224028	0.455708	998	591	494
PRN	G	143	S	-0.0300673	0.026771	0.261382	-0.0825375	0.0224028	0.455708	998	591	494
PRN	G	144	K	-0.0300673	0.026771	0.261382	-0.0825375	0.0224028	0.455708	998	591	494
PRN	G	145	R	-0.0300673	0.026771	0.261382	-0.0825375	0.0224028	0.455708	998	591	494
PRN	G	146	K	-0.0300673	0.026771	0.261382	-0.0825375	0.0224028	0.455708	998	591	494
PRN	G	147	C	-0.0300673	0.026771	0.261382	-0.0825375	0.0224028	0.455708	998	591	494
PRN	G	148	E	-0.0300673	0.026771	0.261382	-0.0825375	0.0224028	0.455708	998	591	494
PRN	G	149	A	-0.0300673	0.026771	0.261382	-0.0825375	0.0224028	0.455708	998	591	494
PRN	G	150	A	-0.0300673	0.026771	0.261382	-0.0825375	0.0224028	0.455708	998	591	494
PRN	G	151	N	-0.0300673	0.026771	0.261382	-0.0825375	0.0224028	0.455708	998	591	494
PRN	G	152	V	-0.0300673	0.026771	0.261382	-0.0825375	0.0224028	0.455708	998	591	494
PRN	G	153	A	-0.0300673	0.026771	0.261382	-0.0825375	0.0224028	0.455708	998	591	494
PRN	G	154	E	-0.0300673	0.026771	0.261382	-0.0825375	0.0224028	0.455708	998	591	494
PRN	G	155	Q	-0.0300673	0.026771	0.261382	-0.0825375	0.0224028	0.455708	998	591	494
PRN	G	156	R	-0.0300673	0.026771	0.261382	-0.0825375	0.0224028	0.455708	998	591	494
PRN	G	157	R	-0.0300673	0.026771	0.261382	-0.0825375	0.0224028	0.455708	998	591	494
PRN	G	158	A	-0.0300673	0.026771	0.261382	-0.0825375	0.0224028	0.455708	998	591	494
PRN	G	159	Y	-0.0300673	0.026771	0.261382	-0.0825375	0.0224028	0.455708	998	591	494
PRN	G	160	L	-0.0300673	0.026771	0.261382	-0.0825375	0.0224028	0.455708	998	591	494
PRN	G	161	E	-0.0300673	0.026771	0.261382	-0.0825375	0.0224028	0.455708	998	591	494
PRN	G	162	G	-0.0300673	0.026771	0.261382	-0.0825375	0.0224028	0.455708	998	591	494
PRN	G	163	T	-0.0300673	0.026771	0.261382	-0.0825375	0.0224028	0.455708	998	591	494
PRN	G	164	C	-0.0300673	0.026771	0.261382	-0.0825375	0.0224028	0.455708	998	591	494
PRN	G	165	V	-0.0300673	0.026771	0.261382	-0.0825375	0.0224028	0.455708	998	591	494
PRN	G	166	E	-0.0300673	0.026771	0.261382	-0.0825375	0.0224028	0.455708	998	591	494
PRN	G	167	W	-0.0300673	0.026771	0.261382	-0.0825375	0.0224028	0.455708	998	591	494
PRN	G	168	L	-0.0300673	0.026771	0.261382	-0.0825375	0.0224028	0.455708	998	591	494
PRN	G	169	H	-0.0300673	0.026771	0.261382	-0.0825375	0.0224028	0.455708	998	591	494
PRN	G	170	R	-0.0300673	0.026771	0.261382	-0.0825375	0.0224028	0.455708	998	591	494
PRN	G	171	Y	-0.0300673	0.026771	0.261382	-0.0825375	0.0224028	0.455708	998	591	494
PRN	G	172	L	-0.0300673	0.026771	0.261382	-0.0825375	0.0224028	0.455708	998	591	494
PRN	G	173	E	-0.0300673	0.026771	0.261382	-0.0825375	0.0224028	0.455708	998	591	494
PRN	G	174	N	-0.0300673	0.026771	0.261382	-0.0825375	0.0224028	0.455708	998	591	494
PRN	G	176	K	-0.0300673	0.026771	0.261382	-0.0825375	0.0224028	0.455708	998	591	494
PRN	G	177	E	-0.0300673	0.026771	0.261382	-0.0825375	0.0224028	0.455708	998	591	494
PRN	G	178	M	-0.0300673	0.026771	0.261382	-0.0825375	0.0224028	0.455708	998	591	494
PRN	G	179	L	-0.0300673	0.026771	0.261382	-0.0825375	0.0224028	0.455708	998	591	494
PRN	G	180	Q	-0.0300673	0.026771	0.261382	-0.0825375	0.0224028	0.455708	998	591	494
PRN	G	181	R	-0.0300673	0.026771	0.261382	-0.0825375	0.0224028	0.455708	998	591	494
PRN	G	182	A	-0.0300673	0.026771	0.261382	-0.0825375	0.0224028	0.455708	998	591	494
PRN	G	183	D	-0.0300673	0.026771	0.261382	-0.0825375	0.0224028	0.455708	998	591	494
PRN	G	186	K	-0.0300673	0.026771	0.261382	-0.0825375	0.0224028	0.455708	998	591	494
PRN	G	187	T	-0.0300673	0.026771	0.261382	-0.0825375	0.0224028	0.455708	998	591	494
PRN	G	188	H	-0.0300673	0.026771	0.261382	-0.0825375	0.0224028	0.455708	998	591	494
PRN	G	190	T	-0.0300673	0.026771	0.261382	-0.0825375	0.0224028	0.455708	998	591	494
PRN	G	191	H	-0.0300673	0.026771	0.261382	-0.0825375	0.0224028	0.455708	998	591	494
PRN	G	192	H	-0.0300673	0.026771	0.261382	-0.0825375	0.0224028	0.455708	998	591	494
PRN	G	193	P	-0.0300673	0.026771	0.261382	-0.0825375	0.0224028	0.455708	998	591	494
PRN	G	194	V	-0.0300673	0.026771	0.261382	-0.0825375	0.0224028	0.455708	998	591	494
PRN	G	195	F	-0.0300673	0.026771	0.261382	-0.0825375	0.0224028	0.455708	998	591	494
PRN	G	196	D	-0.0300673	0.026771	0.261382	-0.0825375	0.0224028	0.455708	998	591	494
PRN	G	197	Y	-0.0300673	0.026771	0.261382	-0.0825375	0.0224028	0.455708	998	591	494
PRN	G	198	E	-0.0300673	0.026771	0.261382	-0.0825375	0.0224028	0.455708	998	591	494
PRN	G	200	T	-0.0300673	0.026771	0.261382	-0.0825375	0.0224028	0.455708	998	591	494
PRN	G	201	L	-0.0300673	0.026771	0.261382	-0.0825375	0.0224028	0.455708	998	591	494
PRN	G	202	R	-0.0300673	0.026771	0.261382	-0.0825375	0.0224028	0.455708	998	591	494
PRN	G	203	C	-0.0300673	0.026771	0.261382	-0.0825375	0.0224028	0.455708	998	591	494
PRN	G	204	W	-0.0300673	0.026771	0.261382	-0.0825375	0.0224028	0.455708	998	591	494
PRN	G	206	L	-0.0300673	0.026771	0.261382	-0.0825375	0.0224028	0.455708	998	591	494
PRN	G	207	G	-0.0300673	0.026771	0.261382	-0.0825375	0.0224028	0.455708	998	591	494
PRN	G	208	F	-0.0300673	0.026771	0.261382	-0.0825375	0.0224028	0.455708	998	591	494
PRN	G	209	Y	-0.0300673	0.026771	0.261382	-0.0825375	0.0224028	0.455708	998	591	494
PRN	G	210	P	-0.0300673	0.026771	0.261382	-0.0825375	0.0224028	0.455708	998	591	494
PRN	G	212	E	-0.0300673	0.026771	0.261382	-0.0825375	0.0224028	0.455708	998	591	494
PRN	G	213	I	-0.0300673	0.026771	0.261382	-0.0825375	0.0224028	0.455708	998	591	494
PRN	G	214	I	-0.0300673	0.026771	0.261382	-0.0825375	0.0224028	0.455708	998	591	494
PRN	G	215	L	-0.0300673	0.026771	0.261382	-0.0825375	0.0224028	0.455708	998	591	494
DT	C	248	V	-0.0856283	0.076249	0.261432	-0.235073	0.0638164	0.940183	2059	3	967
HBsAg	B	80	T	-0.0502163	0.044731	0.261599	-0.137888	0.0374556	0.256931	519	554	63
PT	DOB	208	F	-0.120135	0.107027	0.26166	-0.329904	0.0896338	0.0310502	68	1027	0
TT	DPB1	9	H	-0.0698472	0.062228	0.261671	-0.191811	0.0521164	0.0936073	205	897	7
Measles	B	45	E	0.055261	0.049244	0.26178	-0.0412549	0.151777	0.163927	359	767	31
TT	DPA1	31	Q	-0.0578699	0.051581	0.261898	-0.158967	0.0432277	0.200457	439	656	0
DT	A	166	D	-0.0445416	0.03971	0.262007	-0.122373	0.0332894	0.280822	615	570	90
DT	A	167	G	-0.0445416	0.03971	0.262007	-0.122373	0.0332894	0.280822	615	570	90
TT	A	152	A	0.0426027	0.038019	0.262474	-0.0319132	0.117119	0.315982	692	517	114
HBsAg	C	90	A	0.0431359	0.038509	0.262646	-0.0323398	0.118612	0.488119	986	269	245
Measles	DQB1	126	Q	-0.0739133	0.066014	0.262859	-0.203299	0.055472	0.908219	1989	4	898
FHA	A	62	L	0.210177	0.187823	0.263135	-0.15795	0.578304	0.0105023	23	1072	0
FHA	A	63	Q	0.210177	0.187823	0.263135	-0.15795	0.578304	0.0105023	23	1072	0
FHA	A	102	H	0.210177	0.187823	0.263135	-0.15795	0.578304	0.0105023	23	1072	0
HiB	B	99	S	-0.104068	0.093008	0.263173	-0.28636	0.0782234	0.0407136	89	1006	2
Measles	B	45	T	0.0442199	0.039523	0.263214	-0.0332446	0.121684	0.324201	710	500	115
TT	B	114	D	-0.039771	0.03555	0.263259	-0.109448	0.0299064	0.584932	1281	204	390
HBsAg	C	90	D	-0.0430589	0.038492	0.263292	-0.118502	0.0323842	0.50099	1012	256	258
TT	B	325	C	-0.0418797	0.037503	0.264116	-0.115384	0.0316241	0.389498	853	406	164
PT	A	109	F	-0.115241	0.103226	0.264252	-0.317561	0.0870783	0.968493	2121	2	1028
FHA	A	161	D	0.0990412	0.088726	0.264309	-0.0748576	0.27294	0.0474886	104	993	2
Measles	B	131	R	0.0608832	0.054655	0.265302	-0.0462395	0.168006	0.136986	300	815	20
FHA	C	66	K	-0.0500688	0.044972	0.265569	-0.138213	0.0380753	0.769863	1686	61	652
Measles	B	114	N	0.042374	0.038081	0.265824	-0.0322636	0.117012	0.358447	785	456	146
HBsAg	DRB1	85	A	-0.0755988	0.06794	0.265826	-0.208759	0.0575615	0.0871287	176	844	10
HiB	C	163	T	-0.0719525	0.064696	0.266072	-0.198755	0.0548503	0.909424	1988	8	903
TT	A	62	E	-0.052568	0.047287	0.266279	-0.145249	0.0401135	0.164384	360	770	35
TT	A	65	G	-0.052568	0.047287	0.266279	-0.145249	0.0401135	0.164384	360	770	35
TT	A	99	F	-0.052568	0.047287	0.266279	-0.145249	0.0401135	0.164384	360	770	35
HBsAg	A	114	H	0.0462652	0.041632	0.266444	-0.035332	0.127863	0.288119	582	524	96
HBsAg	A	116	Y	0.0462652	0.041632	0.266444	-0.035332	0.127863	0.288119	582	524	96
HBsAg	DRB1	-17	A	-0.0454117	0.040898	0.266842	-0.12557	0.0347469	0.617327	1247	136	373
Measles	A	245	A	0.0843498	0.07598	0.26693	-0.064568	0.233268	0.93516	2048	3	956
DT	DPA1	91	M	-0.135038	0.121647	0.266966	-0.373463	0.103387	0.0232877	51	1044	0
HiB	DMA	155	G	-0.0312753	0.028177	0.267019	-0.0865015	0.0239509	0.36505	798	658	363
HiB	DMA	184	R	-0.0312753	0.028177	0.267019	-0.0865015	0.0239509	0.36505	798	658	363
DT	DQB1	30	Y	-0.0397255	0.035823	0.267455	-0.109937	0.0304861	0.516895	1132	262	299
Measles	DRB1	181	M	-0.0436588	0.039382	0.2676	-0.120845	0.0335279	0.324658	711	499	115
Measles	DQB1	-17	A	-0.0485293	0.043775	0.267602	-0.134327	0.0372686	0.762557	1670	59	634
Measles	DQB1	3	S	-0.0485293	0.043775	0.267602	-0.134327	0.0372686	0.762557	1670	59	634
FHA	C	270	L	-0.179557	0.162025	0.267772	-0.497119	0.138005	0.986301	2160	0	1065
FHA	C	284	I	-0.179557	0.162025	0.267772	-0.497119	0.138005	0.986301	2160	0	1065
FHA	C	289	A	-0.179557	0.162025	0.267772	-0.497119	0.138005	0.986301	2160	0	1065
FHA	C	291	L	-0.179557	0.162025	0.267772	-0.497119	0.138005	0.986301	2160	0	1065
FHA	C	308	M	-0.179557	0.162025	0.267772	-0.497119	0.138005	0.986301	2160	0	1065
FHA	C	309	C	-0.179557	0.162025	0.267772	-0.497119	0.138005	0.986301	2160	0	1065
Measles	DRB1	-1	S	0.0451635	0.040774	0.268012	-0.0347522	0.125079	0.289041	633	553	91
TT	B	147	W	-0.0930337	0.084032	0.268242	-0.257734	0.0716662	0.961187	2105	11	1021
HBsAg	C	156	L	-0.043636	0.039419	0.268303	-0.120896	0.0336238	0.483168	976	262	228
PRN	C	229	E	-0.182449	0.164876	0.268475	-0.505599	0.140702	0.986758	2161	0	1066
PT	A	315	R	0.118092	0.106719	0.268481	-0.0910733	0.327256	0.96895	2122	1	1028
HBsAg	DRB1	-24	F	0.0832062	0.075287	0.269077	-0.0643532	0.230766	0.0717822	145	870	5
PRN	DMA	140	V	-0.0475901	0.043098	0.269496	-0.132061	0.0368808	0.23105	506	660	71
HBsAg	A	152	A	-0.0451294	0.040904	0.269894	-0.125299	0.0350405	0.317822	642	475	107
HBsAg	B	152	V	-0.0438209	0.039785	0.270698	-0.121797	0.0341553	0.59604	1204	162	356
Measles	DPB1	57	E	0.0546657	0.049665	0.271034	-0.0426762	0.152008	0.848858	1859	34	798
TT	A	228	T	-0.155584	0.141505	0.271553	-0.432929	0.121761	0.984475	2156	1	1062
DT	A	166	E	0.0427908	0.038945	0.27188	-0.0335405	0.119122	0.705023	1544	101	550
DT	A	167	W	0.0427908	0.038945	0.27188	-0.0335405	0.119122	0.705023	1544	101	550
HBsAg	B	245	A	-0.114003	0.103771	0.271939	-0.317391	0.0893838	0.972277	1964	9	963
FHA	A	74	H	-0.0702575	0.063953	0.271953	-0.195604	0.0550886	0.0936073	205	902	12
TT	DMA	155	A	0.112177	0.102136	0.272071	-0.0880065	0.31236	0.0324201	71	1024	0
TT	DMA	184	H	0.112177	0.102136	0.272071	-0.0880065	0.31236	0.0324201	71	1024	0
PRN	C	211	A	-0.117487	0.106982	0.27212	-0.327169	0.0921943	0.96758	2119	1	1025
PRN	B	114	D	0.0410213	0.03736	0.272201	-0.0322025	0.114245	0.584932	1281	204	390
FHA	DRB1	189	R	-0.154694	0.140927	0.27234	-0.430905	0.121517	0.981735	2150	0	1055
Measles	DRB1	30	Y	0.0408104	0.037196	0.272565	-0.0320922	0.113713	0.550228	1205	221	331
Measles	B	97	V	-0.0832621	0.075892	0.272595	-0.232008	0.0654843	0.0621005	136	963	4
DT	DRB1	16	H	-0.0557799	0.050847	0.272633	-0.155438	0.0438779	0.847032	1855	21	781
PT	C	73	A	0.0424603	0.038712	0.272722	-0.0334146	0.118335	0.657078	1439	130	474
Measles	B	9	Y	-0.0520133	0.047441	0.272914	-0.144996	0.0409695	0.824201	1805	44	754
PT	C	114	D	0.0449848	0.041065	0.273314	-0.0355005	0.12547	0.72968	1598	86	589
TT	DPA1	111	R	-0.0565907	0.05166	0.273323	-0.157843	0.0446613	0.198174	434	661	0
Measles	DRB1	9	K	0.189919	0.173599	0.273951	-0.150329	0.530167	0.0114155	25	1070	0
Measles	DRB1	11	D	0.189919	0.173599	0.273951	-0.150329	0.530167	0.0114155	25	1070	0
Measles	DRB1	28	H	0.189919	0.173599	0.273951	-0.150329	0.530167	0.0114155	25	1070	0
Measles	DRB1	30	G	0.189919	0.173599	0.273951	-0.150329	0.530167	0.0114155	25	1070	0
Measles	DQB1	14	L	0.0492195	0.045009	0.274153	-0.0389964	0.137435	0.211872	464	679	48
Measles	DQB1	71	A	0.0492195	0.045009	0.274153	-0.0389964	0.137435	0.211872	464	679	48
Measles	DQB1	224	R	0.0492195	0.045009	0.274153	-0.0389964	0.137435	0.211872	464	679	48
Measles	DRB5	70	D	0.0473634	0.043399	0.27512	-0.037697	0.132424	0.263014	576	579	60
HiB	B	97	V	0.0831872	0.076267	0.275386	-0.0662924	0.232667	0.0617566	135	962	4
HiB	DPB1	9	Y	-0.0447494	0.041052	0.275689	-0.125211	0.0357118	0.26258	574	602	83
DT	DRB1	191	W	0.134413	0.123538	0.276584	-0.107718	0.376543	0.0214612	47	1049	1
HBsAg	B	194	I	-0.045897	0.042207	0.276848	-0.128621	0.0368271	0.691089	1396	96	482
DT	B	97	N	0.120998	0.111297	0.276963	-0.0971395	0.339136	0.0273973	60	1036	1
HBsAg	C	248	V	-0.0884759	0.081388	0.276996	-0.247993	0.0710411	0.940099	1899	3	892
FHA	C	77	N	-0.0433917	0.039935	0.277229	-0.121662	0.034879	0.345205	756	464	125
FHA	C	80	K	-0.0433917	0.039935	0.277229	-0.121662	0.034879	0.345205	756	464	125
PRN	C	156	R	-0.0491206	0.045209	0.277245	-0.137728	0.0394869	0.218721	479	671	55
HiB	C	66	N	0.0487899	0.044908	0.277287	-0.0392287	0.136808	0.219579	480	668	55
PRN	A	298	F	0.0474685	0.043692	0.277287	-0.0381663	0.133103	0.226027	495	667	67
PRN	A	307	R	0.0474685	0.043692	0.277287	-0.0381663	0.133103	0.226027	495	667	67
PT	A	-11	L	0.0462258	0.042622	0.278116	-0.0373111	0.129763	0.226941	497	665	67
FHA	A	73	T	-0.0446735	0.041198	0.278204	-0.12542	0.0360729	0.73242	1604	93	602
FHA	DRB3	183	P	0.056844	0.052493	0.278854	-0.0460395	0.159727	0.142466	312	811	28
Measles	B	131	S	-0.0546144	0.050444	0.278956	-0.153484	0.0442547	0.842922	1846	34	785
DT	A	9	F	0.0421597	0.038946	0.279029	-0.0341739	0.118493	0.30274	663	538	106
DT	B	24	S	-0.0551542	0.050984	0.279347	-0.155082	0.0447733	0.144292	316	804	25
Measles	C	156	R	0.0477799	0.04419	0.279588	-0.0388302	0.13439	0.218721	479	671	55
TT	DQB1	57	S	0.090741	0.083947	0.279726	-0.0737918	0.255274	0.0506849	111	984	0
TT	DQB1	126	H	0.090741	0.083947	0.279726	-0.0737918	0.255274	0.0506849	111	984	0
Measles	C	114	N	0.0449552	0.041592	0.279762	-0.0365642	0.126475	0.259817	569	607	81
PRN	DRB1	58	E	0.120425	0.111496	0.280105	-0.0981032	0.338954	0.0296804	65	1033	3
PRN	C	24	A	-0.0411109	0.038064	0.280123	-0.115715	0.0334935	0.588584	1289	189	383
Measles	DRB1	85	A	-0.0688662	0.063784	0.280282	-0.19388	0.0561473	0.090411	198	908	11
HiB	DQA1	75	I	-0.0612426	0.056745	0.280475	-0.172462	0.0499764	0.878774	1921	18	846
HiB	DQA1	107	T	-0.0612426	0.056745	0.280475	-0.172462	0.0499764	0.878774	1921	18	846
Measles	DRB1	13	G	-0.056944	0.052782	0.28065	-0.160394	0.046506	0.141553	310	806	21
Measles	DRB1	16	Y	-0.056944	0.052782	0.28065	-0.160394	0.046506	0.141553	310	806	21
HiB	C	35	R	-0.0607313	0.056298	0.280702	-0.171074	0.0496111	0.879689	1923	19	849
DT	DMB	179	I	0.0433786	0.040217	0.28076	-0.0354453	0.122203	0.234703	514	664	83
PRN	B	41	T	0.0477433	0.044311	0.281271	-0.0391038	0.13459	0.243379	533	633	71
PRN	C	116	S	0.0405791	0.037676	0.281451	-0.0332638	0.114422	0.576256	1262	206	373
HiB	DQB1	203	I	0.0426611	0.03965	0.281958	-0.0350523	0.120374	0.697164	1524	105	536
Measles	DPB1	215	I	-0.0712952	0.066266	0.281977	-0.201175	0.0585845	0.926027	2028	15	948
HBsAg	DOB	184	V	0.0359096	0.033381	0.282036	-0.0295155	0.101335	0.284158	574	649	213
TT	C	77	N	0.040883	0.03804	0.282495	-0.0336745	0.11544	0.345205	756	464	125
TT	C	80	K	0.040883	0.03804	0.282495	-0.0336745	0.11544	0.345205	756	464	125
Measles	DRB5	135	S	0.0456307	0.042459	0.282515	-0.0375884	0.12885	0.260731	571	593	69
Measles	DRB5	157	T	0.0456307	0.042459	0.282515	-0.0375884	0.12885	0.260731	571	593	69
HBsAg	DQB1	30	H	0.0482426	0.044905	0.282674	-0.039769	0.136254	0.246535	498	572	60
HiB	B	199	V	0.0577707	0.053781	0.282742	-0.0476386	0.16318	0.136322	298	816	21
PT	B	177	D	0.0761878	0.070972	0.283049	-0.0629141	0.21529	0.0730594	160	941	6
PT	B	180	E	0.0761878	0.070972	0.283049	-0.0629141	0.21529	0.0730594	160	941	6
Measles	DQB1	130	Q	0.0758879	0.070723	0.283256	-0.0627263	0.214502	0.0739726	162	938	5
Measles	DPB1	57	D	-0.0578661	0.053934	0.283316	-0.163575	0.0478432	0.134703	295	819	19
PT	B	103	L	-0.0484518	0.045185	0.283581	-0.137012	0.0401082	0.218265	478	665	48
PRN	B	41	A	-0.0460858	0.042987	0.283685	-0.130339	0.0381679	0.73653	1613	85	603
Measles	A	282	I	-0.0491272	0.045832	0.283769	-0.138957	0.0407025	0.811416	1777	46	728
Measles	A	311	K	-0.0491272	0.045832	0.283769	-0.138957	0.0407025	0.811416	1777	46	728
HBsAg	A	127	K	0.0418314	0.039027	0.283786	-0.0346605	0.118323	0.347525	702	449	141
DT	DRB1	10	Q	0.0416365	0.038846	0.283788	-0.0344993	0.117772	0.684932	1500	111	516
PRN	A	44	R	-0.0589789	0.055043	0.283939	-0.166861	0.0489028	0.867123	1899	21	825
PRN	A	67	V	-0.0589789	0.055043	0.283939	-0.166861	0.0489028	0.867123	1899	21	825
PRN	A	150	A	-0.0589789	0.055043	0.283939	-0.166861	0.0489028	0.867123	1899	21	825
PRN	A	158	A	-0.0589789	0.055043	0.283939	-0.166861	0.0489028	0.867123	1899	21	825
TT	DRB3	189	R	0.0628133	0.058647	0.284152	-0.0521329	0.177759	0.0990868	217	893	15
TT	A	95	L	-0.0503934	0.047079	0.284438	-0.142666	0.0418795	0.165297	362	769	36
PT	A	102	D	-0.124094	0.115994	0.284695	-0.351439	0.10325	0.975343	2136	2	1043
DT	B	178	K	0.0782717	0.073229	0.285135	-0.0652554	0.221799	0.0643836	141	959	5
Measles	DRB1	78	Y	0.0438086	0.041025	0.28559	-0.0365994	0.124217	0.722374	1582	85	572
Measles	DPA1	31	M	0.0516068	0.048337	0.285678	-0.0431315	0.146345	0.222374	487	632	24
Measles	B	163	E	0.0503261	0.047153	0.285835	-0.0420912	0.142743	0.184018	403	734	42
Measles	B	24	S	0.0553844	0.051925	0.28614	-0.0463863	0.157155	0.144292	316	804	25
TT	C	177	K	0.0576527	0.054055	0.286172	-0.0482931	0.163599	0.121918	267	849	21
PRN	B	156	W	0.0946146	0.088742	0.286342	-0.0793157	0.268545	0.0502283	110	985	0
FHA	DRB3	11	L	0.055803	0.052357	0.286509	-0.0468154	0.158421	0.143836	315	808	28
FHA	DRB3	26	F	0.055803	0.052357	0.286509	-0.0468154	0.158421	0.143836	315	808	28
FHA	DRB3	28	E	0.055803	0.052357	0.286509	-0.0468154	0.158421	0.143836	315	808	28
FHA	DRB3	74	Q	0.055803	0.052357	0.286509	-0.0468154	0.158421	0.143836	315	808	28
TT	C	21	R	-0.0488515	0.045879	0.286968	-0.138772	0.0410692	0.812329	1779	38	722
Measles	DRB1	149	H	-0.0451213	0.042386	0.287081	-0.128195	0.0379527	0.245662	538	628	71
TT	C	248	V	-0.0804748	0.075598	0.2871	-0.228645	0.0676951	0.940183	2059	3	967
PRN	C	11	S	-0.0517829	0.048648	0.287127	-0.147131	0.043565	0.183562	402	731	38
HiB	B	163	T	-0.0639609	0.060092	0.287159	-0.18174	0.0538181	0.103843	227	879	13
DT	DRB3	189	R	0.0629262	0.059152	0.287414	-0.0530089	0.178861	0.0990868	217	893	15
HiB	DRB1	37	Y	0.0518646	0.048759	0.287471	-0.043702	0.147431	0.18161	397	728	32
HBsAg	C	-15	L	0.0435809	0.041004	0.287857	-0.0367863	0.123948	0.34703	701	432	123
HBsAg	A	95	V	0.0588821	0.055407	0.287907	-0.0497132	0.167477	0.136634	276	758	24
FHA	DPB1	69	E	0.042084	0.039601	0.287922	-0.0355332	0.119701	0.39589	867	387	159
HiB	DRB1	58	E	-0.115285	0.108589	0.288386	-0.328116	0.0975449	0.0301921	66	1030	3
FHA	B	70	K	-0.111797	0.105322	0.288475	-0.318225	0.0946314	0.0324201	71	1026	2
TT	DPA1	50	R	-0.0545795	0.051434	0.288618	-0.155388	0.0462291	0.205479	450	645	0
FHA	DRB5	70	Q	-0.0942786	0.088893	0.288876	-0.268505	0.0799477	0.0493151	108	987	0
FHA	DRB5	71	A	-0.0942786	0.088893	0.288876	-0.268505	0.0799477	0.0493151	108	987	0
FHA	DRB5	86	V	-0.0942786	0.088893	0.288876	-0.268505	0.0799477	0.0493151	108	987	0
HBsAg	A	207	G	-0.0410539	0.038726	0.289089	-0.116955	0.034847	0.546535	1104	208	302
DT	A	276	P	-0.038691	0.036505	0.289196	-0.110239	0.0328571	0.60411	1323	178	406
DT	A	321	S	-0.038691	0.036505	0.289196	-0.110239	0.0328571	0.60411	1323	178	406
Measles	A	-11	S	0.0432993	0.040855	0.289222	-0.036775	0.123374	0.747032	1636	86	627
FHA	DQB1	87	F	-0.0483565	0.045647	0.289438	-0.137823	0.0411102	0.22968	503	642	50
TT	B	113	Y	-0.0403516	0.038094	0.289475	-0.115014	0.0343106	0.324658	711	501	117
Measles	DRB1	10	Y	-0.0448832	0.042388	0.289658	-0.127962	0.0381952	0.244292	535	631	71
Measles	DRB1	11	S	-0.0448832	0.042388	0.289658	-0.127962	0.0381952	0.244292	535	631	71
Measles	DRB1	12	T	-0.0448832	0.042388	0.289658	-0.127962	0.0381952	0.244292	535	631	71
HBsAg	A	142	I	-0.0500342	0.047329	0.290435	-0.142796	0.042728	0.8	1616	47	653
HBsAg	A	145	R	-0.0500342	0.047329	0.290435	-0.142796	0.042728	0.8	1616	47	653
TT	DPB1	35	L	-0.114285	0.108289	0.291257	-0.326528	0.0979581	0.0292237	64	1031	0
HiB	A	315	G	-0.275401	0.261002	0.291349	-0.786954	0.236153	0.00503202	11	1082	0
PT	C	91	R	0.164638	0.15606	0.29144	-0.141234	0.470511	0.0141553	31	1064	0
PT	DRB1	4	R	0.0401392	0.038062	0.291626	-0.0344618	0.11474	0.675342	1479	129	513
PT	DPB1	9	Y	0.043007	0.040788	0.291702	-0.0369367	0.122951	0.263014	576	603	84
FHA	C	14	W	0.0637171	0.060437	0.291761	-0.054738	0.182172	0.117808	258	846	9
FHA	C	49	E	0.0637171	0.060437	0.291761	-0.054738	0.182172	0.117808	258	846	9
PT	DPB1	35	F	-0.0438233	0.041575	0.291846	-0.125309	0.037662	0.759817	1664	75	644
TT	C	156	W	-0.0426722	0.04053	0.292403	-0.122109	0.0367645	0.269406	590	583	78
Measles	B	152	V	-0.0396897	0.037725	0.29276	-0.113629	0.0342495	0.599087	1312	176	393
TT	A	77	S	0.1617	0.153697	0.292765	-0.139539	0.46294	0.0127854	28	1068	1
PRN	DRB1	11	V	0.0557114	0.053095	0.294047	-0.0483521	0.159775	0.153425	336	781	22
HBsAg	A	97	I	-0.0408748	0.038975	0.294301	-0.117265	0.0355156	0.375743	759	405	154
Measles	C	94	I	0.0583111	0.055615	0.294415	-0.0506916	0.167314	0.126027	276	835	16
DT	C	307	M	-0.0558266	0.053289	0.294815	-0.160271	0.0486182	0.13105	287	827	19
PRN	B	9	D	0.22418	0.214162	0.295202	-0.195569	0.643929	0.00821918	18	1077	0
HiB	DRB5	67	I	0.0973746	0.093101	0.295604	-0.0850992	0.279848	0.0425435	93	1000	0
DT	DRB1	74	R	-0.117943	0.112793	0.29572	-0.339014	0.103128	0.0260274	57	1039	1
DT	DRB1	77	N	-0.117943	0.112793	0.29572	-0.339014	0.103128	0.0260274	57	1039	1
HBsAg	DRB1	58	E	0.119582	0.114464	0.296156	-0.104764	0.343928	0.029703	60	953	3
DT	DRB3	30	Y	0.0615113	0.058949	0.296728	-0.0540257	0.177048	0.1	219	891	15
DT	DRB3	37	F	0.0615113	0.058949	0.296728	-0.0540257	0.177048	0.1	219	891	15
DT	DRB3	51	T	0.0615113	0.058949	0.296728	-0.0540257	0.177048	0.1	219	891	15
DT	DRB3	57	V	0.0615113	0.058949	0.296728	-0.0540257	0.177048	0.1	219	891	15
DT	DRB3	60	S	0.0615113	0.058949	0.296728	-0.0540257	0.177048	0.1	219	891	15
PRN	DRB1	189	R	-0.14716	0.141073	0.29688	-0.423659	0.129338	0.981735	2150	0	1055
HiB	DRB1	77	T	0.101706	0.097499	0.296883	-0.0893897	0.292801	0.962489	2104	1	1012
HBsAg	A	276	L	-0.0407417	0.039066	0.296996	-0.117309	0.0358261	0.374257	756	406	152
HBsAg	A	321	T	-0.0407417	0.039066	0.296996	-0.117309	0.0358261	0.374257	756	406	152
HiB	C	193	P	-0.130101	0.124806	0.297212	-0.374716	0.114513	0.979414	2141	2	1050
TT	C	35	Q	0.0588228	0.056474	0.297605	-0.051865	0.169511	0.110046	241	872	18
TT	C	275	G	0.0588228	0.056474	0.297605	-0.051865	0.169511	0.110046	241	872	18
FHA	C	95	F	-0.18262	0.175341	0.297639	-0.526282	0.161043	0.0118721	26	1069	0
FHA	C	156	D	-0.18262	0.175341	0.297639	-0.526282	0.161043	0.0118721	26	1069	0
DT	C	193	P	-0.12731	0.122264	0.297747	-0.366943	0.112322	0.979452	2145	2	1052
Measles	B	30	D	-0.0978239	0.093949	0.29776	-0.28196	0.086312	0.96758	2119	9	1033
PRN	DPA1	11	M	-0.0870467	0.083615	0.297859	-0.25093	0.0768365	0.0570776	125	970	0
PT	DQA1	34	E	0.0379544	0.036461	0.297894	-0.0335077	0.109417	0.473973	1038	308	251
TT	A	114	Q	-0.0421421	0.040506	0.298155	-0.121532	0.0372478	0.249315	546	628	79
Measles	A	9	T	-0.0451302	0.043401	0.298418	-0.130195	0.0399351	0.218721	479	679	63
Measles	C	270	L	-0.164793	0.158537	0.298591	-0.47552	0.145934	0.986301	2160	0	1065
Measles	C	284	I	-0.164793	0.158537	0.298591	-0.47552	0.145934	0.986301	2160	0	1065
Measles	C	289	A	-0.164793	0.158537	0.298591	-0.47552	0.145934	0.986301	2160	0	1065
Measles	C	291	L	-0.164793	0.158537	0.298591	-0.47552	0.145934	0.986301	2160	0	1065
Measles	C	308	M	-0.164793	0.158537	0.298591	-0.47552	0.145934	0.986301	2160	0	1065
Measles	C	309	C	-0.164793	0.158537	0.298591	-0.47552	0.145934	0.986301	2160	0	1065
HBsAg	B	109	L	-0.118234	0.113918	0.299323	-0.341509	0.105041	0.977723	1975	8	973
HBsAg	B	67	S	-0.0403714	0.038923	0.299633	-0.116658	0.0359156	0.535149	1081	220	291
PRN	A	114	R	0.038721	0.037343	0.299787	-0.0344707	0.111913	0.440183	964	352	221
HiB	DRB3	19	N	-0.0503852	0.048614	0.299997	-0.145666	0.0448959	0.159652	349	782	38
FHA	B	143	T	0.0910677	0.087878	0.300064	-0.0811703	0.263306	0.960731	2104	11	1020
TT	A	184	P	-0.0415438	0.040107	0.300281	-0.120152	0.037064	0.742466	1626	81	612
HiB	A	-15	L	0.0373008	0.036052	0.300837	-0.0333597	0.107961	0.595151	1301	201	409
TT	DQB1	75	V	-0.0375818	0.036339	0.301043	-0.108805	0.0336413	0.428311	938	356	199
FHA	DQB1	56	L	-0.143201	0.138484	0.301106	-0.414624	0.128222	0.0191781	42	1053	0
FHA	DQB1	70	E	-0.143201	0.138484	0.301106	-0.414624	0.128222	0.0191781	42	1053	0
FHA	DQB1	71	D	-0.143201	0.138484	0.301106	-0.414624	0.128222	0.0191781	42	1053	0
PRN	DMA	140	I	-0.0585655	0.056663	0.301333	-0.169623	0.0524915	0.165753	363	732	0
Measles	DMA	140	I	-0.0572134	0.055385	0.301602	-0.165767	0.0513401	0.165753	363	732	0
PT	B	97	V	0.0782631	0.075783	0.301733	-0.0702691	0.226795	0.0621005	136	963	4
PRN	C	99	Y	0.0410368	0.039737	0.301739	-0.0368462	0.11892	0.680365	1490	118	513
PT	DQA1	54	F	0.0409018	0.03962	0.301903	-0.0367513	0.118555	0.682192	1494	109	508
Measles	C	11	S	0.04905	0.047551	0.302297	-0.0441486	0.142248	0.183562	402	731	38
Measles	A	298	I	0.0421515	0.040866	0.302325	-0.0379442	0.122247	0.747945	1638	86	629
Measles	A	307	M	0.0421515	0.040866	0.302325	-0.0379442	0.122247	0.747945	1638	86	629
TT	DQB1	174	H	-0.0795338	0.07713	0.302464	-0.230706	0.0716385	0.941553	2062	3	970
HiB	B	167	S	0.0551575	0.053535	0.302866	-0.0497692	0.160084	0.13678	299	816	22
PT	DRB5	71	T	0.25549	0.248087	0.303086	-0.230752	0.741732	0.00547945	12	1083	0
HBsAg	C	6	R	-0.0846245	0.082213	0.303326	-0.24576	0.076511	0.941584	1902	3	895
HBsAg	B	114	H	0.106728	0.103695	0.303363	-0.0965105	0.309966	0.0366337	74	937	1
PRN	B	45	K	0.0475587	0.046212	0.303409	-0.0430144	0.138132	0.215068	471	679	55
PRN	DRB1	50	V	0.129348	0.125862	0.30409	-0.117336	0.376033	0.976712	2139	0	1044
Measles	C	91	R	0.160571	0.156285	0.304222	-0.145743	0.466884	0.0141553	31	1064	0
PT	DPB1	96	K	0.0400837	0.039016	0.304245	-0.0363857	0.116553	0.33379	731	487	123
PT	DPB1	170	I	0.0400837	0.039016	0.304245	-0.0363857	0.116553	0.33379	731	487	123
FHA	C	113	Y	0.0723124	0.070395	0.304311	-0.0656599	0.210285	0.921918	2019	7	931
Measles	B	152	E	0.0393469	0.038312	0.304409	-0.0357425	0.114436	0.380822	834	416	155
PRN	G	31	T	-0.0274689	0.026758	0.304618	-0.079913	0.0249752	0.455708	998	591	494
Measles	A	152	E	0.0596434	0.058102	0.304646	-0.0542353	0.173522	0.113242	248	861	14
PRN	DRB1	143	V	-0.171831	0.167425	0.304742	-0.499978	0.156316	0.987215	2162	0	1067
PT	DRB1	38	V	0.0511949	0.049896	0.304873	-0.0465988	0.148988	0.839726	1839	31	775
HiB	A	297	V	-0.0928813	0.090545	0.304983	-0.270346	0.084583	0.956542	2091	2	1000
HiB	DQA1	40	E	-0.0466935	0.045524	0.305042	-0.13592	0.0425327	0.795517	1739	49	695
HiB	DQA1	51	F	-0.0466935	0.045524	0.305042	-0.13592	0.0425327	0.795517	1739	49	695
HBsAg	DOB	184	I	-0.0796672	0.077729	0.305395	-0.232014	0.0726792	0.0732673	148	862	0
DT	DQB1	130	Q	-0.0711408	0.069442	0.305616	-0.207245	0.064963	0.0739726	162	938	5
PT	C	219	W	-0.0423175	0.041348	0.306099	-0.123359	0.0387235	0.26621	583	593	81
DT	A	97	I	0.0374232	0.036571	0.306159	-0.0342539	0.1091	0.371233	813	444	162
HBsAg	DRB1	74	L	0.261519	0.255565	0.306168	-0.23938	0.762418	0.00594059	12	998	0
FHA	DPB1	205	V	-0.0626333	0.061241	0.306432	-0.182663	0.0573966	0.90274	1977	18	900
TT	A	105	P	0.0374642	0.036673	0.306986	-0.0344141	0.109343	0.361187	791	453	149
PT	A	298	F	0.0435639	0.042646	0.307003	-0.04002	0.127148	0.226027	495	667	67
PT	A	307	R	0.0435639	0.042646	0.307003	-0.04002	0.127148	0.226027	495	667	67
Measles	C	156	W	-0.0425155	0.041632	0.307154	-0.124113	0.0390825	0.269406	590	583	78
Measles	DQA1	-7	M	0.0572646	0.056077	0.307173	-0.0526449	0.167174	0.120548	264	849	18
Measles	DQA1	2	G	0.0572646	0.056077	0.307173	-0.0526449	0.167174	0.120548	264	849	18
Measles	A	79	G	-0.0469599	0.045989	0.307201	-0.137097	0.0431768	0.808676	1771	44	720
Measles	A	80	T	-0.0469599	0.045989	0.307201	-0.137097	0.0431768	0.808676	1771	44	720
Measles	A	81	L	-0.0469599	0.045989	0.307201	-0.137097	0.0431768	0.808676	1771	44	720
Measles	A	82	R	-0.0469599	0.045989	0.307201	-0.137097	0.0431768	0.808676	1771	44	720
Measles	A	83	G	-0.0469599	0.045989	0.307201	-0.137097	0.0431768	0.808676	1771	44	720
DT	DQB1	66	D	-0.0375723	0.036832	0.307684	-0.109762	0.0346174	0.405479	888	389	182
DT	DQB1	67	I	-0.0375723	0.036832	0.307684	-0.109762	0.0346174	0.405479	888	389	182
Measles	B	177	D	0.0724615	0.071074	0.307955	-0.066841	0.211764	0.0730594	160	941	6
Measles	B	180	E	0.0724615	0.071074	0.307955	-0.066841	0.211764	0.0730594	160	941	6
HBsAg	DQB1	9	Y	-0.0448275	0.044004	0.308338	-0.131073	0.0414185	0.737624	1490	70	550
PT	C	114	N	-0.0422916	0.041532	0.308545	-0.123694	0.0391104	0.259817	569	607	81
HBsAg	DRA	217	V	0.0569492	0.055928	0.308558	-0.0526684	0.166567	0.195545	395	615	0
HBsAg	DRA	217	L	0.0569492	0.055928	0.308558	-0.0526684	0.166567	0.195545	395	615	0
PT	C	73	T	-0.0395508	0.038873	0.308944	-0.11574	0.0366385	0.33242	728	491	124
PT	DPB1	36	A	0.0381648	0.037515	0.308996	-0.0353625	0.111692	0.528311	1157	234	296
PRN	B	156	R	0.0842535	0.082871	0.309302	-0.0781699	0.246677	0.0520548	114	986	5
HBsAg	DQA1	40	E	-0.0490571	0.048287	0.30965	-0.143697	0.0455828	0.79901	1614	42	646
HBsAg	DQA1	51	F	-0.0490571	0.048287	0.30965	-0.143697	0.0455828	0.79901	1614	42	646
Measles	DQB1	185	T	-0.0444106	0.043756	0.310123	-0.130171	0.0413493	0.768493	1683	59	647
DT	B	74	D	0.0563237	0.055527	0.310421	-0.0525081	0.165155	0.118721	260	851	16
HBsAg	C	156	W	0.0443098	0.043718	0.310803	-0.0413757	0.129995	0.266337	538	544	72
Measles	A	77	S	-0.159945	0.157878	0.311016	-0.469381	0.149491	0.0127854	28	1068	1
HiB	DQB1	203	V	-0.0424067	0.041899	0.311481	-0.124527	0.0397137	0.259835	568	600	75
FHA	A	109	L	-0.142082	0.140448	0.311714	-0.417355	0.133191	0.0173516	38	1058	1
FHA	A	297	M	-0.142082	0.140448	0.311714	-0.417355	0.133191	0.0173516	38	1058	1
TT	A	175	G	-0.14691	0.145453	0.312487	-0.431992	0.138172	0.985388	2158	1	1064
TT	A	178	T	-0.14691	0.145453	0.312487	-0.431992	0.138172	0.985388	2158	1	1064
FHA	DRB1	38	V	-0.0515746	0.051067	0.312522	-0.151664	0.0485144	0.839726	1839	31	775
HBsAg	G	258	M	0.0755195	0.074908	0.313375	-0.0712972	0.222336	0.0787129	159	851	0
Measles	C	275	K	0.0533727	0.052943	0.313399	-0.0503937	0.157139	0.149772	328	785	18
PT	B	97	R	-0.0371717	0.036952	0.314442	-0.109596	0.035253	0.603653	1322	185	412
TT	B	156	W	0.0848697	0.084444	0.314875	-0.0806368	0.250376	0.0502283	110	985	0
PRN	B	114	H	0.101663	0.101228	0.315238	-0.0967411	0.300067	0.0365297	80	1016	1
DT	C	116	L	-0.0778442	0.077534	0.315379	-0.229808	0.0741199	0.056621	124	976	5
HiB	DQB1	56	L	0.136265	0.135799	0.315651	-0.129895	0.402426	0.0192132	42	1051	0
HiB	DQB1	70	E	0.136265	0.135799	0.315651	-0.129895	0.402426	0.0192132	42	1051	0
HiB	DQB1	71	D	0.136265	0.135799	0.315651	-0.129895	0.402426	0.0192132	42	1051	0
HiB	A	276	P	-0.037385	0.037266	0.315767	-0.110425	0.0356549	0.6043	1321	178	406
HiB	A	321	S	-0.037385	0.037266	0.315767	-0.110425	0.0356549	0.6043	1321	178	406
DT	DRB1	67	F	0.0510717	0.050931	0.315977	-0.0487515	0.150895	0.141096	309	814	28
DT	DRB1	-25	R	-0.0397717	0.039667	0.316041	-0.117519	0.0379751	0.279909	613	574	92
DT	DRB1	-16	V	-0.0397717	0.039667	0.316041	-0.117519	0.0379751	0.279909	613	574	92
Measles	DRB1	-24	L	-0.0549132	0.05477	0.316048	-0.162261	0.0524344	0.86758	1900	17	822
DT	DRB5	135	G	-0.0784168	0.078295	0.316557	-0.231872	0.0750383	0.0493151	108	996	9
DT	DRB5	157	I	-0.0784168	0.078295	0.316557	-0.231872	0.0750383	0.0493151	108	996	9
DT	C	304	V	0.0365426	0.036493	0.316648	-0.0349817	0.108067	0.562557	1232	208	345
Measles	B	-23	R	-0.0535503	0.053565	0.317442	-0.158536	0.0514348	0.873973	1914	25	844
Measles	B	-21	T	-0.0535503	0.053565	0.317442	-0.158536	0.0514348	0.873973	1914	25	844
FHA	B	147	W	0.0881699	0.088217	0.31757	-0.0847327	0.261073	0.961187	2105	11	1021
HiB	DRB1	57	S	0.129191	0.129276	0.317628	-0.124185	0.382568	0.0215005	47	1046	0
Measles	A	76	E	0.04732	0.047443	0.318564	-0.045666	0.140306	0.177626	389	744	38
HBsAg	A	142	T	0.0484273	0.048571	0.318744	-0.0467701	0.143625	0.186139	376	676	42
HBsAg	A	145	H	0.0484273	0.048571	0.318744	-0.0467701	0.143625	0.186139	376	676	42
Measles	DRB1	47	Y	-0.0370533	0.037165	0.318767	-0.109895	0.0357887	0.517352	1133	252	290
DT	DRB1	9	W	-0.0368493	0.036974	0.318952	-0.109318	0.0356194	0.579452	1269	192	366
HBsAg	A	207	S	0.0388103	0.038962	0.3192	-0.0375541	0.115175	0.439604	888	316	194
HBsAg	A	294	F	0.0388103	0.038962	0.3192	-0.0375541	0.115175	0.439604	888	316	194
TT	DRB3	30	Y	0.058215	0.058446	0.319225	-0.0563365	0.172766	0.1	219	891	15
TT	DRB3	37	F	0.058215	0.058446	0.319225	-0.0563365	0.172766	0.1	219	891	15
TT	DRB3	51	T	0.058215	0.058446	0.319225	-0.0563365	0.172766	0.1	219	891	15
TT	DRB3	57	V	0.058215	0.058446	0.319225	-0.0563365	0.172766	0.1	219	891	15
TT	DRB3	60	S	0.058215	0.058446	0.319225	-0.0563365	0.172766	0.1	219	891	15
PRN	A	156	W	-0.0588468	0.059082	0.319244	-0.174646	0.0569525	0.116895	256	853	14
TT	DRB5	30	D	0.0410479	0.041224	0.319385	-0.0397502	0.121846	0.146575	321	866	92
TT	DRB5	37	D	0.0410479	0.041224	0.319385	-0.0397502	0.121846	0.146575	321	866	92
TT	DRB5	38	L	0.0410479	0.041224	0.319385	-0.0397502	0.121846	0.146575	321	866	92
HBsAg	DRB5	30	G	0.0491665	0.04938	0.319409	-0.0476168	0.14595	0.163861	331	723	44
HBsAg	DRB5	37	N	0.0491665	0.04938	0.319409	-0.0476168	0.14595	0.163861	331	723	44
HBsAg	DRB5	38	V	0.0491665	0.04938	0.319409	-0.0476168	0.14595	0.163861	331	723	44
TT	DRB1	40	F	-0.0694976	0.069849	0.319752	-0.206399	0.0674041	0.929224	2035	5	945
PT	B	194	I	0.0398612	0.040065	0.319775	-0.0386642	0.118387	0.691781	1515	104	524
PRN	C	91	R	-0.15906	0.159889	0.319828	-0.472438	0.154318	0.0141553	31	1064	0
PRN	C	163	T	-0.0656396	0.066044	0.320282	-0.195083	0.063804	0.909589	1992	8	905
Measles	DPB1	55	D	0.0376516	0.037904	0.320549	-0.0366397	0.111943	0.441096	966	330	201
Measles	DPB1	56	E	0.0376516	0.037904	0.320549	-0.0366397	0.111943	0.441096	966	330	201
HiB	A	62	Q	0.0368769	0.037139	0.320736	-0.0359139	0.109668	0.413541	904	380	191
Measles	B	24	A	0.0371651	0.037474	0.321317	-0.0362827	0.110613	0.560274	1227	217	349
HiB	DPA1	11	M	0.0814556	0.082217	0.321813	-0.0796867	0.242598	0.0567246	124	969	0
Measles	DRB1	98	K	0.0377878	0.038192	0.322462	-0.0370676	0.112643	0.62968	1379	148	432
Measles	DRB1	104	S	0.0377878	0.038192	0.322462	-0.0370676	0.112643	0.62968	1379	148	432
TT	DRB1	127	I	-0.157515	0.159333	0.322863	-0.469802	0.154772	0.987215	2162	0	1067
TT	B	114	N	0.0366484	0.037072	0.322878	-0.0360123	0.109309	0.358447	785	456	146
HiB	DQA1	156	F	-0.0561612	0.056932	0.32391	-0.167747	0.0554242	0.880146	1924	18	849
HiB	DQA1	161	D	-0.0561612	0.056932	0.32391	-0.167747	0.0554242	0.880146	1924	18	849
HiB	DQA1	163	I	-0.0561612	0.056932	0.32391	-0.167747	0.0554242	0.880146	1924	18	849
Measles	DRB5	85	V	0.0369087	0.03745	0.324352	-0.0364913	0.110309	0.294977	646	580	131
FHA	DQA1	-7	V	0.0463883	0.0471	0.324684	-0.045927	0.138704	0.802283	1757	44	706
FHA	DQA1	2	D	0.0463883	0.0471	0.324684	-0.045927	0.138704	0.802283	1757	44	706
Measles	DPA1	83	A	0.0519855	0.052801	0.324843	-0.0515028	0.155474	0.206393	452	643	0
FHA	A	245	A	0.0764059	0.077651	0.325134	-0.0757878	0.2286	0.93516	2048	3	956
HBsAg	A	9	F	0.0407462	0.041415	0.325191	-0.0404262	0.121919	0.30495	616	495	101
HiB	DPB1	36	V	-0.0371608	0.037774	0.32523	-0.111196	0.0368748	0.455627	996	314	217
DT	B	45	M	0.0393595	0.040023	0.325401	-0.0390843	0.117803	0.276712	606	579	90
DT	B	46	A	0.0393595	0.040023	0.325401	-0.0390843	0.117803	0.276712	606	579	90
PRN	A	76	A	0.0515796	0.052455	0.32545	-0.0512295	0.154389	0.153425	336	783	24
DT	DQB1	57	S	-0.0832261	0.084669	0.325628	-0.249174	0.0827222	0.0506849	111	984	0
DT	DQB1	126	H	-0.0832261	0.084669	0.325628	-0.249174	0.0827222	0.0506849	111	984	0
TT	A	163	T	-0.0358982	0.036539	0.325874	-0.107514	0.0357172	0.640639	1403	150	458
Measles	B	-10	G	-0.0495757	0.050486	0.326117	-0.148527	0.0493755	0.854338	1871	32	808
FHA	B	74	Y	-0.0525585	0.053531	0.326181	-0.157477	0.0523602	0.861187	1886	25	816
PRN	DRB1	149	Q	-0.0424537	0.043261	0.326426	-0.127244	0.0423364	0.742009	1625	72	602
PRN	DPB1	55	E	-0.109196	0.111337	0.326708	-0.327412	0.109021	0.0305936	67	1028	0
FHA	A	44	R	-0.0539104	0.054985	0.326865	-0.16168	0.0538592	0.867123	1899	21	825
FHA	A	67	V	-0.0539104	0.054985	0.326865	-0.16168	0.0538592	0.867123	1899	21	825
FHA	A	150	A	-0.0539104	0.054985	0.326865	-0.16168	0.0538592	0.867123	1899	21	825
FHA	A	158	A	-0.0539104	0.054985	0.326865	-0.16168	0.0538592	0.867123	1899	21	825
DT	A	76	A	0.0492957	0.050344	0.327488	-0.0493759	0.147967	0.153425	336	783	24
TT	DQB1	38	V	-0.0364032	0.037182	0.327553	-0.109278	0.0364721	0.598174	1310	170	385
PT	B	114	N	0.037198	0.038026	0.327966	-0.0373321	0.111728	0.358447	785	456	146
HiB	B	152	E	-0.0375949	0.038444	0.328118	-0.112944	0.0377541	0.380146	831	416	154
Measles	C	99	S	0.0613232	0.06271	0.328131	-0.0615862	0.184233	0.0945205	207	897	9
Measles	C	307	M	0.0530668	0.054272	0.328178	-0.0533046	0.159438	0.13105	287	827	19
Measles	DQB1	70	G	0.0409117	0.041851	0.328288	-0.0411138	0.122937	0.252511	553	616	74
Measles	DQA1	26	S	0.102857	0.105277	0.328564	-0.103483	0.309196	0.0310502	68	1029	2
Measles	DQA1	47	Q	0.102857	0.105277	0.328564	-0.103483	0.309196	0.0310502	68	1029	2
Measles	DQA1	56	R	0.102857	0.105277	0.328564	-0.103483	0.309196	0.0310502	68	1029	2
Measles	DQA1	76	V	0.102857	0.105277	0.328564	-0.103483	0.309196	0.0310502	68	1029	2
Measles	DQA1	187	T	0.102857	0.105277	0.328564	-0.103483	0.309196	0.0310502	68	1029	2
PRN	C	152	E	-0.0381097	0.039023	0.328775	-0.114594	0.0383749	0.615525	1348	157	410
Measles	DPA1	111	K	0.0475862	0.048824	0.329738	-0.0481076	0.14328	0.221005	484	632	21
Measles	B	67	Y	0.0691464	0.071085	0.330686	-0.0701768	0.20847	0.0689498	151	952	8
Measles	B	70	Q	0.0691464	0.071085	0.330686	-0.0701768	0.20847	0.0689498	151	952	8
Measles	DQB1	87	Y	0.0430185	0.044232	0.330766	-0.0436739	0.129711	0.221461	485	663	53
PT	C	116	F	-0.0396035	0.04072	0.330766	-0.119414	0.0402069	0.282192	618	571	94
Measles	B	194	V	0.0402834	0.041422	0.330792	-0.0409015	0.121468	0.285845	626	554	85
PT	B	116	Y	0.040656	0.041806	0.330804	-0.0412819	0.122594	0.26347	577	596	78
HiB	C	177	E	-0.0524287	0.053912	0.330811	-0.158095	0.0532374	0.867795	1897	23	827
TT	DQA1	-13	T	-0.102443	0.105394	0.331049	-0.30901	0.104125	0.030137	66	1032	3
TT	DQB1	45	G	-0.047297	0.04868	0.331252	-0.142708	0.0481136	0.839269	1838	31	774
PT	DQB1	77	T	-0.0359333	0.036984	0.331254	-0.108421	0.036554	0.551142	1207	220	332
PRN	B	-16	V	-0.0388906	0.040031	0.331288	-0.117349	0.0395679	0.659361	1444	132	481
Measles	DRB1	30	H	-0.0621771	0.064032	0.331531	-0.187677	0.0633228	0.0894977	196	910	11
Measles	DRB1	37	L	-0.0621771	0.064032	0.331531	-0.187677	0.0633228	0.0894977	196	910	11
Measles	DRB1	38	L	-0.0621771	0.064032	0.331531	-0.187677	0.0633228	0.0894977	196	910	11
FHA	A	-11	L	0.0423576	0.043622	0.331542	-0.0431401	0.127855	0.226941	497	665	67
Measles	DQB1	-18	V	0.0352198	0.036284	0.331715	-0.0358959	0.106335	0.446575	978	346	229
HBsAg	DRB3	11	L	-0.0526466	0.05425	0.331827	-0.158975	0.0536818	0.141089	285	750	25
HBsAg	DRB3	26	F	-0.0526466	0.05425	0.331827	-0.158975	0.0536818	0.141089	285	750	25
HBsAg	DRB3	28	E	-0.0526466	0.05425	0.331827	-0.158975	0.0536818	0.141089	285	750	25
HBsAg	DRB3	74	Q	-0.0526466	0.05425	0.331827	-0.158975	0.0536818	0.141089	285	750	25
DT	B	177	D	0.0677148	0.069787	0.331892	-0.0690648	0.204494	0.0730594	160	941	6
DT	B	180	E	0.0677148	0.069787	0.331892	-0.0690648	0.204494	0.0730594	160	941	6
HiB	C	114	N	0.0404495	0.041696	0.331998	-0.0412739	0.122173	0.259835	568	606	81
TT	G	130	L	0.0247102	0.025474	0.332047	-0.0252188	0.0746391	0.455708	998	591	494
TT	G	131	R	0.0247102	0.025474	0.332047	-0.0252188	0.0746391	0.455708	998	591	494
TT	G	132	S	0.0247102	0.025474	0.332047	-0.0252188	0.0746391	0.455708	998	591	494
TT	G	133	W	0.0247102	0.025474	0.332047	-0.0252188	0.0746391	0.455708	998	591	494
TT	G	134	T	0.0247102	0.025474	0.332047	-0.0252188	0.0746391	0.455708	998	591	494
TT	G	135	A	0.0247102	0.025474	0.332047	-0.0252188	0.0746391	0.455708	998	591	494
TT	G	136	A	0.0247102	0.025474	0.332047	-0.0252188	0.0746391	0.455708	998	591	494
TT	G	137	D	0.0247102	0.025474	0.332047	-0.0252188	0.0746391	0.455708	998	591	494
TT	G	138	T	0.0247102	0.025474	0.332047	-0.0252188	0.0746391	0.455708	998	591	494
TT	G	139	A	0.0247102	0.025474	0.332047	-0.0252188	0.0746391	0.455708	998	591	494
TT	G	140	A	0.0247102	0.025474	0.332047	-0.0252188	0.0746391	0.455708	998	591	494
TT	G	141	Q	0.0247102	0.025474	0.332047	-0.0252188	0.0746391	0.455708	998	591	494
TT	G	142	I	0.0247102	0.025474	0.332047	-0.0252188	0.0746391	0.455708	998	591	494
TT	G	143	S	0.0247102	0.025474	0.332047	-0.0252188	0.0746391	0.455708	998	591	494
TT	G	144	K	0.0247102	0.025474	0.332047	-0.0252188	0.0746391	0.455708	998	591	494
TT	G	145	R	0.0247102	0.025474	0.332047	-0.0252188	0.0746391	0.455708	998	591	494
TT	G	146	K	0.0247102	0.025474	0.332047	-0.0252188	0.0746391	0.455708	998	591	494
TT	G	147	C	0.0247102	0.025474	0.332047	-0.0252188	0.0746391	0.455708	998	591	494
TT	G	148	E	0.0247102	0.025474	0.332047	-0.0252188	0.0746391	0.455708	998	591	494
TT	G	149	A	0.0247102	0.025474	0.332047	-0.0252188	0.0746391	0.455708	998	591	494
TT	G	150	A	0.0247102	0.025474	0.332047	-0.0252188	0.0746391	0.455708	998	591	494
TT	G	151	N	0.0247102	0.025474	0.332047	-0.0252188	0.0746391	0.455708	998	591	494
TT	G	152	V	0.0247102	0.025474	0.332047	-0.0252188	0.0746391	0.455708	998	591	494
TT	G	153	A	0.0247102	0.025474	0.332047	-0.0252188	0.0746391	0.455708	998	591	494
TT	G	154	E	0.0247102	0.025474	0.332047	-0.0252188	0.0746391	0.455708	998	591	494
TT	G	155	Q	0.0247102	0.025474	0.332047	-0.0252188	0.0746391	0.455708	998	591	494
TT	G	156	R	0.0247102	0.025474	0.332047	-0.0252188	0.0746391	0.455708	998	591	494
TT	G	157	R	0.0247102	0.025474	0.332047	-0.0252188	0.0746391	0.455708	998	591	494
TT	G	158	A	0.0247102	0.025474	0.332047	-0.0252188	0.0746391	0.455708	998	591	494
TT	G	159	Y	0.0247102	0.025474	0.332047	-0.0252188	0.0746391	0.455708	998	591	494
TT	G	160	L	0.0247102	0.025474	0.332047	-0.0252188	0.0746391	0.455708	998	591	494
TT	G	161	E	0.0247102	0.025474	0.332047	-0.0252188	0.0746391	0.455708	998	591	494
TT	G	162	G	0.0247102	0.025474	0.332047	-0.0252188	0.0746391	0.455708	998	591	494
TT	G	163	T	0.0247102	0.025474	0.332047	-0.0252188	0.0746391	0.455708	998	591	494
TT	G	164	C	0.0247102	0.025474	0.332047	-0.0252188	0.0746391	0.455708	998	591	494
TT	G	165	V	0.0247102	0.025474	0.332047	-0.0252188	0.0746391	0.455708	998	591	494
TT	G	166	E	0.0247102	0.025474	0.332047	-0.0252188	0.0746391	0.455708	998	591	494
TT	G	167	W	0.0247102	0.025474	0.332047	-0.0252188	0.0746391	0.455708	998	591	494
TT	G	168	L	0.0247102	0.025474	0.332047	-0.0252188	0.0746391	0.455708	998	591	494
TT	G	169	H	0.0247102	0.025474	0.332047	-0.0252188	0.0746391	0.455708	998	591	494
TT	G	170	R	0.0247102	0.025474	0.332047	-0.0252188	0.0746391	0.455708	998	591	494
TT	G	171	Y	0.0247102	0.025474	0.332047	-0.0252188	0.0746391	0.455708	998	591	494
TT	G	172	L	0.0247102	0.025474	0.332047	-0.0252188	0.0746391	0.455708	998	591	494
TT	G	173	E	0.0247102	0.025474	0.332047	-0.0252188	0.0746391	0.455708	998	591	494
TT	G	174	N	0.0247102	0.025474	0.332047	-0.0252188	0.0746391	0.455708	998	591	494
TT	G	176	K	0.0247102	0.025474	0.332047	-0.0252188	0.0746391	0.455708	998	591	494
TT	G	177	E	0.0247102	0.025474	0.332047	-0.0252188	0.0746391	0.455708	998	591	494
TT	G	178	M	0.0247102	0.025474	0.332047	-0.0252188	0.0746391	0.455708	998	591	494
TT	G	179	L	0.0247102	0.025474	0.332047	-0.0252188	0.0746391	0.455708	998	591	494
TT	G	180	Q	0.0247102	0.025474	0.332047	-0.0252188	0.0746391	0.455708	998	591	494
TT	G	181	R	0.0247102	0.025474	0.332047	-0.0252188	0.0746391	0.455708	998	591	494
TT	G	182	A	0.0247102	0.025474	0.332047	-0.0252188	0.0746391	0.455708	998	591	494
TT	G	183	D	0.0247102	0.025474	0.332047	-0.0252188	0.0746391	0.455708	998	591	494
TT	G	186	K	0.0247102	0.025474	0.332047	-0.0252188	0.0746391	0.455708	998	591	494
TT	G	187	T	0.0247102	0.025474	0.332047	-0.0252188	0.0746391	0.455708	998	591	494
TT	G	188	H	0.0247102	0.025474	0.332047	-0.0252188	0.0746391	0.455708	998	591	494
TT	G	190	T	0.0247102	0.025474	0.332047	-0.0252188	0.0746391	0.455708	998	591	494
TT	G	191	H	0.0247102	0.025474	0.332047	-0.0252188	0.0746391	0.455708	998	591	494
TT	G	192	H	0.0247102	0.025474	0.332047	-0.0252188	0.0746391	0.455708	998	591	494
TT	G	193	P	0.0247102	0.025474	0.332047	-0.0252188	0.0746391	0.455708	998	591	494
TT	G	194	V	0.0247102	0.025474	0.332047	-0.0252188	0.0746391	0.455708	998	591	494
TT	G	195	F	0.0247102	0.025474	0.332047	-0.0252188	0.0746391	0.455708	998	591	494
TT	G	196	D	0.0247102	0.025474	0.332047	-0.0252188	0.0746391	0.455708	998	591	494
TT	G	197	Y	0.0247102	0.025474	0.332047	-0.0252188	0.0746391	0.455708	998	591	494
TT	G	198	E	0.0247102	0.025474	0.332047	-0.0252188	0.0746391	0.455708	998	591	494
TT	G	200	T	0.0247102	0.025474	0.332047	-0.0252188	0.0746391	0.455708	998	591	494
TT	G	201	L	0.0247102	0.025474	0.332047	-0.0252188	0.0746391	0.455708	998	591	494
TT	G	202	R	0.0247102	0.025474	0.332047	-0.0252188	0.0746391	0.455708	998	591	494
TT	G	203	C	0.0247102	0.025474	0.332047	-0.0252188	0.0746391	0.455708	998	591	494
TT	G	204	W	0.0247102	0.025474	0.332047	-0.0252188	0.0746391	0.455708	998	591	494
TT	G	206	L	0.0247102	0.025474	0.332047	-0.0252188	0.0746391	0.455708	998	591	494
TT	G	207	G	0.0247102	0.025474	0.332047	-0.0252188	0.0746391	0.455708	998	591	494
TT	G	208	F	0.0247102	0.025474	0.332047	-0.0252188	0.0746391	0.455708	998	591	494
TT	G	209	Y	0.0247102	0.025474	0.332047	-0.0252188	0.0746391	0.455708	998	591	494
TT	G	210	P	0.0247102	0.025474	0.332047	-0.0252188	0.0746391	0.455708	998	591	494
TT	G	212	E	0.0247102	0.025474	0.332047	-0.0252188	0.0746391	0.455708	998	591	494
TT	G	213	I	0.0247102	0.025474	0.332047	-0.0252188	0.0746391	0.455708	998	591	494
TT	G	214	I	0.0247102	0.025474	0.332047	-0.0252188	0.0746391	0.455708	998	591	494
TT	G	215	L	0.0247102	0.025474	0.332047	-0.0252188	0.0746391	0.455708	998	591	494
DT	B	94	I	0.0340604	0.035131	0.332277	-0.0347943	0.102915	0.494977	1084	296	285
Measles	B	116	S	0.0381427	0.039375	0.332694	-0.0390309	0.115316	0.352055	771	456	132
FHA	B	-23	L	0.0595709	0.061524	0.332914	-0.0610133	0.180155	0.1	219	890	14
FHA	B	-21	M	0.0595709	0.061524	0.332914	-0.0610133	0.180155	0.1	219	890	14
PRN	B	152	V	-0.0373478	0.038595	0.3332	-0.112992	0.0382967	0.599087	1312	176	393
TT	A	276	L	0.0351583	0.036337	0.333268	-0.0360616	0.106378	0.369863	810	445	160
TT	A	321	T	0.0351583	0.036337	0.333268	-0.0360616	0.106378	0.369863	810	445	160
HBsAg	B	171	H	0.0544042	0.056264	0.333569	-0.0558706	0.164679	0.136634	276	753	19
TT	A	90	A	-0.0353138	0.036563	0.334126	-0.106976	0.0363482	0.642009	1406	149	460
FHA	DPB1	194	R	-0.0592154	0.061316	0.334177	-0.179393	0.0609625	0.904566	1981	18	904
TT	B	325	S	0.0358766	0.037187	0.334669	-0.0370092	0.108762	0.584475	1280	187	372
Measles	DQB1	30	H	0.0409177	0.042421	0.334759	-0.0422251	0.12406	0.246119	539	624	68
HBsAg	C	-15	I	-0.039256	0.040715	0.334958	-0.119055	0.0405431	0.641584	1296	131	417
HiB	DQA1	25	Y	-0.03641	0.037769	0.335039	-0.110436	0.0376162	0.416285	910	369	186
TT	G	258	T	0.0276797	0.028718	0.335126	-0.0286068	0.0839662	0.377626	827	591	323
PT	DQA1	26	S	-0.101238	0.105126	0.335537	-0.30728	0.104804	0.0310502	68	1029	2
PT	DQA1	47	Q	-0.101238	0.105126	0.335537	-0.30728	0.104804	0.0310502	68	1029	2
PT	DQA1	56	R	-0.101238	0.105126	0.335537	-0.30728	0.104804	0.0310502	68	1029	2
PT	DQA1	76	V	-0.101238	0.105126	0.335537	-0.30728	0.104804	0.0310502	68	1029	2
PT	DQA1	187	T	-0.101238	0.105126	0.335537	-0.30728	0.104804	0.0310502	68	1029	2
PT	B	74	D	0.0543631	0.05647	0.335705	-0.0563164	0.165043	0.118721	260	851	16
PRN	DQA1	41	R	0.0419414	0.043719	0.337384	-0.0437456	0.127628	0.750685	1644	66	615
PRN	DQA1	130	S	0.0419414	0.043719	0.337384	-0.0437456	0.127628	0.750685	1644	66	615
Measles	DPA1	127	P	0.050586	0.052784	0.33788	-0.0528682	0.15404	0.206849	453	642	0
Measles	DPA1	160	V	0.050586	0.052784	0.33788	-0.0528682	0.15404	0.206849	453	642	0
Measles	DPA1	228	P	0.050586	0.052784	0.33788	-0.0528682	0.15404	0.206849	453	642	0
PRN	B	152	E	0.0375616	0.039195	0.337901	-0.0392596	0.114383	0.380822	834	416	155
PT	DQB1	45	G	0.0478298	0.049932	0.338117	-0.0500356	0.145695	0.839269	1838	31	774
PRN	C	240	T	-0.157805	0.164776	0.338216	-0.48076	0.165149	0.986758	2161	0	1066
HiB	B	9	Y	-0.0455377	0.047557	0.338297	-0.138748	0.0476727	0.823422	1800	44	751
DT	C	304	M	-0.0349989	0.036558	0.338395	-0.106652	0.0366543	0.424658	930	362	197
HiB	DRB3	11	L	-0.0491266	0.051354	0.338754	-0.149778	0.051525	0.144099	315	806	28
HiB	DRB3	26	F	-0.0491266	0.051354	0.338754	-0.149778	0.051525	0.144099	315	806	28
HiB	DRB3	28	E	-0.0491266	0.051354	0.338754	-0.149778	0.051525	0.144099	315	806	28
HiB	DRB3	74	Q	-0.0491266	0.051354	0.338754	-0.149778	0.051525	0.144099	315	806	28
TT	DRB1	-25	R	0.0375887	0.039329	0.339199	-0.0394949	0.114672	0.279909	613	574	92
TT	DRB1	-16	V	0.0375887	0.039329	0.339199	-0.0394949	0.114672	0.279909	613	574	92
DT	G	258	T	-0.0276801	0.028965	0.339258	-0.0844508	0.0290907	0.377626	827	591	323
Measles	DQB1	-21	D	0.0398097	0.041676	0.33947	-0.0418743	0.121494	0.258447	566	605	76
Measles	DQB1	-6	S	0.0398097	0.041676	0.33947	-0.0418743	0.121494	0.258447	566	605	76
Measles	DQB1	-4	L	0.0398097	0.041676	0.33947	-0.0418743	0.121494	0.258447	566	605	76
Measles	DRB1	86	G	0.0364666	0.038203	0.339809	-0.0384102	0.111343	0.596804	1307	168	380
HBsAg	C	116	Y	0.0682156	0.071491	0.339988	-0.0719037	0.208335	0.0772277	156	861	7
HiB	E	107	R	-0.0495357	0.051937	0.3402	-0.15133	0.0522584	0.263038	575	520	2
TT	B	97	S	0.0632156	0.066297	0.340329	-0.0667249	0.193156	0.073516	161	945	11
Measles	A	114	R	-0.0348029	0.036502	0.340356	-0.106345	0.036739	0.440183	964	352	221
DT	DRB1	13	G	0.0494062	0.051826	0.34043	-0.0521702	0.150983	0.141553	310	806	21
DT	DRB1	16	Y	0.0494062	0.051826	0.34043	-0.0521702	0.150983	0.141553	310	806	21
DT	DRB3	183	A	0.134631	0.141472	0.34128	-0.14265	0.411911	0.016895	37	1058	0
HBsAg	DQB1	23	L	0.220959	0.232316	0.341547	-0.234372	0.67629	0.00693069	14	996	0
TT	DPB1	96	R	0.0339838	0.035748	0.341777	-0.0360801	0.104048	0.594977	1303	190	398
TT	DPB1	170	T	0.0339838	0.035748	0.341777	-0.0360801	0.104048	0.594977	1303	190	398
Measles	A	44	R	0.0511181	0.053802	0.342053	-0.0543318	0.156568	0.867123	1899	21	825
Measles	A	67	V	0.0511181	0.053802	0.342053	-0.0543318	0.156568	0.867123	1899	21	825
Measles	A	150	A	0.0511181	0.053802	0.342053	-0.0543318	0.156568	0.867123	1899	21	825
Measles	A	158	A	0.0511181	0.053802	0.342053	-0.0543318	0.156568	0.867123	1899	21	825
DT	DRB3	11	R	0.136208	0.143378	0.342114	-0.144807	0.417224	0.0164384	36	1059	0
DT	DRB3	26	Y	0.136208	0.143378	0.342114	-0.144807	0.417224	0.0164384	36	1059	0
DT	DRB3	28	D	0.136208	0.143378	0.342114	-0.144807	0.417224	0.0164384	36	1059	0
DT	DRB3	38	L	0.136208	0.143378	0.342114	-0.144807	0.417224	0.0164384	36	1059	0
DT	DRB3	74	R	0.136208	0.143378	0.342114	-0.144807	0.417224	0.0164384	36	1059	0
Measles	DRB5	70	Q	0.0825186	0.086979	0.342765	-0.0879575	0.252995	0.0493151	108	987	0
Measles	DRB5	71	A	0.0825186	0.086979	0.342765	-0.0879575	0.252995	0.0493151	108	987	0
Measles	DRB5	86	V	0.0825186	0.086979	0.342765	-0.0879575	0.252995	0.0493151	108	987	0
PRN	A	44	K	0.0552097	0.058197	0.342792	-0.0588551	0.169274	0.118721	260	850	15
PRN	A	67	M	0.0552097	0.058197	0.342792	-0.0588551	0.169274	0.118721	260	850	15
PRN	A	150	V	0.0552097	0.058197	0.342792	-0.0588551	0.169274	0.118721	260	850	15
PRN	A	156	R	0.0552097	0.058197	0.342792	-0.0588551	0.169274	0.118721	260	850	15
PRN	A	158	V	0.0552097	0.058197	0.342792	-0.0588551	0.169274	0.118721	260	850	15
PT	A	282	I	0.0434163	0.045766	0.342798	-0.0462841	0.133117	0.811416	1777	46	728
PT	A	311	K	0.0434163	0.045766	0.342798	-0.0462841	0.133117	0.811416	1777	46	728
TT	DQA1	40	E	0.0419102	0.044214	0.343185	-0.044748	0.128568	0.796347	1744	49	698
TT	DQA1	51	F	0.0419102	0.044214	0.343185	-0.044748	0.128568	0.796347	1744	49	698
DT	A	105	P	0.0350511	0.036989	0.343326	-0.0374456	0.107548	0.361187	791	453	149
HBsAg	B	74	D	0.0567363	0.059907	0.343602	-0.0606793	0.174152	0.118812	240	783	13
FHA	DRB1	67	F	0.0502018	0.053012	0.343641	-0.0536991	0.154103	0.141096	309	814	28
Measles	A	79	R	0.0449462	0.047465	0.343674	-0.0480837	0.137976	0.177169	388	745	38
Measles	A	80	I	0.0449462	0.047465	0.343674	-0.0480837	0.137976	0.177169	388	745	38
Measles	A	81	A	0.0449462	0.047465	0.343674	-0.0480837	0.137976	0.177169	388	745	38
Measles	A	82	L	0.0449462	0.047465	0.343674	-0.0480837	0.137976	0.177169	388	745	38
Measles	A	83	R	0.0449462	0.047465	0.343674	-0.0480837	0.137976	0.177169	388	745	38
FHA	C	193	P	-0.120442	0.127258	0.343924	-0.369864	0.128979	0.979452	2145	2	1052
DT	B	94	T	-0.0333304	0.035217	0.343935	-0.102355	0.0356944	0.484932	1062	304	271
FHA	C	177	E	-0.0519654	0.054919	0.344039	-0.159605	0.0556743	0.86758	1900	23	828
FHA	C	156	R	-0.042729	0.045162	0.344081	-0.131244	0.0457864	0.218721	479	671	55
PRN	DPB1	194	Q	-0.117612	0.124325	0.344145	-0.361285	0.12606	0.0228311	50	1046	1
DT	A	105	S	-0.0348841	0.036876	0.344163	-0.107161	0.0373925	0.624658	1368	158	431
PT	DPB1	36	V	-0.0355288	0.037595	0.344637	-0.109214	0.0381559	0.455251	997	315	217
HBsAg	B	320	Y	-0.0968437	0.10248	0.34466	-0.297702	0.104014	0.970297	1960	8	958
TT	DQB1	167	R	-0.0352571	0.037321	0.344813	-0.108405	0.0378908	0.649772	1423	138	466
Measles	B	177	E	-0.0578099	0.061218	0.344999	-0.177794	0.0621744	0.906849	1986	17	908
Measles	B	180	Q	-0.0578099	0.061218	0.344999	-0.177794	0.0621744	0.906849	1986	17	908
Measles	DRB5	-16	K	0.0413442	0.043789	0.345083	-0.0444805	0.127169	0.252968	554	597	56
Measles	DRB5	203	V	0.0413442	0.043789	0.345083	-0.0444805	0.127169	0.252968	554	597	56
Measles	A	-11	L	-0.0402731	0.042683	0.345406	-0.12393	0.0433842	0.226941	497	665	67
PT	DQB1	57	D	0.0343506	0.03641	0.345452	-0.037011	0.105712	0.52968	1160	246	311
FHA	B	12	V	-0.0426436	0.045235	0.345829	-0.131303	0.0460156	0.225571	494	655	54
HBsAg	E	267	P	-0.0257946	0.02738	0.346135	-0.0794576	0.0278683	0.514851	1040	485	515
HiB	C	91	G	-0.11003	0.116797	0.346162	-0.338949	0.118889	0.97484	2131	1	1039
TT	DRB1	166	R	-0.0654744	0.06952	0.346292	-0.201731	0.0707824	0.928311	2033	5	943
FHA	C	99	Y	0.0373532	0.039696	0.34671	-0.0404488	0.115155	0.680365	1490	118	513
HiB	DQB1	-21	G	0.0369799	0.039339	0.347204	-0.0401234	0.114083	0.693047	1515	110	532
HiB	DQB1	-6	T	0.0369799	0.039339	0.347204	-0.0401234	0.114083	0.693047	1515	110	532
HiB	DQB1	-5	P	0.0369799	0.039339	0.347204	-0.0401234	0.114083	0.693047	1515	110	532
HiB	DQB1	-4	V	0.0369799	0.039339	0.347204	-0.0401234	0.114083	0.693047	1515	110	532
TT	B	65	R	-0.05506	0.058609	0.347503	-0.169932	0.0598118	0.102283	224	884	13
TT	B	66	N	-0.05506	0.058609	0.347503	-0.169932	0.0598118	0.102283	224	884	13
TT	B	67	M	-0.05506	0.058609	0.347503	-0.169932	0.0598118	0.102283	224	884	13
TT	B	70	S	-0.05506	0.058609	0.347503	-0.169932	0.0598118	0.102283	224	884	13
HiB	A	127	K	-0.0348042	0.037055	0.347603	-0.107431	0.037823	0.354071	774	477	158
PRN	B	24	S	-0.0498619	0.053122	0.347924	-0.15398	0.0542559	0.144292	316	804	25
PT	A	62	L	0.172148	0.183516	0.348217	-0.187537	0.531832	0.0105023	23	1072	0
PT	A	63	Q	0.172148	0.183516	0.348217	-0.187537	0.531832	0.0105023	23	1072	0
PT	A	102	H	0.172148	0.183516	0.348217	-0.187537	0.531832	0.0105023	23	1072	0
HiB	DQB1	-21	D	-0.0391849	0.041803	0.348564	-0.121117	0.0427468	0.259378	567	602	76
HiB	DQB1	-6	S	-0.0391849	0.041803	0.348564	-0.121117	0.0427468	0.259378	567	602	76
HiB	DQB1	-4	L	-0.0391849	0.041803	0.348564	-0.121117	0.0427468	0.259378	567	602	76
HiB	DQA1	-13	T	-0.101109	0.107886	0.348663	-0.312561	0.110343	0.0306496	67	1029	3
Measles	DRB5	135	G	0.0745249	0.079739	0.349989	-0.0817607	0.23081	0.0493151	108	996	9
Measles	DRB5	157	I	0.0745249	0.079739	0.349989	-0.0817607	0.23081	0.0493151	108	996	9
PRN	DQB1	77	R	-0.0358419	0.038367	0.350204	-0.111039	0.0393555	0.409132	896	382	183
TT	B	70	K	-0.0936881	0.100326	0.350387	-0.290323	0.102947	0.0324201	71	1026	2
TT	DPB1	194	Q	-0.110331	0.118304	0.351021	-0.342202	0.12154	0.0228311	50	1046	1
HiB	C	14	R	-0.05274	0.056619	0.351603	-0.163712	0.0582317	0.871455	1905	13	825
HiB	C	49	A	-0.05274	0.056619	0.351603	-0.163712	0.0582317	0.871455	1905	13	825
TT	DRB1	67	I	-0.0331565	0.035602	0.351691	-0.102935	0.0366219	0.580822	1272	207	384
HBsAg	DQA1	-16	L	0.0362209	0.038896	0.351732	-0.0400129	0.112455	0.580198	1172	181	343
PRN	DPB1	205	M	-0.114765	0.123309	0.352003	-0.356447	0.126916	0.0246575	54	1041	0
HBsAg	A	109	L	0.13229	0.142322	0.352626	-0.146657	0.411237	0.0178218	36	975	1
HBsAg	A	297	M	0.13229	0.142322	0.352626	-0.146657	0.411237	0.0178218	36	975	1
Measles	DOB	-9	Q	0.0696989	0.074985	0.35263	-0.0772698	0.216667	0.0703196	154	941	0
TT	DQB1	13	G	-0.0346622	0.037309	0.352859	-0.107787	0.0384621	0.650228	1424	138	467
HBsAg	B	69	T	0.0432647	0.046577	0.352952	-0.0480251	0.134555	0.775743	1567	49	606
HBsAg	B	70	N	0.0432647	0.046577	0.352952	-0.0480251	0.134555	0.775743	1567	49	606
HBsAg	B	71	T	0.0432647	0.046577	0.352952	-0.0480251	0.134555	0.775743	1567	49	606
FHA	DRB1	10	Y	0.0402205	0.04332	0.353175	-0.0446854	0.125126	0.244292	535	631	71
FHA	DRB1	11	S	0.0402205	0.04332	0.353175	-0.0446854	0.125126	0.244292	535	631	71
FHA	DRB1	12	T	0.0402205	0.04332	0.353175	-0.0446854	0.125126	0.244292	535	631	71
Measles	DRB5	67	F	0.039183	0.042213	0.353293	-0.0435529	0.121919	0.261187	572	594	71
FHA	C	163	E	-0.121103	0.130581	0.353709	-0.377037	0.134831	0.0210046	46	1050	1
DT	B	46	E	-0.0360555	0.038884	0.353792	-0.112267	0.0401556	0.703196	1540	106	551
TT	DRB1	-24	L	0.0494389	0.05332	0.353813	-0.0550655	0.153943	0.86758	1900	17	822
HiB	A	156	Q	-0.0356253	0.038425	0.353849	-0.110936	0.0396855	0.36688	802	436	145
Measles	DQB1	55	P	-0.0377559	0.040799	0.354753	-0.117721	0.0422088	0.292694	641	547	93
Measles	B	-23	L	0.0556966	0.060199	0.354861	-0.0622921	0.173685	0.1	219	890	14
Measles	B	-21	M	0.0556966	0.060199	0.354861	-0.0622921	0.173685	0.1	219	890	14
TT	DRB1	38	V	-0.0449905	0.048644	0.355023	-0.140331	0.0503502	0.839726	1839	31	775
PRN	DQB1	23	L	0.203976	0.220549	0.35504	-0.228292	0.636245	0.00730594	16	1079	0
FHA	A	298	F	0.0403634	0.043647	0.355082	-0.0451824	0.125909	0.226027	495	667	67
FHA	A	307	R	0.0403634	0.043647	0.355082	-0.0451824	0.125909	0.226027	495	667	67
HBsAg	B	131	S	-0.0487617	0.052732	0.355118	-0.152115	0.0545912	0.842079	1701	32	723
Measles	A	246	S	-0.0378461	0.040934	0.355196	-0.118076	0.0423837	0.260274	570	610	85
DT	B	95	I	0.0324881	0.035168	0.355598	-0.0364408	0.101417	0.518721	1136	271	312
PRN	B	-16	L	0.0376094	0.040727	0.355776	-0.0422147	0.117433	0.314612	689	520	114
HBsAg	DQB1	57	A	-0.0390306	0.042286	0.356003	-0.12191	0.0438489	0.281683	569	526	85
DT	DPB1	-14	M	-0.121662	0.13186	0.356185	-0.380104	0.13678	0.0196347	43	1052	0
PRN	C	97	W	-0.0421427	0.045707	0.356516	-0.131726	0.0474409	0.225571	494	651	50
PT	C	193	P	-0.11461	0.12434	0.356661	-0.358311	0.129092	0.979452	2145	2	1052
HiB	C	-15	L	0.0361864	0.039269	0.356785	-0.0407787	0.113151	0.34538	755	469	131
HiB	DPA1	11	A	-0.0266431	0.028915	0.356822	-0.0833147	0.0300286	0.365965	800	631	338
HBsAg	B	116	L	-0.0766224	0.083161	0.356855	-0.239615	0.0863701	0.0559406	113	901	4
PT	C	113	Y	-0.0633652	0.068781	0.356914	-0.198173	0.071443	0.921918	2019	7	931
FHA	DQB1	86	G	-0.177375	0.192648	0.357195	-0.554958	0.200207	0.00958904	21	1074	0
Measles	DRB1	67	L	0.0375004	0.04074	0.357316	-0.0423477	0.117348	0.266667	584	599	88
PRN	DMB	179	I	0.0385696	0.041903	0.357343	-0.0435597	0.120699	0.234703	514	664	83
HiB	C	95	L	-0.0520705	0.056578	0.357396	-0.162961	0.0588194	0.882891	1930	20	857
TT	C	77	S	-0.034692	0.037699	0.357451	-0.108581	0.0391969	0.644292	1411	134	450
TT	C	80	N	-0.034692	0.037699	0.357451	-0.108581	0.0391969	0.644292	1411	134	450
PT	A	109	L	0.126235	0.137227	0.357625	-0.142725	0.395195	0.0173516	38	1058	1
PT	A	297	M	0.126235	0.137227	0.357625	-0.142725	0.395195	0.0173516	38	1058	1
PT	A	171	Y	-0.137217	0.149207	0.357757	-0.429657	0.155222	0.985388	2158	1	1064
PT	A	186	K	-0.137217	0.149207	0.357757	-0.429657	0.155222	0.985388	2158	1	1064
FHA	B	80	T	0.0399777	0.043503	0.358115	-0.0452867	0.125242	0.254795	558	605	68
DT	DMB	10	A	0.0885378	0.096367	0.358222	-0.100338	0.277413	0.0374429	82	1013	0
DT	DMB	31	V	0.0885378	0.096367	0.358222	-0.100338	0.277413	0.0374429	82	1013	0
DT	DMB	53	N	0.0885378	0.096367	0.358222	-0.100338	0.277413	0.0374429	82	1013	0
FHA	DPA1	18	T	0.18819	0.204922	0.358435	-0.213449	0.58983	0.0086758	19	1076	0
FHA	DPA1	72	I	0.18819	0.204922	0.358435	-0.213449	0.58983	0.0086758	19	1076	0
FHA	DPA1	73	A	0.18819	0.204922	0.358435	-0.213449	0.58983	0.0086758	19	1076	0
FHA	DPA1	96	A	0.18819	0.204922	0.358435	-0.213449	0.58983	0.0086758	19	1076	0
FHA	DPA1	190	A	0.18819	0.204922	0.358435	-0.213449	0.58983	0.0086758	19	1076	0
HBsAg	DMA	155	G	-0.027124	0.029537	0.358463	-0.085016	0.030768	0.362871	733	610	333
HBsAg	DMA	184	R	-0.027124	0.029537	0.358463	-0.085016	0.030768	0.362871	733	610	333
Measles	DQB1	116	I	0.0426533	0.046464	0.358631	-0.0484154	0.133722	0.188128	412	725	42
Measles	DQB1	125	S	0.0426533	0.046464	0.358631	-0.0484154	0.133722	0.188128	412	725	42
PRN	DQB1	75	V	-0.035056	0.038189	0.358633	-0.109904	0.0397921	0.428311	938	356	199
HiB	B	94	T	-0.0330743	0.03603	0.358639	-0.103692	0.0375435	0.484904	1060	303	270
FHA	DPA1	11	M	-0.0765495	0.083528	0.359432	-0.240262	0.0871632	0.0570776	125	970	0
TT	B	156	D	-0.0883085	0.096382	0.359542	-0.277213	0.100596	0.0356164	78	1019	2
HiB	B	116	L	0.072971	0.079712	0.359965	-0.0832617	0.229204	0.0558097	122	975	4
TT	DQA1	52	R	-0.0434435	0.04746	0.359994	-0.136463	0.0495758	0.171689	376	755	36
TT	DRB1	2	D	0.068359	0.074708	0.360181	-0.0780651	0.214783	0.939269	2057	4	966
DT	G	258	M	0.0642377	0.070204	0.360185	-0.0733598	0.201835	0.0780822	171	924	0
Measles	A	334	V	0.0366489	0.040073	0.360426	-0.0418926	0.11519	0.725571	1589	96	590
Measles	A	298	F	-0.0390395	0.042707	0.360652	-0.122744	0.0446649	0.226027	495	667	67
Measles	A	307	R	-0.0390395	0.042707	0.360652	-0.122744	0.0446649	0.226027	495	667	67
TT	C	6	R	-0.0702059	0.076821	0.360773	-0.220772	0.08036	0.942466	2064	3	972
PT	A	207	G	-0.033484	0.036648	0.360891	-0.105313	0.0383445	0.544292	1192	230	327
FHA	B	103	L	0.0422502	0.046245	0.360919	-0.0483885	0.132889	0.218265	478	665	48
PRN	DQA1	207	V	0.0427785	0.046829	0.36098	-0.0490051	0.134562	0.8	1752	44	701
HBsAg	A	253	E	-0.0351877	0.038538	0.361208	-0.110721	0.0403454	0.536634	1084	219	293
TT	A	17	R	-0.124424	0.13633	0.361417	-0.391626	0.142778	0.983105	2153	1	1059
TT	B	95	W	0.0393869	0.04318	0.361686	-0.0452441	0.124018	0.215525	472	679	56
HiB	B	158	A	0.0642287	0.070498	0.362259	-0.0739453	0.202403	0.938243	2051	15	973
HBsAg	DPA1	111	K	-0.0468979	0.051518	0.362656	-0.147872	0.054076	0.221782	448	580	18
HiB	A	76	A	0.0467731	0.051423	0.363042	-0.0540132	0.147559	0.153705	336	781	24
PT	B	77	D	0.0721563	0.07936	0.363233	-0.0833874	0.2277	0.0552511	121	979	5
FHA	B	305	A	0.0347832	0.038324	0.364085	-0.0403305	0.109897	0.43242	947	355	207
HiB	C	6	K	0.0781437	0.0861	0.364094	-0.0906093	0.246897	0.047118	103	993	3
HiB	C	9	F	0.0781437	0.0861	0.364094	-0.0906093	0.246897	0.047118	103	993	3
HiB	C	99	C	0.0781437	0.0861	0.364094	-0.0906093	0.246897	0.047118	103	993	3
HiB	C	248	M	0.0781437	0.0861	0.364094	-0.0906093	0.246897	0.047118	103	993	3
HiB	C	116	F	0.037096	0.040877	0.364146	-0.0430223	0.117214	0.282251	617	570	94
DT	C	211	A	-0.0931631	0.102677	0.364226	-0.294406	0.10808	0.96758	2119	1	1025
Measles	B	9	H	0.0464894	0.05125	0.364352	-0.0539595	0.146938	0.147489	323	800	28
HiB	DRB1	10	E	-0.0710018	0.078327	0.364681	-0.224519	0.0825159	0.0594694	130	966	3
HiB	DRB1	30	R	-0.0710018	0.078327	0.364681	-0.224519	0.0825159	0.0594694	130	966	3
HiB	DRB1	31	V	-0.0710018	0.078327	0.364681	-0.224519	0.0825159	0.0594694	130	966	3
HiB	DRB1	38	A	-0.0710018	0.078327	0.364681	-0.224519	0.0825159	0.0594694	130	966	3
HiB	DRB1	40	Y	-0.0710018	0.078327	0.364681	-0.224519	0.0825159	0.0594694	130	966	3
HiB	DRB1	166	Q	-0.0710018	0.078327	0.364681	-0.224519	0.0825159	0.0594694	130	966	3
HiB	DRB1	231	P	-0.0710018	0.078327	0.364681	-0.224519	0.0825159	0.0594694	130	966	3
Measles	B	9	D	0.189722	0.209334	0.364769	-0.220564	0.600009	0.00821918	18	1077	0
FHA	B	177	D	0.0658219	0.072638	0.364846	-0.076545	0.208189	0.0730594	160	941	6
FHA	B	180	E	0.0658219	0.072638	0.364846	-0.076545	0.208189	0.0730594	160	941	6
PRN	DRB1	191	W	0.116564	0.128718	0.365162	-0.13572	0.368847	0.0214612	47	1049	1
HiB	E	84	Y	-0.0235623	0.026035	0.365452	-0.0745898	0.0274653	0.52333	1144	520	571
TT	B	245	A	-0.0897432	0.099265	0.365955	-0.284299	0.104813	0.973973	2133	9	1047
Measles	DMA	155	G	-0.0253848	0.028082	0.366012	-0.0804237	0.029654	0.364384	798	660	363
Measles	DMA	184	R	-0.0253848	0.028082	0.366012	-0.0804237	0.029654	0.364384	798	660	363
Measles	DPB1	56	A	-0.0341153	0.037752	0.366173	-0.108108	0.0398776	0.542466	1188	218	311
TT	B	113	H	0.0339677	0.037602	0.366344	-0.0397313	0.107667	0.655251	1435	131	471
Measles	B	-10	A	0.0504352	0.055874	0.366707	-0.0590761	0.159947	0.119635	262	852	19
DT	B	74	Y	-0.0464018	0.05143	0.366934	-0.147203	0.0543992	0.861187	1886	25	816
HBsAg	A	109	F	-0.0974656	0.108102	0.367267	-0.309342	0.114411	0.968317	1956	2	948
PT	C	116	L	0.0710549	0.078851	0.367517	-0.0834894	0.225599	0.056621	124	976	5
DT	B	97	V	0.0670672	0.074518	0.368113	-0.0789852	0.21312	0.0621005	136	963	4
TT	DRB1	70	Q	0.033492	0.037214	0.368131	-0.0394465	0.106431	0.431507	945	340	190
Measles	B	194	I	-0.0361061	0.040122	0.368175	-0.114745	0.0425325	0.691781	1515	104	524
FHA	A	142	I	0.0411785	0.045779	0.368381	-0.0485463	0.130903	0.796347	1744	52	701
FHA	A	145	R	0.0411785	0.045779	0.368381	-0.0485463	0.130903	0.796347	1744	52	701
HBsAg	DQB1	182	N	0.0378588	0.042117	0.368708	-0.0446891	0.120407	0.306931	620	487	97
HiB	DRB1	231	Q	0.0632694	0.070397	0.368785	-0.0747062	0.201245	0.924977	2022	5	934
HiB	A	276	L	0.0336237	0.037413	0.368801	-0.039704	0.106951	0.369625	808	445	160
HiB	A	321	T	0.0336237	0.037413	0.368801	-0.039704	0.106951	0.369625	808	445	160
PRN	C	9	S	-0.0506057	0.056325	0.368937	-0.161	0.0597884	0.13653	299	811	15
FHA	A	127	N	0.0336042	0.037422	0.36919	-0.0397406	0.106949	0.631963	1384	169	458
TT	B	62	R	0.0491901	0.054818	0.369541	-0.0582513	0.156632	0.886758	1942	21	868
Measles	A	144	Q	-0.0365043	0.040684	0.369582	-0.116244	0.0432354	0.266667	584	599	88
Measles	A	73	I	-0.0368835	0.041117	0.369697	-0.117471	0.043704	0.253425	555	623	83
TT	DPB1	85	G	0.0323466	0.036062	0.369728	-0.0383328	0.103026	0.611416	1339	174	418
TT	DPB1	86	P	0.0323466	0.036062	0.369728	-0.0383328	0.103026	0.611416	1339	174	418
TT	DPB1	87	M	0.0323466	0.036062	0.369728	-0.0383328	0.103026	0.611416	1339	174	418
HiB	DQB1	86	G	-0.169159	0.188921	0.370576	-0.539438	0.20112	0.00960659	21	1072	0
DT	C	156	W	-0.0365942	0.040878	0.370682	-0.116714	0.0435259	0.269406	590	583	78
TT	DQA1	207	V	-0.03989	0.044561	0.370695	-0.127228	0.0474484	0.8	1752	44	701
TT	C	116	L	0.0688047	0.076873	0.370762	-0.0818632	0.219473	0.056621	124	976	5
HBsAg	DQB1	140	T	0.0376022	0.042027	0.370938	-0.044769	0.119974	0.307426	621	487	98
FHA	C	211	T	-0.120469	0.134877	0.37176	-0.384822	0.143884	0.0196347	43	1053	1
TT	DPB1	84	G	0.0317805	0.035602	0.372044	-0.0379989	0.10156	0.592237	1297	194	396
PRN	C	163	E	0.116665	0.130717	0.372122	-0.139535	0.372866	0.0210046	46	1050	1
HBsAg	C	219	W	-0.0386325	0.043296	0.372238	-0.123491	0.046226	0.269307	544	543	77
Measles	C	152	T	0.0528717	0.059306	0.372658	-0.0633659	0.169109	0.105936	232	879	16
HBsAg	DRB5	30	D	-0.0402994	0.045209	0.372713	-0.128907	0.0483085	0.142574	288	802	80
HBsAg	DRB5	37	D	-0.0402994	0.045209	0.372713	-0.128907	0.0483085	0.142574	288	802	80
HBsAg	DRB5	38	L	-0.0402994	0.045209	0.372713	-0.128907	0.0483085	0.142574	288	802	80
PT	C	24	S	0.0331528	0.037204	0.37287	-0.0397655	0.106071	0.400913	878	398	181
FHA	DPB1	55	A	-0.0343082	0.038515	0.373044	-0.109795	0.0411789	0.511872	1121	250	276
FHA	DRB5	85	A	-0.132093	0.148344	0.373225	-0.422843	0.158656	0.0164384	36	1059	0
PT	B	45	E	0.0437715	0.049173	0.373382	-0.0526054	0.140148	0.163927	359	767	31
FHA	DQA1	199	A	0.0493507	0.05545	0.37346	-0.0593284	0.15803	0.864384	1893	18	816
Measles	DQB1	38	A	-0.0346015	0.03888	0.37349	-0.110805	0.041602	0.3621	793	440	138
FHA	B	131	S	0.0458749	0.051554	0.373551	-0.0551692	0.146919	0.842922	1846	34	785
PT	B	113	H	0.0343087	0.03857	0.373721	-0.0412864	0.109904	0.655251	1435	131	471
PRN	C	275	K	-0.0481617	0.054164	0.373905	-0.154321	0.0579978	0.149772	328	785	18
HiB	A	149	T	-0.0656169	0.073804	0.373969	-0.210271	0.0790373	0.0658737	144	956	7
TT	A	107	G	-0.0435496	0.049038	0.374497	-0.139662	0.0525628	0.847032	1855	30	790
TT	DRB1	183	P	-0.141568	0.15943	0.374558	-0.454045	0.170908	0.987215	2162	0	1067
HiB	E	107	G	-0.0462306	0.052067	0.37459	-0.14828	0.0558185	0.261208	571	522	0
PRN	C	9	D	0.0345021	0.038858	0.374597	-0.0416588	0.110663	0.350228	767	472	144
PT	B	194	V	-0.0367047	0.041362	0.374862	-0.117773	0.0443632	0.285845	626	554	85
Measles	DPA1	127	L	0.0463379	0.052234	0.375014	-0.0560389	0.148715	0.212329	465	632	2
Measles	DPA1	160	F	0.0463379	0.052234	0.375014	-0.0560389	0.148715	0.212329	465	632	2
Measles	DPA1	228	T	0.0463379	0.052234	0.375014	-0.0560389	0.148715	0.212329	465	632	2
HiB	C	253	E	-0.036899	0.041602	0.3751	-0.118437	0.0446388	0.728728	1593	82	582
HiB	C	267	P	-0.036899	0.041602	0.3751	-0.118437	0.0446388	0.728728	1593	82	582
HiB	C	285	V	-0.036899	0.041602	0.3751	-0.118437	0.0446388	0.728728	1593	82	582
HiB	C	306	V	-0.036899	0.041602	0.3751	-0.118437	0.0446388	0.728728	1593	82	582
DT	DPB1	215	I	-0.0577047	0.065066	0.375153	-0.185232	0.0698227	0.926027	2028	15	948
TT	DPB1	84	D	-0.032441	0.036584	0.375216	-0.104145	0.0392629	0.372146	815	437	157
TT	DPB1	85	E	-0.032441	0.036584	0.375216	-0.104145	0.0392629	0.372146	815	437	157
TT	DPB1	86	A	-0.032441	0.036584	0.375216	-0.104145	0.0392629	0.372146	815	437	157
TT	DPB1	87	V	-0.032441	0.036584	0.375216	-0.104145	0.0392629	0.372146	815	437	157
FHA	DRB1	233	T	-0.0393464	0.044386	0.375367	-0.126341	0.047648	0.767123	1680	60	645
FHA	C	35	Q	0.0525477	0.059287	0.375442	-0.0636529	0.168748	0.110046	241	872	18
FHA	C	275	G	0.0525477	0.059287	0.375442	-0.0636529	0.168748	0.110046	241	872	18
TT	DQB1	-17	A	-0.0377708	0.042616	0.37545	-0.121296	0.0457545	0.762557	1670	59	634
TT	DQB1	3	S	-0.0377708	0.042616	0.37545	-0.121296	0.0457545	0.762557	1670	59	634
PT	DRB1	73	A	0.0348964	0.039391	0.375672	-0.0423084	0.112101	0.707763	1550	105	560
HBsAg	A	114	R	-0.0339035	0.038309	0.376155	-0.108988	0.0411806	0.442079	893	324	207
Measles	DQA1	40	G	-0.0459082	0.051903	0.376424	-0.147636	0.0558194	0.140639	308	816	29
Measles	DQA1	47	C	-0.0459082	0.051903	0.376424	-0.147636	0.0558194	0.140639	308	816	29
Measles	DQA1	50	V	-0.0459082	0.051903	0.376424	-0.147636	0.0558194	0.140639	308	816	29
Measles	DQA1	51	L	-0.0459082	0.051903	0.376424	-0.147636	0.0558194	0.140639	308	816	29
Measles	DQA1	53	Q	-0.0459082	0.051903	0.376424	-0.147636	0.0558194	0.140639	308	816	29
DT	B	116	Y	-0.0363152	0.041108	0.377014	-0.116885	0.0442547	0.26347	577	596	78
HBsAg	B	24	S	0.0483899	0.054809	0.3773	-0.0590338	0.155814	0.144059	291	741	22
FHA	DRB1	12	K	-0.0381295	0.043211	0.377563	-0.122822	0.0465631	0.744292	1630	72	607
Measles	DQA1	207	V	0.0403867	0.045774	0.377607	-0.0493279	0.130101	0.8	1752	44	701
TT	B	305	A	-0.0321818	0.036506	0.37802	-0.103732	0.0393685	0.43242	947	355	207
PRN	DRB1	-25	R	-0.0364188	0.041331	0.378235	-0.117426	0.0445881	0.279909	613	574	92
PRN	DRB1	-16	V	-0.0364188	0.041331	0.378235	-0.117426	0.0445881	0.279909	613	574	92
Measles	DRB1	10	E	0.0688142	0.078148	0.378552	-0.0843522	0.221981	0.0593607	130	968	3
Measles	DRB1	30	R	0.0688142	0.078148	0.378552	-0.0843522	0.221981	0.0593607	130	968	3
Measles	DRB1	31	V	0.0688142	0.078148	0.378552	-0.0843522	0.221981	0.0593607	130	968	3
Measles	DRB1	38	A	0.0688142	0.078148	0.378552	-0.0843522	0.221981	0.0593607	130	968	3
Measles	DRB1	40	Y	0.0688142	0.078148	0.378552	-0.0843522	0.221981	0.0593607	130	968	3
Measles	DRB1	166	Q	0.0688142	0.078148	0.378552	-0.0843522	0.221981	0.0593607	130	968	3
Measles	DRB1	231	P	0.0688142	0.078148	0.378552	-0.0843522	0.221981	0.0593607	130	968	3
PRN	DPB1	69	E	-0.0349076	0.039643	0.378557	-0.112606	0.0427904	0.39589	867	387	159
TT	A	276	P	-0.0318699	0.036193	0.378564	-0.102808	0.0390679	0.60411	1323	178	406
TT	A	321	S	-0.0318699	0.036193	0.378564	-0.102808	0.0390679	0.60411	1323	178	406
TT	DRB1	16	H	-0.0443869	0.050413	0.378608	-0.143195	0.0544208	0.847032	1855	21	781
FHA	B	325	S	-0.0343661	0.039039	0.378701	-0.110882	0.0421497	0.584475	1280	187	372
HiB	C	152	E	-0.0336549	0.038266	0.37913	-0.108655	0.041345	0.616651	1348	156	411
TT	DQA1	40	G	-0.0444048	0.050528	0.379502	-0.143438	0.0546284	0.140639	308	816	29
TT	DQA1	47	C	-0.0444048	0.050528	0.379502	-0.143438	0.0546284	0.140639	308	816	29
TT	DQA1	50	V	-0.0444048	0.050528	0.379502	-0.143438	0.0546284	0.140639	308	816	29
TT	DQA1	51	L	-0.0444048	0.050528	0.379502	-0.143438	0.0546284	0.140639	308	816	29
TT	DQA1	53	Q	-0.0444048	0.050528	0.379502	-0.143438	0.0546284	0.140639	308	816	29
Measles	A	156	Q	0.0336089	0.03825	0.379579	-0.041359	0.108577	0.366667	803	438	146
Measles	DQB1	203	V	0.0367024	0.041772	0.3796	-0.0451695	0.118574	0.258904	567	603	75
HiB	B	156	D	0.0871703	0.099224	0.37966	-0.107305	0.281645	0.0356816	78	1017	2
HBsAg	A	294	L	-0.0338225	0.038509	0.379781	-0.109299	0.0416538	0.534653	1080	221	291
HBsAg	DRB3	183	P	-0.0477373	0.054405	0.380245	-0.154369	0.0588943	0.139604	282	753	25
Measles	DPA1	224	R	0.0232233	0.026468	0.380256	-0.0286523	0.0750989	0.418721	917	632	454
DT	B	70	K	0.0886883	0.101189	0.380779	-0.109638	0.287015	0.0324201	71	1026	2
DT	B	69	A	0.0395036	0.045105	0.381132	-0.0489007	0.127908	0.203653	446	692	43
DT	B	71	A	0.0395036	0.045105	0.381132	-0.0489007	0.127908	0.203653	446	692	43
HBsAg	A	79	G	-0.0424477	0.048526	0.381715	-0.137557	0.0526616	0.811386	1639	40	669
HBsAg	A	80	T	-0.0424477	0.048526	0.381715	-0.137557	0.0526616	0.811386	1639	40	669
HBsAg	A	81	L	-0.0424477	0.048526	0.381715	-0.137557	0.0526616	0.811386	1639	40	669
HBsAg	A	82	R	-0.0424477	0.048526	0.381715	-0.137557	0.0526616	0.811386	1639	40	669
HBsAg	A	83	G	-0.0424477	0.048526	0.381715	-0.137557	0.0526616	0.811386	1639	40	669
FHA	DRB1	58	E	0.0973707	0.11138	0.381999	-0.12093	0.315672	0.0296804	65	1033	3
HiB	C	163	L	-0.0681462	0.077959	0.382045	-0.220942	0.0846497	0.0594694	130	967	4
HBsAg	A	193	P	-0.0336224	0.038474	0.382178	-0.109031	0.0417861	0.537624	1086	219	295
HBsAg	A	194	I	-0.0336224	0.038474	0.382178	-0.109031	0.0417861	0.537624	1086	219	295
TT	DQA1	-7	V	-0.0391889	0.044866	0.382409	-0.127125	0.0487468	0.802283	1757	44	706
TT	DQA1	2	D	-0.0391889	0.044866	0.382409	-0.127125	0.0487468	0.802283	1757	44	706
HiB	B	163	L	-0.0347617	0.039837	0.382882	-0.112841	0.0433174	0.692132	1513	109	529
HiB	C	103	V	-0.0680028	0.077958	0.383042	-0.220797	0.0847915	0.0594694	130	967	4
DT	DRB1	120	S	-0.0429827	0.049281	0.3831	-0.139571	0.0536059	0.83516	1829	27	761
TT	DRB1	70	R	0.0465395	0.053375	0.383241	-0.0580728	0.151152	0.126941	278	837	20
HBsAg	DRB1	85	V	0.0568856	0.065291	0.383612	-0.0710828	0.184854	0.90198	1822	10	822
PRN	B	163	L	0.0353518	0.040605	0.383957	-0.0442324	0.114936	0.692237	1516	109	530
Measles	C	14	R	-0.049171	0.056479	0.383969	-0.159868	0.061526	0.871689	1909	13	827
Measles	C	49	A	-0.049171	0.056479	0.383969	-0.159868	0.061526	0.871689	1909	13	827
DT	A	74	H	-0.0534706	0.061443	0.384168	-0.173897	0.0669562	0.0936073	205	902	12
Measles	DPA1	91	V	0.0238045	0.027363	0.384325	-0.0298258	0.0774349	0.39589	867	632	404
FHA	A	114	R	0.032453	0.037305	0.384329	-0.0406626	0.105569	0.440183	964	352	221
PT	A	9	Y	-0.0345691	0.039746	0.384438	-0.11247	0.0433319	0.29589	648	548	101
PT	DQB1	70	G	0.0363103	0.04179	0.384918	-0.0455971	0.118218	0.252511	553	616	74
Measles	DOB	-9	R	-0.0277346	0.031921	0.384923	-0.0902979	0.0348286	0.279452	612	712	229
DT	B	171	H	-0.0460238	0.053043	0.385578	-0.149987	0.0579391	0.13516	296	818	19
Measles	DPB1	35	F	-0.0361043	0.041635	0.385851	-0.117707	0.0454984	0.759817	1664	75	644
FHA	B	143	S	-0.120411	0.13888	0.385934	-0.392612	0.151789	0.0191781	42	1053	0
FHA	C	1	G	-0.0409902	0.047313	0.386293	-0.133722	0.051742	0.208676	457	679	41
PRN	DRB1	10	Y	0.037523	0.043365	0.386886	-0.0474713	0.122517	0.244292	535	631	71
PRN	DRB1	11	S	0.037523	0.043365	0.386886	-0.0474713	0.122517	0.244292	535	631	71
PRN	DRB1	12	T	0.037523	0.043365	0.386886	-0.0474713	0.122517	0.244292	535	631	71
TT	DQB1	125	G	0.036984	0.042799	0.387514	-0.0469003	0.120868	0.239269	524	626	55
DT	B	9	H	-0.0434481	0.050322	0.387918	-0.142078	0.0551816	0.147489	323	800	28
DT	DPB1	35	F	0.0352937	0.040881	0.387955	-0.0448312	0.115419	0.759817	1664	75	644
Measles	DPA1	42	V	0.022724	0.026342	0.38833	-0.0289056	0.0743536	0.422374	925	632	462
Measles	B	163	T	0.0516648	0.059919	0.388554	-0.0657746	0.169104	0.103653	227	881	13
TT	C	156	R	0.0370883	0.043019	0.388613	-0.0472277	0.121404	0.218721	479	671	55
FHA	DQA1	26	S	0.0927443	0.107593	0.388692	-0.118134	0.303623	0.0310502	68	1029	2
FHA	DQA1	47	Q	0.0927443	0.107593	0.388692	-0.118134	0.303623	0.0310502	68	1029	2
FHA	DQA1	56	R	0.0927443	0.107593	0.388692	-0.118134	0.303623	0.0310502	68	1029	2
FHA	DQA1	76	V	0.0927443	0.107593	0.388692	-0.118134	0.303623	0.0310502	68	1029	2
FHA	DQA1	187	T	0.0927443	0.107593	0.388692	-0.118134	0.303623	0.0310502	68	1029	2
FHA	B	69	A	0.0404426	0.046948	0.388995	-0.0515729	0.132458	0.203653	446	692	43
FHA	B	71	A	0.0404426	0.046948	0.388995	-0.0515729	0.132458	0.203653	446	692	43
DT	DPB1	9	H	-0.0540476	0.062763	0.389161	-0.177061	0.0689653	0.0936073	205	897	7
PRN	A	245	V	-0.0759516	0.088259	0.389485	-0.248936	0.0970334	0.0506849	111	984	0
Measles	DPA1	96	P	0.0230171	0.026752	0.389578	-0.0294161	0.0754502	0.410502	899	632	436
DT	B	178	T	-0.0533306	0.062005	0.389733	-0.174858	0.0681969	0.915525	2005	16	926
TT	A	63	E	0.0345285	0.040167	0.389993	-0.0441966	0.113254	0.716895	1570	86	561
HiB	A	97	I	0.0320497	0.037331	0.390599	-0.0411174	0.105217	0.370997	811	444	162
HBsAg	C	66	N	0.0405119	0.047193	0.390656	-0.051985	0.133009	0.222277	449	611	50
PT	A	-15	L	0.0308211	0.035939	0.391115	-0.0396178	0.10126	0.59589	1305	200	410
FHA	G	258	M	0.0626603	0.073072	0.39116	-0.0805579	0.205879	0.0780822	171	924	0
PT	C	219	R	0.0350339	0.040881	0.391457	-0.0450908	0.115159	0.721005	1579	87	571
DT	A	297	V	-0.0759955	0.088704	0.391591	-0.249851	0.0978602	0.956621	2095	2	1002
HBsAg	C	152	E	0.0344945	0.040272	0.3917	-0.0444371	0.113426	0.615347	1243	143	376
Measles	C	240	T	-0.137933	0.161061	0.391776	-0.453607	0.177741	0.986758	2161	0	1066
PT	A	315	G	0.22255	0.260046	0.392103	-0.287131	0.732231	0.00502283	11	1084	0
HiB	C	156	W	-0.0357212	0.041747	0.39219	-0.117545	0.0461022	0.269899	590	581	78
Measles	DPA1	50	Q	0.0428646	0.050104	0.392268	-0.0553375	0.141067	0.217352	476	632	13
PT	C	66	N	0.0382743	0.04474	0.392288	-0.0494151	0.125964	0.219635	481	669	55
HBsAg	DMA	140	V	-0.0377352	0.044164	0.392868	-0.124296	0.0488253	0.230693	466	610	66
FHA	DRB1	71	K	-0.0863483	0.101079	0.392955	-0.284459	0.111762	0.0360731	79	1017	1
TT	DRB1	143	V	-0.136009	0.159316	0.393268	-0.448263	0.176245	0.987215	2162	0	1067
HBsAg	DRB1	12	K	-0.0377771	0.044266	0.393427	-0.124536	0.0489818	0.744554	1504	68	562
PRN	C	219	R	0.0357291	0.041884	0.39363	-0.0463616	0.11782	0.721005	1579	87	571
TT	DRB1	71	E	0.0783368	0.091868	0.393821	-0.101721	0.258395	0.0410959	90	1005	0
DT	DQA1	69	T	0.0554392	0.065068	0.394203	-0.0720917	0.18297	0.083105	182	922	9
Measles	A	62	L	0.156507	0.18378	0.394436	-0.203696	0.516711	0.0105023	23	1072	0
Measles	A	63	Q	0.156507	0.18378	0.394436	-0.203696	0.516711	0.0105023	23	1072	0
Measles	A	102	H	0.156507	0.18378	0.394436	-0.203696	0.516711	0.0105023	23	1072	0
Measles	DRB3	11	R	0.124307	0.146022	0.394609	-0.161891	0.410506	0.0164384	36	1059	0
Measles	DRB3	26	Y	0.124307	0.146022	0.394609	-0.161891	0.410506	0.0164384	36	1059	0
Measles	DRB3	28	D	0.124307	0.146022	0.394609	-0.161891	0.410506	0.0164384	36	1059	0
Measles	DRB3	38	L	0.124307	0.146022	0.394609	-0.161891	0.410506	0.0164384	36	1059	0
Measles	DRB3	74	R	0.124307	0.146022	0.394609	-0.161891	0.410506	0.0164384	36	1059	0
HiB	DPA1	91	V	-0.0233702	0.027453	0.394614	-0.0771771	0.0304367	0.3957	865	631	403
HBsAg	A	156	L	0.0330481	0.038822	0.394616	-0.0430413	0.109137	0.387129	782	390	162
DT	B	30	G	-0.134492	0.158107	0.39497	-0.444375	0.175392	0.0123288	27	1069	1
PT	C	275	E	0.0348401	0.040997	0.395424	-0.0455125	0.115193	0.727397	1593	87	585
HBsAg	B	152	E	0.0343699	0.040458	0.39559	-0.0449262	0.113666	0.382673	773	378	141
Measles	DPA1	190	T	0.0227335	0.02679	0.396108	-0.0297732	0.0752401	0.409589	897	632	434
HBsAg	C	219	R	0.036263	0.042797	0.396809	-0.0476167	0.120143	0.718317	1451	83	524
PT	A	161	E	-0.0641662	0.075728	0.396814	-0.212591	0.084258	0.938356	2055	5	965
FHA	DRB1	11	V	-0.0449338	0.053039	0.396896	-0.148889	0.0590215	0.153425	336	781	22
HBsAg	A	253	Q	0.0327904	0.038709	0.396944	-0.0430787	0.10866	0.449505	908	307	205
Measles	DPA1	50	R	0.0447479	0.052833	0.397015	-0.0588035	0.148299	0.205479	450	645	0
TT	A	76	E	-0.0390954	0.046186	0.397288	-0.129619	0.0514277	0.177626	389	744	38
HiB	DQA1	40	G	-0.043939	0.051991	0.39804	-0.14584	0.0579616	0.141354	309	813	29
HiB	DQA1	47	C	-0.043939	0.051991	0.39804	-0.14584	0.0579616	0.141354	309	813	29
HiB	DQA1	50	V	-0.043939	0.051991	0.39804	-0.14584	0.0579616	0.141354	309	813	29
HiB	DQA1	51	L	-0.043939	0.051991	0.39804	-0.14584	0.0579616	0.141354	309	813	29
HiB	DQA1	53	Q	-0.043939	0.051991	0.39804	-0.14584	0.0579616	0.141354	309	813	29
HiB	C	307	M	-0.0462711	0.054803	0.398495	-0.153684	0.0611414	0.129918	284	827	18
DT	A	70	Q	-0.0326235	0.03864	0.398502	-0.108356	0.0431089	0.343379	752	466	123
TT	DPB1	8	L	0.0306027	0.036258	0.39866	-0.0404624	0.101668	0.626941	1373	162	440
TT	DPB1	9	F	0.0306027	0.036258	0.39866	-0.0404624	0.101668	0.626941	1373	162	440
PRN	C	24	S	0.0321596	0.038117	0.398831	-0.0425479	0.106867	0.400913	878	398	181
TT	A	97	M	-0.0299123	0.035522	0.399744	-0.0995341	0.0397096	0.450228	986	338	229
DT	DQB1	168	G	0.0760109	0.090273	0.399783	-0.100921	0.252943	0.957991	2098	2	1005
FHA	A	43	Q	0.126745	0.150583	0.399961	-0.168393	0.421882	0.984931	2157	1	1063
PT	C	6	R	0.0662734	0.078797	0.400313	-0.0881663	0.220713	0.942466	2064	3	972
HiB	C	-17	T	-0.0351354	0.041787	0.400452	-0.117037	0.0467664	0.730558	1597	80	584
HiB	C	184	H	-0.0351354	0.041787	0.400452	-0.117037	0.0467664	0.730558	1597	80	584
Measles	C	304	M	-0.0312993	0.037233	0.40055	-0.104274	0.0416755	0.424658	930	362	197
HBsAg	C	66	K	-0.0388687	0.04626	0.400787	-0.129537	0.0517998	0.766832	1549	56	595
PRN	DOB	-9	Q	-0.0644335	0.076715	0.400958	-0.214792	0.0859246	0.0703196	154	941	0
PRN	DRB1	32	H	-0.0353971	0.042146	0.400983	-0.118002	0.0472076	0.27032	592	585	82
TT	DRB1	29	R	-0.136234	0.162214	0.400998	-0.454168	0.1817	0.987671	2163	0	1068
PT	DPB1	178	M	0.0598738	0.071328	0.401234	-0.079926	0.199674	0.0703196	154	948	7
DT	A	207	S	0.0303873	0.036203	0.401263	-0.0405685	0.101343	0.441553	967	343	215
DT	A	294	F	0.0303873	0.036203	0.401263	-0.0405685	0.101343	0.441553	967	343	215
HBsAg	DPA1	31	M	-0.0426896	0.050953	0.402133	-0.142556	0.0571771	0.223267	451	580	21
DT	B	171	Y	0.0410583	0.049026	0.402326	-0.0550315	0.137148	0.844749	1850	33	788
DT	A	70	H	0.0321242	0.038372	0.402496	-0.0430841	0.107333	0.642466	1407	133	445
Measles	DPB1	55	E	-0.0911045	0.108827	0.402509	-0.304402	0.122193	0.0305936	67	1028	0
DT	A	207	G	-0.0301519	0.036036	0.402754	-0.100781	0.0404775	0.544292	1192	230	327
PRN	A	152	V	-0.0310717	0.037154	0.40299	-0.103892	0.041749	0.552055	1209	227	341
Measles	DMB	144	A	-0.022248	0.026613	0.403163	-0.0744082	0.0299123	0.393151	861	664	430
PRN	DRB1	127	I	-0.139957	0.167443	0.40324	-0.468138	0.188225	0.987215	2162	0	1067
HiB	DPA1	50	Q	-0.0420025	0.050263	0.403348	-0.140516	0.0565109	0.217292	475	631	13
TT	DPB1	8	V	-0.0307645	0.03686	0.403932	-0.10301	0.0414807	0.356621	781	459	145
Measles	C	163	E	0.106637	0.12777	0.403945	-0.143788	0.357061	0.0210046	46	1050	1
PT	DPB1	11	L	0.0324469	0.038892	0.404118	-0.0437795	0.108673	0.33379	731	486	122
DT	A	76	V	0.0313924	0.037688	0.404872	-0.0424751	0.10526	0.654795	1434	133	472
DT	A	77	D	0.0313924	0.037688	0.404872	-0.0424751	0.10526	0.654795	1434	133	472
PT	DRB1	57	A	-0.066879	0.080382	0.4054	-0.224425	0.0906667	0.0561644	123	975	3
PT	DRB1	60	H	-0.066879	0.080382	0.4054	-0.224425	0.0906667	0.0561644	123	975	3
DT	A	253	Q	0.029934	0.03598	0.405424	-0.0405846	0.100453	0.451598	989	333	227
TT	C	177	E	-0.0434823	0.052314	0.405871	-0.146015	0.0590508	0.86758	1900	23	828
FHA	B	63	N	0.0313057	0.037675	0.40601	-0.0425364	0.105148	0.430594	943	365	213
DT	A	253	E	-0.0297995	0.035873	0.406141	-0.100108	0.0405095	0.534247	1170	242	317
PRN	DQB1	167	H	0.0333407	0.040207	0.406977	-0.0454636	0.112145	0.309132	677	528	110
DT	B	9	Y	0.0385875	0.046582	0.407455	-0.0527112	0.129886	0.824201	1805	44	754
FHA	B	282	V	0.031729	0.038358	0.408132	-0.0434508	0.106909	0.421918	924	370	199
PT	B	320	Y	0.083123	0.100534	0.408341	-0.11392	0.280166	0.972146	2129	8	1042
HBsAg	DRB1	86	G	-0.0329742	0.039884	0.408375	-0.111145	0.0451966	0.597525	1207	158	355
PRN	B	69	A	0.0388532	0.046996	0.408393	-0.0532582	0.130965	0.203653	446	692	43
PRN	B	71	A	0.0388532	0.046996	0.408393	-0.0532582	0.130965	0.203653	446	692	43
PT	DQB1	203	V	0.034477	0.041712	0.408492	-0.047277	0.116231	0.258904	567	603	75
PT	DQA1	-13	T	-0.089333	0.108105	0.408604	-0.301215	0.122549	0.030137	66	1032	3
HiB	C	94	I	-0.0459952	0.055701	0.408943	-0.155167	0.0631764	0.126715	277	832	16
Measles	A	276	P	0.0306843	0.037178	0.409184	-0.0421835	0.103552	0.60411	1323	178	406
Measles	A	321	S	0.0306843	0.037178	0.409184	-0.0421835	0.103552	0.60411	1323	178	406
TT	DRB1	50	V	-0.0987833	0.119766	0.409484	-0.333521	0.135954	0.976712	2139	0	1044
Measles	DQB1	57	V	0.0517838	0.062784	0.409492	-0.0712714	0.174839	0.100457	220	881	6
DT	A	102	D	-0.094036	0.114058	0.409678	-0.317585	0.129513	0.975343	2136	2	1043
HBsAg	DQB1	-27	S	0.0394341	0.047834	0.409713	-0.0543184	0.133187	0.208911	422	629	41
HBsAg	DQB1	-9	I	0.0394341	0.047834	0.409713	-0.0543184	0.133187	0.208911	422	629	41
HBsAg	DQB1	-5	S	0.0394341	0.047834	0.409713	-0.0543184	0.133187	0.208911	422	629	41
DT	B	24	A	-0.0303186	0.036795	0.409952	-0.102436	0.041799	0.560274	1227	217	349
DT	E	107	G	0.0419707	0.050945	0.410028	-0.0578797	0.141821	0.260731	571	524	0
PRN	B	69	T	-0.037233	0.045212	0.410216	-0.125848	0.0513818	0.776256	1700	54	659
PRN	B	70	N	-0.037233	0.045212	0.410216	-0.125848	0.0513818	0.776256	1700	54	659
PRN	B	71	T	-0.037233	0.045212	0.410216	-0.125848	0.0513818	0.776256	1700	54	659
TT	DQA1	207	M	0.0445559	0.054105	0.41022	-0.0614883	0.1506	0.125114	274	838	17
FHA	DQB1	23	L	0.181253	0.22032	0.410688	-0.250565	0.613072	0.00730594	16	1079	0
PRN	DQA1	199	A	-0.045632	0.055507	0.411026	-0.154424	0.0631603	0.864384	1893	18	816
HiB	A	77	S	0.130006	0.158228	0.411286	-0.180116	0.440128	0.0128088	28	1066	1
FHA	DRB3	19	N	0.0406988	0.049564	0.411574	-0.0564458	0.137843	0.159361	349	784	38
HiB	A	245	V	-0.0709634	0.086475	0.411861	-0.240451	0.0985246	0.0507777	111	982	0
TT	G	110	L	0.0271939	0.033144	0.411942	-0.0377668	0.0921545	0.317352	695	591	191
HBsAg	C	275	K	-0.0453783	0.055346	0.412268	-0.153854	0.063097	0.14901	301	727	18
HBsAg	A	90	D	-0.0324056	0.039574	0.412863	-0.109969	0.0451575	0.34604	699	442	131
HBsAg	A	163	R	-0.0324056	0.039574	0.412863	-0.109969	0.0451575	0.34604	699	442	131
HBsAg	DQA1	52	R	0.0422706	0.051632	0.41296	-0.0589255	0.143467	0.168812	341	701	32
Measles	DRB1	180	V	-0.0496029	0.060588	0.412965	-0.168354	0.0691481	0.894977	1960	11	876
FHA	A	-2	W	0.0959597	0.11739	0.413676	-0.134121	0.32604	0.973516	2132	1	1038
Measles	C	99	F	0.041252	0.050467	0.413694	-0.0576609	0.140165	0.16758	367	752	24
Measles	A	246	A	0.0328379	0.040187	0.413858	-0.0459275	0.111603	0.725571	1589	95	589
FHA	DRB1	149	Q	-0.0352309	0.043216	0.414942	-0.119933	0.049471	0.742009	1625	72	602
DT	A	74	D	0.0469702	0.057656	0.415264	-0.0660331	0.159974	0.892237	1954	15	874
HBsAg	A	79	R	0.0408503	0.05019	0.415691	-0.0575194	0.13922	0.174752	353	691	34
HBsAg	A	80	I	0.0408503	0.05019	0.415691	-0.0575194	0.13922	0.174752	353	691	34
HBsAg	A	81	A	0.0408503	0.05019	0.415691	-0.0575194	0.13922	0.174752	353	691	34
HBsAg	A	82	L	0.0408503	0.05019	0.415691	-0.0575194	0.13922	0.174752	353	691	34
HBsAg	A	83	R	0.0408503	0.05019	0.415691	-0.0575194	0.13922	0.174752	353	691	34
PRN	A	276	P	-0.0309401	0.038036	0.415959	-0.105488	0.0436082	0.60411	1323	178	406
PRN	A	321	S	-0.0309401	0.038036	0.415959	-0.105488	0.0436082	0.60411	1323	178	406
FHA	B	156	L	-0.0413695	0.050863	0.416014	-0.141059	0.0583197	0.842009	1844	30	779
Measles	A	97	M	-0.029671	0.036488	0.416125	-0.101187	0.041845	0.450228	986	338	229
HBsAg	DRB3	30	Y	-0.0518998	0.063829	0.416156	-0.177002	0.0732026	0.0955446	193	831	14
HBsAg	DRB3	37	F	-0.0518998	0.063829	0.416156	-0.177002	0.0732026	0.0955446	193	831	14
HBsAg	DRB3	51	T	-0.0518998	0.063829	0.416156	-0.177002	0.0732026	0.0955446	193	831	14
HBsAg	DRB3	57	V	-0.0518998	0.063829	0.416156	-0.177002	0.0732026	0.0955446	193	831	14
HBsAg	DRB3	60	S	-0.0518998	0.063829	0.416156	-0.177002	0.0732026	0.0955446	193	831	14
FHA	B	166	E	0.0935902	0.115128	0.416264	-0.132057	0.319238	0.979452	2145	8	1058
FHA	B	147	L	-0.114019	0.140451	0.416901	-0.389297	0.161259	0.0187215	41	1054	0
PRN	B	143	S	-0.112858	0.139025	0.416916	-0.385342	0.159626	0.0191781	42	1053	0
DT	B	69	T	-0.0351973	0.043393	0.417291	-0.120246	0.0498512	0.776256	1700	54	659
DT	B	70	N	-0.0351973	0.043393	0.417291	-0.120246	0.0498512	0.776256	1700	54	659
DT	B	71	T	-0.0351973	0.043393	0.417291	-0.120246	0.0498512	0.776256	1700	54	659
FHA	C	116	S	0.0304984	0.037636	0.417744	-0.0432677	0.104264	0.576256	1262	206	373
Measles	DQB1	182	N	-0.0323233	0.039898	0.417856	-0.110522	0.0458755	0.310046	679	524	108
PT	C	24	A	-0.0300815	0.037153	0.418127	-0.102899	0.0427361	0.588584	1289	189	383
HiB	B	45	K	0.0366349	0.045272	0.418394	-0.0520974	0.125367	0.215005	470	678	55
HBsAg	A	193	A	0.0312277	0.03865	0.419116	-0.0445255	0.106981	0.448515	906	309	205
HBsAg	A	194	V	0.0312277	0.03865	0.419116	-0.0445255	0.106981	0.448515	906	309	205
HiB	DRB1	31	F	-0.0486835	0.060258	0.419137	-0.166787	0.0694198	0.894328	1955	11	873
TT	DMA	155	G	0.0220688	0.027338	0.419514	-0.0315122	0.0756499	0.364384	798	660	363
TT	DMA	184	R	0.0220688	0.027338	0.419514	-0.0315122	0.0756499	0.364384	798	660	363
HBsAg	B	147	L	-0.117777	0.145932	0.419626	-0.403798	0.168244	0.0183168	37	973	0
DT	C	35	Q	0.0459478	0.05696	0.41986	-0.0656923	0.157588	0.110046	241	872	18
DT	C	275	G	0.0459478	0.05696	0.41986	-0.0656923	0.157588	0.110046	241	872	18
DT	E	84	Y	0.0205433	0.02548	0.420096	-0.0293964	0.0704829	0.522374	1144	522	571
PT	B	131	S	-0.0405913	0.050372	0.420338	-0.139318	0.0581355	0.842922	1846	34	785
PRN	C	114	N	-0.0342889	0.042552	0.420346	-0.117688	0.0491105	0.259817	569	607	81
HiB	DPB1	35	F	-0.0337108	0.041844	0.420459	-0.115724	0.0483026	0.760293	1662	74	643
Measles	DPA1	111	R	0.04274	0.053066	0.420579	-0.0612668	0.146747	0.198174	434	661	0
FHA	A	245	V	-0.0710104	0.088167	0.420587	-0.243815	0.101795	0.0506849	111	984	0
Measles	B	74	D	0.0455378	0.056552	0.42068	-0.0653014	0.156377	0.118721	260	851	16
PRN	DRB1	38	V	-0.0411575	0.05112	0.420753	-0.141351	0.0590358	0.839726	1839	31	775
Measles	DRB1	70	R	0.0441284	0.054827	0.420895	-0.0633301	0.151587	0.126941	278	837	20
FHA	A	77	S	-0.129703	0.161351	0.42148	-0.445946	0.186539	0.0127854	28	1068	1
HBsAg	DQB1	130	Q	0.061249	0.076199	0.421509	-0.0880977	0.210596	0.0688119	139	876	5
Measles	DRB1	233	R	-0.0354463	0.044103	0.421562	-0.121887	0.0509942	0.217352	476	675	56
TT	B	46	E	-0.0309619	0.038552	0.421908	-0.106523	0.0445991	0.703196	1540	106	551
HiB	DRB5	135	G	0.0641747	0.07992	0.421983	-0.0924659	0.220815	0.0494053	108	994	9
HiB	DRB5	157	I	0.0641747	0.07992	0.421983	-0.0924659	0.220815	0.0494053	108	994	9
DT	DRB1	-25	K	0.0307085	0.03826	0.422195	-0.0442805	0.105697	0.659817	1445	127	477
DT	DRB1	-16	A	0.0307085	0.03826	0.422195	-0.0442805	0.105697	0.659817	1445	127	477
Measles	B	74	Y	-0.0420319	0.052379	0.422285	-0.144692	0.0606284	0.861187	1886	25	816
PT	C	9	Y	-0.0290729	0.036253	0.42259	-0.100128	0.0419825	0.455708	998	335	238
DT	A	56	R	0.0870438	0.108543	0.422593	-0.125696	0.299784	0.0292237	64	1031	0
FHA	A	9	F	0.0325069	0.040537	0.422611	-0.0469449	0.111959	0.30274	663	538	106
Measles	DPA1	18	P	0.021344	0.026617	0.422616	-0.0308245	0.0735125	0.414155	907	632	444
Measles	DPA1	72	T	0.021344	0.026617	0.422616	-0.0308245	0.0735125	0.414155	907	632	444
Measles	DPA1	73	L	0.021344	0.026617	0.422616	-0.0308245	0.0735125	0.414155	907	632	444
PRN	B	177	D	0.0583007	0.072713	0.422674	-0.0842144	0.200816	0.0730594	160	941	6
PRN	B	180	E	0.0583007	0.072713	0.422674	-0.0842144	0.200816	0.0730594	160	941	6
PRN	B	97	N	0.0929164	0.115964	0.422985	-0.134368	0.320201	0.0273973	60	1036	1
DT	DMA	140	I	-0.0435664	0.054382	0.423067	-0.150154	0.0630211	0.165753	363	732	0
Measles	C	229	E	-0.12909	0.161159	0.423126	-0.444956	0.186776	0.986758	2161	0	1066
TT	E	107	R	-0.0403724	0.050423	0.423316	-0.139199	0.058454	0.262557	575	522	2
PT	DPB1	84	G	-0.0292176	0.036518	0.423665	-0.100792	0.0423571	0.592237	1297	194	396
Measles	A	102	D	-0.0929321	0.116162	0.423697	-0.320605	0.13474	0.975343	2136	2	1043
HiB	B	95	I	0.0287499	0.035956	0.423949	-0.0417224	0.0992223	0.518298	1133	271	311
HiB	C	147	W	-0.0334175	0.041795	0.42397	-0.115335	0.0484997	0.731016	1598	80	585
PT	DQB1	-21	D	0.0332612	0.041616	0.424154	-0.0483052	0.114828	0.258447	566	605	76
PT	DQB1	-6	S	0.0332612	0.041616	0.424154	-0.0483052	0.114828	0.258447	566	605	76
PT	DQB1	-4	L	0.0332612	0.041616	0.424154	-0.0483052	0.114828	0.258447	566	605	76
HBsAg	DMA	140	I	-0.0465397	0.058299	0.424697	-0.160803	0.0677234	0.164851	333	677	0
Measles	DRB1	71	E	-0.0752935	0.094368	0.424943	-0.260251	0.109664	0.0410959	90	1005	0
TT	C	35	R	-0.0435551	0.054617	0.425184	-0.150603	0.0634927	0.879452	1926	19	850
Measles	A	297	V	0.0720416	0.09034	0.425189	-0.105021	0.249104	0.956621	2095	2	1002
HiB	B	152	V	0.0301494	0.037869	0.425939	-0.0440716	0.10437	0.599268	1310	175	392
PT	DRB1	74	L	-0.201166	0.252733	0.426054	-0.696514	0.294182	0.00547945	12	1083	0
HiB	C	261	V	-0.0331563	0.041662	0.426121	-0.114812	0.0484991	0.729643	1595	81	583
HiB	C	273	R	-0.0331563	0.041662	0.426121	-0.114812	0.0484991	0.729643	1595	81	583
HiB	C	295	A	-0.0331563	0.041662	0.426121	-0.114812	0.0484991	0.729643	1595	81	583
HiB	C	305	A	-0.0331563	0.041662	0.426121	-0.114812	0.0484991	0.729643	1595	81	583
HiB	C	307	V	-0.0331563	0.041662	0.426121	-0.114812	0.0484991	0.729643	1595	81	583
HiB	C	326	S	-0.0331563	0.041662	0.426121	-0.114812	0.0484991	0.729643	1595	81	583
HiB	C	339	A	-0.0331563	0.041662	0.426121	-0.114812	0.0484991	0.729643	1595	81	583
PT	G	110	L	0.0270328	0.033997	0.426519	-0.0395992	0.0936648	0.317352	695	591	191
HBsAg	A	152	E	-0.048636	0.061321	0.427699	-0.168823	0.0715513	0.115347	233	788	11
DT	B	177	E	-0.0476184	0.060109	0.428243	-0.16543	0.0701929	0.906849	1986	17	908
DT	B	180	Q	-0.0476184	0.060109	0.428243	-0.16543	0.0701929	0.906849	1986	17	908
HBsAg	DRB1	77	T	-0.0811391	0.102479	0.4285	-0.281995	0.119716	0.962871	1945	1	936
HBsAg	A	76	E	0.03971	0.050159	0.42855	-0.0586006	0.138021	0.175248	354	690	34
Measles	DPA1	28	E	0.0210905	0.02665	0.428713	-0.0311421	0.0733232	0.413242	905	632	442
DT	DRB1	13	F	-0.0495647	0.062635	0.428754	-0.172327	0.0731978	0.0940639	206	896	7
PRN	DRB1	26	Y	0.0788024	0.099637	0.429004	-0.116482	0.274087	0.0374429	82	1014	1
Measles	A	144	K	0.0315262	0.039902	0.429475	-0.0466803	0.109733	0.719178	1575	99	579
FHA	A	276	L	0.030134	0.038147	0.429562	-0.044633	0.104901	0.369863	810	445	160
FHA	A	321	T	0.030134	0.038147	0.429562	-0.044633	0.104901	0.369863	810	445	160
Measles	A	334	M	-0.0328564	0.041599	0.429627	-0.114389	0.0486767	0.248402	544	628	77
Measles	B	116	L	0.0627917	0.079528	0.429789	-0.0930809	0.218664	0.0557078	122	977	4
HBsAg	B	80	I	-0.0363129	0.045993	0.429805	-0.126458	0.0538323	0.229208	463	602	55
FHA	A	116	D	0.0313679	0.039731	0.429818	-0.0465037	0.109239	0.689498	1510	116	531
TT	A	50	P	-0.108584	0.137598	0.43003	-0.378271	0.161103	0.984475	2156	2	1063
PRN	A	77	S	0.127449	0.161519	0.430077	-0.189123	0.44402	0.0127854	28	1068	1
Measles	A	73	T	0.0317905	0.040311	0.43033	-0.0472179	0.110799	0.73242	1604	93	602
Measles	B	114	H	0.0780268	0.098946	0.43036	-0.115905	0.271958	0.0365297	80	1016	1
DT	B	152	E	0.0296414	0.037618	0.430718	-0.0440881	0.103371	0.380822	834	416	155
Measles	DRB5	30	D	-0.0333563	0.042346	0.430867	-0.116353	0.0496402	0.146575	321	866	92
Measles	DRB5	37	D	-0.0333563	0.042346	0.430867	-0.116353	0.0496402	0.146575	321	866	92
Measles	DRB5	38	L	-0.0333563	0.042346	0.430867	-0.116353	0.0496402	0.146575	321	866	92
TT	A	166	D	-0.0309769	0.039372	0.43141	-0.108144	0.0461902	0.280822	615	570	90
TT	A	167	G	-0.0309769	0.039372	0.43141	-0.108144	0.0461902	0.280822	615	570	90
FHA	DRB1	233	R	0.0354616	0.045073	0.431426	-0.0528805	0.123804	0.217352	476	675	56
HiB	C	304	V	0.029323	0.037275	0.431477	-0.0437348	0.102381	0.562214	1229	208	344
DT	B	156	L	-0.0384062	0.048867	0.431903	-0.134183	0.0573706	0.842009	1844	30	779
Measles	C	211	T	0.103651	0.131973	0.432221	-0.155012	0.362315	0.0196347	43	1053	1
HBsAg	A	62	R	-0.0350487	0.044639	0.432364	-0.12254	0.0524428	0.259406	524	552	66
HBsAg	A	63	N	-0.0350487	0.044639	0.432364	-0.12254	0.0524428	0.259406	524	552	66
HiB	DPB1	55	A	0.0296322	0.037817	0.433292	-0.0444874	0.103752	0.511436	1118	250	275
FHA	A	97	I	0.029819	0.038065	0.433404	-0.0447861	0.104424	0.371233	813	444	162
DT	B	145	L	-0.0864718	0.110437	0.43363	-0.302925	0.129981	0.0283105	62	1033	0
TT	C	24	A	0.0283339	0.036221	0.434063	-0.0426572	0.099325	0.588584	1289	189	383
PRN	A	297	V	0.0721341	0.092423	0.43511	-0.109012	0.25328	0.956621	2095	2	1002
HiB	A	127	N	0.0286284	0.036721	0.435617	-0.0433437	0.100601	0.631747	1381	169	457
TT	DQB1	87	F	0.0338718	0.043482	0.435985	-0.0513506	0.119094	0.22968	503	642	50
PRN	A	73	T	-0.0321251	0.041241	0.436001	-0.112956	0.0487054	0.73242	1604	93	602
FHA	DRB1	149	H	0.0336909	0.043318	0.436711	-0.0512107	0.118592	0.245662	538	628	71
DT	DQB1	174	Q	-0.108071	0.139125	0.437282	-0.380752	0.164609	0.0173516	38	1057	0
Measles	C	35	R	-0.0435027	0.056103	0.4381	-0.153463	0.0664575	0.879452	1926	19	850
PT	DQB1	71	T	-0.0287102	0.037038	0.438249	-0.101304	0.0438831	0.531963	1165	236	306
PT	DQB1	74	E	-0.0287102	0.037038	0.438249	-0.101304	0.0438831	0.531963	1165	236	306
PT	DQB1	75	L	-0.0287102	0.037038	0.438249	-0.101304	0.0438831	0.531963	1165	236	306
HiB	DQA1	129	H	-0.0293179	0.037877	0.438919	-0.103556	0.0449204	0.623513	1363	157	427
PT	A	236	A	-0.113811	0.147073	0.439024	-0.402068	0.174446	0.984931	2157	1	1063
FHA	B	9	D	-0.165472	0.213939	0.439254	-0.584784	0.253841	0.00821918	18	1077	0
DT	DRB1	74	E	0.0424947	0.054951	0.439336	-0.0652079	0.150197	0.121005	265	849	19
FHA	A	127	K	-0.0291727	0.03776	0.439773	-0.103181	0.044836	0.353881	775	478	158
PT	DPB1	-14	M	0.103522	0.134099	0.440124	-0.159307	0.366352	0.0196347	43	1052	0
PRN	DRB3	189	R	0.0475757	0.061632	0.440155	-0.0732209	0.168372	0.0990868	217	893	15
HBsAg	B	167	S	-0.042858	0.055597	0.440781	-0.151825	0.0661092	0.140594	284	747	21
PT	DRB1	73	G	-0.0306983	0.039847	0.441063	-0.108798	0.047401	0.280822	615	578	98
TT	A	79	R	-0.0355799	0.046208	0.441302	-0.126146	0.0549859	0.177169	388	745	38
TT	A	80	I	-0.0355799	0.046208	0.441302	-0.126146	0.0549859	0.177169	388	745	38
TT	A	81	A	-0.0355799	0.046208	0.441302	-0.126146	0.0549859	0.177169	388	745	38
TT	A	82	L	-0.0355799	0.046208	0.441302	-0.126146	0.0549859	0.177169	388	745	38
TT	A	83	R	-0.0355799	0.046208	0.441302	-0.126146	0.0549859	0.177169	388	745	38
PT	DQB1	57	S	0.066292	0.086107	0.44137	-0.102474	0.235058	0.0506849	111	984	0
PT	DQB1	126	H	0.066292	0.086107	0.44137	-0.102474	0.235058	0.0506849	111	984	0
FHA	B	109	L	0.0879367	0.114226	0.44139	-0.135942	0.311816	0.978995	2144	8	1057
HBsAg	E	107	G	-0.0419092	0.054495	0.44187	-0.148718	0.0649	0.258911	523	487	0
PT	C	156	W	0.0319514	0.041572	0.442148	-0.0495291	0.113432	0.269406	590	583	78
PT	DPB1	55	A	0.0288742	0.037631	0.442908	-0.0448817	0.10263	0.511872	1121	250	276
FHA	DRB1	9	K	0.136052	0.177418	0.443173	-0.21168	0.483785	0.0114155	25	1070	0
FHA	DRB1	11	D	0.136052	0.177418	0.443173	-0.21168	0.483785	0.0114155	25	1070	0
FHA	DRB1	28	H	0.136052	0.177418	0.443173	-0.21168	0.483785	0.0114155	25	1070	0
FHA	DRB1	30	G	0.136052	0.177418	0.443173	-0.21168	0.483785	0.0114155	25	1070	0
DT	A	193	A	0.0275507	0.035928	0.443187	-0.0428678	0.0979693	0.450685	987	335	227
DT	A	194	V	0.0275507	0.035928	0.443187	-0.0428678	0.0979693	0.450685	987	335	227
PT	A	207	S	0.028221	0.036817	0.44337	-0.0439396	0.100382	0.441553	967	343	215
PT	A	294	F	0.028221	0.036817	0.44337	-0.0439396	0.100382	0.441553	967	343	215
TT	B	103	L	-0.0337495	0.044051	0.44359	-0.120088	0.0525891	0.218265	478	665	48
DT	A	193	P	-0.0274242	0.035818	0.443879	-0.0976258	0.0427773	0.53516	1172	242	319
DT	A	194	I	-0.0274242	0.035818	0.443879	-0.0976258	0.0427773	0.53516	1172	242	319
DT	DMB	144	A	0.0199838	0.026131	0.444416	-0.0312318	0.0711994	0.393151	861	664	430
Measles	DRB1	33	N	-0.046453	0.060753	0.444495	-0.165526	0.07262	0.89589	1962	11	878
HBsAg	DOB	208	L	0.0231447	0.030306	0.445052	-0.0362549	0.0825444	0.324752	656	649	295
PT	DPB1	8	V	0.0288734	0.037809	0.445066	-0.0452306	0.102977	0.356621	781	459	145
FHA	DPB1	205	M	0.0940671	0.123181	0.445076	-0.147363	0.335497	0.0246575	54	1041	0
HiB	C	175	G	-0.127702	0.167287	0.445241	-0.455578	0.200174	0.987649	2159	0	1066
DT	C	152	T	0.0444447	0.058232	0.445322	-0.0696877	0.158577	0.105936	232	879	16
HBsAg	B	199	V	-0.0425982	0.055865	0.445753	-0.152092	0.0668959	0.140099	283	747	20
TT	DRB1	26	F	-0.0327469	0.042975	0.446058	-0.116976	0.0514821	0.778995	1706	57	668
PRN	DQB1	57	D	-0.0284075	0.037303	0.446338	-0.10152	0.044705	0.52968	1160	246	311
HBsAg	E	84	Y	-0.0207373	0.027257	0.446768	-0.0741594	0.0326848	0.518812	1048	485	523
HiB	B	77	N	-0.0284758	0.037443	0.446947	-0.101862	0.0449107	0.426807	933	359	199
HiB	B	81	A	-0.0284758	0.037443	0.446947	-0.101862	0.0449107	0.426807	933	359	199
HiB	B	245	A	-0.0772581	0.101589	0.446959	-0.276369	0.121853	0.973468	2128	9	1044
FHA	A	283	P	0.0856017	0.11272	0.447602	-0.135325	0.306529	0.972146	2129	2	1036
DT	DMA	155	A	0.0781851	0.103015	0.447871	-0.12372	0.28009	0.0324201	71	1024	0
DT	DMA	184	H	0.0781851	0.103015	0.447871	-0.12372	0.28009	0.0324201	71	1024	0
PT	DPA1	18	T	0.151891	0.200222	0.448085	-0.240537	0.544319	0.0086758	19	1076	0
PT	DPA1	72	I	0.151891	0.200222	0.448085	-0.240537	0.544319	0.0086758	19	1076	0
PT	DPA1	73	A	0.151891	0.200222	0.448085	-0.240537	0.544319	0.0086758	19	1076	0
PT	DPA1	96	A	0.151891	0.200222	0.448085	-0.240537	0.544319	0.0086758	19	1076	0
PT	DPA1	190	A	0.151891	0.200222	0.448085	-0.240537	0.544319	0.0086758	19	1076	0
TT	B	194	V	-0.0305703	0.040325	0.448387	-0.109605	0.0484643	0.285845	626	554	85
HBsAg	B	143	S	-0.109153	0.144075	0.448682	-0.391534	0.173228	0.0188119	38	972	0
FHA	A	142	T	-0.0356166	0.047016	0.448725	-0.127766	0.056533	0.189498	415	726	46
FHA	A	145	H	-0.0356166	0.047016	0.448725	-0.127766	0.056533	0.189498	415	726	46
FHA	C	66	N	0.0346729	0.04579	0.448925	-0.0550747	0.124421	0.219635	481	669	55
PT	A	175	G	-0.112945	0.149195	0.449031	-0.405362	0.179472	0.985388	2158	1	1064
PT	A	178	T	-0.112945	0.149195	0.449031	-0.405362	0.179472	0.985388	2158	1	1064
DT	DRB1	120	N	0.0386282	0.051028	0.449046	-0.0613841	0.138641	0.152511	334	783	22
PT	B	-23	R	-0.0404856	0.053488	0.449102	-0.14532	0.0643484	0.873973	1914	25	844
PT	B	-21	T	-0.0404856	0.053488	0.449102	-0.14532	0.0643484	0.873973	1914	25	844
FHA	B	178	T	-0.0488308	0.064538	0.449276	-0.175323	0.0776611	0.915525	2005	16	926
HiB	B	94	I	0.0271766	0.035919	0.449281	-0.0432228	0.097576	0.494511	1081	296	284
TT	DQB1	197	S	-0.0323849	0.042813	0.449389	-0.116296	0.0515263	0.767123	1680	57	642
TT	A	184	A	0.0308489	0.040803	0.449625	-0.049124	0.110822	0.243379	533	636	74
Measles	A	299	T	0.030216	0.040009	0.450113	-0.0482006	0.108633	0.723744	1585	97	587
HiB	C	21	R	-0.0356405	0.047231	0.450489	-0.128211	0.0569305	0.811528	1774	38	719
DT	A	294	L	-0.0270182	0.035845	0.450997	-0.097273	0.0432366	0.53242	1166	244	315
HiB	B	97	R	-0.0279575	0.037092	0.451003	-0.100656	0.0447405	0.603843	1320	185	412
TT	A	70	H	-0.028653	0.038045	0.451368	-0.10322	0.0459137	0.642466	1407	133	445
Measles	A	184	P	-0.0310202	0.041198	0.451477	-0.111767	0.0497263	0.742466	1626	81	612
DT	DPB1	178	L	-0.0373192	0.049567	0.451505	-0.134468	0.0598296	0.858447	1880	35	820
TT	DRB1	231	Q	-0.0514713	0.068374	0.451578	-0.185483	0.08254	0.925114	2026	5	936
Measles	DPB1	35	L	-0.0836778	0.111236	0.451896	-0.301696	0.13434	0.0292237	64	1031	0
DT	DPB1	11	G	0.0281764	0.037463	0.451981	-0.0452495	0.101602	0.649772	1423	139	467
PT	DQB1	30	H	0.0318502	0.042359	0.45211	-0.0511729	0.114873	0.246119	539	624	68
FHA	C	77	S	0.0297429	0.039577	0.452336	-0.047826	0.107312	0.644292	1411	134	450
FHA	C	80	N	0.0297429	0.039577	0.452336	-0.047826	0.107312	0.644292	1411	134	450
DT	E	107	R	0.0382055	0.050856	0.452506	-0.0614711	0.137882	0.262557	575	522	2
TT	C	152	E	0.0278908	0.037133	0.452594	-0.0448894	0.100671	0.615525	1348	157	410
DT	B	156	R	0.0597272	0.079535	0.452682	-0.0961594	0.215614	0.0520548	114	986	5
Measles	DRB3	183	A	0.108174	0.144082	0.452783	-0.174221	0.390569	0.016895	37	1058	0
HiB	B	69	T	-0.0332836	0.044343	0.452895	-0.120194	0.0536266	0.776761	1698	54	659
HiB	B	70	N	-0.0332836	0.044343	0.452895	-0.120194	0.0536266	0.776761	1698	54	659
HiB	B	71	T	-0.0332836	0.044343	0.452895	-0.120194	0.0536266	0.776761	1698	54	659
TT	DRB3	86	G	0.0491442	0.065495	0.45304	-0.0792227	0.177511	0.0767123	168	939	12
TT	DRB3	140	A	0.0491442	0.065495	0.45304	-0.0792227	0.177511	0.0767123	168	939	12
TT	DRB3	149	Q	0.0491442	0.065495	0.45304	-0.0792227	0.177511	0.0767123	168	939	12
DT	B	-23	R	0.0394408	0.052595	0.453314	-0.0636429	0.142525	0.873973	1914	25	844
DT	B	-21	T	0.0394408	0.052595	0.453314	-0.0636429	0.142525	0.873973	1914	25	844
PRN	B	97	R	-0.0283869	0.037859	0.453368	-0.102589	0.0458149	0.603653	1322	185	412
HiB	C	-9	A	-0.0313554	0.041849	0.453708	-0.113378	0.0506675	0.731473	1599	79	585
HiB	C	194	V	-0.0313554	0.041849	0.453708	-0.113378	0.0506675	0.731473	1599	79	585
DT	B	152	V	-0.0277463	0.037042	0.453822	-0.100346	0.0448539	0.599087	1312	176	393
TT	B	97	T	0.0324892	0.043377	0.453859	-0.052528	0.117506	0.211872	464	686	55
FHA	DPB1	36	A	-0.0287322	0.038395	0.454262	-0.103985	0.0465209	0.528311	1157	234	296
PT	B	67	Y	0.0531152	0.070982	0.454286	-0.0860073	0.192238	0.0689498	151	952	8
PT	B	70	Q	0.0531152	0.070982	0.454286	-0.0860073	0.192238	0.0689498	151	952	8
PT	DPB1	96	R	-0.0274231	0.036667	0.454526	-0.0992895	0.0444434	0.594977	1303	190	398
PT	DPB1	170	T	-0.0274231	0.036667	0.454526	-0.0992895	0.0444434	0.594977	1303	190	398
HBsAg	DQB1	55	P	0.0322263	0.0431	0.454638	-0.0522486	0.116701	0.288614	583	510	83
PT	B	171	H	0.0403301	0.053944	0.454683	-0.065398	0.146058	0.13516	296	818	19
FHA	DPB1	-14	M	0.102608	0.137247	0.454692	-0.166391	0.371607	0.0196347	43	1052	0
TT	A	9	F	0.0288629	0.038614	0.454781	-0.0468196	0.104545	0.30274	663	538	106
PRN	DQA1	34	E	0.0279144	0.037356	0.454906	-0.0453013	0.10113	0.473973	1038	308	251
PRN	A	109	F	-0.0789232	0.105759	0.455514	-0.286207	0.128361	0.968493	2121	2	1028
TT	DRB1	67	F	0.0376745	0.050497	0.45562	-0.0612972	0.136646	0.141096	309	814	28
PT	DRB1	191	W	-0.0937064	0.125636	0.455753	-0.339948	0.152535	0.0214612	47	1049	1
HBsAg	A	90	A	0.0294568	0.039496	0.455783	-0.0479549	0.106869	0.640099	1293	138	421
PT	C	66	K	-0.0327506	0.043941	0.456071	-0.118873	0.0533721	0.769863	1686	61	652
DT	DRB3	140	T	0.0488671	0.065591	0.456256	-0.0796892	0.177423	0.0826484	181	922	8
DT	DRB3	149	H	0.0488671	0.065591	0.456256	-0.0796892	0.177423	0.0826484	181	922	8
PRN	C	11	A	0.0354779	0.047626	0.456315	-0.0578671	0.128823	0.805936	1765	42	712
PT	DPB1	84	D	0.0279366	0.037526	0.456593	-0.0456121	0.101485	0.372146	815	437	157
PT	DPB1	85	E	0.0279366	0.037526	0.456593	-0.0456121	0.101485	0.372146	815	437	157
PT	DPB1	86	A	0.0279366	0.037526	0.456593	-0.0456121	0.101485	0.372146	815	437	157
PT	DPB1	87	V	0.0279366	0.037526	0.456593	-0.0456121	0.101485	0.372146	815	437	157
Measles	B	116	Y	0.0311566	0.041866	0.456758	-0.0508994	0.113213	0.26347	577	596	78
TT	DPB1	11	G	0.0276249	0.037143	0.457036	-0.0451747	0.100424	0.649772	1423	139	467
Measles	DPB1	65	I	0.0392397	0.052761	0.457046	-0.0641708	0.14265	0.87032	1906	28	839
TT	B	45	T	-0.0286096	0.038477	0.457143	-0.104022	0.0468031	0.324201	710	500	115
Measles	C	95	L	-0.0419762	0.056479	0.457354	-0.152674	0.0687215	0.883562	1935	20	860
TT	C	163	E	0.0924089	0.124386	0.457529	-0.151383	0.336201	0.0210046	46	1050	1
PT	DRB1	11	L	0.0897495	0.120819	0.457576	-0.147051	0.32655	0.0232877	51	1045	1
PT	DRB1	30	C	0.0897495	0.120819	0.457576	-0.147051	0.32655	0.0232877	51	1045	1
PT	DRB1	96	E	0.0897495	0.120819	0.457576	-0.147051	0.32655	0.0232877	51	1045	1
Measles	DQB1	140	T	-0.0295781	0.039821	0.457613	-0.107625	0.0484688	0.310502	680	524	109
PRN	A	166	D	-0.0307275	0.041376	0.457695	-0.111822	0.0503672	0.280822	615	570	90
PRN	A	167	G	-0.0307275	0.041376	0.457695	-0.111822	0.0503672	0.280822	615	570	90
Measles	G	130	L	0.0194326	0.026168	0.45771	-0.0318548	0.07072	0.455708	998	591	494
Measles	G	131	R	0.0194326	0.026168	0.45771	-0.0318548	0.07072	0.455708	998	591	494
Measles	G	132	S	0.0194326	0.026168	0.45771	-0.0318548	0.07072	0.455708	998	591	494
Measles	G	133	W	0.0194326	0.026168	0.45771	-0.0318548	0.07072	0.455708	998	591	494
Measles	G	134	T	0.0194326	0.026168	0.45771	-0.0318548	0.07072	0.455708	998	591	494
Measles	G	135	A	0.0194326	0.026168	0.45771	-0.0318548	0.07072	0.455708	998	591	494
Measles	G	136	A	0.0194326	0.026168	0.45771	-0.0318548	0.07072	0.455708	998	591	494
Measles	G	137	D	0.0194326	0.026168	0.45771	-0.0318548	0.07072	0.455708	998	591	494
Measles	G	138	T	0.0194326	0.026168	0.45771	-0.0318548	0.07072	0.455708	998	591	494
Measles	G	139	A	0.0194326	0.026168	0.45771	-0.0318548	0.07072	0.455708	998	591	494
Measles	G	140	A	0.0194326	0.026168	0.45771	-0.0318548	0.07072	0.455708	998	591	494
Measles	G	141	Q	0.0194326	0.026168	0.45771	-0.0318548	0.07072	0.455708	998	591	494
Measles	G	142	I	0.0194326	0.026168	0.45771	-0.0318548	0.07072	0.455708	998	591	494
Measles	G	143	S	0.0194326	0.026168	0.45771	-0.0318548	0.07072	0.455708	998	591	494
Measles	G	144	K	0.0194326	0.026168	0.45771	-0.0318548	0.07072	0.455708	998	591	494
Measles	G	145	R	0.0194326	0.026168	0.45771	-0.0318548	0.07072	0.455708	998	591	494
Measles	G	146	K	0.0194326	0.026168	0.45771	-0.0318548	0.07072	0.455708	998	591	494
Measles	G	147	C	0.0194326	0.026168	0.45771	-0.0318548	0.07072	0.455708	998	591	494
Measles	G	148	E	0.0194326	0.026168	0.45771	-0.0318548	0.07072	0.455708	998	591	494
Measles	G	149	A	0.0194326	0.026168	0.45771	-0.0318548	0.07072	0.455708	998	591	494
Measles	G	150	A	0.0194326	0.026168	0.45771	-0.0318548	0.07072	0.455708	998	591	494
Measles	G	151	N	0.0194326	0.026168	0.45771	-0.0318548	0.07072	0.455708	998	591	494
Measles	G	152	V	0.0194326	0.026168	0.45771	-0.0318548	0.07072	0.455708	998	591	494
Measles	G	153	A	0.0194326	0.026168	0.45771	-0.0318548	0.07072	0.455708	998	591	494
Measles	G	154	E	0.0194326	0.026168	0.45771	-0.0318548	0.07072	0.455708	998	591	494
Measles	G	155	Q	0.0194326	0.026168	0.45771	-0.0318548	0.07072	0.455708	998	591	494
Measles	G	156	R	0.0194326	0.026168	0.45771	-0.0318548	0.07072	0.455708	998	591	494
Measles	G	157	R	0.0194326	0.026168	0.45771	-0.0318548	0.07072	0.455708	998	591	494
Measles	G	158	A	0.0194326	0.026168	0.45771	-0.0318548	0.07072	0.455708	998	591	494
Measles	G	159	Y	0.0194326	0.026168	0.45771	-0.0318548	0.07072	0.455708	998	591	494
Measles	G	160	L	0.0194326	0.026168	0.45771	-0.0318548	0.07072	0.455708	998	591	494
Measles	G	161	E	0.0194326	0.026168	0.45771	-0.0318548	0.07072	0.455708	998	591	494
Measles	G	162	G	0.0194326	0.026168	0.45771	-0.0318548	0.07072	0.455708	998	591	494
Measles	G	163	T	0.0194326	0.026168	0.45771	-0.0318548	0.07072	0.455708	998	591	494
Measles	G	164	C	0.0194326	0.026168	0.45771	-0.0318548	0.07072	0.455708	998	591	494
Measles	G	165	V	0.0194326	0.026168	0.45771	-0.0318548	0.07072	0.455708	998	591	494
Measles	G	166	E	0.0194326	0.026168	0.45771	-0.0318548	0.07072	0.455708	998	591	494
Measles	G	167	W	0.0194326	0.026168	0.45771	-0.0318548	0.07072	0.455708	998	591	494
Measles	G	168	L	0.0194326	0.026168	0.45771	-0.0318548	0.07072	0.455708	998	591	494
Measles	G	169	H	0.0194326	0.026168	0.45771	-0.0318548	0.07072	0.455708	998	591	494
Measles	G	170	R	0.0194326	0.026168	0.45771	-0.0318548	0.07072	0.455708	998	591	494
Measles	G	171	Y	0.0194326	0.026168	0.45771	-0.0318548	0.07072	0.455708	998	591	494
Measles	G	172	L	0.0194326	0.026168	0.45771	-0.0318548	0.07072	0.455708	998	591	494
Measles	G	173	E	0.0194326	0.026168	0.45771	-0.0318548	0.07072	0.455708	998	591	494
Measles	G	174	N	0.0194326	0.026168	0.45771	-0.0318548	0.07072	0.455708	998	591	494
Measles	G	176	K	0.0194326	0.026168	0.45771	-0.0318548	0.07072	0.455708	998	591	494
Measles	G	177	E	0.0194326	0.026168	0.45771	-0.0318548	0.07072	0.455708	998	591	494
Measles	G	178	M	0.0194326	0.026168	0.45771	-0.0318548	0.07072	0.455708	998	591	494
Measles	G	179	L	0.0194326	0.026168	0.45771	-0.0318548	0.07072	0.455708	998	591	494
Measles	G	180	Q	0.0194326	0.026168	0.45771	-0.0318548	0.07072	0.455708	998	591	494
Measles	G	181	R	0.0194326	0.026168	0.45771	-0.0318548	0.07072	0.455708	998	591	494
Measles	G	182	A	0.0194326	0.026168	0.45771	-0.0318548	0.07072	0.455708	998	591	494
Measles	G	183	D	0.0194326	0.026168	0.45771	-0.0318548	0.07072	0.455708	998	591	494
Measles	G	186	K	0.0194326	0.026168	0.45771	-0.0318548	0.07072	0.455708	998	591	494
Measles	G	187	T	0.0194326	0.026168	0.45771	-0.0318548	0.07072	0.455708	998	591	494
Measles	G	188	H	0.0194326	0.026168	0.45771	-0.0318548	0.07072	0.455708	998	591	494
Measles	G	190	T	0.0194326	0.026168	0.45771	-0.0318548	0.07072	0.455708	998	591	494
Measles	G	191	H	0.0194326	0.026168	0.45771	-0.0318548	0.07072	0.455708	998	591	494
Measles	G	192	H	0.0194326	0.026168	0.45771	-0.0318548	0.07072	0.455708	998	591	494
Measles	G	193	P	0.0194326	0.026168	0.45771	-0.0318548	0.07072	0.455708	998	591	494
Measles	G	194	V	0.0194326	0.026168	0.45771	-0.0318548	0.07072	0.455708	998	591	494
Measles	G	195	F	0.0194326	0.026168	0.45771	-0.0318548	0.07072	0.455708	998	591	494
Measles	G	196	D	0.0194326	0.026168	0.45771	-0.0318548	0.07072	0.455708	998	591	494
Measles	G	197	Y	0.0194326	0.026168	0.45771	-0.0318548	0.07072	0.455708	998	591	494
Measles	G	198	E	0.0194326	0.026168	0.45771	-0.0318548	0.07072	0.455708	998	591	494
Measles	G	200	T	0.0194326	0.026168	0.45771	-0.0318548	0.07072	0.455708	998	591	494
Measles	G	201	L	0.0194326	0.026168	0.45771	-0.0318548	0.07072	0.455708	998	591	494
Measles	G	202	R	0.0194326	0.026168	0.45771	-0.0318548	0.07072	0.455708	998	591	494
Measles	G	203	C	0.0194326	0.026168	0.45771	-0.0318548	0.07072	0.455708	998	591	494
Measles	G	204	W	0.0194326	0.026168	0.45771	-0.0318548	0.07072	0.455708	998	591	494
Measles	G	206	L	0.0194326	0.026168	0.45771	-0.0318548	0.07072	0.455708	998	591	494
Measles	G	207	G	0.0194326	0.026168	0.45771	-0.0318548	0.07072	0.455708	998	591	494
Measles	G	208	F	0.0194326	0.026168	0.45771	-0.0318548	0.07072	0.455708	998	591	494
Measles	G	209	Y	0.0194326	0.026168	0.45771	-0.0318548	0.07072	0.455708	998	591	494
Measles	G	210	P	0.0194326	0.026168	0.45771	-0.0318548	0.07072	0.455708	998	591	494
Measles	G	212	E	0.0194326	0.026168	0.45771	-0.0318548	0.07072	0.455708	998	591	494
Measles	G	213	I	0.0194326	0.026168	0.45771	-0.0318548	0.07072	0.455708	998	591	494
Measles	G	214	I	0.0194326	0.026168	0.45771	-0.0318548	0.07072	0.455708	998	591	494
Measles	G	215	L	0.0194326	0.026168	0.45771	-0.0318548	0.07072	0.455708	998	591	494
PT	DPB1	11	G	-0.0282624	0.038099	0.458199	-0.102935	0.0464102	0.649772	1423	139	467
HBsAg	C	116	L	0.0615111	0.08295	0.458361	-0.101067	0.224089	0.0559406	113	902	5
FHA	C	173	K	-0.0593173	0.080013	0.458486	-0.216141	0.0975061	0.0584475	128	971	4
PT	A	90	D	-0.0279212	0.037695	0.458865	-0.101802	0.0459593	0.343836	753	482	140
PT	A	163	R	-0.0279212	0.037695	0.458865	-0.101802	0.0459593	0.343836	753	482	140
Measles	C	303	V	-0.0414819	0.056028	0.459073	-0.151295	0.0683315	0.869863	1905	14	824
FHA	A	166	D	0.0305939	0.041333	0.459185	-0.0504164	0.111604	0.280822	615	570	90
FHA	A	167	G	0.0305939	0.041333	0.459185	-0.0504164	0.111604	0.280822	615	570	90
Measles	G	31	T	0.0193592	0.026155	0.459187	-0.0319027	0.0706211	0.455708	998	591	494
TT	DPB1	69	E	0.0279186	0.037723	0.459237	-0.0460163	0.101854	0.39589	867	387	159
TT	A	65	R	0.0337831	0.04565	0.459277	-0.0556902	0.123256	0.821461	1799	41	745
TT	A	99	Y	0.0337831	0.04565	0.459277	-0.0556902	0.123256	0.821461	1799	41	745
PRN	B	99	S	0.0701972	0.094932	0.459637	-0.115867	0.256261	0.0406393	89	1008	2
TT	B	305	T	0.0268826	0.036378	0.459916	-0.0444164	0.0981815	0.541553	1186	232	323
Measles	DQA1	26	T	-0.0465473	0.062989	0.459924	-0.170004	0.0769092	0.905936	1984	10	899
HiB	DPB1	205	M	0.0892454	0.120834	0.460165	-0.147586	0.326077	0.0247027	54	1039	0
PRN	A	246	A	-0.0303445	0.041114	0.46048	-0.110926	0.0502374	0.725571	1589	95	589
HiB	B	67	S	-0.0270949	0.036767	0.461162	-0.099157	0.0449672	0.532022	1163	246	316
TT	DPB1	11	L	-0.0278733	0.037916	0.462262	-0.102188	0.0464411	0.33379	731	486	122
HiB	DRB1	166	R	0.0526158	0.071576	0.462279	-0.0876714	0.192903	0.928179	2029	5	941
HiB	DPB1	11	L	-0.0286969	0.039041	0.46231	-0.105216	0.0478218	0.333486	729	486	122
PRN	A	236	A	-0.110651	0.150681	0.462743	-0.405981	0.184679	0.984931	2157	1	1063
DT	DQA1	199	T	-0.0557438	0.07594	0.462919	-0.204584	0.0930962	0.0607306	133	966	4
HBsAg	E	107	R	-0.0399248	0.054402	0.46302	-0.146551	0.0667014	0.260891	527	485	2
HBsAg	DRB3	189	R	-0.0469716	0.064076	0.46352	-0.172558	0.0786146	0.0945545	191	833	14
HiB	DPB1	76	V	0.0329909	0.045008	0.463553	-0.0552222	0.121204	0.212717	465	677	49
HiB	B	177	E	-0.0450704	0.061497	0.463626	-0.165602	0.0754613	0.907136	1983	17	907
HiB	B	180	Q	-0.0450704	0.061497	0.463626	-0.165602	0.0754613	0.907136	1983	17	907
HiB	DQB1	73	A	0.0703498	0.096227	0.464728	-0.118251	0.258951	0.960659	2100	1	1008
PT	C	6	K	-0.0626513	0.085778	0.46515	-0.230772	0.10547	0.047032	103	995	3
PT	C	9	F	-0.0626513	0.085778	0.46515	-0.230772	0.10547	0.047032	103	995	3
PT	C	99	C	-0.0626513	0.085778	0.46515	-0.230772	0.10547	0.047032	103	995	3
PT	C	248	M	-0.0626513	0.085778	0.46515	-0.230772	0.10547	0.047032	103	995	3
Measles	DPA1	83	T	0.0368299	0.05047	0.465546	-0.0620885	0.135748	0.216438	474	632	11
PRN	B	177	E	-0.0456958	0.062629	0.465622	-0.168447	0.0770557	0.906849	1986	17	908
PRN	B	180	Q	-0.0456958	0.062629	0.465622	-0.168447	0.0770557	0.906849	1986	17	908
HiB	DQA1	129	Q	-0.0289882	0.039745	0.465787	-0.106888	0.048911	0.313358	685	516	108
PRN	DQB1	13	A	0.0293226	0.040222	0.46599	-0.049511	0.108156	0.310046	679	526	110
PRN	DQB1	26	Y	0.0293226	0.040222	0.46599	-0.049511	0.108156	0.310046	679	526	110
Measles	DRB5	6	R	0.0266259	0.03665	0.467542	-0.0452073	0.0984591	0.292694	641	596	142
TT	A	315	R	0.0755021	0.104042	0.468029	-0.128416	0.279421	0.96895	2122	1	1028
HiB	A	228	T	-0.105618	0.145681	0.468454	-0.391148	0.179911	0.984447	2152	1	1060
PT	B	24	T	0.0298634	0.041215	0.468714	-0.0509169	0.110644	0.275342	603	582	90
HBsAg	DQB1	140	A	-0.0299889	0.041389	0.468717	-0.111109	0.0511312	0.65198	1317	118	425
DT	DRB3	38	V	0.0472124	0.06529	0.469604	-0.0807528	0.175178	0.0835616	183	920	8
DT	DRB3	86	V	0.0472124	0.06529	0.469604	-0.0807528	0.175178	0.0835616	183	920	8
PT	DQB1	56	L	-0.0978022	0.135308	0.469795	-0.363001	0.167396	0.0191781	42	1053	0
PT	DQB1	70	E	-0.0978022	0.135308	0.469795	-0.363001	0.167396	0.0191781	42	1053	0
PT	DQB1	71	D	-0.0978022	0.135308	0.469795	-0.363001	0.167396	0.0191781	42	1053	0
TT	A	116	D	0.0273425	0.037846	0.470009	-0.0468347	0.10152	0.689498	1510	116	531
Measles	A	77	N	0.0281653	0.038992	0.47009	-0.0482579	0.104589	0.318265	697	514	116
PT	B	166	E	0.0811403	0.112488	0.470711	-0.139332	0.301613	0.979452	2145	8	1058
HBsAg	DRB1	10	Y	0.0319935	0.044377	0.470945	-0.0549845	0.118972	0.244554	494	583	67
HBsAg	DRB1	11	S	0.0319935	0.044377	0.470945	-0.0549845	0.118972	0.244554	494	583	67
HBsAg	DRB1	12	T	0.0319935	0.044377	0.470945	-0.0549845	0.118972	0.244554	494	583	67
PRN	C	103	L	-0.0532618	0.073959	0.471432	-0.198219	0.0916955	0.930137	2037	5	947
HiB	DQB1	26	G	0.0310764	0.043172	0.471632	-0.0535394	0.115692	0.23376	511	644	62
PRN	C	116	Y	-0.0509507	0.070821	0.471875	-0.189757	0.0878553	0.0744292	163	939	7
DT	A	152	A	0.027572	0.038346	0.472123	-0.047585	0.102729	0.315982	692	517	114
DT	B	-23	L	-0.042496	0.059109	0.472177	-0.158348	0.0733557	0.1	219	890	14
DT	B	-21	M	-0.042496	0.059109	0.472177	-0.158348	0.0733557	0.1	219	890	14
PT	DRB1	189	R	0.098941	0.137695	0.472416	-0.170935	0.368817	0.981735	2150	0	1055
Measles	DMB	10	A	0.0704429	0.098144	0.472913	-0.121916	0.262802	0.0374429	82	1013	0
Measles	DMB	31	V	0.0704429	0.098144	0.472913	-0.121916	0.262802	0.0374429	82	1013	0
Measles	DMB	53	N	0.0704429	0.098144	0.472913	-0.121916	0.262802	0.0374429	82	1013	0
DT	B	156	W	0.06112	0.08517	0.47299	-0.10581	0.22805	0.0502283	110	985	0
PRN	B	97	V	-0.055677	0.077643	0.473316	-0.207854	0.0964997	0.0621005	136	963	4
HiB	C	173	K	-0.056062	0.078217	0.473529	-0.209365	0.0972408	0.0590119	129	968	4
TT	DPB1	69	K	-0.0267795	0.037365	0.473555	-0.100013	0.0464539	0.585845	1283	176	364
FHA	C	97	W	-0.0327085	0.045659	0.473769	-0.122199	0.056782	0.225571	494	651	50
PT	C	143	T	0.123878	0.173018	0.474001	-0.215231	0.462987	0.988584	2165	0	1070
PT	C	170	R	0.123878	0.173018	0.474001	-0.215231	0.462987	0.988584	2165	0	1070
Measles	C	152	E	0.0272974	0.038144	0.47421	-0.047463	0.102058	0.615525	1348	157	410
TT	A	114	H	-0.0274792	0.038414	0.474402	-0.10277	0.0478116	0.291781	639	562	106
TT	A	116	Y	-0.0274792	0.038414	0.474402	-0.10277	0.0478116	0.291781	639	562	106
DT	A	62	G	-0.0368313	0.051494	0.474455	-0.137758	0.0640957	0.138813	304	817	26
DT	A	107	W	-0.0368313	0.051494	0.474455	-0.137758	0.0640957	0.138813	304	817	26
PT	DRB5	-16	V	-0.14908	0.208592	0.474797	-0.557912	0.259752	0.00776256	17	1078	0
DT	B	82	L	0.0258008	0.036118	0.475018	-0.0449901	0.0965917	0.483562	1059	295	259
DT	B	83	R	0.0258008	0.036118	0.475018	-0.0449901	0.0965917	0.483562	1059	295	259
PT	B	114	D	-0.0260469	0.036465	0.475043	-0.097517	0.0454232	0.584932	1281	204	390
TT	A	144	Q	-0.0282667	0.039607	0.475421	-0.105894	0.0493609	0.266667	584	599	88
HBsAg	B	97	R	-0.02766	0.03876	0.475461	-0.103628	0.0483083	0.60495	1222	171	383
TT	A	74	D	-0.0407844	0.057164	0.475559	-0.152824	0.071255	0.892237	1954	15	874
TT	C	156	Q	0.133634	0.187761	0.476635	-0.234371	0.501639	0.00913242	20	1075	0
TT	DRB1	85	V	-0.0424148	0.059664	0.477151	-0.159354	0.0745247	0.898174	1967	11	883
HBsAg	DQA1	-6	T	-0.164906	0.232194	0.477576	-0.619997	0.290186	0.00693069	14	996	0
Measles	DQA1	207	M	-0.0394622	0.055577	0.477678	-0.148392	0.0694672	0.125114	274	838	17
DT	B	63	E	0.0253783	0.035811	0.478527	-0.0448099	0.0955666	0.549315	1203	234	342
PT	C	229	E	-0.114032	0.160927	0.478576	-0.429444	0.201379	0.986758	2161	0	1066
Measles	DQB1	57	A	-0.0285173	0.040252	0.478649	-0.107409	0.0503743	0.279452	612	575	92
PT	DMA	140	I	0.0391672	0.055306	0.478825	-0.06923	0.147564	0.165753	363	732	0
Measles	DRB5	67	I	0.0657818	0.092888	0.478831	-0.116275	0.247839	0.0424658	93	1002	0
PT	C	324	A	-0.0374928	0.052957	0.478954	-0.141287	0.066301	0.859361	1882	22	809
TT	DRB1	37	N	-0.0487831	0.068914	0.479016	-0.183852	0.0862855	0.0762557	167	931	3
HBsAg	DQB1	-17	P	0.0351692	0.049699	0.479165	-0.0622387	0.132577	0.190099	384	660	34
HBsAg	DQB1	3	P	0.0351692	0.049699	0.479165	-0.0622387	0.132577	0.190099	384	660	34
HBsAg	DQB1	9	L	0.0351692	0.049699	0.479165	-0.0622387	0.132577	0.190099	384	660	34
HBsAg	DQB1	37	D	0.0351692	0.049699	0.479165	-0.0622387	0.132577	0.190099	384	660	34
HBsAg	DQB1	197	N	0.0351692	0.049699	0.479165	-0.0622387	0.132577	0.190099	384	660	34
DT	DQA1	26	S	0.0730768	0.10337	0.479603	-0.129526	0.275679	0.0310502	68	1029	2
DT	DQA1	47	Q	0.0730768	0.10337	0.479603	-0.129526	0.275679	0.0310502	68	1029	2
DT	DQA1	56	R	0.0730768	0.10337	0.479603	-0.129526	0.275679	0.0310502	68	1029	2
DT	DQA1	76	V	0.0730768	0.10337	0.479603	-0.129526	0.275679	0.0310502	68	1029	2
DT	DQA1	187	T	0.0730768	0.10337	0.479603	-0.129526	0.275679	0.0310502	68	1029	2
DT	DQB1	59	E	0.0655846	0.092773	0.479607	-0.116248	0.247417	0.959361	2101	1	1007
Measles	DRB1	26	F	-0.0311763	0.044144	0.480038	-0.117697	0.0553443	0.778995	1706	57	668
TT	DQB1	9	F	0.0716543	0.101509	0.480257	-0.1273	0.270609	0.0319635	70	1026	1
FHA	G	110	I	-0.0414923	0.058832	0.480645	-0.156801	0.0738166	0.142922	313	782	0
Measles	B	156	L	-0.0350985	0.049768	0.480659	-0.132642	0.0624449	0.842009	1844	30	779
FHA	DRB1	40	F	0.0516927	0.073328	0.480839	-0.0920272	0.195413	0.929224	2035	5	945
DT	DQB1	56	L	0.0937329	0.133049	0.481121	-0.167038	0.354504	0.0191781	42	1053	0
DT	DQB1	70	E	0.0937329	0.133049	0.481121	-0.167038	0.354504	0.0191781	42	1053	0
DT	DQB1	71	D	0.0937329	0.133049	0.481121	-0.167038	0.354504	0.0191781	42	1053	0
HBsAg	DRB1	86	V	0.028022	0.039794	0.481326	-0.0499733	0.106017	0.391584	791	372	153
PRN	DPB1	35	L	-0.0800706	0.113801	0.48168	-0.303116	0.142975	0.0292237	64	1031	0
TT	DPB1	57	D	-0.0369338	0.052506	0.481792	-0.139843	0.0659756	0.134703	295	819	19
HBsAg	A	9	T	-0.0320456	0.045571	0.48193	-0.121363	0.057272	0.220297	445	623	58
FHA	B	43	P	0.0809587	0.115158	0.482041	-0.144747	0.306664	0.979452	2145	8	1058
TT	A	90	D	0.0258189	0.036749	0.482325	-0.0462084	0.0978463	0.343836	753	482	140
TT	A	163	R	0.0258189	0.036749	0.482325	-0.0462084	0.0978463	0.343836	753	482	140
Measles	A	105	P	-0.0264649	0.037671	0.482351	-0.100299	0.047369	0.361187	791	453	149
TT	E	267	P	-0.0178295	0.025385	0.482459	-0.0675839	0.0319249	0.517808	1134	522	561
FHA	A	17	R	0.100494	0.14312	0.482576	-0.180016	0.381004	0.983105	2153	1	1059
PT	DQA1	199	T	-0.0542045	0.07723	0.482765	-0.205572	0.0971627	0.0607306	133	966	4
HiB	C	275	K	0.0372505	0.053077	0.482787	-0.0667776	0.141279	0.150046	328	783	18
FHA	DPB1	178	M	-0.051217	0.073002	0.482939	-0.194298	0.0918642	0.0703196	154	948	7
HBsAg	C	99	F	-0.0369398	0.052659	0.482999	-0.14015	0.0662704	0.167327	338	696	24
DT	C	35	R	-0.0386339	0.055087	0.4831	-0.146603	0.0693348	0.879452	1926	19	850
DT	DQB1	-5	L	-0.0589764	0.084131	0.4833	-0.22387	0.105918	0.0497717	109	987	1
FHA	A	161	E	-0.0543312	0.077506	0.483304	-0.206239	0.0975768	0.938356	2055	5	965
HBsAg	DQB1	26	L	-0.027195	0.038808	0.483457	-0.103258	0.0488677	0.419307	847	344	181
HBsAg	A	76	V	-0.0283048	0.040406	0.483614	-0.1075	0.0508905	0.656931	1327	121	438
HBsAg	A	77	D	-0.0283048	0.040406	0.483614	-0.1075	0.0508905	0.656931	1327	121	438
DT	B	77	S	-0.0253419	0.036206	0.483966	-0.0963043	0.0456204	0.497717	1090	278	273
PRN	A	77	N	-0.0279034	0.039891	0.484249	-0.106089	0.0502823	0.318265	697	514	116
TT	B	77	D	-0.0541149	0.07737	0.484283	-0.205757	0.0975273	0.0552511	121	979	5
HiB	A	73	I	-0.0288855	0.041321	0.48452	-0.109873	0.0521022	0.252516	552	623	82
PRN	B	147	L	-0.0981247	0.140597	0.48523	-0.373689	0.17744	0.0187215	41	1054	0
HiB	B	320	Y	-0.0699941	0.100328	0.485396	-0.266634	0.126646	0.971638	2124	8	1039
Measles	B	156	W	0.0604618	0.086741	0.48578	-0.109548	0.230471	0.0502283	110	985	0
PRN	B	282	I	-0.0266063	0.038186	0.485954	-0.101449	0.0482365	0.552055	1209	224	338
Measles	DPB1	36	V	0.0261689	0.037649	0.487009	-0.0476221	0.0999599	0.455251	997	315	217
FHA	DQB1	71	T	0.0263336	0.037907	0.487255	-0.0479637	0.100631	0.531963	1165	236	306
FHA	DQB1	74	E	0.0263336	0.037907	0.487255	-0.0479637	0.100631	0.531963	1165	236	306
FHA	DQB1	75	L	0.0263336	0.037907	0.487255	-0.0479637	0.100631	0.531963	1165	236	306
TT	DQB1	130	R	-0.0392586	0.056541	0.487469	-0.150077	0.0715594	0.884932	1938	13	856
HBsAg	B	166	E	-0.079707	0.114815	0.487542	-0.30474	0.145325	0.978218	1976	8	974
TT	B	171	Y	-0.0337394	0.048608	0.487613	-0.12901	0.0615308	0.844749	1850	33	788
HBsAg	A	163	T	0.0273486	0.039472	0.488395	-0.0500147	0.104712	0.638614	1290	139	419
DT	DRB1	50	V	-0.0835902	0.120797	0.488943	-0.320347	0.153167	0.976712	2139	0	1044
DT	B	80	N	-0.0251312	0.036318	0.488953	-0.0963133	0.0460509	0.496347	1087	278	270
DT	B	82	R	-0.0251312	0.036318	0.488953	-0.0963133	0.0460509	0.496347	1087	278	270
DT	B	83	G	-0.0251312	0.036318	0.488953	-0.0963133	0.0460509	0.496347	1087	278	270
HiB	DPA1	31	M	-0.0335416	0.048488	0.489093	-0.128576	0.0614929	0.222324	486	631	24
TT	DPB1	35	F	0.0280237	0.040532	0.489317	-0.0514177	0.107465	0.759817	1664	75	644
HiB	A	142	T	-0.0319038	0.046162	0.489482	-0.122379	0.0585714	0.189387	414	725	46
HiB	A	145	H	-0.0319038	0.046162	0.489482	-0.122379	0.0585714	0.189387	414	725	46
HiB	DRB1	86	V	-0.026368	0.038165	0.489628	-0.101169	0.0484332	0.392498	858	398	163
DT	B	63	N	-0.0249787	0.036197	0.490142	-0.0959228	0.0459655	0.430594	943	365	213
HBsAg	C	11	S	0.0343424	0.049783	0.49029	-0.0632298	0.131915	0.184158	372	674	36
Measles	DPB1	65	L	-0.0402214	0.058318	0.490387	-0.154522	0.0740793	0.113242	248	860	13
PT	DPA1	28	D	0.131338	0.190452	0.490438	-0.241942	0.504618	0.00958904	21	1074	0
FHA	DRB1	10	E	-0.0548691	0.079867	0.492077	-0.211405	0.101667	0.0593607	130	968	3
FHA	DRB1	30	R	-0.0548691	0.079867	0.492077	-0.211405	0.101667	0.0593607	130	968	3
FHA	DRB1	31	V	-0.0548691	0.079867	0.492077	-0.211405	0.101667	0.0593607	130	968	3
FHA	DRB1	38	A	-0.0548691	0.079867	0.492077	-0.211405	0.101667	0.0593607	130	968	3
FHA	DRB1	40	Y	-0.0548691	0.079867	0.492077	-0.211405	0.101667	0.0593607	130	968	3
FHA	DRB1	166	Q	-0.0548691	0.079867	0.492077	-0.211405	0.101667	0.0593607	130	968	3
FHA	DRB1	231	P	-0.0548691	0.079867	0.492077	-0.211405	0.101667	0.0593607	130	968	3
DT	DRB1	57	A	-0.0542479	0.07904	0.492502	-0.209163	0.100668	0.0561644	123	975	3
DT	DRB1	60	H	-0.0542479	0.07904	0.492502	-0.209163	0.100668	0.0561644	123	975	3
HiB	DQA1	-7	M	-0.0385479	0.056167	0.492516	-0.148632	0.0715366	0.121226	265	846	18
HiB	DQA1	2	G	-0.0385479	0.056167	0.492516	-0.148632	0.0715366	0.121226	265	846	18
PRN	DRB1	149	H	0.0297581	0.043363	0.492553	-0.0552319	0.114748	0.245662	538	628	71
Measles	A	109	L	-0.0942702	0.137425	0.492729	-0.363618	0.175078	0.0173516	38	1058	1
Measles	A	297	M	-0.0942702	0.137425	0.492729	-0.363618	0.175078	0.0173516	38	1058	1
TT	A	97	I	0.0248655	0.036259	0.492851	-0.0462002	0.0959312	0.371233	813	444	162
HBsAg	DQB1	26	G	0.0312954	0.045651	0.493002	-0.0581782	0.120769	0.233168	471	593	54
Measles	A	276	L	-0.0255849	0.037326	0.493063	-0.0987425	0.0475727	0.369863	810	445	160
Measles	A	321	T	-0.0255849	0.037326	0.493063	-0.0987425	0.0475727	0.369863	810	445	160
DT	A	107	G	0.0338963	0.04946	0.493135	-0.063043	0.130836	0.847032	1855	30	790
HBsAg	B	-23	R	-0.0385063	0.056188	0.493149	-0.148633	0.0716208	0.872772	1763	23	776
HBsAg	B	-21	T	-0.0385063	0.056188	0.493149	-0.148633	0.0716208	0.872772	1763	23	776
PT	C	303	V	-0.0383414	0.055948	0.49315	-0.147997	0.071314	0.869863	1905	14	824
PT	B	113	Y	-0.0267749	0.039074	0.493191	-0.103358	0.0498081	0.324658	711	501	117
Measles	DPB1	76	V	0.0307369	0.044873	0.493362	-0.0572132	0.118687	0.212785	466	678	49
HiB	A	66	K	-0.0269541	0.03936	0.493462	-0.104098	0.0501898	0.302836	662	543	112
HiB	DPB1	8	V	-0.0260156	0.038012	0.493719	-0.100518	0.0484866	0.355901	778	459	144
HiB	DPB1	84	D	-0.0258	0.037723	0.494022	-0.0997365	0.0481365	0.371455	812	437	156
HiB	DPB1	85	E	-0.0258	0.037723	0.494022	-0.0997365	0.0481365	0.371455	812	437	156
HiB	DPB1	86	A	-0.0258	0.037723	0.494022	-0.0997365	0.0481365	0.371455	812	437	156
HiB	DPB1	87	V	-0.0258	0.037723	0.494022	-0.0997365	0.0481365	0.371455	812	437	156
HiB	DOB	-9	Q	-0.0514032	0.075168	0.494074	-0.19873	0.0959234	0.0704483	154	939	0
PRN	C	1	G	-0.0323803	0.047362	0.494184	-0.125209	0.0604484	0.208676	457	679	41
HiB	A	114	H	-0.0269998	0.039578	0.495112	-0.10457	0.0505708	0.291857	638	561	106
HiB	A	116	Y	-0.0269998	0.039578	0.495112	-0.10457	0.0505708	0.291857	638	561	106
Measles	DRB1	26	Y	0.0664319	0.097391	0.495165	-0.12445	0.257314	0.0374429	82	1014	1
FHA	DQB1	38	A	0.0270722	0.039735	0.495673	-0.0508077	0.104952	0.3621	793	440	138
TT	C	-1	A	0.114771	0.168502	0.495793	-0.215488	0.44503	0.988584	2165	0	1070
DT	DPB1	84	V	-0.0906871	0.133182	0.49592	-0.35172	0.170346	0.0191781	42	1053	0
FHA	DQB1	56	P	0.0558387	0.082012	0.495958	-0.104901	0.216578	0.941096	2061	1	967
TT	C	143	T	0.114779	0.168678	0.496213	-0.215824	0.445382	0.988584	2165	0	1070
TT	C	170	R	0.114779	0.168678	0.496213	-0.215824	0.445382	0.988584	2165	0	1070
TT	A	77	N	-0.0258291	0.037959	0.496225	-0.100228	0.0485699	0.318265	697	514	116
HiB	B	67	F	0.0317603	0.046704	0.496481	-0.0597775	0.123298	0.193962	424	711	42
FHA	A	-11	S	-0.0283796	0.041754	0.4967	-0.110215	0.0534561	0.747032	1636	86	627
TT	DMB	144	A	-0.0176043	0.025908	0.496824	-0.0683831	0.0331744	0.393151	861	664	430
PRN	A	114	Q	0.0289175	0.042567	0.496926	-0.0545131	0.112348	0.249315	546	628	79
HiB	A	156	L	0.0250546	0.036905	0.4972	-0.0472769	0.0973861	0.382891	837	431	175
TT	DPB1	57	E	0.0328031	0.04835	0.497483	-0.0619605	0.127567	0.848858	1859	34	798
FHA	DMB	144	A	0.0184461	0.027198	0.49764	-0.0348616	0.0717538	0.393151	861	664	430
DT	A	63	E	-0.0274734	0.040512	0.497675	-0.106876	0.051929	0.716895	1570	86	561
DT	G	31	T	-0.0173995	0.025681	0.49807	-0.067733	0.032934	0.455708	998	591	494
PT	DPB1	8	L	-0.0251979	0.037191	0.498074	-0.0980913	0.0476955	0.626941	1373	162	440
PT	DPB1	9	F	-0.0251979	0.037191	0.498074	-0.0980913	0.0476955	0.626941	1373	162	440
HBsAg	DOB	208	F	-0.074537	0.110019	0.498092	-0.29017	0.141096	0.0326733	66	944	0
HiB	A	62	R	-0.0288335	0.042562	0.498125	-0.112254	0.0545871	0.258463	565	600	72
HiB	A	63	N	-0.0288335	0.042562	0.498125	-0.112254	0.0545871	0.258463	565	600	72
HiB	DQB1	23	R	0.0606424	0.08957	0.498379	-0.114911	0.236195	0.953797	2085	1	993
Measles	DRB1	120	N	0.0351648	0.051969	0.498627	-0.0666923	0.137022	0.152511	334	783	22
TT	B	45	M	0.0268451	0.039682	0.498716	-0.0509296	0.10462	0.276712	606	579	90
TT	B	46	A	0.0268451	0.039682	0.498716	-0.0509296	0.10462	0.276712	606	579	90
HBsAg	C	193	P	-0.0877069	0.129665	0.498779	-0.341845	0.166432	0.979208	1978	2	970
Measles	DRB1	31	I	0.0678911	0.100434	0.499055	-0.128956	0.264738	0.0347032	76	1020	1
HiB	DRB1	13	F	0.0431633	0.063941	0.499648	-0.0821596	0.168486	0.094236	206	894	7
HiB	DQB1	59	E	0.064522	0.095673	0.500055	-0.122993	0.252037	0.960201	2099	1	1007
HBsAg	C	11	A	-0.0328216	0.048715	0.500472	-0.128301	0.0626582	0.80495	1626	40	656
PT	DQA1	160	D	-0.144844	0.21508	0.500666	-0.566394	0.276706	0.00730594	16	1079	0
PRN	A	74	H	-0.0430538	0.06402	0.501261	-0.16853	0.0824228	0.0936073	205	902	12
DT	A	114	R	0.0240995	0.035841	0.501323	-0.0461466	0.0943457	0.440183	964	352	221
Measles	A	184	A	0.0281484	0.041913	0.501849	-0.0540004	0.110297	0.243379	533	636	74
TT	C	152	T	0.0387724	0.057735	0.501867	-0.0743865	0.151931	0.105936	232	879	16
PT	DPB1	215	I	0.0444255	0.066171	0.501981	-0.0852671	0.174118	0.926027	2028	15	948
PT	B	156	D	-0.0663704	0.098861	0.501998	-0.260135	0.127394	0.0356164	78	1019	2
DT	DQA1	75	S	-0.052719	0.07855	0.502125	-0.206674	0.101236	0.0575342	126	975	6
DT	DQA1	107	I	-0.052719	0.07855	0.502125	-0.206674	0.101236	0.0575342	126	975	6
DT	DQA1	175	K	-0.052719	0.07855	0.502125	-0.206674	0.101236	0.0575342	126	975	6
HiB	A	166	E	-0.0266821	0.039779	0.502374	-0.104648	0.0512833	0.704941	1541	101	549
HiB	A	167	W	-0.0266821	0.039779	0.502374	-0.104648	0.0512833	0.704941	1541	101	549
PT	B	109	L	0.0748598	0.111606	0.502381	-0.143885	0.293604	0.978995	2144	8	1057
PT	DRB1	191	R	0.0643143	0.095893	0.502419	-0.123632	0.252261	0.96347	2110	3	1018
TT	DRB1	13	S	-0.0409109	0.061025	0.502603	-0.160517	0.0786951	0.10274	225	879	9
FHA	DRB1	13	G	0.036148	0.053943	0.502782	-0.0695777	0.141874	0.141553	310	806	21
FHA	DRB1	16	Y	0.036148	0.053943	0.502782	-0.0695777	0.141874	0.141553	310	806	21
FHA	C	321	C	-0.105149	0.156934	0.502844	-0.412733	0.202435	0.985388	2158	0	1063
HiB	A	56	R	-0.0740338	0.110793	0.503993	-0.291183	0.143116	0.0292772	64	1029	0
FHA	C	163	L	-0.0532535	0.079743	0.504253	-0.209547	0.10304	0.0589041	129	970	4
PRN	DRB3	140	T	0.0456279	0.068342	0.504361	-0.0883191	0.179575	0.0826484	181	922	8
PRN	DRB3	149	H	0.0456279	0.068342	0.504361	-0.0883191	0.179575	0.0826484	181	922	8
HiB	DMB	179	T	-0.0374108	0.056035	0.50437	-0.147238	0.0724162	0.15828	346	747	0
FHA	DQB1	75	V	-0.0254548	0.038149	0.504612	-0.100225	0.0493155	0.428311	938	356	199
HiB	A	76	V	-0.0256394	0.038445	0.504825	-0.100989	0.0497107	0.654163	1430	134	471
HiB	A	77	D	-0.0256394	0.038445	0.504825	-0.100989	0.0497107	0.654163	1430	134	471
HBsAg	B	24	T	-0.028866	0.043285	0.504852	-0.113704	0.0559718	0.277228	560	534	84
Measles	B	178	K	0.0497346	0.07458	0.504861	-0.0964399	0.195909	0.0643836	141	959	5
PRN	A	-11	S	-0.0278657	0.041797	0.504972	-0.109787	0.0540553	0.747032	1636	86	627
DT	DRB5	-16	V	0.136731	0.205109	0.505013	-0.265276	0.538737	0.00776256	17	1078	0
DT	A	315	G	0.170101	0.255705	0.505906	-0.331071	0.671273	0.00502283	11	1084	0
FHA	DRB1	67	L	-0.0276305	0.041636	0.506931	-0.109235	0.0539741	0.266667	584	599	88
DT	E	267	P	0.0169822	0.025604	0.507157	-0.0332002	0.0671647	0.517808	1134	522	561
Measles	DQA1	40	E	0.0300954	0.045417	0.507559	-0.0589206	0.119111	0.796347	1744	49	698
Measles	DQA1	51	F	0.0300954	0.045417	0.507559	-0.0589206	0.119111	0.796347	1744	49	698
PRN	DRB3	30	Y	0.0406437	0.06142	0.508144	-0.0797381	0.161026	0.1	219	891	15
PRN	DRB3	37	F	0.0406437	0.06142	0.508144	-0.0797381	0.161026	0.1	219	891	15
PRN	DRB3	51	T	0.0406437	0.06142	0.508144	-0.0797381	0.161026	0.1	219	891	15
PRN	DRB3	57	V	0.0406437	0.06142	0.508144	-0.0797381	0.161026	0.1	219	891	15
PRN	DRB3	60	S	0.0406437	0.06142	0.508144	-0.0797381	0.161026	0.1	219	891	15
PRN	A	73	I	0.0278197	0.042065	0.508389	-0.0546264	0.110266	0.253425	555	623	83
DT	DRB1	191	R	-0.0623384	0.094292	0.508535	-0.247147	0.122471	0.96347	2110	3	1018
FHA	DRB3	11	R	-0.0986225	0.149235	0.508705	-0.391117	0.193872	0.0164384	36	1059	0
FHA	DRB3	26	Y	-0.0986225	0.149235	0.508705	-0.391117	0.193872	0.0164384	36	1059	0
FHA	DRB3	28	D	-0.0986225	0.149235	0.508705	-0.391117	0.193872	0.0164384	36	1059	0
FHA	DRB3	38	L	-0.0986225	0.149235	0.508705	-0.391117	0.193872	0.0164384	36	1059	0
FHA	DRB3	74	R	-0.0986225	0.149235	0.508705	-0.391117	0.193872	0.0164384	36	1059	0
PT	DPB1	85	G	-0.0244338	0.036989	0.508893	-0.0969316	0.0480641	0.611416	1339	174	418
PT	DPB1	86	P	-0.0244338	0.036989	0.508893	-0.0969316	0.0480641	0.611416	1339	174	418
PT	DPB1	87	M	-0.0244338	0.036989	0.508893	-0.0969316	0.0480641	0.611416	1339	174	418
Measles	DPB1	-14	T	-0.0394129	0.059691	0.509072	-0.156405	0.0775791	0.903653	1979	18	902
HiB	DQB1	116	I	0.0307416	0.046569	0.509173	-0.0605325	0.122016	0.18893	413	722	42
HiB	DQB1	125	S	0.0307416	0.046569	0.509173	-0.0605325	0.122016	0.18893	413	722	42
Measles	DQB1	66	D	-0.024735	0.037512	0.50964	-0.0982562	0.0487862	0.405479	888	389	182
Measles	DQB1	67	I	-0.024735	0.037512	0.50964	-0.0982562	0.0487862	0.405479	888	389	182
TT	DRB5	71	T	0.159362	0.241864	0.509967	-0.314684	0.633408	0.00547945	12	1083	0
HBsAg	B	-10	G	-0.0351138	0.053318	0.510172	-0.139616	0.0693881	0.85396	1725	28	743
DT	A	95	V	-0.0340362	0.051789	0.511049	-0.135541	0.0674689	0.1379	302	818	25
DT	C	16	G	0.0492001	0.074916	0.511351	-0.0976328	0.196033	0.938813	2056	5	966
TT	DPB1	55	E	-0.0694961	0.105945	0.511846	-0.277144	0.138152	0.0305936	67	1028	0
HiB	C	73	A	-0.0254719	0.038877	0.51234	-0.101669	0.0507249	0.65645	1435	130	472
HiB	DPA1	83	T	-0.0331644	0.05063	0.512444	-0.132397	0.0660682	0.216377	473	631	11
TT	G	31	T	0.0166684	0.025462	0.512696	-0.0332357	0.0665726	0.455708	998	591	494
PT	A	163	T	0.0245277	0.037479	0.512832	-0.0489302	0.0979855	0.640639	1403	150	458
TT	E	84	Y	-0.0165291	0.025263	0.512923	-0.0660428	0.0329845	0.522374	1144	522	571
FHA	B	131	R	-0.0365389	0.055858	0.513021	-0.146018	0.0729404	0.136986	300	815	20
FHA	DPB1	194	Q	0.0809667	0.124196	0.514447	-0.162452	0.324386	0.0228311	50	1046	1
PT	A	77	S	0.102754	0.157651	0.514543	-0.206236	0.411744	0.0127854	28	1068	1
DT	DRB3	86	G	-0.0430272	0.066058	0.514817	-0.172499	0.086444	0.0767123	168	939	12
DT	DRB3	140	A	-0.0430272	0.066058	0.514817	-0.172499	0.086444	0.0767123	168	939	12
DT	DRB3	149	Q	-0.0430272	0.066058	0.514817	-0.172499	0.086444	0.0767123	168	939	12
TT	C	114	N	0.0263589	0.040491	0.515055	-0.0530013	0.105719	0.259817	569	607	81
TT	B	65	Q	0.0345328	0.053104	0.515507	-0.069549	0.138615	0.877626	1922	23	850
TT	B	66	I	0.0345328	0.053104	0.515507	-0.069549	0.138615	0.877626	1922	23	850
Measles	B	69	T	-0.0287381	0.044193	0.51551	-0.115355	0.0578791	0.776256	1700	54	659
Measles	B	70	N	-0.0287381	0.044193	0.51551	-0.115355	0.0578791	0.776256	1700	54	659
Measles	B	71	T	-0.0287381	0.044193	0.51551	-0.115355	0.0578791	0.776256	1700	54	659
Measles	DPA1	28	D	0.124025	0.190727	0.515514	-0.249793	0.497843	0.00958904	21	1074	0
HiB	B	24	S	-0.0340198	0.052354	0.515822	-0.136632	0.0685928	0.143641	314	803	24
DT	A	56	G	-0.0568465	0.087519	0.515992	-0.22838	0.114687	0.956621	2095	3	1003
TT	DQA1	153	Y	0.0479829	0.073897	0.516132	-0.0968529	0.192819	0.936073	2050	3	958
FHA	DRB1	58	A	-0.0612704	0.094664	0.517478	-0.246809	0.124268	0.958904	2100	4	1009
PT	B	145	L	0.0726526	0.112312	0.51771	-0.147476	0.292781	0.0283105	62	1033	0
HBsAg	B	95	L	0.0283131	0.043778	0.517797	-0.0574898	0.114116	0.244554	494	585	69
HBsAg	A	43	Q	-0.102127	0.157912	0.517803	-0.411629	0.207374	0.985644	1991	1	982
Measles	A	97	I	-0.0240815	0.037245	0.517913	-0.0970807	0.0489177	0.371233	813	444	162
PT	C	-15	L	0.0252093	0.039071	0.518783	-0.0513679	0.101787	0.346575	759	468	132
PT	A	9	F	0.0255502	0.039608	0.518874	-0.0520794	0.10318	0.30274	663	538	106
FHA	C	103	V	-0.0512139	0.079504	0.519466	-0.207039	0.104611	0.0593607	130	969	4
TT	C	24	S	-0.0233572	0.036271	0.519596	-0.0944464	0.0477321	0.400913	878	398	181
FHA	A	193	P	0.0240077	0.037281	0.519597	-0.0490616	0.0970769	0.53516	1172	242	319
FHA	A	194	I	0.0240077	0.037281	0.519597	-0.0490616	0.0970769	0.53516	1172	242	319
DT	DRB1	37	Y	0.0307593	0.047772	0.519659	-0.062873	0.124392	0.180822	396	731	32
TT	B	145	L	-0.0704699	0.109495	0.519842	-0.285077	0.144137	0.0283105	62	1033	0
PT	A	299	A	0.0266607	0.041445	0.520046	-0.0545707	0.107892	0.250228	548	625	78
PT	DPB1	194	R	0.0385058	0.05991	0.520402	-0.078916	0.155928	0.904566	1981	18	904
PRN	A	207	G	-0.0240998	0.037547	0.520968	-0.0976908	0.0494913	0.544292	1192	230	327
FHA	A	105	S	0.0245998	0.038383	0.521583	-0.0506292	0.0998288	0.624658	1368	158	431
TT	A	127	K	-0.0230455	0.035969	0.521713	-0.093543	0.0474521	0.353881	775	478	158
HiB	DRB1	58	A	0.0592261	0.09247	0.521853	-0.122011	0.240464	0.958372	2095	4	1006
TT	C	99	S	-0.039095	0.061049	0.521921	-0.158749	0.0805589	0.0945205	207	897	9
HBsAg	DQB1	74	S	0.0293936	0.04592	0.522104	-0.0606077	0.119395	0.231188	467	595	52
TT	DQA1	-7	M	0.0349228	0.054592	0.522364	-0.0720756	0.141921	0.120548	264	849	18
TT	DQA1	2	G	0.0349228	0.054592	0.522364	-0.0720756	0.141921	0.120548	264	849	18
PRN	B	282	V	0.0245497	0.038398	0.522593	-0.0507084	0.0998078	0.421918	924	370	199
HiB	DQB1	70	G	-0.0267461	0.041974	0.523988	-0.109013	0.055521	0.253431	554	613	74
TT	DRB1	10	E	0.0484434	0.076078	0.524279	-0.100666	0.197553	0.0593607	130	968	3
TT	DRB1	30	R	0.0484434	0.076078	0.524279	-0.100666	0.197553	0.0593607	130	968	3
TT	DRB1	31	V	0.0484434	0.076078	0.524279	-0.100666	0.197553	0.0593607	130	968	3
TT	DRB1	38	A	0.0484434	0.076078	0.524279	-0.100666	0.197553	0.0593607	130	968	3
TT	DRB1	40	Y	0.0484434	0.076078	0.524279	-0.100666	0.197553	0.0593607	130	968	3
TT	DRB1	166	Q	0.0484434	0.076078	0.524279	-0.100666	0.197553	0.0593607	130	968	3
TT	DRB1	231	P	0.0484434	0.076078	0.524279	-0.100666	0.197553	0.0593607	130	968	3
TT	DRB1	112	H	-0.101444	0.159329	0.524325	-0.413723	0.210835	0.987215	2162	0	1067
FHA	DQB1	38	V	-0.0248524	0.039034	0.524326	-0.101357	0.0516523	0.598174	1310	170	385
HBsAg	B	41	T	-0.0288673	0.045344	0.524365	-0.117739	0.0600049	0.245545	496	581	67
FHA	DRB1	77	T	0.063199	0.09942	0.524988	-0.131661	0.258059	0.962557	2108	1	1014
PRN	A	9	F	0.0257924	0.04058	0.525037	-0.0537421	0.105327	0.30274	663	538	106
Measles	DOB	208	F	0.068113	0.107181	0.525107	-0.141959	0.278185	0.0310502	68	1027	0
PT	C	94	I	0.0352753	0.055535	0.525301	-0.0735705	0.144121	0.126027	276	835	16
PT	DQA1	-6	T	-0.141	0.221992	0.525326	-0.576097	0.294097	0.00684932	15	1080	0
FHA	A	298	I	-0.0265252	0.041765	0.525358	-0.108383	0.0553325	0.747945	1638	86	629
FHA	A	307	M	-0.0265252	0.041765	0.525358	-0.108383	0.0553325	0.747945	1638	86	629
PT	B	65	Q	0.0345357	0.05447	0.526062	-0.0722239	0.141295	0.877626	1922	23	850
PT	B	66	I	0.0345357	0.05447	0.526062	-0.0722239	0.141295	0.877626	1922	23	850
Measles	B	178	T	-0.0399688	0.063149	0.526779	-0.163738	0.0838004	0.915525	2005	16	926
HBsAg	A	9	Y	-0.0264262	0.041789	0.52714	-0.10833	0.055478	0.295545	597	507	94
Measles	DMA	155	A	0.0663436	0.104915	0.527154	-0.139286	0.271973	0.0324201	71	1024	0
Measles	DMA	184	H	0.0663436	0.104915	0.527154	-0.139286	0.271973	0.0324201	71	1024	0
PT	B	46	E	0.0249979	0.039544	0.527288	-0.0525072	0.102503	0.703196	1540	106	551
HiB	B	67	C	0.0416209	0.06586	0.527412	-0.087462	0.170704	0.0832571	182	920	9
FHA	DRB1	74	R	-0.0741806	0.117401	0.52748	-0.304282	0.155921	0.0260274	57	1039	1
FHA	DRB1	77	N	-0.0741806	0.117401	0.52748	-0.304282	0.155921	0.0260274	57	1039	1
PRN	A	56	R	-0.0714524	0.113094	0.52752	-0.293113	0.150208	0.0292237	64	1031	0
PRN	B	99	Y	-0.047448	0.075102	0.527532	-0.194646	0.09975	0.939269	2057	10	972
FHA	A	253	E	0.0235845	0.037338	0.527616	-0.0495965	0.0967656	0.534247	1170	242	317
HiB	A	74	D	-0.0371719	0.058868	0.527751	-0.152551	0.0782076	0.89204	1950	15	872
FHA	B	145	R	0.0526711	0.083439	0.527875	-0.110866	0.216208	0.951598	2084	8	997
TT	A	149	A	0.0412044	0.065299	0.52803	-0.0867784	0.169187	0.920548	2016	10	931
Measles	DRB1	-24	F	-0.0451735	0.071666	0.528474	-0.185635	0.0952885	0.0721461	158	942	5
TT	DRB3	189	S	-0.04584	0.072738	0.528562	-0.188405	0.0967247	0.0598174	131	973	9
FHA	B	103	V	-0.0278741	0.044295	0.529166	-0.114691	0.0589432	0.761644	1668	61	634
HiB	DRB1	74	L	-0.15961	0.253642	0.52917	-0.65674	0.337519	0.00548948	12	1081	0
PT	B	163	T	0.0376497	0.059833	0.529187	-0.0796206	0.15492	0.103653	227	881	13
FHA	DQA1	187	A	-0.0384365	0.061196	0.529943	-0.158378	0.0815046	0.894064	1958	12	875
HiB	A	43	Q	-0.0927269	0.147672	0.530054	-0.382159	0.196705	0.984904	2153	1	1061
PT	A	297	V	0.0566106	0.09021	0.530302	-0.120197	0.233418	0.956621	2095	2	1002
HiB	DRB1	40	F	0.0451114	0.071915	0.530471	-0.0958395	0.186062	0.929094	2031	5	943
PT	DRB1	57	V	-0.0242473	0.038663	0.530559	-0.100024	0.0515298	0.355708	779	451	135
PT	DRB1	60	S	-0.0242473	0.038663	0.530559	-0.100024	0.0515298	0.355708	779	451	135
PRN	C	113	Y	-0.0441895	0.070469	0.530607	-0.182305	0.0939265	0.921918	2019	7	931
PT	DQB1	135	G	-0.0305186	0.048681	0.530715	-0.125931	0.0648937	0.169863	372	757	34
DT	B	67	Y	0.0437292	0.069797	0.530975	-0.0930707	0.180529	0.0689498	151	952	8
DT	B	70	Q	0.0437292	0.069797	0.530975	-0.0930707	0.180529	0.0689498	151	952	8
DT	B	145	R	0.0502178	0.080164	0.531029	-0.106901	0.207337	0.951598	2084	8	997
HBsAg	A	149	T	-0.049837	0.079576	0.53113	-0.205803	0.106129	0.0648515	131	883	4
HBsAg	A	171	Y	-0.0988872	0.157897	0.531133	-0.408359	0.210584	0.985644	1991	1	982
HBsAg	A	186	K	-0.0988872	0.157897	0.531133	-0.408359	0.210584	0.985644	1991	1	982
Measles	B	69	A	0.0287689	0.045937	0.53114	-0.0612661	0.118804	0.203653	446	692	43
Measles	B	71	A	0.0287689	0.045937	0.53114	-0.0612661	0.118804	0.203653	446	692	43
HiB	DQB1	30	H	-0.0266249	0.042547	0.531461	-0.110015	0.0567655	0.247027	540	621	68
Measles	DQB1	71	T	-0.0231973	0.037092	0.531705	-0.0958953	0.0495008	0.531963	1165	236	306
Measles	DQB1	74	E	-0.0231973	0.037092	0.531705	-0.0958953	0.0495008	0.531963	1165	236	306
Measles	DQB1	75	L	-0.0231973	0.037092	0.531705	-0.0958953	0.0495008	0.531963	1165	236	306
HiB	DQB1	168	G	0.058186	0.093038	0.531709	-0.124166	0.240538	0.958829	2096	2	1005
TT	B	194	I	0.0244006	0.03906	0.532169	-0.0521552	0.100956	0.691781	1515	104	524
TT	DRB1	233	T	-0.0263985	0.04228	0.532382	-0.109266	0.0564687	0.767123	1680	60	645
Measles	A	299	A	-0.0259103	0.041505	0.532453	-0.107259	0.0554383	0.250228	548	625	78
PRN	DMB	10	A	-0.0626572	0.100408	0.532609	-0.259453	0.134138	0.0374429	82	1013	0
PRN	DMB	31	V	-0.0626572	0.100408	0.532609	-0.259453	0.134138	0.0374429	82	1013	0
PRN	DMB	53	N	-0.0626572	0.100408	0.532609	-0.259453	0.134138	0.0374429	82	1013	0
PRN	A	299	T	-0.0255143	0.040932	0.533063	-0.105739	0.0547107	0.723744	1585	97	587
PRN	C	90	A	-0.0233354	0.037493	0.533688	-0.0968212	0.0501504	0.486758	1066	293	264
HBsAg	A	44	K	-0.0370651	0.059583	0.533895	-0.153846	0.0797162	0.119307	241	783	14
HBsAg	A	67	M	-0.0370651	0.059583	0.533895	-0.153846	0.0797162	0.119307	241	783	14
HBsAg	A	150	V	-0.0370651	0.059583	0.533895	-0.153846	0.0797162	0.119307	241	783	14
HBsAg	A	156	R	-0.0370651	0.059583	0.533895	-0.153846	0.0797162	0.119307	241	783	14
HBsAg	A	158	V	-0.0370651	0.059583	0.533895	-0.153846	0.0797162	0.119307	241	783	14
FHA	A	76	A	0.032595	0.0524	0.533915	-0.0701073	0.135297	0.153425	336	783	24
FHA	B	95	L	-0.026276	0.042263	0.534118	-0.109109	0.0565572	0.245662	538	635	78
HBsAg	DOB	218	V	0.0177439	0.028562	0.53444	-0.0382365	0.0737243	0.355941	719	649	358
HBsAg	B	131	R	0.035501	0.057206	0.534877	-0.0766213	0.147623	0.136634	276	753	19
HiB	DPB1	65	I	0.0327823	0.052889	0.53537	-0.0708788	0.136443	0.870082	1902	28	837
PRN	A	246	S	0.0259306	0.041878	0.535793	-0.0561495	0.108011	0.260274	570	610	85
Measles	C	177	E	-0.0332563	0.053737	0.536002	-0.138579	0.0720665	0.86758	1900	23	828
FHA	DQA1	-6	T	0.140597	0.227203	0.536037	-0.304712	0.585906	0.00684932	15	1080	0
FHA	A	294	L	0.023087	0.037309	0.536046	-0.0500376	0.0962117	0.53242	1166	244	315
PRN	DRB1	13	S	-0.0396737	0.064131	0.536154	-0.165367	0.0860198	0.10274	225	879	9
FHA	B	77	D	-0.0502356	0.081223	0.536253	-0.20943	0.108959	0.0552511	121	979	5
DT	DPB1	76	I	-0.0351104	0.056789	0.536406	-0.146415	0.0761945	0.115068	252	857	14
TT	A	73	I	-0.0247267	0.040028	0.536748	-0.10318	0.0537263	0.253425	555	623	83
PRN	B	9	H	-0.0323856	0.052432	0.536796	-0.135151	0.0703799	0.147489	323	800	28
FHA	B	67	F	0.0293954	0.047607	0.53693	-0.0639122	0.122703	0.193607	424	713	42
HBsAg	DRB1	38	V	-0.0330428	0.053544	0.537157	-0.137987	0.071901	0.844554	1706	25	721
HBsAg	C	99	S	-0.0411161	0.066629	0.537174	-0.171706	0.089474	0.0935644	189	828	7
FHA	A	114	H	-0.0248766	0.040328	0.537324	-0.103917	0.054164	0.291781	639	562	106
FHA	A	116	Y	-0.0248766	0.040328	0.537324	-0.103917	0.054164	0.291781	639	562	106
DT	DRB1	127	I	-0.0989909	0.160704	0.537905	-0.413965	0.215983	0.987215	2162	0	1067
Measles	A	105	S	0.023126	0.037557	0.538051	-0.0504837	0.0967357	0.624658	1368	158	431
FHA	B	63	E	-0.022932	0.037274	0.538403	-0.0959874	0.0501234	0.549315	1203	234	342
HiB	DRB1	191	W	0.0775569	0.126112	0.538566	-0.169619	0.324732	0.0215005	47	1047	1
DT	C	175	G	0.100661	0.163884	0.53907	-0.220546	0.421867	0.987671	2163	0	1068
PT	B	43	P	0.0690434	0.112517	0.539462	-0.151486	0.289572	0.979452	2145	8	1058
PT	A	161	D	0.0531893	0.086691	0.539512	-0.116721	0.2231	0.0474886	104	993	2
HiB	DQB1	174	Q	0.0870374	0.142013	0.539952	-0.191302	0.365377	0.0173833	38	1055	0
PT	A	56	R	-0.0676487	0.110386	0.539983	-0.284001	0.148703	0.0292237	64	1031	0
Measles	DPB1	55	A	-0.0230702	0.037686	0.540422	-0.0969324	0.0507921	0.511872	1121	250	276
FHA	DQA1	-6	M	-0.0420555	0.068706	0.540469	-0.176718	0.0926067	0.915982	2006	5	916
Measles	C	304	V	0.0227401	0.037166	0.540632	-0.0501034	0.0955837	0.562557	1232	208	345
PRN	C	193	P	-0.0778747	0.127391	0.540997	-0.327556	0.171806	0.979452	2145	2	1052
PRN	A	142	T	-0.0287585	0.047065	0.541174	-0.121004	0.063487	0.189498	415	726	46
PRN	A	145	H	-0.0287585	0.047065	0.541174	-0.121004	0.063487	0.189498	415	726	46
Measles	DPB1	36	A	-0.0228541	0.037569	0.542969	-0.0964874	0.0507792	0.528311	1157	234	296
HBsAg	DQB1	56	L	0.0862809	0.141866	0.543065	-0.191772	0.364334	0.0193069	39	971	0
HBsAg	DQB1	70	E	0.0862809	0.141866	0.543065	-0.191772	0.364334	0.0193069	39	971	0
HBsAg	DQB1	71	D	0.0862809	0.141866	0.543065	-0.191772	0.364334	0.0193069	39	971	0
HBsAg	A	62	Q	-0.0236052	0.038898	0.543952	-0.0998439	0.0526336	0.417822	844	346	180
FHA	A	152	A	0.0242125	0.039913	0.54409	-0.0540146	0.10244	0.315982	692	517	114
HiB	DRB5	67	L	-0.12012	0.198198	0.544474	-0.508581	0.268341	0.00869167	19	1074	0
PRN	C	173	E	-0.0450032	0.074336	0.544911	-0.190699	0.100692	0.93105	2039	5	949
TT	E	107	G	-0.0305477	0.05051	0.545325	-0.129546	0.0684509	0.260731	571	524	0
FHA	A	79	G	0.0284223	0.047001	0.545364	-0.0636972	0.120542	0.808676	1771	44	720
FHA	A	80	T	0.0284223	0.047001	0.545364	-0.0636972	0.120542	0.808676	1771	44	720
FHA	A	81	L	0.0284223	0.047001	0.545364	-0.0636972	0.120542	0.808676	1771	44	720
FHA	A	82	R	0.0284223	0.047001	0.545364	-0.0636972	0.120542	0.808676	1771	44	720
FHA	A	83	G	0.0284223	0.047001	0.545364	-0.0636972	0.120542	0.808676	1771	44	720
FHA	B	99	S	0.0572997	0.094834	0.545702	-0.128571	0.24317	0.0406393	89	1008	2
HBsAg	DRB1	96	Q	0.0243547	0.040311	0.545733	-0.0546539	0.103363	0.358911	725	415	130
HBsAg	A	70	Q	-0.0249997	0.041384	0.545788	-0.106112	0.0561124	0.344059	695	429	114
FHA	DRB1	16	H	-0.0319615	0.052924	0.5459	-0.13569	0.0717672	0.847032	1855	21	781
PT	B	62	R	0.0339437	0.056228	0.54606	-0.076262	0.144149	0.886758	1942	21	868
PRN	C	156	Q	-0.118989	0.197318	0.546488	-0.505724	0.267747	0.00913242	20	1075	0
PT	B	74	Y	-0.03152	0.052303	0.546749	-0.134033	0.0709925	0.861187	1886	25	816
HiB	A	9	S	-0.0290813	0.048305	0.54715	-0.123757	0.0655946	0.168801	369	760	36
PT	B	70	K	0.0619059	0.102907	0.54746	-0.139788	0.2636	0.0324201	71	1026	2
PT	C	-15	I	-0.0233188	0.038774	0.54757	-0.0993143	0.0526767	0.642466	1407	141	453
Measles	DOB	208	L	-0.0173761	0.028936	0.548171	-0.0740895	0.0393372	0.318721	698	712	315
HiB	DRB1	71	K	-0.0594925	0.099127	0.548397	-0.253778	0.134793	0.0361391	79	1015	1
PRN	A	166	E	0.0243414	0.040578	0.548598	-0.0551907	0.103874	0.705023	1544	101	550
PRN	A	167	W	0.0243414	0.040578	0.548598	-0.0551907	0.103874	0.705023	1544	101	550
HBsAg	B	114	N	0.0240106	0.040097	0.549302	-0.0545788	0.1026	0.359901	727	417	134
DT	C	95	L	0.0332006	0.055457	0.549388	-0.0754923	0.141893	0.883562	1935	20	860
Measles	DQA1	-13	T	0.0647791	0.108261	0.549599	-0.147409	0.276967	0.030137	66	1032	3
FHA	DRB3	183	A	-0.0880908	0.147251	0.549683	-0.376698	0.200516	0.016895	37	1058	0
DT	DMA	155	G	-0.0164936	0.027573	0.549719	-0.0705357	0.0375484	0.364384	798	660	363
DT	DMA	184	R	-0.0164936	0.027573	0.549719	-0.0705357	0.0375484	0.364384	798	660	363
DT	DMB	10	T	0.0166393	0.027819	0.549754	-0.0378846	0.0711632	0.356164	780	664	349
DT	DMB	31	D	0.0166393	0.027819	0.549754	-0.0378846	0.0711632	0.356164	780	664	349
DT	DMB	53	S	0.0166393	0.027819	0.549754	-0.0378846	0.0711632	0.356164	780	664	349
HBsAg	C	77	N	0.0245122	0.040996	0.549901	-0.0558394	0.104864	0.340099	687	437	114
HBsAg	C	80	K	0.0245122	0.040996	0.549901	-0.0558394	0.104864	0.340099	687	437	114
PT	A	334	M	0.024834	0.041539	0.549946	-0.0565817	0.10625	0.248402	544	628	77
PRN	C	77	N	-0.0238945	0.039976	0.55003	-0.102247	0.0544577	0.345205	756	464	125
PRN	C	80	K	-0.0238945	0.039976	0.55003	-0.102247	0.0544577	0.345205	756	464	125
DT	C	275	K	-0.0310506	0.051984	0.550301	-0.132938	0.0708365	0.149772	328	785	18
Measles	DPA1	18	T	0.119756	0.200511	0.550337	-0.273238	0.512751	0.0086758	19	1076	0
Measles	DPA1	72	I	0.119756	0.200511	0.550337	-0.273238	0.512751	0.0086758	19	1076	0
Measles	DPA1	73	A	0.119756	0.200511	0.550337	-0.273238	0.512751	0.0086758	19	1076	0
Measles	DPA1	96	A	0.119756	0.200511	0.550337	-0.273238	0.512751	0.0086758	19	1076	0
Measles	DPA1	190	A	0.119756	0.200511	0.550337	-0.273238	0.512751	0.0086758	19	1076	0
HBsAg	C	9	D	-0.0239008	0.040025	0.550408	-0.102348	0.0545464	0.349505	706	435	131
HBsAg	DQB1	45	G	0.031789	0.053278	0.550734	-0.0726343	0.136212	0.842574	1702	26	718
FHA	DRB5	203	I	-0.057675	0.096791	0.551262	-0.247383	0.132032	0.0406393	89	1006	0
FHA	B	67	S	-0.0223296	0.037489	0.551421	-0.0958067	0.0511474	0.531963	1165	246	316
TT	DRB1	13	G	0.0306018	0.051384	0.551472	-0.0701081	0.131312	0.141553	310	806	21
TT	DRB1	16	Y	0.0306018	0.051384	0.551472	-0.0701081	0.131312	0.141553	310	806	21
Measles	DQB1	13	A	-0.0233794	0.039315	0.552067	-0.100436	0.0536771	0.310046	679	526	110
Measles	DQB1	26	Y	-0.0233794	0.039315	0.552067	-0.100436	0.0536771	0.310046	679	526	110
PT	C	99	Y	0.0230131	0.038785	0.552949	-0.0530046	0.0990308	0.680365	1490	118	513
DT	C	16	S	-0.0479291	0.080832	0.553215	-0.206356	0.110498	0.0506849	111	989	5
HBsAg	DQB1	182	S	-0.0245483	0.0414	0.553216	-0.105692	0.056595	0.651485	1316	118	424
TT	DRB3	30	H	-0.0429914	0.072563	0.553534	-0.185212	0.0992288	0.060274	132	972	9
TT	DRB3	37	Y	-0.0429914	0.072563	0.553534	-0.185212	0.0992288	0.060274	132	972	9
TT	DRB3	38	A	-0.0429914	0.072563	0.553534	-0.185212	0.0992288	0.060274	132	972	9
TT	DRB3	51	R	-0.0429914	0.072563	0.553534	-0.185212	0.0992288	0.060274	132	972	9
TT	DRB3	57	D	-0.0429914	0.072563	0.553534	-0.185212	0.0992288	0.060274	132	972	9
TT	DRB3	60	Y	-0.0429914	0.072563	0.553534	-0.185212	0.0992288	0.060274	132	972	9
HiB	B	81	L	0.0220479	0.03724	0.553815	-0.0509407	0.0950365	0.552608	1208	219	334
HiB	DQB1	30	Y	-0.021639	0.036567	0.554015	-0.0933099	0.0500319	0.516926	1130	262	299
FHA	A	66	N	0.0233835	0.039562	0.554475	-0.0541556	0.100923	0.683105	1496	121	522
HBsAg	C	77	S	-0.0239558	0.040566	0.554828	-0.103463	0.0555519	0.64901	1311	123	424
HBsAg	C	80	N	-0.0239558	0.040566	0.554828	-0.103463	0.0555519	0.64901	1311	123	424
FHA	B	305	T	-0.0224862	0.038189	0.555991	-0.0973361	0.0523637	0.541553	1186	232	323
Measles	A	142	I	-0.0263376	0.044793	0.556546	-0.114131	0.0614559	0.796347	1744	52	701
Measles	A	145	R	-0.0263376	0.044793	0.556546	-0.114131	0.0614559	0.796347	1744	52	701
HiB	DQB1	70	R	0.0231317	0.039361	0.55675	-0.0540151	0.100279	0.688472	1505	111	523
HBsAg	G	110	I	0.0355393	0.060525	0.557081	-0.0830877	0.154166	0.142574	288	722	0
FHA	A	95	I	0.0231725	0.039487	0.557309	-0.0542201	0.100565	0.682648	1495	122	522
PT	B	177	E	-0.0358735	0.061129	0.557309	-0.155685	0.0839381	0.906849	1986	17	908
PT	B	180	Q	-0.0358735	0.061129	0.557309	-0.155685	0.0839381	0.906849	1986	17	908
HiB	A	102	D	-0.0683052	0.116441	0.557466	-0.296525	0.159914	0.975297	2132	2	1041
HBsAg	A	102	D	-0.0718634	0.122532	0.557548	-0.312021	0.168295	0.975743	1971	2	963
PRN	B	-10	A	-0.0335236	0.057163	0.557567	-0.14556	0.0785133	0.119635	262	852	19
FHA	DPB1	215	I	-0.039658	0.067724	0.558157	-0.172395	0.0930788	0.926027	2028	15	948
DT	C	229	E	0.0926106	0.15824	0.558378	-0.217535	0.402756	0.986758	2161	0	1066
HBsAg	A	56	G	-0.0553162	0.094526	0.558414	-0.240583	0.12995	0.957921	1935	3	928
TT	A	44	R	-0.0306452	0.052377	0.558487	-0.133302	0.0720117	0.867123	1899	21	825
TT	A	67	V	-0.0306452	0.052377	0.558487	-0.133302	0.0720117	0.867123	1899	21	825
TT	A	150	A	-0.0306452	0.052377	0.558487	-0.133302	0.0720117	0.867123	1899	21	825
TT	A	158	A	-0.0306452	0.052377	0.558487	-0.133302	0.0720117	0.867123	1899	21	825
DT	DRB1	11	V	0.02981	0.050958	0.558551	-0.0700654	0.129685	0.153425	336	781	22
PRN	DQB1	174	Q	0.0847922	0.144959	0.558589	-0.199322	0.368907	0.0173516	38	1057	0
HiB	C	35	Q	0.0340436	0.058222	0.558738	-0.08007	0.148157	0.10979	240	871	18
HiB	C	275	G	0.0340436	0.058222	0.558738	-0.08007	0.148157	0.10979	240	871	18
HiB	DRB1	86	G	0.0224025	0.038324	0.55885	-0.0527117	0.0975167	0.596066	1303	168	378
Measles	DRB1	11	V	0.030316	0.051898	0.55912	-0.0714016	0.132034	0.153425	336	781	22
DT	C	9	S	-0.0315663	0.054058	0.559263	-0.137518	0.074385	0.13653	299	811	15
Measles	DPA1	31	Q	0.0309311	0.052985	0.559372	-0.072917	0.134779	0.200457	439	656	0
DT	DPB1	69	K	-0.0219843	0.037686	0.559655	-0.0958478	0.0518791	0.585845	1283	176	364
PT	A	90	A	0.0218556	0.037504	0.560054	-0.05165	0.0953612	0.642009	1406	149	460
HiB	B	30	D	0.0545991	0.093719	0.560173	-0.129086	0.238284	0.967063	2114	9	1030
FHA	A	166	E	-0.023615	0.040536	0.560185	-0.103064	0.0558344	0.705023	1544	101	550
FHA	A	167	W	-0.023615	0.040536	0.560185	-0.103064	0.0558344	0.705023	1544	101	550
DT	B	-10	G	0.0288663	0.049572	0.560357	-0.0682928	0.126025	0.854338	1871	32	808
DT	DRB1	77	T	0.0555653	0.095518	0.560753	-0.131647	0.242778	0.962557	2108	1	1014
PRN	A	334	V	-0.0238391	0.040997	0.560915	-0.104192	0.0565137	0.725571	1589	96	590
HBsAg	DRB1	149	Q	-0.0257043	0.044267	0.561464	-0.112466	0.061057	0.743069	1501	68	559
PRN	A	152	E	-0.0345051	0.059442	0.561592	-0.15101	0.082	0.113242	248	861	14
PRN	B	305	T	-0.0221745	0.038229	0.561886	-0.0971023	0.0527533	0.541553	1186	232	323
TT	C	304	M	0.0210178	0.036247	0.562011	-0.0500241	0.0920598	0.424658	930	362	197
HiB	C	11	A	-0.0270525	0.046673	0.562175	-0.118531	0.0644256	0.805581	1761	42	710
TT	DRB1	32	Y	-0.0231884	0.040053	0.56263	-0.101691	0.0553144	0.718265	1573	84	562
PT	C	152	E	0.0220392	0.038089	0.562842	-0.0526136	0.0966919	0.615525	1348	157	410
FHA	B	69	T	-0.0261099	0.045165	0.5632	-0.114633	0.0624127	0.776256	1700	54	659
FHA	B	70	N	-0.0261099	0.045165	0.5632	-0.114633	0.0624127	0.776256	1700	54	659
FHA	B	71	T	-0.0261099	0.045165	0.5632	-0.114633	0.0624127	0.776256	1700	54	659
HiB	A	114	R	0.0211344	0.036586	0.563491	-0.0505727	0.0928416	0.440073	962	352	221
HBsAg	A	62	L	0.112045	0.193999	0.563563	-0.268185	0.492276	0.010396	21	989	0
HBsAg	A	63	Q	0.112045	0.193999	0.563563	-0.268185	0.492276	0.010396	21	989	0
HBsAg	A	102	H	0.112045	0.193999	0.563563	-0.268185	0.492276	0.010396	21	989	0
PRN	A	171	Y	-0.0882593	0.152868	0.563698	-0.387874	0.211356	0.985388	2158	1	1064
PRN	A	186	K	-0.0882593	0.152868	0.563698	-0.387874	0.211356	0.985388	2158	1	1064
HBsAg	DRB1	149	H	0.0256188	0.044379	0.563754	-0.0613623	0.1126	0.245545	496	581	67
FHA	DRB1	13	S	0.0369763	0.064064	0.563818	-0.0885865	0.162539	0.10274	225	879	9
HiB	B	69	A	0.0266041	0.046108	0.563939	-0.0637653	0.116974	0.202653	443	693	43
HiB	B	71	A	0.0266041	0.046108	0.563939	-0.0637653	0.116974	0.202653	443	693	43
HiB	A	97	R	-0.0283748	0.049179	0.563962	-0.124764	0.0680148	0.163312	357	771	35
TT	C	275	E	-0.0230352	0.039969	0.564391	-0.101372	0.055302	0.727397	1593	87	585
HiB	A	152	E	0.0334482	0.058168	0.565272	-0.0805587	0.147455	0.113907	249	858	14
PRN	A	9	Y	0.0234107	0.040721	0.56536	-0.0564018	0.103223	0.29589	648	548	101
DT	B	97	S	0.0384142	0.066868	0.565643	-0.0926443	0.169473	0.073516	161	945	11
Measles	DRB1	181	T	0.0223578	0.038919	0.565645	-0.0539213	0.098637	0.663014	1452	125	482
HBsAg	B	-11	W	-0.0232867	0.040537	0.565662	-0.102738	0.0561647	0.659901	1333	121	444
PT	G	130	L	0.0150044	0.02613	0.565816	-0.0362091	0.0662179	0.455708	998	591	494
PT	G	131	R	0.0150044	0.02613	0.565816	-0.0362091	0.0662179	0.455708	998	591	494
PT	G	132	S	0.0150044	0.02613	0.565816	-0.0362091	0.0662179	0.455708	998	591	494
PT	G	133	W	0.0150044	0.02613	0.565816	-0.0362091	0.0662179	0.455708	998	591	494
PT	G	134	T	0.0150044	0.02613	0.565816	-0.0362091	0.0662179	0.455708	998	591	494
PT	G	135	A	0.0150044	0.02613	0.565816	-0.0362091	0.0662179	0.455708	998	591	494
PT	G	136	A	0.0150044	0.02613	0.565816	-0.0362091	0.0662179	0.455708	998	591	494
PT	G	137	D	0.0150044	0.02613	0.565816	-0.0362091	0.0662179	0.455708	998	591	494
PT	G	138	T	0.0150044	0.02613	0.565816	-0.0362091	0.0662179	0.455708	998	591	494
PT	G	139	A	0.0150044	0.02613	0.565816	-0.0362091	0.0662179	0.455708	998	591	494
PT	G	140	A	0.0150044	0.02613	0.565816	-0.0362091	0.0662179	0.455708	998	591	494
PT	G	141	Q	0.0150044	0.02613	0.565816	-0.0362091	0.0662179	0.455708	998	591	494
PT	G	142	I	0.0150044	0.02613	0.565816	-0.0362091	0.0662179	0.455708	998	591	494
PT	G	143	S	0.0150044	0.02613	0.565816	-0.0362091	0.0662179	0.455708	998	591	494
PT	G	144	K	0.0150044	0.02613	0.565816	-0.0362091	0.0662179	0.455708	998	591	494
PT	G	145	R	0.0150044	0.02613	0.565816	-0.0362091	0.0662179	0.455708	998	591	494
PT	G	146	K	0.0150044	0.02613	0.565816	-0.0362091	0.0662179	0.455708	998	591	494
PT	G	147	C	0.0150044	0.02613	0.565816	-0.0362091	0.0662179	0.455708	998	591	494
PT	G	148	E	0.0150044	0.02613	0.565816	-0.0362091	0.0662179	0.455708	998	591	494
PT	G	149	A	0.0150044	0.02613	0.565816	-0.0362091	0.0662179	0.455708	998	591	494
PT	G	150	A	0.0150044	0.02613	0.565816	-0.0362091	0.0662179	0.455708	998	591	494
PT	G	151	N	0.0150044	0.02613	0.565816	-0.0362091	0.0662179	0.455708	998	591	494
PT	G	152	V	0.0150044	0.02613	0.565816	-0.0362091	0.0662179	0.455708	998	591	494
PT	G	153	A	0.0150044	0.02613	0.565816	-0.0362091	0.0662179	0.455708	998	591	494
PT	G	154	E	0.0150044	0.02613	0.565816	-0.0362091	0.0662179	0.455708	998	591	494
PT	G	155	Q	0.0150044	0.02613	0.565816	-0.0362091	0.0662179	0.455708	998	591	494
PT	G	156	R	0.0150044	0.02613	0.565816	-0.0362091	0.0662179	0.455708	998	591	494
PT	G	157	R	0.0150044	0.02613	0.565816	-0.0362091	0.0662179	0.455708	998	591	494
PT	G	158	A	0.0150044	0.02613	0.565816	-0.0362091	0.0662179	0.455708	998	591	494
PT	G	159	Y	0.0150044	0.02613	0.565816	-0.0362091	0.0662179	0.455708	998	591	494
PT	G	160	L	0.0150044	0.02613	0.565816	-0.0362091	0.0662179	0.455708	998	591	494
PT	G	161	E	0.0150044	0.02613	0.565816	-0.0362091	0.0662179	0.455708	998	591	494
PT	G	162	G	0.0150044	0.02613	0.565816	-0.0362091	0.0662179	0.455708	998	591	494
PT	G	163	T	0.0150044	0.02613	0.565816	-0.0362091	0.0662179	0.455708	998	591	494
PT	G	164	C	0.0150044	0.02613	0.565816	-0.0362091	0.0662179	0.455708	998	591	494
PT	G	165	V	0.0150044	0.02613	0.565816	-0.0362091	0.0662179	0.455708	998	591	494
PT	G	166	E	0.0150044	0.02613	0.565816	-0.0362091	0.0662179	0.455708	998	591	494
PT	G	167	W	0.0150044	0.02613	0.565816	-0.0362091	0.0662179	0.455708	998	591	494
PT	G	168	L	0.0150044	0.02613	0.565816	-0.0362091	0.0662179	0.455708	998	591	494
PT	G	169	H	0.0150044	0.02613	0.565816	-0.0362091	0.0662179	0.455708	998	591	494
PT	G	170	R	0.0150044	0.02613	0.565816	-0.0362091	0.0662179	0.455708	998	591	494
PT	G	171	Y	0.0150044	0.02613	0.565816	-0.0362091	0.0662179	0.455708	998	591	494
PT	G	172	L	0.0150044	0.02613	0.565816	-0.0362091	0.0662179	0.455708	998	591	494
PT	G	173	E	0.0150044	0.02613	0.565816	-0.0362091	0.0662179	0.455708	998	591	494
PT	G	174	N	0.0150044	0.02613	0.565816	-0.0362091	0.0662179	0.455708	998	591	494
PT	G	176	K	0.0150044	0.02613	0.565816	-0.0362091	0.0662179	0.455708	998	591	494
PT	G	177	E	0.0150044	0.02613	0.565816	-0.0362091	0.0662179	0.455708	998	591	494
PT	G	178	M	0.0150044	0.02613	0.565816	-0.0362091	0.0662179	0.455708	998	591	494
PT	G	179	L	0.0150044	0.02613	0.565816	-0.0362091	0.0662179	0.455708	998	591	494
PT	G	180	Q	0.0150044	0.02613	0.565816	-0.0362091	0.0662179	0.455708	998	591	494
PT	G	181	R	0.0150044	0.02613	0.565816	-0.0362091	0.0662179	0.455708	998	591	494
PT	G	182	A	0.0150044	0.02613	0.565816	-0.0362091	0.0662179	0.455708	998	591	494
PT	G	183	D	0.0150044	0.02613	0.565816	-0.0362091	0.0662179	0.455708	998	591	494
PT	G	186	K	0.0150044	0.02613	0.565816	-0.0362091	0.0662179	0.455708	998	591	494
PT	G	187	T	0.0150044	0.02613	0.565816	-0.0362091	0.0662179	0.455708	998	591	494
PT	G	188	H	0.0150044	0.02613	0.565816	-0.0362091	0.0662179	0.455708	998	591	494
PT	G	190	T	0.0150044	0.02613	0.565816	-0.0362091	0.0662179	0.455708	998	591	494
PT	G	191	H	0.0150044	0.02613	0.565816	-0.0362091	0.0662179	0.455708	998	591	494
PT	G	192	H	0.0150044	0.02613	0.565816	-0.0362091	0.0662179	0.455708	998	591	494
PT	G	193	P	0.0150044	0.02613	0.565816	-0.0362091	0.0662179	0.455708	998	591	494
PT	G	194	V	0.0150044	0.02613	0.565816	-0.0362091	0.0662179	0.455708	998	591	494
PT	G	195	F	0.0150044	0.02613	0.565816	-0.0362091	0.0662179	0.455708	998	591	494
PT	G	196	D	0.0150044	0.02613	0.565816	-0.0362091	0.0662179	0.455708	998	591	494
PT	G	197	Y	0.0150044	0.02613	0.565816	-0.0362091	0.0662179	0.455708	998	591	494
PT	G	198	E	0.0150044	0.02613	0.565816	-0.0362091	0.0662179	0.455708	998	591	494
PT	G	200	T	0.0150044	0.02613	0.565816	-0.0362091	0.0662179	0.455708	998	591	494
PT	G	201	L	0.0150044	0.02613	0.565816	-0.0362091	0.0662179	0.455708	998	591	494
PT	G	202	R	0.0150044	0.02613	0.565816	-0.0362091	0.0662179	0.455708	998	591	494
PT	G	203	C	0.0150044	0.02613	0.565816	-0.0362091	0.0662179	0.455708	998	591	494
PT	G	204	W	0.0150044	0.02613	0.565816	-0.0362091	0.0662179	0.455708	998	591	494
PT	G	206	L	0.0150044	0.02613	0.565816	-0.0362091	0.0662179	0.455708	998	591	494
PT	G	207	G	0.0150044	0.02613	0.565816	-0.0362091	0.0662179	0.455708	998	591	494
PT	G	208	F	0.0150044	0.02613	0.565816	-0.0362091	0.0662179	0.455708	998	591	494
PT	G	209	Y	0.0150044	0.02613	0.565816	-0.0362091	0.0662179	0.455708	998	591	494
PT	G	210	P	0.0150044	0.02613	0.565816	-0.0362091	0.0662179	0.455708	998	591	494
PT	G	212	E	0.0150044	0.02613	0.565816	-0.0362091	0.0662179	0.455708	998	591	494
PT	G	213	I	0.0150044	0.02613	0.565816	-0.0362091	0.0662179	0.455708	998	591	494
PT	G	214	I	0.0150044	0.02613	0.565816	-0.0362091	0.0662179	0.455708	998	591	494
PT	G	215	L	0.0150044	0.02613	0.565816	-0.0362091	0.0662179	0.455708	998	591	494
TT	B	103	V	0.024228	0.042194	0.565828	-0.0584706	0.106927	0.761644	1668	61	634
PRN	DPA1	28	D	0.111992	0.195126	0.566004	-0.270448	0.494431	0.00958904	21	1074	0
HiB	B	156	L	-0.0286448	0.049924	0.566122	-0.126493	0.0692038	0.842177	1841	30	778
HiB	A	236	A	-0.084615	0.147614	0.566497	-0.373933	0.204703	0.984904	2153	1	1061
PRN	DRB1	32	Y	0.0241134	0.042092	0.566729	-0.058385	0.106612	0.718265	1573	84	562
HBsAg	DRB1	26	Y	0.0580139	0.101359	0.567077	-0.140646	0.256673	0.0381188	77	934	1
Measles	DQB1	167	H	-0.022493	0.039301	0.567098	-0.0995208	0.0545349	0.309132	677	528	110
TT	DRB1	10	Q	-0.0220265	0.038514	0.567386	-0.0975129	0.05346	0.684932	1500	111	516
HiB	DQB1	74	S	0.0247755	0.043412	0.568201	-0.0603109	0.109862	0.23193	507	646	60
HiB	A	253	Q	-0.020979	0.036795	0.568574	-0.0930968	0.0511387	0.45151	987	332	226
PRN	B	67	Y	0.0414406	0.072724	0.56879	-0.101096	0.183977	0.0689498	151	952	8
PRN	B	70	Q	0.0414406	0.072724	0.56879	-0.101096	0.183977	0.0689498	151	952	8
PRN	DRB1	57	S	0.0751427	0.131972	0.569095	-0.183517	0.333802	0.0214612	47	1048	0
FHA	B	163	E	-0.0274353	0.04819	0.56914	-0.121886	0.067015	0.184018	403	734	42
HiB	A	207	S	-0.0210372	0.037026	0.569912	-0.093606	0.0515315	0.441446	965	342	214
HiB	A	294	F	-0.0210372	0.037026	0.569912	-0.093606	0.0515315	0.441446	965	342	214
FHA	B	62	R	0.0326408	0.057548	0.570585	-0.0801516	0.145433	0.886758	1942	21	868
TT	DRB1	58	A	-0.0511329	0.090173	0.57068	-0.227869	0.125604	0.958904	2100	4	1009
PT	B	80	T	0.0240994	0.042505	0.570733	-0.0592096	0.107408	0.254795	558	605	68
TT	B	80	I	-0.0242354	0.042764	0.570901	-0.108051	0.0595805	0.228767	501	652	58
TT	A	142	I	-0.0247089	0.043607	0.570967	-0.110177	0.0607592	0.796347	1744	52	701
TT	A	145	R	-0.0247089	0.043607	0.570967	-0.110177	0.0607592	0.796347	1744	52	701
PT	G	31	T	0.0147974	0.026117	0.570997	-0.0363907	0.0659855	0.455708	998	591	494
TT	A	297	V	-0.049811	0.087947	0.571138	-0.222184	0.122562	0.956621	2095	2	1002
PT	B	-8	V	0.0214649	0.037913	0.571286	-0.0528436	0.0957734	0.635616	1392	150	447
PRN	B	24	A	-0.021693	0.038338	0.571509	-0.0968347	0.0534487	0.560274	1227	217	349
HiB	A	116	D	0.0220491	0.03899	0.571732	-0.0543702	0.0984683	0.689387	1507	116	530
TT	DQB1	77	T	0.020386	0.036056	0.571806	-0.0502831	0.0910552	0.551142	1207	220	332
HiB	A	282	V	-0.0275695	0.048805	0.572152	-0.123226	0.0680875	0.162855	356	772	35
HiB	A	311	N	-0.0275695	0.048805	0.572152	-0.123226	0.0680875	0.162855	356	772	35
HiB	B	67	Y	-0.0404479	0.071604	0.572156	-0.18079	0.0998943	0.068161	149	952	8
HiB	B	70	Q	-0.0404479	0.071604	0.572156	-0.18079	0.0998943	0.068161	149	952	8
HiB	DPB1	84	G	0.0207224	0.0367	0.572319	-0.0512087	0.0926534	0.592864	1296	193	396
HBsAg	C	175	G	0.0969381	0.171728	0.572424	-0.239643	0.433519	0.987129	1994	0	984
PRN	DRB1	233	T	-0.0250686	0.044432	0.572616	-0.112154	0.0620163	0.767123	1680	60	645
HBsAg	DRB1	74	R	0.0676487	0.120071	0.573159	-0.167686	0.302983	0.0262376	53	958	1
HBsAg	DRB1	77	N	0.0676487	0.120071	0.573159	-0.167686	0.302983	0.0262376	53	958	1
DT	B	30	D	0.0519475	0.092247	0.573343	-0.128853	0.232748	0.96758	2119	9	1033
PRN	B	70	K	0.0593707	0.105432	0.573355	-0.147272	0.266014	0.0324201	71	1026	2
Measles	DPB1	178	M	-0.0402143	0.071431	0.573445	-0.180216	0.0997871	0.0703196	154	948	7
Measles	DQB1	-10	A	0.0235825	0.041911	0.573652	-0.0585615	0.105726	0.754338	1652	73	630
HiB	DOB	-9	R	0.0180266	0.032081	0.574173	-0.0448501	0.0809033	0.279048	610	711	228
Measles	A	152	A	-0.0219399	0.039053	0.574258	-0.0984831	0.0546034	0.315982	692	517	114
FHA	DRB1	166	R	0.0409743	0.072982	0.574507	-0.102069	0.184017	0.928311	2033	5	943
HiB	A	171	Y	-0.08404	0.149756	0.574676	-0.377557	0.209477	0.985361	2154	1	1062
HiB	A	186	K	-0.08404	0.149756	0.574676	-0.377557	0.209477	0.985361	2154	1	1062
PT	B	9	Y	-0.0265637	0.047373	0.574976	-0.119413	0.0662851	0.824201	1805	44	754
DT	DQA1	156	L	-0.0444806	0.079351	0.5751	-0.200005	0.111044	0.0561644	123	978	6
DT	DQA1	161	E	-0.0444806	0.079351	0.5751	-0.200005	0.111044	0.0561644	123	978	6
DT	DQA1	163	S	-0.0444806	0.079351	0.5751	-0.200005	0.111044	0.0561644	123	978	6
DT	DPA1	28	D	0.104902	0.187273	0.575373	-0.262146	0.47195	0.00958904	21	1074	0
FHA	A	276	P	-0.0212609	0.037996	0.575783	-0.0957316	0.0532099	0.60411	1323	178	406
FHA	A	321	S	-0.0212609	0.037996	0.575783	-0.0957316	0.0532099	0.60411	1323	178	406
HBsAg	A	105	P	-0.0220677	0.039476	0.576147	-0.0994386	0.0553031	0.363861	735	415	140
HiB	B	99	Y	0.0409981	0.073363	0.576272	-0.102791	0.184787	0.938701	2052	10	969
HiB	DPA1	42	V	-0.014751	0.026427	0.576728	-0.0665475	0.0370456	0.422232	923	631	461
DT	DRB1	31	F	0.0329367	0.059026	0.576842	-0.082752	0.148625	0.894521	1959	11	875
FHA	A	62	Q	0.0211131	0.03787	0.577178	-0.0531112	0.0953373	0.413699	906	380	191
PRN	C	97	R	0.0249985	0.044869	0.57743	-0.0629434	0.11294	0.76347	1672	56	633
Measles	DQA1	199	T	0.0430704	0.077341	0.577603	-0.108515	0.194656	0.0607306	133	966	4
Measles	A	43	Q	-0.082022	0.147342	0.577748	-0.370807	0.206763	0.984931	2157	1	1063
HiB	A	97	M	-0.0203463	0.036569	0.577954	-0.0920209	0.0513283	0.450137	984	338	229
FHA	C	114	D	-0.023374	0.042029	0.578112	-0.105748	0.0590005	0.72968	1598	86	589
Measles	C	113	Y	-0.0382854	0.06888	0.57833	-0.173288	0.0967172	0.921918	2019	7	931
FHA	B	45	K	0.0256392	0.046164	0.578622	-0.0648397	0.116118	0.215068	471	679	55
HBsAg	A	63	E	0.0240865	0.043375	0.578685	-0.0609273	0.1091	0.716337	1447	79	516
HiB	C	156	R	0.0245752	0.044311	0.579162	-0.0622723	0.111423	0.218664	478	670	55
FHA	DQA1	75	S	0.0451714	0.081759	0.580608	-0.115073	0.205416	0.0575342	126	975	6
FHA	DQA1	107	I	0.0451714	0.081759	0.580608	-0.115073	0.205416	0.0575342	126	975	6
FHA	DQA1	175	K	0.0451714	0.081759	0.580608	-0.115073	0.205416	0.0575342	126	975	6
TT	A	62	G	0.0281833	0.051055	0.580936	-0.0718828	0.128249	0.138813	304	817	26
TT	A	107	W	0.0281833	0.051055	0.580936	-0.0718828	0.128249	0.138813	304	817	26
TT	B	171	H	0.0290306	0.052591	0.580942	-0.0740455	0.132107	0.13516	296	818	19
Measles	A	76	V	-0.0211587	0.038383	0.581465	-0.0963887	0.0540714	0.654795	1434	133	472
Measles	A	77	D	-0.0211587	0.038383	0.581465	-0.0963887	0.0540714	0.654795	1434	133	472
HBsAg	DQB1	197	S	-0.0253091	0.045938	0.581679	-0.115347	0.0647286	0.767327	1550	55	595
HBsAg	DRB1	233	T	-0.025022	0.045467	0.582095	-0.114137	0.0640926	0.768317	1552	57	599
FHA	DPB1	57	D	0.0302953	0.055121	0.582583	-0.0777394	0.13833	0.134703	295	819	19
TT	C	11	S	0.0254297	0.046292	0.582774	-0.0653003	0.11616	0.183562	402	731	38
Measles	DPB1	11	G	0.0209553	0.038154	0.582847	-0.053825	0.0957356	0.649772	1423	139	467
TT	DQA1	199	A	-0.0290076	0.052819	0.582876	-0.132531	0.0745157	0.864384	1893	18	816
HiB	C	1	C	-0.0248909	0.045362	0.583204	-0.1138	0.0640179	0.779506	1704	47	658
PT	DPB1	84	V	0.0743118	0.135444	0.583242	-0.191153	0.339776	0.0191781	42	1053	0
HiB	DPB1	9	H	0.0352152	0.064185	0.583247	-0.0905859	0.161016	0.0933211	204	896	7
HiB	B	-11	W	-0.021213	0.038685	0.583454	-0.0970352	0.0546091	0.66011	1443	131	481
PRN	C	94	T	-0.0301588	0.055014	0.583553	-0.137984	0.0776664	0.86347	1891	19	815
TT	DRB1	74	L	0.135038	0.246394	0.583651	-0.347884	0.617961	0.00547945	12	1083	0
Measles	DRB1	-25	R	-0.0221085	0.040399	0.584206	-0.101289	0.0570724	0.279909	613	574	92
Measles	DRB1	-16	V	-0.0221085	0.040399	0.584206	-0.101289	0.0570724	0.279909	613	574	92
DT	B	62	G	-0.0337659	0.061705	0.584229	-0.154705	0.0871731	0.0931507	204	902	11
PRN	A	109	L	0.0768937	0.140594	0.584435	-0.198666	0.352453	0.0173516	38	1058	1
PRN	A	297	M	0.0768937	0.140594	0.584435	-0.198666	0.352453	0.0173516	38	1058	1
Measles	A	228	T	-0.0794886	0.145355	0.584476	-0.364379	0.205402	0.984475	2156	1	1062
PRN	DPB1	178	M	-0.0399515	0.073078	0.584587	-0.183182	0.103279	0.0703196	154	948	7
PT	B	158	T	0.0490125	0.089701	0.584791	-0.126798	0.224823	0.0410959	90	1009	4
PRN	DRB3	38	V	0.0371059	0.068027	0.58544	-0.0962253	0.170437	0.0835616	183	920	8
PRN	DRB3	86	V	0.0371059	0.068027	0.58544	-0.0962253	0.170437	0.0835616	183	920	8
DT	DQA1	52	R	0.0260961	0.047868	0.585639	-0.0677235	0.119916	0.171689	376	755	36
TT	C	193	L	0.0998761	0.183313	0.585864	-0.259411	0.459163	0.00958904	21	1074	0
HiB	DMB	144	A	0.014541	0.026696	0.585976	-0.0377832	0.0668651	0.39204	857	664	428
Measles	DRB1	4	R	0.0207566	0.038117	0.586066	-0.053952	0.0954652	0.675342	1479	129	513
PT	DRB1	26	L	-0.0263326	0.048361	0.586097	-0.121118	0.0684531	0.172146	377	755	37
DT	DPB1	57	E	0.0265481	0.048766	0.586165	-0.0690308	0.122127	0.848858	1859	34	798
PRN	C	211	T	0.0733674	0.135017	0.586859	-0.191261	0.337996	0.0196347	43	1053	1
Measles	DQB1	23	L	0.11714	0.215577	0.58687	-0.305384	0.539664	0.00730594	16	1079	0
Measles	C	95	I	0.0343701	0.063263	0.586933	-0.089624	0.158364	0.0940639	206	899	10
PT	B	41	T	0.0234944	0.043249	0.58697	-0.0612727	0.108262	0.243379	533	633	71
DT	DRB1	26	Y	0.0519122	0.095627	0.587225	-0.135513	0.239337	0.0374429	82	1014	1
TT	DRB1	-25	K	-0.0205883	0.037934	0.58731	-0.0949376	0.053761	0.659817	1445	127	477
TT	DRB1	-16	A	-0.0205883	0.037934	0.58731	-0.0949376	0.053761	0.659817	1445	127	477
PRN	C	16	S	-0.0456665	0.084221	0.587666	-0.210737	0.119404	0.0506849	111	989	5
PT	B	116	S	-0.0212918	0.039318	0.588147	-0.0983542	0.0557706	0.352055	771	456	132
FHA	A	107	G	0.0278646	0.05148	0.588322	-0.0730346	0.128764	0.847032	1855	30	790
PT	C	91	G	-0.0632562	0.117251	0.589546	-0.293063	0.166551	0.975343	2136	1	1042
HBsAg	DQA1	160	D	-0.121	0.224466	0.589848	-0.560945	0.318946	0.00742574	15	995	0
PT	B	32	L	0.022962	0.042611	0.58997	-0.0605533	0.106477	0.247489	542	625	72
DT	B	245	A	-0.0539308	0.100119	0.590116	-0.25016	0.142299	0.973973	2133	9	1047
FHA	G	258	T	-0.0162365	0.030148	0.590197	-0.0753263	0.0428533	0.377626	827	591	323
FHA	DOB	184	V	-0.0175884	0.032699	0.590652	-0.0816768	0.0465	0.277626	608	712	225
TT	B	67	S	-0.0192039	0.03571	0.590737	-0.0891951	0.0507873	0.531963	1165	246	316
FHA	C	275	K	-0.0290908	0.054108	0.590822	-0.13514	0.0769583	0.149772	328	785	18
HiB	B	177	D	0.0384662	0.071594	0.591074	-0.101856	0.178788	0.0722781	158	941	6
HiB	B	180	E	0.0384662	0.071594	0.591074	-0.101856	0.178788	0.0722781	158	941	6
HiB	DPA1	127	L	-0.0281421	0.052403	0.591242	-0.130849	0.074565	0.21226	464	631	2
HiB	DPA1	160	F	-0.0281421	0.052403	0.591242	-0.130849	0.074565	0.21226	464	631	2
HiB	DPA1	228	T	-0.0281421	0.052403	0.591242	-0.130849	0.074565	0.21226	464	631	2
HBsAg	DQB1	174	H	-0.0446429	0.08314	0.591294	-0.207594	0.118308	0.941584	1902	3	895
PRN	C	152	T	-0.0325291	0.060674	0.591867	-0.151447	0.0863891	0.105936	232	879	16
TT	DRB3	11	L	-0.0267251	0.049873	0.592056	-0.124475	0.0710249	0.143836	315	808	28
TT	DRB3	26	F	-0.0267251	0.049873	0.592056	-0.124475	0.0710249	0.143836	315	808	28
TT	DRB3	28	E	-0.0267251	0.049873	0.592056	-0.124475	0.0710249	0.143836	315	808	28
TT	DRB3	74	Q	-0.0267251	0.049873	0.592056	-0.124475	0.0710249	0.143836	315	808	28
HBsAg	DMB	10	T	0.0160153	0.029915	0.592396	-0.0426162	0.0746468	0.35099	709	617	316
HBsAg	DMB	31	D	0.0160153	0.029915	0.592396	-0.0426162	0.0746468	0.35099	709	617	316
HBsAg	DMB	53	S	0.0160153	0.029915	0.592396	-0.0426162	0.0746468	0.35099	709	617	316
PT	B	245	A	0.0545057	0.101819	0.592428	-0.145056	0.254067	0.973973	2133	9	1047
PT	DQB1	174	H	-0.0423448	0.079115	0.592488	-0.197406	0.112717	0.941553	2062	3	970
PRN	C	114	D	0.0224768	0.042072	0.593174	-0.0599834	0.104937	0.72968	1598	86	589
Measles	B	156	R	0.0432402	0.081002	0.593471	-0.115522	0.202002	0.0520548	114	986	5
PRN	C	177	K	-0.0303185	0.056806	0.593536	-0.141657	0.0810196	0.121918	267	849	21
HiB	A	17	R	-0.0748972	0.140353	0.593595	-0.349985	0.20019	0.983074	2149	1	1057
PRN	C	275	E	0.0224007	0.042003	0.593818	-0.0599236	0.104725	0.727397	1593	87	585
HiB	B	131	S	-0.0270013	0.050647	0.593944	-0.126267	0.0722646	0.843092	1843	34	784
PT	DRB1	70	R	-0.0291747	0.054748	0.594108	-0.136478	0.0781291	0.126941	278	837	20
PT	B	147	W	0.0459047	0.086194	0.594329	-0.123033	0.214842	0.961187	2105	11	1021
HBsAg	DRB1	11	P	-0.0226173	0.04249	0.594523	-0.105897	0.0606623	0.300495	607	493	90
HBsAg	DRB1	13	R	-0.0226173	0.04249	0.594523	-0.105897	0.0606623	0.300495	607	493	90
HBsAg	DRB1	133	L	-0.0226173	0.04249	0.594523	-0.105897	0.0606623	0.300495	607	493	90
HBsAg	DRB1	142	M	-0.0226173	0.04249	0.594523	-0.105897	0.0606623	0.300495	607	493	90
Measles	DRB1	47	F	0.0197229	0.037056	0.594557	-0.0529056	0.0923513	0.471233	1032	305	242
HBsAg	B	194	V	0.0231925	0.043594	0.594717	-0.0622499	0.108635	0.285149	576	512	78
HiB	C	303	M	0.0315821	0.059379	0.594815	-0.084799	0.147963	0.117566	257	845	9
HiB	A	149	A	0.0356715	0.06707	0.594828	-0.0957839	0.167127	0.919945	2011	10	928
FHA	A	207	G	0.0198949	0.037508	0.595824	-0.0536197	0.0934094	0.544292	1192	230	327
DT	B	62	R	0.0293247	0.05529	0.595846	-0.0790411	0.13769	0.886758	1942	21	868
TT	DQA1	-6	T	-0.114774	0.216424	0.59589	-0.538957	0.309409	0.00684932	15	1080	0
Measles	DPA1	11	A	0.0152912	0.028842	0.595988	-0.0412374	0.0718198	0.365753	801	632	338
PRN	A	149	T	-0.0400429	0.075557	0.596133	-0.188132	0.108046	0.0652968	143	959	7
PRN	DOB	218	V	-0.0148022	0.027942	0.596286	-0.0695673	0.0399629	0.348402	763	712	380
PT	C	116	Y	0.0366126	0.069125	0.596347	-0.098869	0.172094	0.0744292	163	939	7
HBsAg	DRB1	233	R	0.0244678	0.046203	0.596411	-0.0660889	0.115025	0.216832	438	625	53
DT	B	-10	A	-0.0290502	0.054862	0.59645	-0.136578	0.0784777	0.119635	262	852	19
PRN	B	-8	L	-0.0212235	0.040086	0.596497	-0.0997913	0.0573443	0.338356	741	478	124
Measles	DRB1	12	K	0.0223779	0.042281	0.596623	-0.0604917	0.105248	0.744292	1630	72	607
FHA	C	275	E	-0.0221924	0.041959	0.596872	-0.104431	0.0600463	0.727397	1593	87	585
FHA	DRB1	-25	R	0.0218335	0.041288	0.596937	-0.0590893	0.102756	0.279909	613	574	92
FHA	DRB1	-16	V	0.0218335	0.041288	0.596937	-0.0590893	0.102756	0.279909	613	574	92
HiB	B	45	E	0.0262208	0.049602	0.59707	-0.0709983	0.12344	0.163312	357	766	30
Measles	DRB1	-25	K	-0.0205816	0.038966	0.597365	-0.0969538	0.0557905	0.659817	1445	127	477
Measles	DRB1	-16	A	-0.0205816	0.038966	0.597365	-0.0969538	0.0557905	0.659817	1445	127	477
PT	C	307	K	0.0289664	0.054987	0.598342	-0.078806	0.136739	0.127854	280	834	19
PT	C	324	V	0.0289664	0.054987	0.598342	-0.078806	0.136739	0.127854	280	834	19
Measles	B	97	N	0.0596981	0.11335	0.598421	-0.162463	0.281859	0.0273973	60	1036	1
HiB	DPA1	18	P	-0.0140604	0.026703	0.598509	-0.0663976	0.0382768	0.413998	905	631	443
HiB	DPA1	72	T	-0.0140604	0.026703	0.598509	-0.0663976	0.0382768	0.413998	905	631	443
HiB	DPA1	73	L	-0.0140604	0.026703	0.598509	-0.0663976	0.0382768	0.413998	905	631	443
PT	B	211	A	0.0561928	0.106742	0.598585	-0.153017	0.265403	0.976256	2138	8	1051
PT	A	184	P	-0.0216492	0.041139	0.598715	-0.102279	0.0589811	0.742466	1626	81	612
FHA	A	163	T	0.0201676	0.038359	0.599055	-0.0550145	0.0953496	0.640639	1403	150	458
PRN	A	207	S	0.0198181	0.037721	0.599311	-0.0541131	0.0937493	0.441553	967	343	215
PRN	A	294	F	0.0198181	0.037721	0.599311	-0.0541131	0.0937493	0.441553	967	343	215
HBsAg	A	70	H	0.0215264	0.041029	0.599818	-0.0588891	0.101942	0.642079	1297	124	411
DT	B	143	S	0.0700009	0.13343	0.599842	-0.191517	0.331519	0.0191781	42	1053	0
HBsAg	DRB1	67	F	-0.0289792	0.055297	0.600233	-0.137359	0.0794008	0.137129	277	757	24
PRN	A	298	I	-0.0219036	0.041808	0.600346	-0.103847	0.0600394	0.747945	1638	86	629
PRN	A	307	M	-0.0219036	0.041808	0.600346	-0.103847	0.0600394	0.747945	1638	86	629
HiB	C	95	I	0.0331793	0.063335	0.600368	-0.0909545	0.157313	0.0946935	207	896	10
PRN	DPB1	76	V	-0.024024	0.045908	0.600762	-0.114002	0.0659544	0.212785	466	678	49
HiB	A	193	A	-0.0192131	0.036743	0.60104	-0.0912281	0.0528019	0.450595	985	334	226
HiB	A	194	V	-0.0192131	0.036743	0.60104	-0.0912281	0.0528019	0.450595	985	334	226
HBsAg	DRB3	189	S	0.0404821	0.077619	0.601986	-0.111649	0.192613	0.0618812	125	893	8
PRN	C	6	K	-0.0457918	0.087882	0.602326	-0.218038	0.126454	0.047032	103	995	3
PRN	C	9	F	-0.0457918	0.087882	0.602326	-0.218038	0.126454	0.047032	103	995	3
PRN	C	99	C	-0.0457918	0.087882	0.602326	-0.218038	0.126454	0.047032	103	995	3
PRN	C	248	M	-0.0457918	0.087882	0.602326	-0.218038	0.126454	0.047032	103	995	3
PRN	DOB	184	V	-0.0170549	0.032733	0.602344	-0.0812099	0.0471002	0.277626	608	712	225
PRN	B	305	A	0.0199826	0.038364	0.602459	-0.0552094	0.0951745	0.43242	947	355	207
TT	DRB1	233	R	0.0223564	0.042935	0.602573	-0.0617946	0.106507	0.217352	476	675	56
TT	A	-11	L	0.0215886	0.041553	0.603378	-0.059853	0.10303	0.226941	497	665	67
PRN	B	-23	L	-0.0319818	0.061588	0.603559	-0.152692	0.0887279	0.1	219	890	14
PRN	B	-21	M	-0.0319818	0.061588	0.603559	-0.152692	0.0887279	0.1	219	890	14
HiB	DRB1	2	D	0.0399373	0.076914	0.603591	-0.110812	0.190687	0.939158	2053	4	964
PT	C	11	A	0.0241215	0.046485	0.603825	-0.0669879	0.115231	0.805936	1765	42	712
TT	C	304	V	-0.0187719	0.036181	0.60388	-0.0896861	0.0521422	0.562557	1232	208	345
HiB	A	73	T	0.0210003	0.040503	0.604119	-0.0583844	0.100385	0.733303	1603	92	602
HBsAg	DRB1	133	R	0.0216283	0.041734	0.60429	-0.0601688	0.103425	0.688119	1390	100	480
HBsAg	DRB1	142	V	0.0216283	0.041734	0.60429	-0.0601688	0.103425	0.688119	1390	100	480
HBsAg	DQB1	57	D	0.0198523	0.03831	0.604316	-0.0552336	0.0949383	0.528218	1067	228	285
HiB	DPA1	28	E	-0.0138521	0.026736	0.604383	-0.0662534	0.0385492	0.413083	903	631	441
Measles	DPB1	-14	M	-0.0695106	0.134293	0.604733	-0.332719	0.193698	0.0196347	43	1052	0
HBsAg	A	56	R	0.0610432	0.118032	0.605035	-0.170296	0.292383	0.0282178	57	953	0
HiB	A	166	D	0.0209688	0.040561	0.605174	-0.0585285	0.100466	0.280878	614	569	90
HiB	A	167	G	0.0209688	0.040561	0.605174	-0.0585285	0.100466	0.280878	614	569	90
FHA	B	-11	W	0.0203465	0.039376	0.605347	-0.0568285	0.0975215	0.659817	1445	132	482
Measles	DRB1	50	V	-0.0634812	0.123025	0.605852	-0.304605	0.177643	0.976712	2139	0	1044
TT	DRB1	-24	F	-0.036	0.069767	0.605854	-0.172742	0.100742	0.0721461	158	942	5
HiB	A	66	N	0.0200173	0.038821	0.606111	-0.0560703	0.0961049	0.682983	1493	121	521
Measles	A	90	D	-0.0194617	0.037749	0.606167	-0.0934487	0.0545253	0.343836	753	482	140
Measles	A	163	R	-0.0194617	0.037749	0.606167	-0.0934487	0.0545253	0.343836	753	482	140
TT	A	95	V	0.0264703	0.051347	0.606194	-0.0741689	0.12711	0.1379	302	818	25
Measles	DRB1	9	E	-0.0193397	0.037538	0.60641	-0.0929129	0.0542334	0.397717	871	401	177
Measles	DRB1	140	T	-0.0193397	0.037538	0.60641	-0.0929129	0.0542334	0.397717	871	401	177
HiB	A	152	V	-0.018743	0.036427	0.606873	-0.0901379	0.0526519	0.551693	1206	227	340
DT	DPB1	65	I	0.0266316	0.051806	0.607206	-0.074906	0.128169	0.87032	1906	28	839
FHA	B	116	L	-0.041779	0.081278	0.607233	-0.20108	0.117523	0.0557078	122	977	4
FHA	A	193	A	-0.0192105	0.037396	0.607461	-0.0925055	0.0540846	0.450685	987	335	227
FHA	A	194	V	-0.0192105	0.037396	0.607461	-0.0925055	0.0540846	0.450685	987	335	227
HiB	DRB5	71	T	0.127804	0.248993	0.607752	-0.360213	0.615822	0.00548948	12	1081	0
FHA	C	307	M	-0.0284472	0.055466	0.608038	-0.137158	0.0802642	0.13105	287	827	19
DT	G	130	L	-0.013176	0.025694	0.608082	-0.0635345	0.0371825	0.455708	998	591	494
DT	G	131	R	-0.013176	0.025694	0.608082	-0.0635345	0.0371825	0.455708	998	591	494
DT	G	132	S	-0.013176	0.025694	0.608082	-0.0635345	0.0371825	0.455708	998	591	494
DT	G	133	W	-0.013176	0.025694	0.608082	-0.0635345	0.0371825	0.455708	998	591	494
DT	G	134	T	-0.013176	0.025694	0.608082	-0.0635345	0.0371825	0.455708	998	591	494
DT	G	135	A	-0.013176	0.025694	0.608082	-0.0635345	0.0371825	0.455708	998	591	494
DT	G	136	A	-0.013176	0.025694	0.608082	-0.0635345	0.0371825	0.455708	998	591	494
DT	G	137	D	-0.013176	0.025694	0.608082	-0.0635345	0.0371825	0.455708	998	591	494
DT	G	138	T	-0.013176	0.025694	0.608082	-0.0635345	0.0371825	0.455708	998	591	494
DT	G	139	A	-0.013176	0.025694	0.608082	-0.0635345	0.0371825	0.455708	998	591	494
DT	G	140	A	-0.013176	0.025694	0.608082	-0.0635345	0.0371825	0.455708	998	591	494
DT	G	141	Q	-0.013176	0.025694	0.608082	-0.0635345	0.0371825	0.455708	998	591	494
DT	G	142	I	-0.013176	0.025694	0.608082	-0.0635345	0.0371825	0.455708	998	591	494
DT	G	143	S	-0.013176	0.025694	0.608082	-0.0635345	0.0371825	0.455708	998	591	494
DT	G	144	K	-0.013176	0.025694	0.608082	-0.0635345	0.0371825	0.455708	998	591	494
DT	G	145	R	-0.013176	0.025694	0.608082	-0.0635345	0.0371825	0.455708	998	591	494
DT	G	146	K	-0.013176	0.025694	0.608082	-0.0635345	0.0371825	0.455708	998	591	494
DT	G	147	C	-0.013176	0.025694	0.608082	-0.0635345	0.0371825	0.455708	998	591	494
DT	G	148	E	-0.013176	0.025694	0.608082	-0.0635345	0.0371825	0.455708	998	591	494
DT	G	149	A	-0.013176	0.025694	0.608082	-0.0635345	0.0371825	0.455708	998	591	494
DT	G	150	A	-0.013176	0.025694	0.608082	-0.0635345	0.0371825	0.455708	998	591	494
DT	G	151	N	-0.013176	0.025694	0.608082	-0.0635345	0.0371825	0.455708	998	591	494
DT	G	152	V	-0.013176	0.025694	0.608082	-0.0635345	0.0371825	0.455708	998	591	494
DT	G	153	A	-0.013176	0.025694	0.608082	-0.0635345	0.0371825	0.455708	998	591	494
DT	G	154	E	-0.013176	0.025694	0.608082	-0.0635345	0.0371825	0.455708	998	591	494
DT	G	155	Q	-0.013176	0.025694	0.608082	-0.0635345	0.0371825	0.455708	998	591	494
DT	G	156	R	-0.013176	0.025694	0.608082	-0.0635345	0.0371825	0.455708	998	591	494
DT	G	157	R	-0.013176	0.025694	0.608082	-0.0635345	0.0371825	0.455708	998	591	494
DT	G	158	A	-0.013176	0.025694	0.608082	-0.0635345	0.0371825	0.455708	998	591	494
DT	G	159	Y	-0.013176	0.025694	0.608082	-0.0635345	0.0371825	0.455708	998	591	494
DT	G	160	L	-0.013176	0.025694	0.608082	-0.0635345	0.0371825	0.455708	998	591	494
DT	G	161	E	-0.013176	0.025694	0.608082	-0.0635345	0.0371825	0.455708	998	591	494
DT	G	162	G	-0.013176	0.025694	0.608082	-0.0635345	0.0371825	0.455708	998	591	494
DT	G	163	T	-0.013176	0.025694	0.608082	-0.0635345	0.0371825	0.455708	998	591	494
DT	G	164	C	-0.013176	0.025694	0.608082	-0.0635345	0.0371825	0.455708	998	591	494
DT	G	165	V	-0.013176	0.025694	0.608082	-0.0635345	0.0371825	0.455708	998	591	494
DT	G	166	E	-0.013176	0.025694	0.608082	-0.0635345	0.0371825	0.455708	998	591	494
DT	G	167	W	-0.013176	0.025694	0.608082	-0.0635345	0.0371825	0.455708	998	591	494
DT	G	168	L	-0.013176	0.025694	0.608082	-0.0635345	0.0371825	0.455708	998	591	494
DT	G	169	H	-0.013176	0.025694	0.608082	-0.0635345	0.0371825	0.455708	998	591	494
DT	G	170	R	-0.013176	0.025694	0.608082	-0.0635345	0.0371825	0.455708	998	591	494
DT	G	171	Y	-0.013176	0.025694	0.608082	-0.0635345	0.0371825	0.455708	998	591	494
DT	G	172	L	-0.013176	0.025694	0.608082	-0.0635345	0.0371825	0.455708	998	591	494
DT	G	173	E	-0.013176	0.025694	0.608082	-0.0635345	0.0371825	0.455708	998	591	494
DT	G	174	N	-0.013176	0.025694	0.608082	-0.0635345	0.0371825	0.455708	998	591	494
DT	G	176	K	-0.013176	0.025694	0.608082	-0.0635345	0.0371825	0.455708	998	591	494
DT	G	177	E	-0.013176	0.025694	0.608082	-0.0635345	0.0371825	0.455708	998	591	494
DT	G	178	M	-0.013176	0.025694	0.608082	-0.0635345	0.0371825	0.455708	998	591	494
DT	G	179	L	-0.013176	0.025694	0.608082	-0.0635345	0.0371825	0.455708	998	591	494
DT	G	180	Q	-0.013176	0.025694	0.608082	-0.0635345	0.0371825	0.455708	998	591	494
DT	G	181	R	-0.013176	0.025694	0.608082	-0.0635345	0.0371825	0.455708	998	591	494
DT	G	182	A	-0.013176	0.025694	0.608082	-0.0635345	0.0371825	0.455708	998	591	494
DT	G	183	D	-0.013176	0.025694	0.608082	-0.0635345	0.0371825	0.455708	998	591	494
DT	G	186	K	-0.013176	0.025694	0.608082	-0.0635345	0.0371825	0.455708	998	591	494
DT	G	187	T	-0.013176	0.025694	0.608082	-0.0635345	0.0371825	0.455708	998	591	494
DT	G	188	H	-0.013176	0.025694	0.608082	-0.0635345	0.0371825	0.455708	998	591	494
DT	G	190	T	-0.013176	0.025694	0.608082	-0.0635345	0.0371825	0.455708	998	591	494
DT	G	191	H	-0.013176	0.025694	0.608082	-0.0635345	0.0371825	0.455708	998	591	494
DT	G	192	H	-0.013176	0.025694	0.608082	-0.0635345	0.0371825	0.455708	998	591	494
DT	G	193	P	-0.013176	0.025694	0.608082	-0.0635345	0.0371825	0.455708	998	591	494
DT	G	194	V	-0.013176	0.025694	0.608082	-0.0635345	0.0371825	0.455708	998	591	494
DT	G	195	F	-0.013176	0.025694	0.608082	-0.0635345	0.0371825	0.455708	998	591	494
DT	G	196	D	-0.013176	0.025694	0.608082	-0.0635345	0.0371825	0.455708	998	591	494
DT	G	197	Y	-0.013176	0.025694	0.608082	-0.0635345	0.0371825	0.455708	998	591	494
DT	G	198	E	-0.013176	0.025694	0.608082	-0.0635345	0.0371825	0.455708	998	591	494
DT	G	200	T	-0.013176	0.025694	0.608082	-0.0635345	0.0371825	0.455708	998	591	494
DT	G	201	L	-0.013176	0.025694	0.608082	-0.0635345	0.0371825	0.455708	998	591	494
DT	G	202	R	-0.013176	0.025694	0.608082	-0.0635345	0.0371825	0.455708	998	591	494
DT	G	203	C	-0.013176	0.025694	0.608082	-0.0635345	0.0371825	0.455708	998	591	494
DT	G	204	W	-0.013176	0.025694	0.608082	-0.0635345	0.0371825	0.455708	998	591	494
DT	G	206	L	-0.013176	0.025694	0.608082	-0.0635345	0.0371825	0.455708	998	591	494
DT	G	207	G	-0.013176	0.025694	0.608082	-0.0635345	0.0371825	0.455708	998	591	494
DT	G	208	F	-0.013176	0.025694	0.608082	-0.0635345	0.0371825	0.455708	998	591	494
DT	G	209	Y	-0.013176	0.025694	0.608082	-0.0635345	0.0371825	0.455708	998	591	494
DT	G	210	P	-0.013176	0.025694	0.608082	-0.0635345	0.0371825	0.455708	998	591	494
DT	G	212	E	-0.013176	0.025694	0.608082	-0.0635345	0.0371825	0.455708	998	591	494
DT	G	213	I	-0.013176	0.025694	0.608082	-0.0635345	0.0371825	0.455708	998	591	494
DT	G	214	I	-0.013176	0.025694	0.608082	-0.0635345	0.0371825	0.455708	998	591	494
DT	G	215	L	-0.013176	0.025694	0.608082	-0.0635345	0.0371825	0.455708	998	591	494
Measles	DQB1	77	T	-0.0189618	0.037037	0.608676	-0.0915536	0.0536301	0.551142	1207	220	332
PRN	A	245	A	0.0397832	0.077732	0.608792	-0.112569	0.192135	0.93516	2048	3	956
DT	A	90	D	0.0189638	0.037066	0.60891	-0.0536832	0.0916109	0.343836	753	482	140
DT	A	163	R	0.0189638	0.037066	0.60891	-0.0536832	0.0916109	0.343836	753	482	140
HiB	B	109	L	-0.0568652	0.1112	0.609088	-0.274814	0.161083	0.978499	2139	8	1054
HiB	DPB1	36	A	0.0192764	0.037696	0.6091	-0.0546072	0.0931601	0.527905	1154	234	295
FHA	C	177	K	0.0290138	0.056747	0.609153	-0.0822086	0.140236	0.121918	267	849	21
DT	A	163	T	-0.0188387	0.036853	0.609226	-0.0910702	0.0533928	0.640639	1403	150	458
PT	A	276	P	0.0189525	0.037125	0.609693	-0.0538104	0.0917154	0.60411	1323	178	406
PT	A	321	S	0.0189525	0.037125	0.609693	-0.0538104	0.0917154	0.60411	1323	178	406
DT	A	90	A	-0.0188175	0.036877	0.609862	-0.0910959	0.053461	0.642009	1406	149	460
HBsAg	DRB5	85	A	0.0814663	0.159747	0.610071	-0.231631	0.394564	0.0148515	30	980	0
FHA	A	76	E	-0.0247138	0.048486	0.610258	-0.119745	0.0703178	0.177626	389	744	38
FHA	DPB1	84	V	0.0706109	0.138623	0.61049	-0.201085	0.342306	0.0191781	42	1053	0
HBsAg	B	156	W	0.0460958	0.090514	0.610566	-0.131309	0.2235	0.0509901	103	907	0
HiB	A	105	S	-0.0191577	0.03767	0.611059	-0.0929902	0.0546748	0.624428	1365	158	430
TT	A	161	D	-0.0429659	0.084516	0.611191	-0.208615	0.122683	0.0474886	104	993	2
TT	DPA1	18	T	-0.0991281	0.1952	0.611574	-0.481713	0.283457	0.0086758	19	1076	0
TT	DPA1	72	I	-0.0991281	0.1952	0.611574	-0.481713	0.283457	0.0086758	19	1076	0
TT	DPA1	73	A	-0.0991281	0.1952	0.611574	-0.481713	0.283457	0.0086758	19	1076	0
TT	DPA1	96	A	-0.0991281	0.1952	0.611574	-0.481713	0.283457	0.0086758	19	1076	0
TT	DPA1	190	A	-0.0991281	0.1952	0.611574	-0.481713	0.283457	0.0086758	19	1076	0
DT	DRB1	71	E	-0.0470516	0.092659	0.611596	-0.228659	0.134556	0.0410959	90	1005	0
PT	DPB1	205	M	0.0610745	0.120356	0.611839	-0.174819	0.296968	0.0246575	54	1041	0
FHA	B	282	I	-0.019354	0.038146	0.611899	-0.0941189	0.0554109	0.552055	1209	224	338
PT	C	240	T	-0.08159	0.160829	0.611939	-0.39681	0.23363	0.986758	2161	0	1066
FHA	C	304	V	-0.0192629	0.037983	0.612056	-0.0937089	0.0551831	0.562557	1232	208	345
HiB	DPA1	111	K	-0.0248201	0.048977	0.612317	-0.120814	0.0711735	0.220952	483	631	21
FHA	A	105	P	-0.0195079	0.0385	0.612365	-0.094966	0.0559503	0.361187	791	453	149
FHA	B	77	S	0.0190936	0.037685	0.612391	-0.0547675	0.0929547	0.497717	1090	278	273
PT	C	321	C	-0.0776827	0.153335	0.61242	-0.378213	0.222848	0.985388	2158	0	1063
PT	C	-18	R	0.0858204	0.169614	0.612875	-0.246618	0.418258	0.988128	2164	0	1069
PT	C	-5	T	0.0858204	0.169614	0.612875	-0.246618	0.418258	0.988128	2164	0	1069
HiB	A	62	E	-0.0246018	0.048695	0.613405	-0.120043	0.0708391	0.164684	360	768	35
HiB	A	65	G	-0.0246018	0.048695	0.613405	-0.120043	0.0708391	0.164684	360	768	35
HiB	A	99	F	-0.0246018	0.048695	0.613405	-0.120043	0.0708391	0.164684	360	768	35
FHA	DQA1	26	T	-0.0325227	0.064375	0.613413	-0.158695	0.0936496	0.905936	1984	10	899
HiB	B	166	E	-0.0566072	0.112065	0.613468	-0.27625	0.163036	0.978957	2140	8	1055
Measles	C	14	W	0.0298617	0.059136	0.613586	-0.0860437	0.145767	0.117808	258	846	9
Measles	C	49	E	0.0298617	0.059136	0.613586	-0.0860437	0.145767	0.117808	258	846	9
HBsAg	C	73	T	0.0206441	0.040911	0.613833	-0.0595399	0.100828	0.333663	674	451	115
TT	B	30	D	-0.046073	0.09146	0.614438	-0.225332	0.133186	0.96758	2119	9	1033
HBsAg	B	177	E	-0.0323408	0.064322	0.615111	-0.15841	0.0937288	0.905941	1830	15	835
HBsAg	B	180	Q	-0.0323408	0.064322	0.615111	-0.15841	0.0937288	0.905941	1830	15	835
HBsAg	B	43	P	-0.0577149	0.114839	0.615266	-0.282796	0.167366	0.978218	1976	8	974
PRN	A	151	H	-0.020903	0.041659	0.615836	-0.102554	0.0607477	0.739726	1620	88	613
FHA	DPB1	65	L	0.0298791	0.059601	0.616145	-0.086936	0.146694	0.113242	248	860	13
FHA	B	156	W	-0.0444403	0.088649	0.616157	-0.21819	0.129309	0.0502283	110	985	0
DT	B	77	N	0.0183657	0.036638	0.616178	-0.0534436	0.0901751	0.426941	935	360	200
DT	B	81	A	0.0183657	0.036638	0.616178	-0.0534436	0.0901751	0.426941	935	360	200
TT	DRB3	183	P	-0.0250604	0.050002	0.61624	-0.123063	0.0729421	0.142466	312	811	28
HBsAg	C	73	A	-0.0204023	0.040715	0.6163	-0.100202	0.0593977	0.655446	1324	121	435
FHA	A	253	Q	-0.0187654	0.037449	0.616308	-0.0921646	0.0546338	0.451598	989	333	227
DT	DPB1	205	M	0.0592773	0.118347	0.616456	-0.172678	0.291232	0.0246575	54	1041	0
DT	DRB1	71	K	-0.04864	0.097112	0.616465	-0.238975	0.141695	0.0360731	79	1017	1
PRN	A	228	T	-0.074437	0.148707	0.61668	-0.365898	0.217024	0.984475	2156	1	1062
PT	C	303	M	0.0295969	0.059147	0.616796	-0.0863287	0.145522	0.117352	257	847	9
Measles	A	142	T	0.0230114	0.046004	0.616931	-0.0671547	0.113177	0.189498	415	726	46
Measles	A	145	H	0.0230114	0.046004	0.616931	-0.0671547	0.113177	0.189498	415	726	46
Measles	DRB5	203	I	0.0473562	0.094708	0.617058	-0.138268	0.23298	0.0406393	89	1006	0
HiB	DPA1	224	R	-0.0132399	0.026553	0.618049	-0.0652831	0.0388033	0.418573	915	631	453
PT	C	94	T	-0.0267541	0.053696	0.618309	-0.131997	0.0784887	0.86347	1891	19	815
PRN	DOB	208	L	-0.014742	0.029603	0.618494	-0.0727633	0.0432793	0.318721	698	712	315
DT	DQB1	-18	V	0.0177415	0.035627	0.6185	-0.0520862	0.0875691	0.446575	978	346	229
TT	DRB1	57	A	0.0390134	0.078366	0.618599	-0.114581	0.192607	0.0561644	123	975	3
TT	DRB1	60	H	0.0390134	0.078366	0.618599	-0.114581	0.192607	0.0561644	123	975	3
PT	DRA	217	V	0.0264904	0.053223	0.618676	-0.0778242	0.130805	0.194064	425	670	0
PT	DRA	217	L	0.0264904	0.053223	0.618676	-0.0778242	0.130805	0.194064	425	670	0
FHA	DQA1	156	L	0.0410894	0.082592	0.618838	-0.120788	0.202967	0.0561644	123	978	6
FHA	DQA1	161	E	0.0410894	0.082592	0.618838	-0.120788	0.202967	0.0561644	123	978	6
FHA	DQA1	163	S	0.0410894	0.082592	0.618838	-0.120788	0.202967	0.0561644	123	978	6
DT	B	77	D	0.0388198	0.078036	0.618862	-0.114127	0.191767	0.0552511	121	979	5
HiB	C	177	K	0.0276881	0.055715	0.619215	-0.0815106	0.136887	0.121683	266	848	21
HBsAg	C	307	K	-0.0285361	0.057439	0.619325	-0.141114	0.0840422	0.130693	264	764	18
HBsAg	C	324	V	-0.0285361	0.057439	0.619325	-0.141114	0.0840422	0.130693	264	764	18
PRN	E	107	R	0.0263138	0.052989	0.619478	-0.0775426	0.13017	0.262557	575	522	2
TT	B	43	P	-0.0544624	0.109695	0.619548	-0.26946	0.160535	0.979452	2145	8	1058
HiB	A	95	L	-0.0240664	0.048481	0.619603	-0.119087	0.0709538	0.165599	362	767	36
TT	G	110	I	0.0278135	0.056041	0.619679	-0.0820251	0.137652	0.142922	313	782	0
DT	C	113	Y	0.0335467	0.067633	0.619885	-0.0990108	0.166104	0.921918	2019	7	931
Measles	DRB1	149	Q	0.0209679	0.042286	0.619992	-0.0619107	0.103847	0.742009	1625	72	602
HiB	C	113	Y	-0.0341966	0.069205	0.621212	-0.169836	0.101443	0.922232	2016	7	930
PT	DRB5	6	C	-0.0506088	0.102576	0.621744	-0.251653	0.150436	0.0196347	43	1066	14
DT	DOB	184	V	0.0154946	0.031415	0.621859	-0.0460785	0.0770678	0.277626	608	712	225
PRN	B	178	K	0.0375664	0.0763	0.622472	-0.111979	0.187112	0.0643836	141	959	5
FHA	DQB1	174	Q	-0.0712182	0.144808	0.622853	-0.355037	0.212601	0.0173516	38	1057	0
Measles	DQB1	57	D	-0.0179309	0.036462	0.622883	-0.0893953	0.0535335	0.52968	1160	246	311
Measles	DRB1	67	F	0.0254888	0.051871	0.623148	-0.0761756	0.127153	0.141096	309	814	28
HBsAg	B	-8	V	-0.0196692	0.04003	0.623174	-0.0981274	0.0587889	0.635149	1283	137	410
DT	DPB1	35	L	-0.0536318	0.109221	0.623399	-0.267701	0.160437	0.0292237	64	1031	0
FHA	B	-10	G	0.0253014	0.051597	0.623874	-0.0758265	0.126429	0.854338	1871	32	808
HBsAg	A	44	R	0.0278569	0.056811	0.623893	-0.0834911	0.139205	0.866832	1751	18	759
HBsAg	A	67	V	0.0278569	0.056811	0.623893	-0.0834911	0.139205	0.866832	1751	18	759
HBsAg	A	150	A	0.0278569	0.056811	0.623893	-0.0834911	0.139205	0.866832	1751	18	759
HBsAg	A	158	A	0.0278569	0.056811	0.623893	-0.0834911	0.139205	0.866832	1751	18	759
PRN	G	258	M	0.035856	0.073148	0.624003	-0.107511	0.179223	0.0780822	171	924	0
TT	DRB1	33	H	-0.0306588	0.062589	0.624244	-0.153331	0.0920131	0.0926941	203	900	8
TT	DRB1	96	Y	-0.0306588	0.062589	0.624244	-0.153331	0.0920131	0.0926941	203	900	8
TT	DRB1	180	L	-0.0306588	0.062589	0.624244	-0.153331	0.0920131	0.0926941	203	900	8
TT	A	166	E	0.0189137	0.038613	0.624256	-0.0567665	0.0945939	0.705023	1544	101	550
TT	A	167	W	0.0189137	0.038613	0.624256	-0.0567665	0.0945939	0.705023	1544	101	550
TT	C	114	D	-0.0196098	0.040035	0.624261	-0.0980763	0.0588567	0.72968	1598	86	589
FHA	DRB5	67	I	-0.0464815	0.094931	0.624394	-0.232543	0.13958	0.0424658	93	1002	0
HiB	DQA1	25	F	-0.0180339	0.036876	0.624813	-0.0903097	0.0542419	0.520586	1138	252	297
TT	B	9	H	0.0243915	0.049893	0.624929	-0.0733969	0.12218	0.147489	323	800	28
HBsAg	DRB1	-1	S	-0.0209829	0.042926	0.624974	-0.105116	0.0631508	0.287624	581	512	83
FHA	DRB3	86	G	-0.0335996	0.068756	0.625071	-0.16836	0.10116	0.0767123	168	939	12
FHA	DRB3	140	A	-0.0335996	0.068756	0.625071	-0.16836	0.10116	0.0767123	168	939	12
FHA	DRB3	149	Q	-0.0335996	0.068756	0.625071	-0.16836	0.10116	0.0767123	168	939	12
DT	DRB1	67	I	-0.0175379	0.035908	0.625259	-0.0879166	0.0528407	0.580822	1272	207	384
FHA	DRB1	120	N	-0.0259257	0.053112	0.625457	-0.130023	0.0781721	0.152511	334	783	22
HiB	A	142	I	0.021926	0.044942	0.62564	-0.0661589	0.110011	0.796432	1741	52	700
HiB	A	145	R	0.021926	0.044942	0.62564	-0.0661589	0.110011	0.796432	1741	52	700
HBsAg	A	105	S	0.0192524	0.03948	0.625797	-0.0581267	0.0966315	0.622277	1257	147	394
PT	A	105	P	-0.0183202	0.037617	0.626243	-0.0920478	0.0554074	0.361187	791	453	149
PT	A	50	P	-0.0686562	0.141138	0.62665	-0.345281	0.207969	0.984475	2156	2	1063
HiB	C	97	W	-0.0217822	0.044794	0.626773	-0.109577	0.0660124	0.225984	494	649	50
PT	DQB1	28	T	0.0205552	0.042284	0.626876	-0.0623191	0.10343	0.763014	1671	69	645
PT	DQB1	46	V	0.0205552	0.042284	0.626876	-0.0623191	0.10343	0.763014	1671	69	645
PT	DQB1	47	Y	0.0205552	0.042284	0.626876	-0.0623191	0.10343	0.763014	1671	69	645
PT	DQB1	52	P	0.0205552	0.042284	0.626876	-0.0623191	0.10343	0.763014	1671	69	645
PT	C	138	T	0.07459	0.15344	0.626882	-0.226146	0.375326	0.985388	2158	0	1063
Measles	DPB1	9	H	-0.0310581	0.063921	0.627048	-0.15634	0.0942239	0.0936073	205	897	7
FHA	C	1	C	0.0224455	0.046249	0.627453	-0.0682014	0.113092	0.780365	1709	47	661
HiB	DQA1	207	M	-0.0270363	0.055722	0.627537	-0.13625	0.0821774	0.125343	274	836	17
PT	DRB1	183	P	0.0793369	0.163532	0.627572	-0.241179	0.399853	0.987215	2162	0	1067
HBsAg	DQA1	34	Q	0.0187601	0.038677	0.627643	-0.0570451	0.0945652	0.461386	932	295	217
HBsAg	DRB3	30	H	0.0375032	0.077417	0.628081	-0.114232	0.189238	0.0623762	126	892	8
HBsAg	DRB3	37	Y	0.0375032	0.077417	0.628081	-0.114232	0.189238	0.0623762	126	892	8
HBsAg	DRB3	38	A	0.0375032	0.077417	0.628081	-0.114232	0.189238	0.0623762	126	892	8
HBsAg	DRB3	51	R	0.0375032	0.077417	0.628081	-0.114232	0.189238	0.0623762	126	892	8
HBsAg	DRB3	57	D	0.0375032	0.077417	0.628081	-0.114232	0.189238	0.0623762	126	892	8
HBsAg	DRB3	60	Y	0.0375032	0.077417	0.628081	-0.114232	0.189238	0.0623762	126	892	8
DT	B	320	Y	0.047828	0.098855	0.628515	-0.145925	0.241581	0.972146	2129	8	1042
PT	B	99	S	0.0448008	0.092659	0.628739	-0.136807	0.226409	0.0406393	89	1008	2
PRN	DQA1	-7	V	0.0227588	0.04715	0.629312	-0.0696525	0.11517	0.802283	1757	44	706
PRN	DQA1	2	D	0.0227588	0.04715	0.629312	-0.0696525	0.11517	0.802283	1757	44	706
FHA	DRB1	13	H	-0.0314861	0.065359	0.62999	-0.159588	0.0966154	0.0940639	206	897	8
HiB	A	151	H	-0.019668	0.040837	0.630073	-0.0997065	0.0603705	0.740165	1618	88	613
PT	DQA1	207	M	0.026694	0.055497	0.630519	-0.0820786	0.135467	0.125114	274	838	17
HBsAg	A	228	T	-0.0736786	0.153211	0.630591	-0.373967	0.22661	0.984653	1989	1	980
PT	A	-11	S	-0.0196161	0.040796	0.630635	-0.0995751	0.0603428	0.747032	1636	86	627
FHA	C	-15	I	-0.0190594	0.039684	0.63103	-0.0968386	0.0587199	0.642466	1407	141	453
TT	C	307	M	0.0253585	0.052835	0.631256	-0.0781954	0.128912	0.13105	287	827	19
FHA	B	-16	L	0.0195161	0.040685	0.63145	-0.060225	0.0992571	0.314612	689	520	114
HiB	B	9	H	0.0246356	0.051378	0.631585	-0.0760634	0.125335	0.147758	323	798	28
HiB	G	258	T	-0.0141777	0.029588	0.631821	-0.0721697	0.0438143	0.377859	826	590	323
FHA	C	163	T	0.0315895	0.065975	0.632074	-0.0977194	0.160899	0.909589	1992	8	905
TT	A	70	Q	0.0183429	0.03831	0.632081	-0.0567435	0.0934293	0.343379	752	466	123
TT	A	66	K	-0.0182802	0.038205	0.63231	-0.0931602	0.0565999	0.30274	663	544	112
PT	C	16	G	0.0364482	0.076188	0.632367	-0.112878	0.185774	0.938813	2056	5	966
FHA	DRB1	10	Q	-0.0193206	0.040432	0.632756	-0.0985666	0.0599253	0.684932	1500	111	516
PT	G	258	M	0.0340942	0.071396	0.63298	-0.10584	0.174028	0.0780822	171	924	0
PT	C	152	A	0.0199885	0.041878	0.633143	-0.0620901	0.102067	0.268037	587	585	77
PRN	DRB1	26	F	-0.0215312	0.045162	0.633537	-0.110047	0.0669848	0.778995	1706	57	668
TT	DRB3	19	N	0.022508	0.047213	0.633553	-0.0700279	0.115044	0.159361	349	784	38
HBsAg	C	-1	A	0.084916	0.178257	0.633812	-0.264462	0.434294	0.988119	1996	0	986
HBsAg	DRB1	-1	A	-0.0197282	0.041544	0.634879	-0.101154	0.0616972	0.65198	1317	112	419
FHA	DPB1	56	A	-0.0183211	0.038583	0.634892	-0.0939417	0.0572995	0.542466	1188	218	311
FHA	DQB1	57	V	0.0304639	0.064166	0.63495	-0.0952982	0.156226	0.100457	220	881	6
PT	C	211	A	-0.0494708	0.10442	0.635667	-0.254131	0.155189	0.96758	2119	1	1025
FHA	A	282	I	0.0221665	0.046841	0.636047	-0.0696393	0.113972	0.811416	1777	46	728
FHA	A	311	K	0.0221665	0.046841	0.636047	-0.0696393	0.113972	0.811416	1777	46	728
HBsAg	A	95	L	0.0242484	0.051275	0.636278	-0.0762487	0.124745	0.161881	327	715	32
DT	B	81	L	-0.0172453	0.036482	0.636422	-0.0887486	0.054258	0.552968	1211	219	335
Measles	DPB1	11	L	-0.0183939	0.038948	0.636734	-0.0947302	0.0579424	0.33379	731	486	122
PT	B	69	A	0.0216168	0.045871	0.637461	-0.0682885	0.111522	0.203653	446	692	43
PT	B	71	A	0.0216168	0.045871	0.637461	-0.0682885	0.111522	0.203653	446	692	43
TT	A	56	G	-0.0408688	0.086772	0.637647	-0.210939	0.129201	0.956621	2095	3	1003
HiB	B	95	L	0.0195577	0.041568	0.637999	-0.0619144	0.10103	0.245197	536	634	77
PT	B	67	S	-0.0172153	0.036629	0.638363	-0.0890073	0.0545766	0.531963	1165	246	316
DT	DRB1	29	R	-0.0766466	0.16361	0.639447	-0.397316	0.244023	0.987671	2163	0	1068
HBsAg	B	178	T	-0.0310571	0.066333	0.639642	-0.161068	0.0989533	0.914356	1847	14	851
FHA	DOB	208	L	0.013825	0.029572	0.640146	-0.044136	0.0717859	0.318721	698	712	315
DT	DPB1	55	E	-0.0499385	0.106856	0.640255	-0.259373	0.159496	0.0305936	67	1028	0
DT	B	80	I	-0.0201095	0.043132	0.64105	-0.104646	0.0644276	0.228767	501	652	58
FHA	DRB5	135	G	-0.037984	0.081493	0.641143	-0.197708	0.12174	0.0493151	108	996	9
FHA	DRB5	157	I	-0.037984	0.081493	0.641143	-0.197708	0.12174	0.0493151	108	996	9
PT	DRB1	57	S	-0.0599693	0.128811	0.64153	-0.312434	0.192496	0.0214612	47	1048	0
HBsAg	DQB1	116	I	0.0228172	0.049031	0.641671	-0.0732818	0.118916	0.190099	384	663	37
HBsAg	DQB1	125	S	0.0228172	0.049031	0.641671	-0.0732818	0.118916	0.190099	384	663	37
Measles	DQA1	-7	V	-0.0214252	0.046087	0.642011	-0.111753	0.068903	0.802283	1757	44	706
Measles	DQA1	2	D	-0.0214252	0.046087	0.642011	-0.111753	0.068903	0.802283	1757	44	706
FHA	A	151	R	0.0197889	0.04258	0.642113	-0.0636664	0.103244	0.246119	539	633	77
HiB	C	152	T	0.0276589	0.059529	0.642199	-0.0890165	0.144334	0.105672	231	878	16
TT	DQB1	71	T	0.016776	0.036109	0.642223	-0.0539965	0.0875485	0.531963	1165	236	306
TT	DQB1	74	E	0.016776	0.036109	0.642223	-0.0539965	0.0875485	0.531963	1165	236	306
TT	DQB1	75	L	0.016776	0.036109	0.642223	-0.0539965	0.0875485	0.531963	1165	236	306
PT	C	156	R	-0.0204845	0.044126	0.642485	-0.10697	0.0660009	0.218721	479	671	55
FHA	A	152	V	0.0172157	0.037115	0.642761	-0.0555293	0.0899607	0.552055	1209	227	341
Measles	DPB1	76	M	-0.0173608	0.037453	0.642983	-0.0907681	0.0560464	0.655708	1436	145	486
HiB	DPA1	96	P	-0.012433	0.026839	0.643185	-0.065036	0.0401699	0.410339	897	631	435
PRN	A	43	Q	-0.0698154	0.15074	0.643256	-0.365261	0.22563	0.984931	2157	1	1063
HiB	DRA	217	V	0.0247591	0.053466	0.643304	-0.0800316	0.12955	0.193962	424	669	0
HiB	DRA	217	L	0.0247591	0.053466	0.643304	-0.0800316	0.12955	0.193962	424	669	0
HiB	DRB1	16	H	-0.024006	0.051874	0.643527	-0.125677	0.0776655	0.846295	1850	21	778
PT	DPB1	57	E	0.0229209	0.049594	0.643956	-0.0742807	0.120123	0.848858	1859	34	798
DT	DQB1	73	A	0.043082	0.093298	0.644248	-0.139779	0.225943	0.959817	2102	1	1008
Measles	C	156	L	-0.0173086	0.037507	0.644456	-0.0908208	0.0562036	0.480365	1052	287	244
Measles	A	253	Q	-0.0168768	0.036643	0.645106	-0.0886961	0.0549425	0.451598	989	333	227
HBsAg	DQB1	14	L	0.0218875	0.047619	0.645773	-0.0714431	0.115218	0.211881	428	624	42
HBsAg	DQB1	71	A	0.0218875	0.047619	0.645773	-0.0714431	0.115218	0.211881	428	624	42
HBsAg	DQB1	224	R	0.0218875	0.047619	0.645773	-0.0714431	0.115218	0.211881	428	624	42
PRN	B	143	T	0.0403654	0.08797	0.646338	-0.132052	0.212783	0.960731	2104	11	1020
PT	C	14	W	0.0270945	0.059051	0.646356	-0.088644	0.142833	0.117808	258	846	9
PT	C	49	E	0.0270945	0.059051	0.646356	-0.088644	0.142833	0.117808	258	846	9
PRN	E	84	Y	0.0121749	0.026548	0.646527	-0.0398589	0.0642086	0.522374	1144	522	571
PT	DPA1	91	V	0.012515	0.027324	0.646932	-0.0410382	0.0660681	0.39589	867	632	404
FHA	A	66	K	-0.0183444	0.040108	0.647397	-0.0969538	0.060265	0.30274	663	544	112
TT	DMA	140	I	0.0246546	0.053919	0.647487	-0.0810237	0.130333	0.165753	363	732	0
PRN	B	178	T	-0.0295333	0.064605	0.647574	-0.156157	0.0970903	0.915525	2005	16	926
HiB	C	219	R	-0.0187683	0.041058	0.647587	-0.0992403	0.0617037	0.720037	1574	87	568
Measles	A	76	A	-0.023437	0.051272	0.647592	-0.123929	0.0770546	0.153425	336	783	24
HBsAg	DRB1	71	A	-0.019517	0.042753	0.648026	-0.103311	0.0642773	0.289604	585	510	85
HiB	A	294	L	0.0167255	0.036656	0.648189	-0.0551194	0.0885703	0.532479	1164	243	314
Measles	DMB	179	I	-0.0186824	0.040959	0.648299	-0.0989603	0.0615954	0.234703	514	664	83
PT	DRB1	28	D	0.0169946	0.03726	0.648316	-0.0560344	0.0900235	0.547945	1200	221	326
PRN	DPB1	84	V	0.0632629	0.138767	0.648467	-0.208716	0.335241	0.0191781	42	1053	0
HiB	A	95	I	0.0176276	0.038747	0.649157	-0.0583161	0.0935713	0.682525	1492	122	521
TT	C	99	F	-0.0223342	0.04913	0.649401	-0.118627	0.0739588	0.16758	367	752	24
Measles	DQB1	135	D	0.0203008	0.044675	0.649536	-0.0672614	0.107863	0.789041	1728	52	685
TT	A	334	V	0.0177187	0.039012	0.649691	-0.0587425	0.0941799	0.725571	1589	96	590
TT	DQA1	1	E	-0.0299086	0.065891	0.649894	-0.159053	0.0992357	0.920548	2016	7	928
PT	B	267	P	0.0490894	0.108221	0.650114	-0.16302	0.261198	0.977169	2140	8	1053
PRN	C	321	C	-0.0711961	0.157097	0.650406	-0.379101	0.236708	0.985388	2158	0	1063
PRN	A	144	K	-0.0184909	0.040822	0.650576	-0.0985009	0.0615191	0.719178	1575	99	579
FHA	A	79	R	-0.021954	0.048509	0.650855	-0.11703	0.0731223	0.177169	388	745	38
FHA	A	80	I	-0.021954	0.048509	0.650855	-0.11703	0.0731223	0.177169	388	745	38
FHA	A	81	A	-0.021954	0.048509	0.650855	-0.11703	0.0731223	0.177169	388	745	38
FHA	A	82	L	-0.021954	0.048509	0.650855	-0.11703	0.0731223	0.177169	388	745	38
FHA	A	83	R	-0.021954	0.048509	0.650855	-0.11703	0.0731223	0.177169	388	745	38
HiB	DQB1	9	F	0.047295	0.104503	0.650859	-0.157528	0.252118	0.032022	70	1024	1
PRN	B	30	G	-0.0743463	0.164737	0.65177	-0.397224	0.248531	0.0123288	27	1069	1
PRN	B	-8	V	0.0175202	0.038843	0.651956	-0.0586116	0.093652	0.635616	1392	150	447
TT	DOB	184	I	0.0326412	0.072381	0.652016	-0.109223	0.174506	0.0721461	158	937	0
TT	C	16	G	0.0334609	0.074277	0.652359	-0.112119	0.179041	0.938813	2056	5	966
PT	G	258	T	0.013265	0.029457	0.652482	-0.0444697	0.0709996	0.377626	827	591	323
HiB	A	63	E	0.0186188	0.04137	0.652673	-0.0624654	0.099703	0.716834	1567	86	560
PRN	A	142	I	0.0206159	0.045826	0.652805	-0.0692023	0.110434	0.796347	1744	52	701
PRN	A	145	R	0.0206159	0.045826	0.652805	-0.0692023	0.110434	0.796347	1744	52	701
FHA	DRB1	57	S	-0.0592824	0.131834	0.652946	-0.317673	0.199108	0.0214612	47	1048	0
HBsAg	B	145	R	0.0380056	0.084621	0.65334	-0.127849	0.20386	0.950495	1920	8	918
PT	A	43	Q	-0.0660541	0.14713	0.653467	-0.354423	0.222315	0.984931	2157	1	1063
Measles	C	116	L	-0.0354318	0.078964	0.653643	-0.190199	0.119335	0.056621	124	976	5
HiB	A	184	A	-0.0188565	0.042039	0.653756	-0.101251	0.0635381	0.243824	533	634	74
HBsAg	A	50	P	-0.0675745	0.150656	0.653766	-0.362854	0.227705	0.985148	1990	2	982
PT	B	82	L	0.0164667	0.036732	0.653939	-0.0555261	0.0884596	0.483562	1059	295	259
PT	B	83	R	0.0164667	0.036732	0.653939	-0.0555261	0.0884596	0.483562	1059	295	259
PT	DQB1	9	F	-0.0466502	0.104121	0.654125	-0.250724	0.157423	0.0319635	70	1026	1
DT	C	321	C	0.0675097	0.150775	0.654332	-0.228003	0.363023	0.985388	2158	0	1063
PRN	B	-10	G	0.023113	0.051651	0.654523	-0.0781202	0.124346	0.854338	1871	32	808
Measles	DQB1	30	Y	-0.0163253	0.036484	0.654536	-0.087832	0.0551814	0.516895	1132	262	299
FHA	C	156	L	0.0171279	0.038332	0.654997	-0.0580014	0.0922572	0.480365	1052	287	244
HiB	DPA1	190	T	-0.011994	0.026876	0.655399	-0.0646699	0.0406818	0.409424	895	631	433
HBsAg	B	163	L	-0.0186145	0.041715	0.655429	-0.100374	0.063145	0.692079	1398	101	489
HiB	DRB1	85	V	-0.0273946	0.061437	0.65567	-0.147808	0.0930189	0.897987	1963	11	881
PRN	E	107	G	0.0236456	0.053081	0.655987	-0.0803918	0.127683	0.260731	571	524	0
DT	A	161	D	0.0379387	0.085243	0.656274	-0.129135	0.205013	0.0474886	104	993	2
DT	B	99	S	-0.0405505	0.091112	0.656274	-0.219126	0.138025	0.0406393	89	1008	2
HBsAg	C	-18	R	0.0777075	0.174774	0.656596	-0.264843	0.420258	0.987624	1995	0	985
HBsAg	C	-5	T	0.0777075	0.174774	0.656596	-0.264843	0.420258	0.987624	1995	0	985
TT	C	138	T	-0.0664444	0.149591	0.656917	-0.359637	0.226748	0.985388	2158	0	1063
HiB	DQB1	57	S	0.0383523	0.086436	0.657253	-0.131059	0.207763	0.0507777	111	982	0
HiB	DQB1	126	H	0.0383523	0.086436	0.657253	-0.131059	0.207763	0.0507777	111	982	0
Measles	DQB1	28	T	0.0187794	0.042345	0.657411	-0.0642144	0.101773	0.763014	1671	69	645
Measles	DQB1	46	V	0.0187794	0.042345	0.657411	-0.0642144	0.101773	0.763014	1671	69	645
Measles	DQB1	47	Y	0.0187794	0.042345	0.657411	-0.0642144	0.101773	0.763014	1671	69	645
Measles	DQB1	52	P	0.0187794	0.042345	0.657411	-0.0642144	0.101773	0.763014	1671	69	645
Measles	A	161	E	-0.0336256	0.075837	0.657483	-0.182264	0.115013	0.938356	2055	5	965
FHA	B	41	T	0.0196232	0.044264	0.657537	-0.0671336	0.10638	0.243379	533	633	71
Measles	B	320	Y	-0.044591	0.100679	0.657835	-0.241918	0.152736	0.972146	2129	8	1042
PRN	A	74	D	0.0264835	0.060073	0.65932	-0.0912584	0.144225	0.892237	1954	15	874
PRN	DRB5	70	Q	-0.039228	0.088985	0.659331	-0.213636	0.13518	0.0493151	108	987	0
PRN	DRB5	71	A	-0.039228	0.088985	0.659331	-0.213636	0.13518	0.0493151	108	987	0
PRN	DRB5	86	V	-0.039228	0.088985	0.659331	-0.213636	0.13518	0.0493151	108	987	0
HiB	B	267	P	-0.0474316	0.107872	0.660153	-0.258857	0.163994	0.97667	2135	8	1050
HiB	B	143	T	-0.0376903	0.085857	0.660669	-0.205967	0.130586	0.960201	2099	11	1017
HBsAg	A	149	A	0.0317818	0.072413	0.660739	-0.110146	0.17371	0.921287	1861	6	857
HiB	B	43	P	-0.0491726	0.112087	0.660879	-0.268859	0.170514	0.978957	2140	8	1055
PT	C	156	L	-0.0164208	0.037453	0.661068	-0.0898271	0.0569855	0.480365	1052	287	244
PRN	C	14	W	-0.0265033	0.0605	0.661337	-0.145082	0.0920751	0.117808	258	846	9
PRN	C	49	E	-0.0265033	0.0605	0.661337	-0.145082	0.0920751	0.117808	258	846	9
PT	DPA1	111	K	0.0213369	0.048754	0.661644	-0.0742191	0.116893	0.221005	484	632	21
TT	DQB1	167	H	0.0167399	0.03826	0.661725	-0.0582478	0.0917276	0.309132	677	528	110
TT	DQA1	160	D	-0.0917031	0.209686	0.661868	-0.502679	0.319273	0.00730594	16	1079	0
FHA	DRB1	231	Q	0.0313523	0.07178	0.662268	-0.109333	0.172038	0.925114	2026	5	936
HBsAg	DMB	179	T	0.0257489	0.05899	0.662478	-0.0898697	0.141368	0.155941	315	695	0
Measles	A	193	A	-0.0159696	0.036591	0.662523	-0.087687	0.0557478	0.450685	987	335	227
Measles	A	194	V	-0.0159696	0.036591	0.662523	-0.087687	0.0557478	0.450685	987	335	227
DT	C	163	T	0.0276489	0.063386	0.662692	-0.0965852	0.151883	0.909589	1992	8	905
FHA	C	91	R	0.069587	0.159723	0.663074	-0.243465	0.382639	0.0141553	31	1064	0
FHA	DQB1	30	Y	0.0162293	0.037286	0.663373	-0.0568504	0.089309	0.516895	1132	262	299
Measles	DQB1	86	G	-0.0820141	0.188501	0.663501	-0.45147	0.287442	0.00958904	21	1074	0
HiB	DQB1	45	E	0.02419	0.055621	0.663632	-0.0848261	0.133206	0.121683	266	848	21
HiB	C	14	W	0.0257726	0.059283	0.663751	-0.0904197	0.141965	0.118024	258	844	9
HiB	C	49	E	0.0257726	0.059283	0.663751	-0.0904197	0.141965	0.118024	258	844	9
HBsAg	C	324	A	0.0240292	0.055364	0.664273	-0.0844827	0.132541	0.856931	1731	21	742
HBsAg	A	65	R	-0.0215074	0.049589	0.664499	-0.118701	0.0756859	0.824752	1666	37	693
HBsAg	A	99	Y	-0.0215074	0.049589	0.664499	-0.118701	0.0756859	0.824752	1666	37	693
FHA	B	177	E	-0.0271092	0.062564	0.664796	-0.149733	0.0955146	0.906849	1986	17	908
FHA	B	180	Q	-0.0271092	0.062564	0.664796	-0.149733	0.0955146	0.906849	1986	17	908
Measles	DQA1	1	E	0.0293097	0.067684	0.664987	-0.103348	0.161968	0.920548	2016	7	928
DT	DRB1	140	A	-0.0160293	0.03703	0.665109	-0.0886072	0.0565486	0.589954	1292	183	380
FHA	A	156	Q	-0.0169139	0.039091	0.665247	-0.093531	0.0597031	0.366667	803	438	146
Measles	DQB1	-17	P	0.0205281	0.047582	0.666162	-0.0727317	0.113788	0.189041	414	716	35
Measles	DQB1	3	P	0.0205281	0.047582	0.666162	-0.0727317	0.113788	0.189041	414	716	35
Measles	DQB1	9	L	0.0205281	0.047582	0.666162	-0.0727317	0.113788	0.189041	414	716	35
Measles	DQB1	37	D	0.0205281	0.047582	0.666162	-0.0727317	0.113788	0.189041	414	716	35
Measles	DQB1	197	N	0.0205281	0.047582	0.666162	-0.0727317	0.113788	0.189041	414	716	35
PT	DRB1	13	F	0.0274516	0.063699	0.666497	-0.0973952	0.152298	0.0940639	206	896	7
TT	A	156	Q	0.0160188	0.037237	0.667057	-0.0569634	0.0890011	0.366667	803	438	146
PT	DRB1	29	R	0.0715451	0.166388	0.667203	-0.254569	0.397659	0.987671	2163	0	1068
HBsAg	DRB1	71	R	-0.0172672	0.040168	0.667288	-0.0959953	0.0614609	0.621782	1256	141	387
TT	A	245	V	-0.0360865	0.083985	0.667429	-0.200693	0.12852	0.0506849	111	984	0
HBsAg	B	30	D	-0.0415175	0.096626	0.667435	-0.230901	0.147866	0.966337	1952	9	951
FHA	A	175	G	0.0654902	0.152697	0.668003	-0.23379	0.364771	0.985388	2158	1	1064
FHA	A	178	T	0.0654902	0.152697	0.668003	-0.23379	0.364771	0.985388	2158	1	1064
DT	DRB1	50	A	0.072165	0.168285	0.66805	-0.257668	0.401998	0.0118721	26	1069	0
TT	DQB1	182	S	-0.0163569	0.038156	0.668152	-0.0911412	0.0584274	0.647489	1418	132	455
FHA	C	6	R	-0.0345704	0.080647	0.668167	-0.192635	0.123494	0.942466	2064	3	972
HiB	A	175	G	-0.0641704	0.149745	0.668264	-0.357665	0.229324	0.985361	2154	1	1062
HiB	A	178	T	-0.0641704	0.149745	0.668264	-0.357665	0.229324	0.985361	2154	1	1062
TT	B	166	E	-0.046973	0.109667	0.668414	-0.261916	0.16797	0.979452	2145	8	1058
Measles	A	90	A	0.0160861	0.037558	0.668429	-0.0575255	0.0896978	0.642009	1406	149	460
Measles	DRB1	38	V	-0.0213874	0.049968	0.668633	-0.119322	0.0765473	0.839726	1839	31	775
DT	C	113	H	-0.0309829	0.072446	0.668893	-0.172975	0.111009	0.0675799	148	952	5
PT	C	11	S	-0.0203006	0.047483	0.668989	-0.113365	0.0727638	0.183562	402	731	38
HBsAg	B	158	T	-0.0409945	0.096106	0.669704	-0.229359	0.14737	0.040099	81	932	3
PT	DQA1	25	Y	-0.0160583	0.037658	0.669794	-0.0898657	0.057749	0.415525	910	370	185
PRN	C	73	T	-0.0169754	0.039827	0.669939	-0.0950341	0.0610834	0.33242	728	491	124
PT	B	45	M	-0.0173296	0.040703	0.670282	-0.0971053	0.0624461	0.276712	606	579	90
PT	B	46	A	-0.0173296	0.040703	0.670282	-0.0971053	0.0624461	0.276712	606	579	90
TT	DPB1	205	M	-0.0499458	0.117337	0.670355	-0.279922	0.180031	0.0246575	54	1041	0
HiB	C	-17	A	0.0180536	0.042415	0.670369	-0.0650784	0.101186	0.258463	565	601	73
HiB	C	253	Q	0.0180536	0.042415	0.670369	-0.0650784	0.101186	0.258463	565	601	73
HiB	C	267	Q	0.0180536	0.042415	0.670369	-0.0650784	0.101186	0.258463	565	601	73
HiB	C	306	A	0.0180536	0.042415	0.670369	-0.0650784	0.101186	0.258463	565	601	73
TT	C	-18	R	0.0702734	0.16536	0.670857	-0.253826	0.394373	0.988128	2164	0	1069
TT	C	-5	T	0.0702734	0.16536	0.670857	-0.253826	0.394373	0.988128	2164	0	1069
FHA	DRB1	120	S	0.0217885	0.051294	0.670998	-0.0787457	0.122323	0.83516	1829	27	761
HiB	C	147	L	0.0180118	0.042415	0.671089	-0.0651208	0.101144	0.258463	565	601	73
PT	B	97	T	-0.0188794	0.044493	0.67133	-0.106084	0.0683251	0.211872	464	686	55
PRN	DQB1	9	F	-0.045189	0.106676	0.67185	-0.25427	0.163892	0.0319635	70	1026	1
PT	DRB1	143	V	0.069184	0.163415	0.67203	-0.251103	0.389471	0.987215	2162	0	1067
FHA	DPB1	76	V	0.019404	0.04586	0.672215	-0.0704808	0.109289	0.212785	466	678	49
HiB	B	147	W	-0.0364248	0.086179	0.672539	-0.205332	0.132482	0.960659	2100	11	1018
TT	DQB1	140	A	-0.0161141	0.038129	0.672576	-0.0908465	0.0586183	0.648402	1420	132	457
Measles	DOB	218	V	-0.0115114	0.027312	0.673406	-0.065042	0.0420192	0.348402	763	712	380
Measles	C	303	M	0.0249073	0.059232	0.674118	-0.0911854	0.141	0.117352	257	847	9
PT	A	298	I	-0.0171417	0.040807	0.674437	-0.0971221	0.0628387	0.747945	1638	86	629
PT	A	307	M	-0.0171417	0.040807	0.674437	-0.0971221	0.0628387	0.747945	1638	86	629
HBsAg	DQB1	130	R	-0.026046	0.062044	0.674632	-0.14765	0.0955578	0.890594	1799	12	801
TT	A	79	G	0.0187731	0.044771	0.674986	-0.0689762	0.106522	0.808676	1771	44	720
TT	A	80	T	0.0187731	0.044771	0.674986	-0.0689762	0.106522	0.808676	1771	44	720
TT	A	81	L	0.0187731	0.044771	0.674986	-0.0689762	0.106522	0.808676	1771	44	720
TT	A	82	R	0.0187731	0.044771	0.674986	-0.0689762	0.106522	0.808676	1771	44	720
TT	A	83	G	0.0187731	0.044771	0.674986	-0.0689762	0.106522	0.808676	1771	44	720
HBsAg	DQB1	45	E	-0.0248202	0.059249	0.67528	-0.140946	0.0913058	0.117327	237	791	18
TT	DQB1	185	I	-0.0188966	0.04511	0.675288	-0.10731	0.0695171	0.190411	417	723	45
HiB	B	103	L	-0.0189616	0.045374	0.676025	-0.107894	0.0699705	0.218664	478	663	48
TT	DQB1	86	G	0.0766155	0.183508	0.67631	-0.283054	0.436285	0.00958904	21	1074	0
HBsAg	DOB	-9	R	-0.0139067	0.03331	0.676321	-0.0791936	0.0513803	0.286139	578	649	217
HiB	A	253	E	0.0153133	0.036685	0.676365	-0.0565876	0.0872142	0.534309	1168	241	316
TT	A	144	K	0.016178	0.038845	0.677063	-0.059957	0.092313	0.719178	1575	99	579
PRN	B	45	E	-0.0209784	0.050379	0.677111	-0.11972	0.0777633	0.163927	359	767	31
TT	DQA1	199	T	0.0313459	0.075292	0.677174	-0.116225	0.178916	0.0607306	133	966	4
TT	DRB1	74	E	-0.0226629	0.054483	0.677435	-0.129447	0.084121	0.121005	265	849	19
PT	B	171	Y	-0.0207168	0.049859	0.677769	-0.118438	0.0770046	0.844749	1850	33	788
HiB	A	74	H	0.0260143	0.062735	0.678382	-0.0969431	0.148972	0.0937786	205	900	12
Measles	DPA1	91	M	0.0513701	0.123891	0.678407	-0.191452	0.294193	0.0232877	51	1044	0
HiB	A	207	G	0.0152514	0.036854	0.678993	-0.0569804	0.0874832	0.544373	1190	229	326
PT	DQA1	-7	M	-0.023161	0.055997	0.679157	-0.132912	0.0865903	0.120548	264	849	18
PT	DQA1	2	G	-0.023161	0.055997	0.679157	-0.132912	0.0865903	0.120548	264	849	18
PRN	DMA	155	A	-0.0443675	0.107335	0.679345	-0.254739	0.166004	0.0324201	71	1024	0
PRN	DMA	184	H	-0.0443675	0.107335	0.679345	-0.254739	0.166004	0.0324201	71	1024	0
Measles	DRB1	16	H	0.0213919	0.051785	0.679538	-0.0801041	0.122888	0.847032	1855	21	781
HBsAg	DQB1	73	A	0.0411964	0.099873	0.679983	-0.154551	0.236944	0.959901	1939	1	930
PT	E	267	S	0.102189	0.247815	0.680076	-0.383519	0.587897	0.00547945	12	1083	0
HiB	DRB1	191	R	-0.0396828	0.096255	0.680144	-0.22834	0.148974	0.963403	2106	3	1016
Measles	DQB1	56	L	0.0557857	0.135503	0.680564	-0.209795	0.321367	0.0191781	42	1053	0
Measles	DQB1	70	E	0.0557857	0.135503	0.680564	-0.209795	0.321367	0.0191781	42	1053	0
Measles	DQB1	71	D	0.0557857	0.135503	0.680564	-0.209795	0.321367	0.0191781	42	1053	0
DT	B	131	S	0.0203906	0.049531	0.680578	-0.076688	0.117469	0.842922	1846	34	785
PRN	DRB3	11	R	0.0614978	0.14939	0.680589	-0.231301	0.354297	0.0164384	36	1059	0
PRN	DRB3	26	Y	0.0614978	0.14939	0.680589	-0.231301	0.354297	0.0164384	36	1059	0
PRN	DRB3	28	D	0.0614978	0.14939	0.680589	-0.231301	0.354297	0.0164384	36	1059	0
PRN	DRB3	38	L	0.0614978	0.14939	0.680589	-0.231301	0.354297	0.0164384	36	1059	0
PRN	DRB3	74	R	0.0614978	0.14939	0.680589	-0.231301	0.354297	0.0164384	36	1059	0
HBsAg	C	99	Y	0.0168056	0.040867	0.680904	-0.0632917	0.0969029	0.680693	1375	108	473
HBsAg	DQB1	59	E	0.0410673	0.099869	0.680917	-0.154672	0.236807	0.959901	1939	1	930
FHA	DQB1	77	T	0.0155581	0.037852	0.681055	-0.0586307	0.0897469	0.551142	1207	220	332
PT	DRB1	9	K	-0.0711774	0.173349	0.681365	-0.410935	0.26858	0.0114155	25	1070	0
PT	DRB1	11	D	-0.0711774	0.173349	0.681365	-0.410935	0.26858	0.0114155	25	1070	0
PT	DRB1	28	H	-0.0711774	0.173349	0.681365	-0.410935	0.26858	0.0114155	25	1070	0
PT	DRB1	30	G	-0.0711774	0.173349	0.681365	-0.410935	0.26858	0.0114155	25	1070	0
PT	A	44	R	-0.0220529	0.053724	0.681453	-0.127351	0.0832451	0.867123	1899	21	825
PT	A	67	V	-0.0220529	0.053724	0.681453	-0.127351	0.0832451	0.867123	1899	21	825
PT	A	150	A	-0.0220529	0.053724	0.681453	-0.127351	0.0832451	0.867123	1899	21	825
PT	A	158	A	-0.0220529	0.053724	0.681453	-0.127351	0.0832451	0.867123	1899	21	825
PRN	B	81	L	-0.0155598	0.038012	0.682289	-0.0900614	0.0589419	0.552968	1211	219	335
HiB	A	245	A	0.0311692	0.076163	0.682361	-0.118107	0.180445	0.935041	2044	3	954
FHA	B	-23	R	-0.0223969	0.054743	0.682446	-0.129692	0.0848977	0.873973	1914	25	844
FHA	B	-21	T	-0.0223969	0.054743	0.682446	-0.129692	0.0848977	0.873973	1914	25	844
Measles	DRB3	38	V	-0.0272016	0.066494	0.682478	-0.157527	0.103124	0.0835616	183	920	8
Measles	DRB3	86	V	-0.0272016	0.066494	0.682478	-0.157527	0.103124	0.0835616	183	920	8
TT	DRB1	13	H	-0.0254153	0.062258	0.68311	-0.14744	0.0966089	0.0940639	206	897	8
HBsAg	C	-17	T	0.0177639	0.04358	0.683556	-0.0676514	0.103179	0.727228	1469	76	535
HBsAg	C	184	H	0.0177639	0.04358	0.683556	-0.0676514	0.103179	0.727228	1469	76	535
DT	B	131	R	-0.0218506	0.053666	0.683889	-0.127033	0.0833321	0.136986	300	815	20
HBsAg	DMB	144	A	0.0114129	0.028033	0.683918	-0.0435309	0.0663568	0.388614	785	617	392
TT	B	99	Y	-0.0290539	0.071465	0.68434	-0.169123	0.111015	0.939269	2057	10	972
TT	DQB1	38	A	0.0153838	0.03785	0.684421	-0.0588014	0.0895689	0.3621	793	440	138
HBsAg	B	167	W	0.021117	0.051968	0.684491	-0.0807391	0.122973	0.837624	1692	30	712
FHA	C	116	Y	-0.0287268	0.070747	0.684706	-0.167388	0.109935	0.0744292	163	939	7
PT	C	21	H	0.0194529	0.047916	0.68476	-0.0744616	0.113367	0.177169	388	742	35
TT	A	-11	S	-0.0161436	0.039773	0.684819	-0.094097	0.0618097	0.747032	1636	86	627
TT	C	211	T	0.0521334	0.128478	0.684906	-0.199678	0.303945	0.0196347	43	1053	1
TT	DRB1	191	R	-0.0378602	0.093488	0.685496	-0.221093	0.145372	0.96347	2110	3	1018
HBsAg	A	156	W	-0.0251398	0.062081	0.68551	-0.146815	0.0965357	0.114356	231	789	10
DT	B	99	Y	0.0291431	0.07208	0.68598	-0.112131	0.170417	0.939269	2057	10	972
PT	B	143	T	0.0347045	0.085863	0.686076	-0.133583	0.202992	0.960731	2104	11	1020
DT	C	73	T	0.0154385	0.038224	0.686288	-0.0594788	0.0903558	0.33242	728	491	124
PRN	C	193	L	-0.0777032	0.192643	0.686688	-0.455277	0.29987	0.00958904	21	1074	0
Measles	DRB3	11	L	-0.0206578	0.05123	0.686776	-0.121067	0.0797517	0.143836	315	808	28
Measles	DRB3	26	F	-0.0206578	0.05123	0.686776	-0.121067	0.0797517	0.143836	315	808	28
Measles	DRB3	28	E	-0.0206578	0.05123	0.686776	-0.121067	0.0797517	0.143836	315	808	28
Measles	DRB3	74	Q	-0.0206578	0.05123	0.686776	-0.121067	0.0797517	0.143836	315	808	28
Measles	C	35	Q	0.0233729	0.058011	0.687018	-0.0903265	0.137072	0.110046	241	872	18
Measles	C	275	G	0.0233729	0.058011	0.687018	-0.0903265	0.137072	0.110046	241	872	18
FHA	DQA1	1	E	-0.0278411	0.069173	0.687326	-0.163417	0.107735	0.920548	2016	7	928
FHA	B	267	P	0.0445604	0.110761	0.687455	-0.172527	0.261648	0.977169	2140	8	1053
PT	DPB1	33	E	0.0426308	0.106467	0.688853	-0.166041	0.251303	0.981735	2150	13	1068
PT	DMB	179	T	-0.0222961	0.055753	0.689223	-0.13157	0.0869775	0.158904	348	747	0
PRN	DRB1	74	E	0.0228867	0.057256	0.689357	-0.0893322	0.135106	0.121005	265	849	19
HiB	C	9	S	-0.0220561	0.05519	0.689424	-0.130227	0.0861152	0.13678	299	809	15
FHA	A	207	S	-0.0150576	0.037681	0.68945	-0.0889119	0.0587967	0.441553	967	343	215
FHA	A	294	F	-0.0150576	0.037681	0.68945	-0.0889119	0.0587967	0.441553	967	343	215
HiB	A	282	I	0.0183157	0.045946	0.690163	-0.071737	0.108368	0.81107	1773	46	726
HiB	A	311	K	0.0183157	0.045946	0.690163	-0.071737	0.108368	0.81107	1773	46	726
PT	B	167	W	0.0198969	0.049938	0.69031	-0.077979	0.117773	0.842466	1845	31	781
HBsAg	DMB	179	I	0.0170827	0.042903	0.690507	-0.0670062	0.101172	0.233168	471	617	78
Measles	DQA1	34	Q	-0.0146203	0.036753	0.690778	-0.0866548	0.0574142	0.463014	1014	318	237
HBsAg	A	151	R	-0.0173527	0.043625	0.690798	-0.102856	0.0681501	0.248515	502	580	72
Measles	A	175	G	-0.0593294	0.14941	0.691301	-0.352168	0.233509	0.985388	2158	1	1064
Measles	A	178	T	-0.0593294	0.14941	0.691301	-0.352168	0.233509	0.985388	2158	1	1064
FHA	A	50	P	0.0573266	0.144451	0.691471	-0.225792	0.340445	0.984475	2156	2	1063
DT	A	62	R	0.0165282	0.041687	0.691747	-0.0651765	0.0982329	0.258447	566	601	72
DT	A	63	N	0.0165282	0.041687	0.691747	-0.0651765	0.0982329	0.258447	566	601	72
HiB	DRB1	30	H	0.0254268	0.064186	0.692002	-0.100376	0.15123	0.0896615	196	908	11
HiB	DRB1	37	L	0.0254268	0.064186	0.692002	-0.100376	0.15123	0.0896615	196	908	11
HiB	DRB1	38	L	0.0254268	0.064186	0.692002	-0.100376	0.15123	0.0896615	196	908	11
PRN	B	-11	S	-0.0161376	0.040756	0.692138	-0.0960182	0.063743	0.314155	688	515	108
Measles	C	95	F	-0.0678313	0.171567	0.692575	-0.404097	0.268434	0.0118721	26	1069	0
Measles	C	156	D	-0.0678313	0.171567	0.692575	-0.404097	0.268434	0.0118721	26	1069	0
PT	DPB1	57	D	-0.0212854	0.053857	0.692678	-0.126842	0.0842716	0.134703	295	819	19
HBsAg	C	-9	A	0.0172388	0.04365	0.692889	-0.0683127	0.10279	0.728218	1471	75	536
HBsAg	C	194	V	0.0172388	0.04365	0.692889	-0.0683127	0.10279	0.728218	1471	75	536
PT	DRB1	50	A	0.0674623	0.171142	0.693442	-0.26797	0.402895	0.0118721	26	1069	0
HiB	DRB1	127	I	-0.0646422	0.16403	0.693517	-0.386136	0.256851	0.987191	2158	0	1065
Measles	B	109	L	-0.0439909	0.111767	0.693881	-0.263051	0.175069	0.978995	2144	8	1057
PRN	C	304	M	-0.0149872	0.038091	0.693985	-0.089645	0.0596706	0.424658	930	362	197
HiB	DPB1	57	D	-0.0212691	0.054111	0.694274	-0.127325	0.0847872	0.134492	294	818	19
HBsAg	DPB1	178	M	-0.0298726	0.076062	0.694513	-0.178952	0.119207	0.0688119	139	877	6
PT	DPA1	83	T	0.0197797	0.050397	0.694704	-0.0789963	0.118556	0.216438	474	632	11
FHA	B	80	N	0.0148219	0.037802	0.694987	-0.059268	0.0889117	0.496347	1087	278	270
FHA	B	82	R	0.0148219	0.037802	0.694987	-0.059268	0.0889117	0.496347	1087	278	270
FHA	B	83	G	0.0148219	0.037802	0.694987	-0.059268	0.0889117	0.496347	1087	278	270
DT	A	161	E	-0.029136	0.074464	0.695592	-0.175082	0.11681	0.938356	2055	5	965
PRN	B	80	N	-0.0147926	0.037841	0.69586	-0.0889596	0.0593744	0.496347	1087	278	270
PRN	B	82	R	-0.0147926	0.037841	0.69586	-0.0889596	0.0593744	0.496347	1087	278	270
PRN	B	83	G	-0.0147926	0.037841	0.69586	-0.0889596	0.0593744	0.496347	1087	278	270
HiB	DQB1	130	R	0.0227886	0.058358	0.696167	-0.0915902	0.137168	0.885636	1936	13	856
HBsAg	A	166	D	-0.0165811	0.04258	0.696975	-0.100037	0.0668751	0.279208	564	528	82
HBsAg	A	167	G	-0.0165811	0.04258	0.696975	-0.100037	0.0668751	0.279208	564	528	82
PRN	B	77	S	-0.0146891	0.037724	0.696994	-0.0886271	0.0592489	0.497717	1090	278	273
PRN	C	90	D	0.0145747	0.037507	0.697581	-0.0589372	0.0880866	0.50274	1101	275	281
PRN	B	45	T	-0.0156773	0.040435	0.698226	-0.0949283	0.0635738	0.324201	710	500	115
FHA	B	46	E	0.0156758	0.040472	0.698518	-0.0636485	0.0950002	0.703196	1540	106	551
PRN	B	77	N	0.0147853	0.038174	0.698528	-0.0600352	0.0896058	0.426941	935	360	200
PRN	B	81	A	0.0147853	0.038174	0.698528	-0.0600352	0.0896058	0.426941	935	360	200
TT	A	283	P	0.041527	0.107372	0.698936	-0.168919	0.251973	0.972146	2129	2	1036
Measles	B	62	G	-0.0242371	0.062843	0.699735	-0.147407	0.0989326	0.0931507	204	902	11
PRN	B	320	Y	-0.0397097	0.103001	0.699846	-0.241587	0.162168	0.972146	2129	8	1042
PT	A	151	H	-0.0156541	0.040662	0.700248	-0.0953493	0.0640411	0.739726	1620	88	613
HBsAg	DQB1	87	Y	0.0179794	0.046729	0.700418	-0.0736085	0.109567	0.221287	447	610	47
FHA	DQB1	77	R	-0.0147242	0.038327	0.700848	-0.0898435	0.060395	0.409132	896	382	183
PRN	C	303	M	-0.0232318	0.060598	0.701442	-0.142002	0.0955383	0.117352	257	847	9
PRN	B	147	W	0.0338526	0.088309	0.701466	-0.13923	0.206935	0.961187	2105	11	1021
TT	C	240	T	0.0600881	0.156795	0.701552	-0.247225	0.367401	0.986758	2161	0	1066
DT	DRB1	58	A	-0.0348213	0.090949	0.70182	-0.213078	0.143436	0.958904	2100	4	1009
PT	C	175	G	0.0638023	0.166666	0.701858	-0.262858	0.390462	0.987671	2163	0	1068
HBsAg	DQB1	-27	A	-0.017113	0.044713	0.701922	-0.10475	0.0705237	0.744059	1503	62	555
HBsAg	DQB1	-9	M	-0.017113	0.044713	0.701922	-0.10475	0.0705237	0.744059	1503	62	555
DT	A	152	V	0.0136463	0.035659	0.701948	-0.0562437	0.0835364	0.552055	1209	227	341
PT	DRB5	135	G	-0.0304582	0.079624	0.702073	-0.186519	0.125602	0.0493151	108	996	9
PT	DRB5	157	I	-0.0304582	0.079624	0.702073	-0.186519	0.125602	0.0493151	108	996	9
PT	DMB	10	A	0.0374765	0.098003	0.702164	-0.154606	0.229559	0.0374429	82	1013	0
PT	DMB	31	V	0.0374765	0.098003	0.702164	-0.154606	0.229559	0.0374429	82	1013	0
PT	DMB	53	N	0.0374765	0.098003	0.702164	-0.154606	0.229559	0.0374429	82	1013	0
FHA	DQA1	75	I	-0.0220952	0.057886	0.702684	-0.13555	0.0913599	0.879452	1926	18	849
FHA	DQA1	107	T	-0.0220952	0.057886	0.702684	-0.13555	0.0913599	0.879452	1926	18	849
DT	B	116	L	-0.0297835	0.078088	0.702899	-0.182833	0.123266	0.0557078	122	977	4
Measles	DRB1	57	S	-0.0491747	0.128997	0.703048	-0.302004	0.203654	0.0214612	47	1048	0
DT	DPB1	36	A	-0.0140446	0.036888	0.7034	-0.0863443	0.0582551	0.528311	1157	234	296
PT	C	95	F	-0.0652274	0.17132	0.703401	-0.401008	0.270554	0.0118721	26	1069	0
PT	C	156	D	-0.0652274	0.17132	0.703401	-0.401008	0.270554	0.0118721	26	1069	0
DT	DPB1	56	A	-0.0141119	0.037068	0.703428	-0.0867646	0.0585409	0.542466	1188	218	311
PT	DRB1	30	Y	0.0141309	0.037142	0.703609	-0.0586667	0.0869285	0.550228	1205	221	331
TT	B	69	T	-0.0163487	0.043023	0.703944	-0.100672	0.0679743	0.776256	1700	54	659
TT	B	70	N	-0.0163487	0.043023	0.703944	-0.100672	0.0679743	0.776256	1700	54	659
TT	B	71	T	-0.0163487	0.043023	0.703944	-0.100672	0.0679743	0.776256	1700	54	659
PT	DRB5	67	I	-0.0352425	0.092754	0.703978	-0.217037	0.146552	0.0424658	93	1002	0
HiB	B	211	A	-0.0404313	0.106415	0.703991	-0.249002	0.168139	0.975755	2133	8	1048
FHA	DQB1	130	Q	0.027413	0.072279	0.704489	-0.11425	0.169076	0.0739726	162	938	5
PT	DRB1	31	I	0.0380169	0.100289	0.704634	-0.158547	0.234581	0.0347032	76	1020	1
PRN	A	151	R	0.0161303	0.042624	0.705111	-0.0674119	0.0996726	0.246119	539	633	77
TT	A	334	M	-0.0153253	0.040497	0.705114	-0.0946989	0.0640483	0.248402	544	628	77
Measles	DQA1	52	R	-0.0184456	0.048751	0.70516	-0.113996	0.0771045	0.171689	376	755	36
FHA	A	65	R	0.0181078	0.047924	0.705546	-0.0758216	0.112037	0.821461	1799	41	745
FHA	A	99	Y	0.0181078	0.047924	0.705546	-0.0758216	0.112037	0.821461	1799	41	745
HBsAg	B	30	G	-0.0635547	0.168399	0.705872	-0.39361	0.266501	0.0123762	25	986	1
Measles	A	253	E	0.013769	0.036534	0.706264	-0.0578369	0.0853748	0.534247	1170	242	317
PRN	B	67	S	0.0141337	0.037528	0.706459	-0.0594199	0.0876872	0.531963	1165	246	316
HiB	DPA1	127	P	-0.0199395	0.052953	0.706509	-0.123726	0.0838472	0.20677	452	641	0
HiB	DPA1	160	V	-0.0199395	0.052953	0.706509	-0.123726	0.0838472	0.20677	452	641	0
HiB	DPA1	228	P	-0.0199395	0.052953	0.706509	-0.123726	0.0838472	0.20677	452	641	0
TT	DRB1	85	A	0.0232894	0.062094	0.707611	-0.0984129	0.144992	0.090411	198	908	11
DT	DRB1	112	H	-0.0602404	0.1607	0.707762	-0.375206	0.254725	0.987215	2162	0	1067
TT	A	127	N	0.0133608	0.035646	0.707797	-0.0565045	0.0832261	0.631963	1384	169	458
PRN	B	-23	R	0.0205289	0.0548	0.707948	-0.0868775	0.127935	0.873973	1914	25	844
PRN	B	-21	T	0.0205289	0.0548	0.707948	-0.0868775	0.127935	0.873973	1914	25	844
FHA	A	62	G	-0.0200445	0.053598	0.708419	-0.125094	0.0850053	0.138813	304	817	26
FHA	A	107	W	-0.0200445	0.053598	0.708419	-0.125094	0.0850053	0.138813	304	817	26
HiB	DPA1	111	R	-0.019872	0.053235	0.708931	-0.12421	0.0844657	0.198079	433	660	0
PRN	A	76	V	0.0146236	0.039269	0.709596	-0.0623415	0.0915886	0.654795	1434	133	472
PRN	A	77	D	0.0146236	0.039269	0.709596	-0.0623415	0.0915886	0.654795	1434	133	472
PT	DRB1	112	H	0.0608087	0.163428	0.709832	-0.259505	0.381122	0.987215	2162	0	1067
FHA	C	248	V	-0.0295274	0.079363	0.709854	-0.185077	0.126022	0.940183	2059	3	967
Measles	DRB3	140	T	-0.0248499	0.066801	0.709894	-0.155777	0.106078	0.0826484	181	922	8
Measles	DRB3	149	H	-0.0248499	0.066801	0.709894	-0.155777	0.106078	0.0826484	181	922	8
PT	B	156	W	-0.0322137	0.086616	0.709958	-0.201978	0.137551	0.0502283	110	985	0
HBsAg	B	97	S	0.027124	0.073012	0.710264	-0.115977	0.170225	0.0722772	146	872	8
DT	B	147	L	0.050118	0.134938	0.710329	-0.214356	0.314592	0.0187215	41	1054	0
Measles	A	163	T	0.0139397	0.037533	0.710343	-0.0596242	0.0875035	0.640639	1403	150	458
TT	DQB1	56	L	0.0489754	0.131914	0.710438	-0.209571	0.307522	0.0191781	42	1053	0
TT	DQB1	70	E	0.0489754	0.131914	0.710438	-0.209571	0.307522	0.0191781	42	1053	0
TT	DQB1	71	D	0.0489754	0.131914	0.710438	-0.209571	0.307522	0.0191781	42	1053	0
PT	A	-15	V	-0.0134994	0.036375	0.710548	-0.0847926	0.0577938	0.378082	828	446	179
DT	B	67	S	0.0133627	0.036018	0.710635	-0.0572307	0.0839561	0.531963	1165	246	316
DT	DRB1	67	L	-0.0148288	0.040002	0.710858	-0.0932307	0.0635731	0.266667	584	599	88
HiB	A	193	P	0.0135708	0.036629	0.711012	-0.0582198	0.0853613	0.535224	1170	241	318
HiB	A	194	I	0.0135708	0.036629	0.711012	-0.0582198	0.0853613	0.535224	1170	241	318
Measles	A	9	Y	-0.0147328	0.039803	0.711278	-0.0927462	0.0632805	0.29589	648	548	101
TT	B	116	L	0.0286202	0.077422	0.711632	-0.123124	0.180364	0.0557078	122	977	4
PT	B	156	L	-0.0183374	0.049696	0.712136	-0.11574	0.0790656	0.842009	1844	30	779
Measles	DOB	184	V	0.011794	0.031995	0.71241	-0.0509149	0.0745029	0.277626	608	712	225
PT	B	65	R	-0.0220972	0.060117	0.713194	-0.139924	0.09573	0.102283	224	884	13
PT	B	66	N	-0.0220972	0.060117	0.713194	-0.139924	0.09573	0.102283	224	884	13
PT	B	67	M	-0.0220972	0.060117	0.713194	-0.139924	0.09573	0.102283	224	884	13
PT	B	70	S	-0.0220972	0.060117	0.713194	-0.139924	0.09573	0.102283	224	884	13
PT	C	248	V	0.028418	0.077543	0.714008	-0.123564	0.1804	0.940183	2059	3	967
FHA	DQB1	57	D	-0.0136505	0.037264	0.714129	-0.086687	0.059386	0.52968	1160	246	311
DT	A	283	P	0.0395909	0.108296	0.714679	-0.172666	0.251847	0.972146	2129	2	1036
PRN	B	82	L	0.0137481	0.037633	0.714873	-0.0600113	0.0875074	0.483562	1059	295	259
PRN	B	83	R	0.0137481	0.037633	0.714873	-0.0600113	0.0875074	0.483562	1059	295	259
FHA	A	90	A	0.013989	0.038384	0.715523	-0.061242	0.0892199	0.642009	1406	149	460
HiB	DPA1	83	A	-0.0193028	0.05297	0.715554	-0.123123	0.0845175	0.206313	451	642	0
TT	DQA1	26	T	0.022339	0.061321	0.715635	-0.0978475	0.142526	0.905936	1984	10	899
PRN	A	9	T	0.0161625	0.044402	0.715858	-0.0708646	0.10319	0.218721	479	679	63
TT	C	11	A	-0.0164806	0.045319	0.716115	-0.105305	0.0723435	0.805936	1765	42	712
PT	A	184	A	0.0152055	0.041853	0.716376	-0.066825	0.097236	0.243379	533	636	74
TT	DRB1	9	W	-0.0133124	0.036659	0.7165	-0.0851629	0.0585381	0.579452	1269	192	366
Measles	DQB1	87	F	0.016217	0.044665	0.716542	-0.071324	0.103758	0.22968	503	642	50
TT	B	24	A	0.0132351	0.036482	0.716763	-0.0582674	0.0847375	0.560274	1227	217	349
Measles	DRB1	32	H	-0.0149077	0.041196	0.717447	-0.0956502	0.0658349	0.27032	592	585	82
TT	A	76	A	0.0180556	0.049914	0.717551	-0.0797743	0.115885	0.153425	336	783	24
TT	A	9	Y	0.0140032	0.038749	0.717815	-0.0619438	0.0899502	0.29589	648	548	101
PT	DPB1	9	H	-0.0230279	0.063829	0.718266	-0.148129	0.102074	0.0936073	205	897	7
HBsAg	A	-2	W	0.0436833	0.121183	0.718494	-0.193832	0.281199	0.973762	1967	1	958
Measles	B	147	L	-0.0493537	0.137427	0.719501	-0.318706	0.219999	0.0187215	41	1054	0
PRN	DRB5	67	L	0.0723926	0.202317	0.72048	-0.324141	0.468927	0.0086758	19	1076	0
HBsAg	A	62	E	0.0183947	0.051495	0.720934	-0.0825345	0.119324	0.161386	326	715	31
HBsAg	A	65	G	0.0183947	0.051495	0.720934	-0.0825345	0.119324	0.161386	326	715	31
HBsAg	A	99	F	0.0183947	0.051495	0.720934	-0.0825345	0.119324	0.161386	326	715	31
HBsAg	A	297	V	-0.0337846	0.09463	0.721079	-0.219256	0.151687	0.956436	1932	2	924
PRN	DRB5	203	I	-0.0345645	0.096892	0.721292	-0.22447	0.15534	0.0406393	89	1006	0
HiB	B	62	G	-0.0225076	0.063109	0.721357	-0.146199	0.101184	0.0928637	203	901	11
TT	A	246	S	-0.0142122	0.03985	0.721361	-0.092317	0.0638926	0.260274	570	610	85
TT	DQB1	13	A	0.0136356	0.038274	0.721643	-0.0613799	0.0886512	0.310046	679	526	110
TT	DQB1	26	Y	0.0136356	0.038274	0.721643	-0.0613799	0.0886512	0.310046	679	526	110
PRN	DRB1	9	K	-0.0632283	0.177603	0.721833	-0.411323	0.284866	0.0114155	25	1070	0
PRN	DRB1	11	D	-0.0632283	0.177603	0.721833	-0.411323	0.284866	0.0114155	25	1070	0
PRN	DRB1	28	H	-0.0632283	0.177603	0.721833	-0.411323	0.284866	0.0114155	25	1070	0
PRN	DRB1	30	G	-0.0632283	0.177603	0.721833	-0.411323	0.284866	0.0114155	25	1070	0
HiB	A	105	P	0.0133964	0.037784	0.722921	-0.0606579	0.0874508	0.361391	790	452	149
DT	C	303	M	0.0205896	0.058159	0.723323	-0.0934005	0.13458	0.117352	257	847	9
HiB	DPB1	96	R	0.0130367	0.036851	0.723515	-0.0591905	0.0852639	0.595608	1302	189	398
HiB	DPB1	170	T	0.0130367	0.036851	0.723515	-0.0591905	0.0852639	0.595608	1302	189	398
PT	A	152	A	-0.0137943	0.038997	0.723545	-0.0902273	0.0626388	0.315982	692	517	114
Measles	A	193	P	0.0128728	0.036478	0.724173	-0.0586237	0.0843692	0.53516	1172	242	319
Measles	A	194	I	0.0128728	0.036478	0.724173	-0.0586237	0.0843692	0.53516	1172	242	319
HiB	B	114	D	0.0129097	0.0366	0.724294	-0.0588245	0.0846439	0.584172	1277	205	389
PT	B	45	T	-0.01389	0.039467	0.72488	-0.091243	0.063463	0.324201	710	500	115
FHA	DQB1	-17	A	0.0157217	0.044738	0.725277	-0.0719636	0.103407	0.762557	1670	59	634
FHA	DQB1	3	S	0.0157217	0.044738	0.725277	-0.0719636	0.103407	0.762557	1670	59	634
DT	C	77	N	0.0134697	0.038367	0.725535	-0.0617292	0.0886686	0.345205	756	464	125
DT	C	80	K	0.0134697	0.038367	0.725535	-0.0617292	0.0886686	0.345205	756	464	125
HiB	C	156	Q	-0.0678349	0.193311	0.725655	-0.446717	0.311047	0.00914913	20	1073	0
FHA	E	267	S	0.0889816	0.253632	0.725716	-0.408127	0.58609	0.00547945	12	1083	0
HBsAg	DRB1	50	A	-0.0604391	0.173057	0.726905	-0.399624	0.278745	0.0128713	26	984	0
PRN	C	1	C	0.0161667	0.046297	0.726944	-0.0745745	0.106908	0.780365	1709	47	661
PT	B	-16	L	0.0138498	0.039752	0.727535	-0.0640625	0.0917622	0.314612	689	520	114
PT	DQB1	135	D	-0.0155338	0.044611	0.727686	-0.10297	0.0719024	0.789041	1728	52	685
HBsAg	C	229	E	-0.0596789	0.171588	0.727987	-0.395984	0.276627	0.987129	1994	0	984
DT	C	73	A	-0.0132383	0.038066	0.728012	-0.0878464	0.0613698	0.657078	1439	130	474
TT	DQA1	-6	M	-0.0227016	0.065447	0.728689	-0.150975	0.105572	0.915982	2006	5	916
PRN	A	102	D	-0.0411529	0.118841	0.729127	-0.274076	0.19177	0.975343	2136	2	1043
Measles	C	77	S	-0.013398	0.038725	0.729357	-0.0892973	0.0625012	0.644292	1411	134	450
Measles	C	80	N	-0.013398	0.038725	0.729357	-0.0892973	0.0625012	0.644292	1411	134	450
TT	B	267	P	-0.0364362	0.105506	0.729834	-0.243225	0.170353	0.977169	2140	8	1053
PRN	C	77	S	0.0136748	0.039618	0.72997	-0.0639749	0.0913244	0.644292	1411	134	450
PRN	C	80	N	0.0136748	0.039618	0.72997	-0.0639749	0.0913244	0.644292	1411	134	450
DT	DRB1	37	N	-0.0239522	0.069507	0.730393	-0.160183	0.112278	0.0762557	167	931	3
FHA	A	171	Y	0.0525941	0.152709	0.73054	-0.246709	0.351898	0.985388	2158	1	1064
FHA	A	186	K	0.0525941	0.152709	0.73054	-0.246709	0.351898	0.985388	2158	1	1064
HBsAg	A	175	G	-0.054342	0.157883	0.730702	-0.363787	0.255103	0.985644	1991	1	982
HBsAg	A	178	T	-0.054342	0.157883	0.730702	-0.363787	0.255103	0.985644	1991	1	982
TT	DRB1	32	H	0.0137994	0.040105	0.730783	-0.0648045	0.0924034	0.27032	592	585	82
PT	A	282	V	-0.0167049	0.048615	0.731135	-0.111988	0.0785786	0.162557	356	774	35
PT	A	311	N	-0.0167049	0.048615	0.731135	-0.111988	0.0785786	0.162557	356	774	35
TT	A	299	T	0.0133715	0.038949	0.73137	-0.0629681	0.0897111	0.723744	1585	97	587
TT	B	97	N	-0.037798	0.110347	0.731948	-0.254075	0.178479	0.0273973	60	1036	1
Measles	DRB3	183	P	-0.0175924	0.051363	0.731964	-0.118261	0.0830765	0.142466	312	811	28
FHA	DRB1	74	L	0.0885764	0.258665	0.732022	-0.418398	0.595551	0.00547945	12	1083	0
HiB	DRB1	112	H	-0.0561443	0.164026	0.732133	-0.377629	0.26534	0.987191	2158	0	1065
HiB	DPB1	194	Q	-0.0420311	0.122964	0.732489	-0.283035	0.198973	0.0224154	49	1045	1
FHA	A	236	A	0.0514515	0.150525	0.732491	-0.243571	0.346474	0.984931	2157	1	1063
Measles	DPB1	9	Y	0.0139497	0.040847	0.73272	-0.0661093	0.0940087	0.263014	576	603	84
PT	DPA1	31	M	0.0164781	0.048267	0.732807	-0.0781237	0.11108	0.222374	487	632	24
DT	DPB1	194	R	0.0200808	0.05891	0.733199	-0.0953806	0.135542	0.904566	1981	18	904
PRN	B	163	E	0.0164414	0.04824	0.733235	-0.0781072	0.11099	0.184018	403	734	42
HBsAg	A	298	I	0.0145627	0.042731	0.733253	-0.0691882	0.0983136	0.74604	1507	81	578
HBsAg	A	307	M	0.0145627	0.042731	0.733253	-0.0691882	0.0983136	0.74604	1507	81	578
HBsAg	C	147	L	-0.0150886	0.044297	0.733389	-0.10191	0.0717324	0.260891	527	552	69
FHA	DQA1	156	F	-0.0197661	0.058079	0.733605	-0.133598	0.0940662	0.880822	1929	18	852
FHA	DQA1	161	D	-0.0197661	0.058079	0.733605	-0.133598	0.0940662	0.880822	1929	18	852
FHA	DQA1	163	I	-0.0197661	0.058079	0.733605	-0.133598	0.0940662	0.880822	1929	18	852
PT	DRB5	203	I	-0.0320661	0.094572	0.734559	-0.217423	0.153291	0.0406393	89	1006	0
PT	C	16	S	-0.0278434	0.082204	0.734828	-0.18896	0.133274	0.0506849	111	989	5
Measles	DQA1	156	F	-0.0192428	0.056829	0.734903	-0.130625	0.0921393	0.880822	1929	18	852
Measles	DQA1	161	D	-0.0192428	0.056829	0.734903	-0.130625	0.0921393	0.880822	1929	18	852
Measles	DQA1	163	I	-0.0192428	0.056829	0.734903	-0.130625	0.0921393	0.880822	1929	18	852
Measles	B	145	L	0.0380836	0.112474	0.734913	-0.182362	0.258529	0.0283105	62	1033	0
Measles	C	9	S	0.0185983	0.055055	0.735503	-0.0893073	0.126504	0.13653	299	811	15
TT	B	116	S	0.0129422	0.038332	0.73564	-0.0621873	0.0880716	0.352055	771	456	132
FHA	DRB1	9	W	-0.0129893	0.038485	0.735728	-0.0884182	0.0624396	0.579452	1269	192	366
HBsAg	C	147	W	0.0147361	0.043701	0.735961	-0.0709156	0.100388	0.728218	1471	75	536
HiB	G	130	L	-0.00884673	0.026264	0.736242	-0.060324	0.0426306	0.455627	996	590	493
HiB	G	131	R	-0.00884673	0.026264	0.736242	-0.060324	0.0426306	0.455627	996	590	493
HiB	G	132	S	-0.00884673	0.026264	0.736242	-0.060324	0.0426306	0.455627	996	590	493
HiB	G	133	W	-0.00884673	0.026264	0.736242	-0.060324	0.0426306	0.455627	996	590	493
HiB	G	134	T	-0.00884673	0.026264	0.736242	-0.060324	0.0426306	0.455627	996	590	493
HiB	G	135	A	-0.00884673	0.026264	0.736242	-0.060324	0.0426306	0.455627	996	590	493
HiB	G	136	A	-0.00884673	0.026264	0.736242	-0.060324	0.0426306	0.455627	996	590	493
HiB	G	137	D	-0.00884673	0.026264	0.736242	-0.060324	0.0426306	0.455627	996	590	493
HiB	G	138	T	-0.00884673	0.026264	0.736242	-0.060324	0.0426306	0.455627	996	590	493
HiB	G	139	A	-0.00884673	0.026264	0.736242	-0.060324	0.0426306	0.455627	996	590	493
HiB	G	140	A	-0.00884673	0.026264	0.736242	-0.060324	0.0426306	0.455627	996	590	493
HiB	G	141	Q	-0.00884673	0.026264	0.736242	-0.060324	0.0426306	0.455627	996	590	493
HiB	G	142	I	-0.00884673	0.026264	0.736242	-0.060324	0.0426306	0.455627	996	590	493
HiB	G	143	S	-0.00884673	0.026264	0.736242	-0.060324	0.0426306	0.455627	996	590	493
HiB	G	144	K	-0.00884673	0.026264	0.736242	-0.060324	0.0426306	0.455627	996	590	493
HiB	G	145	R	-0.00884673	0.026264	0.736242	-0.060324	0.0426306	0.455627	996	590	493
HiB	G	146	K	-0.00884673	0.026264	0.736242	-0.060324	0.0426306	0.455627	996	590	493
HiB	G	147	C	-0.00884673	0.026264	0.736242	-0.060324	0.0426306	0.455627	996	590	493
HiB	G	148	E	-0.00884673	0.026264	0.736242	-0.060324	0.0426306	0.455627	996	590	493
HiB	G	149	A	-0.00884673	0.026264	0.736242	-0.060324	0.0426306	0.455627	996	590	493
HiB	G	150	A	-0.00884673	0.026264	0.736242	-0.060324	0.0426306	0.455627	996	590	493
HiB	G	151	N	-0.00884673	0.026264	0.736242	-0.060324	0.0426306	0.455627	996	590	493
HiB	G	152	V	-0.00884673	0.026264	0.736242	-0.060324	0.0426306	0.455627	996	590	493
HiB	G	153	A	-0.00884673	0.026264	0.736242	-0.060324	0.0426306	0.455627	996	590	493
HiB	G	154	E	-0.00884673	0.026264	0.736242	-0.060324	0.0426306	0.455627	996	590	493
HiB	G	155	Q	-0.00884673	0.026264	0.736242	-0.060324	0.0426306	0.455627	996	590	493
HiB	G	156	R	-0.00884673	0.026264	0.736242	-0.060324	0.0426306	0.455627	996	590	493
HiB	G	157	R	-0.00884673	0.026264	0.736242	-0.060324	0.0426306	0.455627	996	590	493
HiB	G	158	A	-0.00884673	0.026264	0.736242	-0.060324	0.0426306	0.455627	996	590	493
HiB	G	159	Y	-0.00884673	0.026264	0.736242	-0.060324	0.0426306	0.455627	996	590	493
HiB	G	160	L	-0.00884673	0.026264	0.736242	-0.060324	0.0426306	0.455627	996	590	493
HiB	G	161	E	-0.00884673	0.026264	0.736242	-0.060324	0.0426306	0.455627	996	590	493
HiB	G	162	G	-0.00884673	0.026264	0.736242	-0.060324	0.0426306	0.455627	996	590	493
HiB	G	163	T	-0.00884673	0.026264	0.736242	-0.060324	0.0426306	0.455627	996	590	493
HiB	G	164	C	-0.00884673	0.026264	0.736242	-0.060324	0.0426306	0.455627	996	590	493
HiB	G	165	V	-0.00884673	0.026264	0.736242	-0.060324	0.0426306	0.455627	996	590	493
HiB	G	166	E	-0.00884673	0.026264	0.736242	-0.060324	0.0426306	0.455627	996	590	493
HiB	G	167	W	-0.00884673	0.026264	0.736242	-0.060324	0.0426306	0.455627	996	590	493
HiB	G	168	L	-0.00884673	0.026264	0.736242	-0.060324	0.0426306	0.455627	996	590	493
HiB	G	169	H	-0.00884673	0.026264	0.736242	-0.060324	0.0426306	0.455627	996	590	493
HiB	G	170	R	-0.00884673	0.026264	0.736242	-0.060324	0.0426306	0.455627	996	590	493
HiB	G	171	Y	-0.00884673	0.026264	0.736242	-0.060324	0.0426306	0.455627	996	590	493
HiB	G	172	L	-0.00884673	0.026264	0.736242	-0.060324	0.0426306	0.455627	996	590	493
HiB	G	173	E	-0.00884673	0.026264	0.736242	-0.060324	0.0426306	0.455627	996	590	493
HiB	G	174	N	-0.00884673	0.026264	0.736242	-0.060324	0.0426306	0.455627	996	590	493
HiB	G	176	K	-0.00884673	0.026264	0.736242	-0.060324	0.0426306	0.455627	996	590	493
HiB	G	177	E	-0.00884673	0.026264	0.736242	-0.060324	0.0426306	0.455627	996	590	493
HiB	G	178	M	-0.00884673	0.026264	0.736242	-0.060324	0.0426306	0.455627	996	590	493
HiB	G	179	L	-0.00884673	0.026264	0.736242	-0.060324	0.0426306	0.455627	996	590	493
HiB	G	180	Q	-0.00884673	0.026264	0.736242	-0.060324	0.0426306	0.455627	996	590	493
HiB	G	181	R	-0.00884673	0.026264	0.736242	-0.060324	0.0426306	0.455627	996	590	493
HiB	G	182	A	-0.00884673	0.026264	0.736242	-0.060324	0.0426306	0.455627	996	590	493
HiB	G	183	D	-0.00884673	0.026264	0.736242	-0.060324	0.0426306	0.455627	996	590	493
HiB	G	186	K	-0.00884673	0.026264	0.736242	-0.060324	0.0426306	0.455627	996	590	493
HiB	G	187	T	-0.00884673	0.026264	0.736242	-0.060324	0.0426306	0.455627	996	590	493
HiB	G	188	H	-0.00884673	0.026264	0.736242	-0.060324	0.0426306	0.455627	996	590	493
HiB	G	190	T	-0.00884673	0.026264	0.736242	-0.060324	0.0426306	0.455627	996	590	493
HiB	G	191	H	-0.00884673	0.026264	0.736242	-0.060324	0.0426306	0.455627	996	590	493
HiB	G	192	H	-0.00884673	0.026264	0.736242	-0.060324	0.0426306	0.455627	996	590	493
HiB	G	193	P	-0.00884673	0.026264	0.736242	-0.060324	0.0426306	0.455627	996	590	493
HiB	G	194	V	-0.00884673	0.026264	0.736242	-0.060324	0.0426306	0.455627	996	590	493
HiB	G	195	F	-0.00884673	0.026264	0.736242	-0.060324	0.0426306	0.455627	996	590	493
HiB	G	196	D	-0.00884673	0.026264	0.736242	-0.060324	0.0426306	0.455627	996	590	493
HiB	G	197	Y	-0.00884673	0.026264	0.736242	-0.060324	0.0426306	0.455627	996	590	493
HiB	G	198	E	-0.00884673	0.026264	0.736242	-0.060324	0.0426306	0.455627	996	590	493
HiB	G	200	T	-0.00884673	0.026264	0.736242	-0.060324	0.0426306	0.455627	996	590	493
HiB	G	201	L	-0.00884673	0.026264	0.736242	-0.060324	0.0426306	0.455627	996	590	493
HiB	G	202	R	-0.00884673	0.026264	0.736242	-0.060324	0.0426306	0.455627	996	590	493
HiB	G	203	C	-0.00884673	0.026264	0.736242	-0.060324	0.0426306	0.455627	996	590	493
HiB	G	204	W	-0.00884673	0.026264	0.736242	-0.060324	0.0426306	0.455627	996	590	493
HiB	G	206	L	-0.00884673	0.026264	0.736242	-0.060324	0.0426306	0.455627	996	590	493
HiB	G	207	G	-0.00884673	0.026264	0.736242	-0.060324	0.0426306	0.455627	996	590	493
HiB	G	208	F	-0.00884673	0.026264	0.736242	-0.060324	0.0426306	0.455627	996	590	493
HiB	G	209	Y	-0.00884673	0.026264	0.736242	-0.060324	0.0426306	0.455627	996	590	493
HiB	G	210	P	-0.00884673	0.026264	0.736242	-0.060324	0.0426306	0.455627	996	590	493
HiB	G	212	E	-0.00884673	0.026264	0.736242	-0.060324	0.0426306	0.455627	996	590	493
HiB	G	213	I	-0.00884673	0.026264	0.736242	-0.060324	0.0426306	0.455627	996	590	493
HiB	G	214	I	-0.00884673	0.026264	0.736242	-0.060324	0.0426306	0.455627	996	590	493
HiB	G	215	L	-0.00884673	0.026264	0.736242	-0.060324	0.0426306	0.455627	996	590	493
FHA	A	56	G	0.0306148	0.091094	0.73681	-0.147926	0.209155	0.956621	2095	3	1003
HiB	B	131	R	0.018434	0.054912	0.737097	-0.0891914	0.126059	0.136322	298	815	20
Measles	DPB1	178	L	-0.0169119	0.050481	0.737614	-0.115853	0.0820289	0.858447	1880	35	820
Measles	DRB1	37	Y	0.0162769	0.048654	0.737967	-0.0790824	0.111636	0.180822	396	731	32
FHA	B	97	N	-0.0387198	0.115843	0.738196	-0.265768	0.188329	0.0273973	60	1036	1
Measles	B	145	R	-0.0272741	0.081643	0.73833	-0.187291	0.132743	0.951598	2084	8	997
PRN	A	175	G	-0.0509993	0.152856	0.738649	-0.350592	0.248593	0.985388	2158	1	1064
PRN	A	178	T	-0.0509993	0.152856	0.738649	-0.350592	0.248593	0.985388	2158	1	1064
PT	C	261	V	-0.0137838	0.041409	0.739236	-0.0949448	0.0673772	0.728311	1595	82	582
PT	C	273	R	-0.0137838	0.041409	0.739236	-0.0949448	0.0673772	0.728311	1595	82	582
PT	C	295	A	-0.0137838	0.041409	0.739236	-0.0949448	0.0673772	0.728311	1595	82	582
PT	C	305	A	-0.0137838	0.041409	0.739236	-0.0949448	0.0673772	0.728311	1595	82	582
PT	C	307	V	-0.0137838	0.041409	0.739236	-0.0949448	0.0673772	0.728311	1595	82	582
PT	C	326	S	-0.0137838	0.041409	0.739236	-0.0949448	0.0673772	0.728311	1595	82	582
PT	C	339	A	-0.0137838	0.041409	0.739236	-0.0949448	0.0673772	0.728311	1595	82	582
Measles	A	166	E	-0.0131797	0.039664	0.739672	-0.090919	0.0645595	0.705023	1544	101	550
Measles	A	167	W	-0.0131797	0.039664	0.739672	-0.090919	0.0645595	0.705023	1544	101	550
FHA	B	116	F	0.0181465	0.054618	0.739704	-0.0889027	0.125196	0.135616	297	819	21
HiB	C	-9	G	0.0141108	0.042486	0.739791	-0.0691599	0.0973815	0.257548	563	602	72
HiB	C	184	P	0.0141108	0.042486	0.739791	-0.0691599	0.0973815	0.257548	563	602	72
HiB	C	194	L	0.0141108	0.042486	0.739791	-0.0691599	0.0973815	0.257548	563	602	72
HiB	C	261	M	0.0141108	0.042486	0.739791	-0.0691599	0.0973815	0.257548	563	602	72
HiB	C	273	S	0.0141108	0.042486	0.739791	-0.0691599	0.0973815	0.257548	563	602	72
HiB	C	285	M	0.0141108	0.042486	0.739791	-0.0691599	0.0973815	0.257548	563	602	72
HiB	C	295	V	0.0141108	0.042486	0.739791	-0.0691599	0.0973815	0.257548	563	602	72
HiB	C	305	T	0.0141108	0.042486	0.739791	-0.0691599	0.0973815	0.257548	563	602	72
HiB	C	326	C	0.0141108	0.042486	0.739791	-0.0691599	0.0973815	0.257548	563	602	72
HiB	C	339	T	0.0141108	0.042486	0.739791	-0.0691599	0.0973815	0.257548	563	602	72
DT	C	240	T	0.0525122	0.158144	0.73985	-0.257445	0.362469	0.986758	2161	0	1066
HBsAg	DQB1	224	Q	-0.0148844	0.044828	0.739864	-0.102746	0.0729773	0.745545	1506	61	557
PT	A	105	S	0.0124264	0.037503	0.740382	-0.0610773	0.0859301	0.624658	1368	158	431
PT	A	97	R	-0.0161748	0.048959	0.741118	-0.112133	0.0797834	0.163014	357	773	35
DT	DPB1	-14	T	-0.0193481	0.05861	0.741311	-0.134221	0.095525	0.903653	1979	18	902
PT	A	74	D	-0.0193562	0.058635	0.741314	-0.134278	0.0955658	0.892237	1954	15	874
PRN	A	144	Q	0.013738	0.041623	0.741354	-0.0678407	0.0953166	0.266667	584	599	88
HiB	C	21	H	0.0158575	0.048085	0.741564	-0.0783867	0.110102	0.177951	389	739	35
DT	DRB1	143	V	-0.052762	0.160687	0.742645	-0.367702	0.262178	0.987215	2162	0	1067
TT	DPB1	194	R	0.0191698	0.058407	0.742755	-0.0953068	0.133646	0.904566	1981	18	904
PRN	A	17	R	-0.0468779	0.143269	0.743515	-0.32768	0.233924	0.983105	2153	1	1059
HiB	C	193	L	-0.0617492	0.188729	0.743528	-0.43165	0.308152	0.00960659	21	1072	0
Measles	DQA1	160	A	-0.0237004	0.072456	0.743594	-0.165712	0.118312	0.928311	2033	3	941
PT	B	62	G	-0.020518	0.062752	0.743692	-0.14351	0.102474	0.0931507	204	902	11
HiB	G	110	L	-0.0111685	0.034187	0.743904	-0.0781738	0.0558368	0.317017	693	590	190
DT	B	-11	S	0.0127566	0.039116	0.744332	-0.0639092	0.0894224	0.314155	688	515	108
FHA	B	-8	V	0.0126328	0.038803	0.744757	-0.0634199	0.0886854	0.635616	1392	150	447
DT	DRB1	9	E	0.0119908	0.036858	0.744937	-0.0602499	0.0842314	0.397717	871	401	177
DT	DRB1	140	T	0.0119908	0.036858	0.744937	-0.0602499	0.0842314	0.397717	871	401	177
HBsAg	B	41	A	0.0142405	0.04401	0.746261	-0.0720178	0.100499	0.733168	1481	80	551
Measles	A	294	L	0.0118065	0.036506	0.746383	-0.0597442	0.0833572	0.53242	1166	244	315
Measles	A	315	R	0.0345117	0.106873	0.746753	-0.174955	0.243978	0.96895	2122	1	1028
HiB	B	11	S	-0.0143789	0.044529	0.746764	-0.101655	0.0728968	0.223696	489	657	53
FHA	C	97	R	0.0144605	0.044822	0.746985	-0.0733899	0.102311	0.76347	1672	56	633
PT	DPA1	11	A	0.00927296	0.0288	0.74747	-0.0471742	0.0657202	0.365753	801	632	338
HiB	DRB1	13	G	0.0169655	0.052865	0.748269	-0.0866478	0.120579	0.142269	311	803	21
HiB	DRB1	16	Y	0.0169655	0.052865	0.748269	-0.0866478	0.120579	0.142269	311	803	21
HiB	A	151	R	0.0134043	0.041784	0.748363	-0.0684914	0.0953001	0.245654	537	633	77
DT	DQA1	-13	T	0.0340998	0.1063	0.748372	-0.174245	0.242445	0.030137	66	1032	3
Measles	DQB1	9	F	0.0334487	0.104271	0.748373	-0.170919	0.237816	0.0319635	70	1026	1
FHA	DQB1	174	H	0.0259703	0.080972	0.748412	-0.132731	0.184672	0.941553	2062	3	970
HBsAg	DRB5	-16	V	0.0696552	0.217176	0.748414	-0.356003	0.495313	0.00792079	16	994	0
PT	DQB1	-18	A	0.0115872	0.03616	0.748635	-0.0592857	0.0824601	0.505023	1106	277	288
PRN	B	-11	W	0.0126151	0.039417	0.748934	-0.0646402	0.0898705	0.659817	1445	132	482
TT	C	103	V	0.0242231	0.075732	0.74908	-0.124209	0.172655	0.0593607	130	969	4
TT	B	97	V	-0.0236309	0.073882	0.749086	-0.168437	0.121176	0.0621005	136	963	4
TT	A	73	T	0.012528	0.039243	0.749546	-0.0643877	0.0894437	0.73242	1604	93	602
PT	A	228	T	-0.0461189	0.145146	0.750681	-0.330599	0.238361	0.984475	2156	1	1062
TT	DQA1	69	T	0.0204827	0.064513	0.750866	-0.10596	0.146926	0.083105	182	922	9
FHA	DQB1	197	S	0.0142569	0.044945	0.751086	-0.0738335	0.102347	0.767123	1680	57	642
HiB	DPB1	35	Y	-0.0144769	0.045655	0.751173	-0.103959	0.0750055	0.193962	424	716	47
PT	DPA1	50	Q	0.0158638	0.050032	0.751188	-0.0821969	0.113924	0.217352	476	632	13
PT	B	-8	L	-0.0124046	0.039126	0.751213	-0.0890907	0.0642815	0.338356	741	478	124
PT	DPB1	69	E	0.0122645	0.038693	0.751267	-0.0635726	0.0881017	0.39589	867	387	159
Measles	DMA	140	V	-0.0133318	0.042127	0.751646	-0.0958986	0.069235	0.23105	506	660	71
PT	C	14	R	-0.0178476	0.056398	0.751653	-0.128385	0.09269	0.871689	1909	13	827
PT	C	49	A	-0.0178476	0.056398	0.751653	-0.128385	0.09269	0.871689	1909	13	827
TT	A	298	F	0.0131569	0.041576	0.751657	-0.0683304	0.0946443	0.226027	495	667	67
TT	A	307	R	0.0131569	0.041576	0.751657	-0.0683304	0.0946443	0.226027	495	667	67
FHA	A	95	L	-0.0156345	0.049424	0.751746	-0.112503	0.0812339	0.165297	362	769	36
HBsAg	B	-16	L	-0.0131807	0.041669	0.75176	-0.0948506	0.0684891	0.317822	642	476	108
TT	B	109	L	-0.0344163	0.108807	0.75177	-0.247674	0.178841	0.978995	2144	8	1057
FHA	B	97	R	0.0119456	0.037819	0.75211	-0.0621791	0.0860703	0.603653	1322	185	412
TT	A	74	H	0.0192352	0.060919	0.752193	-0.100164	0.138635	0.0936073	205	902	12
Measles	B	166	E	-0.0354878	0.11265	0.752742	-0.256278	0.185303	0.979452	2145	8	1058
FHA	C	152	T	0.0190662	0.060611	0.75309	-0.0997284	0.137861	0.105936	232	879	16
PRN	B	156	D	0.0318362	0.101287	0.753281	-0.166683	0.230355	0.0356164	78	1019	2
HBsAg	C	-17	A	-0.0138851	0.044177	0.75329	-0.100471	0.0727007	0.261386	528	552	70
HBsAg	C	253	Q	-0.0138851	0.044177	0.75329	-0.100471	0.0727007	0.261386	528	552	70
HBsAg	C	267	Q	-0.0138851	0.044177	0.75329	-0.100471	0.0727007	0.261386	528	552	70
HBsAg	C	306	A	-0.0138851	0.044177	0.75329	-0.100471	0.0727007	0.261386	528	552	70
TT	G	258	M	0.0218762	0.069605	0.753301	-0.114548	0.1583	0.0780822	171	924	0
FHA	A	9	S	-0.0154677	0.049243	0.75344	-0.111983	0.0810477	0.168493	369	762	36
HiB	A	77	N	0.0122571	0.039049	0.753605	-0.0642779	0.0887922	0.318847	697	513	117
PRN	A	156	Q	-0.0122759	0.039132	0.753744	-0.0889727	0.064421	0.366667	803	438	146
PRN	A	184	A	-0.0134215	0.04288	0.75428	-0.0974648	0.0706218	0.243379	533	636	74
Measles	A	161	D	0.0270821	0.086816	0.755079	-0.143074	0.197238	0.0474886	104	993	2
Measles	A	283	P	0.0343554	0.110294	0.755428	-0.181816	0.250527	0.972146	2129	2	1036
HBsAg	A	151	H	0.0132366	0.042557	0.755773	-0.0701727	0.0966459	0.737624	1490	83	563
HiB	B	-23	L	-0.0189016	0.06084	0.756046	-0.138146	0.100343	0.0992681	217	889	13
HiB	B	-21	M	-0.0189016	0.06084	0.756046	-0.138146	0.100343	0.0992681	217	889	13
HiB	A	298	I	-0.012723	0.040983	0.756223	-0.0930482	0.0676023	0.748399	1636	86	629
HiB	A	307	M	-0.012723	0.040983	0.756223	-0.0930482	0.0676023	0.748399	1636	86	629
TT	DQA1	160	A	0.0218828	0.070537	0.756385	-0.116368	0.160133	0.928311	2033	3	941
FHA	B	45	T	-0.0124745	0.040393	0.757451	-0.0916431	0.0666941	0.324201	710	500	115
HiB	C	94	T	0.0165589	0.053869	0.758543	-0.0890214	0.122139	0.862763	1886	19	812
HBsAg	A	166	E	0.0128554	0.041862	0.758773	-0.0691918	0.0949026	0.706931	1428	91	509
HBsAg	A	167	W	0.0128554	0.041862	0.758773	-0.0691918	0.0949026	0.706931	1428	91	509
FHA	A	151	H	-0.012778	0.041616	0.758809	-0.0943438	0.0687879	0.739726	1620	88	613
PT	B	45	K	0.013836	0.045105	0.759033	-0.0745679	0.10224	0.215068	471	679	55
FHA	DQB1	-17	P	-0.0148689	0.048629	0.759787	-0.11018	0.0804425	0.189041	414	716	35
FHA	DQB1	3	P	-0.0148689	0.048629	0.759787	-0.11018	0.0804425	0.189041	414	716	35
FHA	DQB1	9	L	-0.0148689	0.048629	0.759787	-0.11018	0.0804425	0.189041	414	716	35
FHA	DQB1	37	D	-0.0148689	0.048629	0.759787	-0.11018	0.0804425	0.189041	414	716	35
FHA	DQB1	197	N	-0.0148689	0.048629	0.759787	-0.11018	0.0804425	0.189041	414	716	35
Measles	DQA1	34	E	0.0111622	0.036514	0.759833	-0.060403	0.0827274	0.473973	1038	308	251
PRN	DPA1	91	M	-0.038704	0.126749	0.760092	-0.287126	0.209719	0.0232877	51	1044	0
DT	C	-1	A	0.0518424	0.169952	0.760335	-0.281258	0.384943	0.988584	2165	0	1070
HiB	DOB	218	V	0.00836374	0.027421	0.760357	-0.0453805	0.0621079	0.348124	761	711	379
Measles	DQA1	75	I	-0.0172749	0.05664	0.760372	-0.128288	0.0937382	0.879452	1926	18	849
Measles	DQA1	107	T	-0.0172749	0.05664	0.760372	-0.128288	0.0937382	0.879452	1926	18	849
HiB	B	178	T	-0.0193321	0.063437	0.760562	-0.143667	0.105003	0.915828	2002	16	925
Measles	A	-2	W	0.0349856	0.114863	0.760683	-0.190142	0.260114	0.973516	2132	1	1038
FHA	DRB1	33	N	0.0189085	0.062089	0.760718	-0.102784	0.140601	0.89589	1962	11	878
DT	B	45	E	-0.0147247	0.048352	0.760722	-0.109493	0.0800431	0.163927	359	767	31
PRN	B	9	Y	0.0147685	0.048535	0.76091	-0.0803586	0.109896	0.824201	1805	44	754
HiB	DRB1	9	W	-0.0114858	0.037763	0.76101	-0.0854999	0.0625283	0.577768	1263	193	363
PT	DRB5	85	A	-0.0439827	0.144942	0.761547	-0.328064	0.240099	0.0164384	36	1059	0
PT	B	77	S	-0.0111614	0.036821	0.761792	-0.0833286	0.0610058	0.497717	1090	278	273
PRN	DPB1	69	K	0.0118923	0.039266	0.761995	-0.0650684	0.088853	0.585845	1283	176	364
HBsAg	DRB5	71	T	0.0793089	0.261881	0.762009	-0.433968	0.592586	0.00544554	11	999	0
HiB	C	73	T	0.011786	0.039035	0.762704	-0.0647219	0.0882939	0.333028	728	489	124
HBsAg	C	-9	G	-0.0133366	0.044256	0.763146	-0.100077	0.0734035	0.260396	526	553	69
HBsAg	C	184	P	-0.0133366	0.044256	0.763146	-0.100077	0.0734035	0.260396	526	553	69
HBsAg	C	194	L	-0.0133366	0.044256	0.763146	-0.100077	0.0734035	0.260396	526	553	69
HBsAg	C	261	M	-0.0133366	0.044256	0.763146	-0.100077	0.0734035	0.260396	526	553	69
HBsAg	C	273	S	-0.0133366	0.044256	0.763146	-0.100077	0.0734035	0.260396	526	553	69
HBsAg	C	285	M	-0.0133366	0.044256	0.763146	-0.100077	0.0734035	0.260396	526	553	69
HBsAg	C	295	V	-0.0133366	0.044256	0.763146	-0.100077	0.0734035	0.260396	526	553	69
HBsAg	C	305	T	-0.0133366	0.044256	0.763146	-0.100077	0.0734035	0.260396	526	553	69
HBsAg	C	326	C	-0.0133366	0.044256	0.763146	-0.100077	0.0734035	0.260396	526	553	69
HBsAg	C	339	T	-0.0133366	0.044256	0.763146	-0.100077	0.0734035	0.260396	526	553	69
PT	DRB1	127	I	0.0490527	0.163432	0.76407	-0.271269	0.369374	0.987215	2162	0	1067
HBsAg	DQB1	13	A	0.0123613	0.041526	0.765952	-0.0690287	0.0937512	0.307426	621	488	99
HBsAg	DQB1	26	Y	0.0123613	0.041526	0.765952	-0.0690287	0.0937512	0.307426	621	488	99
HiB	A	95	V	-0.0157512	0.05295	0.766105	-0.119531	0.0880287	0.137694	301	817	25
TT	DRB1	30	H	0.0185306	0.062336	0.766259	-0.103645	0.140706	0.0894977	196	910	11
TT	DRB1	37	L	0.0185306	0.062336	0.766259	-0.103645	0.140706	0.0894977	196	910	11
TT	DRB1	38	L	0.0185306	0.062336	0.766259	-0.103645	0.140706	0.0894977	196	910	11
HBsAg	DQB1	167	H	0.0123424	0.041527	0.766301	-0.0690485	0.0937334	0.307426	621	488	99
PT	C	21	R	-0.0139823	0.047059	0.766374	-0.106216	0.078252	0.812329	1779	38	722
FHA	B	114	H	0.0300263	0.101123	0.766521	-0.168171	0.228224	0.0365297	80	1016	1
PRN	DRB1	86	G	-0.0115992	0.039084	0.766639	-0.0882027	0.0650044	0.596804	1307	168	380
TT	C	97	R	0.0126709	0.042696	0.766642	-0.0710118	0.0963536	0.76347	1672	56	633
TT	C	99	Y	0.0112183	0.037812	0.766709	-0.0628927	0.0853292	0.680365	1490	118	513
Measles	A	50	P	-0.0418915	0.141341	0.766936	-0.318916	0.235133	0.984475	2156	2	1063
PT	B	32	Q	-0.0122495	0.041475	0.767732	-0.0935396	0.0690407	0.73242	1604	86	595
PT	B	41	A	-0.0123845	0.041958	0.767868	-0.0946203	0.0698513	0.73653	1613	85	603
HiB	DPA1	31	Q	-0.015682	0.053153	0.767966	-0.11986	0.0884957	0.200366	438	655	0
TT	DPB1	35	Y	-0.0130315	0.044178	0.768012	-0.0996193	0.0735562	0.194521	426	717	48
PT	DQB1	23	L	-0.0634142	0.215267	0.768312	-0.48533	0.358501	0.00730594	16	1079	0
HiB	A	65	R	0.0138304	0.047008	0.768597	-0.0783042	0.105965	0.821134	1795	41	743
HiB	A	99	Y	0.0138304	0.047008	0.768597	-0.0783042	0.105965	0.821134	1795	41	743
PT	DPB1	178	L	-0.0148213	0.050408	0.768739	-0.11362	0.083977	0.858447	1880	35	820
HiB	A	70	H	-0.0115025	0.039175	0.769047	-0.0882835	0.0652784	0.642269	1404	133	444
DT	C	77	S	-0.0111608	0.038023	0.769122	-0.0856854	0.0633638	0.644292	1411	134	450
DT	C	80	N	-0.0111608	0.038023	0.769122	-0.0856854	0.0633638	0.644292	1411	134	450
TT	DQA1	155	T	0.0216634	0.073876	0.76934	-0.123131	0.166458	0.936073	2050	3	958
PT	A	107	G	-0.0146655	0.050299	0.77062	-0.113251	0.0839197	0.847032	1855	30	790
TT	DQB1	55	P	-0.0115543	0.039718	0.771124	-0.089401	0.0662924	0.292694	641	547	93
PRN	DRB5	67	I	-0.0276434	0.09503	0.771135	-0.213899	0.158612	0.0424658	93	1002	0
HBsAg	B	24	A	-0.0114395	0.039345	0.771243	-0.0885543	0.0656753	0.557426	1126	203	319
TT	DRB1	149	Q	-0.0119496	0.041166	0.771602	-0.0926331	0.0687339	0.742009	1625	72	602
PT	C	307	M	-0.0156561	0.054194	0.772666	-0.121874	0.0905621	0.13105	287	827	19
HiB	A	62	G	-0.0151952	0.052647	0.772868	-0.118381	0.0879907	0.138609	303	816	26
HiB	A	107	W	-0.0151952	0.052647	0.772868	-0.118381	0.0879907	0.138609	303	816	26
PRN	B	267	P	-0.0319548	0.110876	0.773192	-0.249268	0.185359	0.977169	2140	8	1053
FHA	A	102	D	-0.0341234	0.118717	0.773779	-0.266804	0.198558	0.975343	2136	2	1043
FHA	B	116	S	-0.0115632	0.040241	0.773847	-0.0904344	0.0673081	0.352055	771	456	132
PT	C	270	L	-0.0453474	0.158309	0.774534	-0.355627	0.264932	0.986301	2160	0	1065
PT	C	284	I	-0.0453474	0.158309	0.774534	-0.355627	0.264932	0.986301	2160	0	1065
PT	C	289	A	-0.0453474	0.158309	0.774534	-0.355627	0.264932	0.986301	2160	0	1065
PT	C	291	L	-0.0453474	0.158309	0.774534	-0.355627	0.264932	0.986301	2160	0	1065
PT	C	308	M	-0.0453474	0.158309	0.774534	-0.355627	0.264932	0.986301	2160	0	1065
PT	C	309	C	-0.0453474	0.158309	0.774534	-0.355627	0.264932	0.986301	2160	0	1065
PT	A	253	E	-0.0104338	0.036482	0.774877	-0.0819366	0.0610689	0.534247	1170	242	317
PRN	A	50	P	-0.0413437	0.144601	0.774943	-0.324757	0.242069	0.984475	2156	2	1063
PT	DPB1	194	Q	-0.0346819	0.121347	0.775026	-0.272518	0.203155	0.0228311	50	1046	1
PRN	A	315	G	-0.0761171	0.266427	0.775111	-0.598305	0.44607	0.00502283	11	1084	0
HBsAg	B	163	T	0.0180049	0.063031	0.775143	-0.105533	0.141543	0.103465	209	813	12
TT	C	270	L	0.0440536	0.154338	0.77531	-0.258443	0.34655	0.986301	2160	0	1065
TT	C	284	I	0.0440536	0.154338	0.77531	-0.258443	0.34655	0.986301	2160	0	1065
TT	C	289	A	0.0440536	0.154338	0.77531	-0.258443	0.34655	0.986301	2160	0	1065
TT	C	291	L	0.0440536	0.154338	0.77531	-0.258443	0.34655	0.986301	2160	0	1065
TT	C	308	M	0.0440536	0.154338	0.77531	-0.258443	0.34655	0.986301	2160	0	1065
TT	C	309	C	0.0440536	0.154338	0.77531	-0.258443	0.34655	0.986301	2160	0	1065
FHA	C	156	W	0.0121302	0.042548	0.775573	-0.0712628	0.0955232	0.269406	590	583	78
PT	B	199	A	0.0142018	0.049827	0.775629	-0.0834577	0.111861	0.841096	1842	31	778
Measles	B	70	K	0.0293429	0.103055	0.775851	-0.172642	0.231328	0.0324201	71	1026	2
Measles	B	62	R	0.0160309	0.056309	0.77588	-0.0943337	0.126395	0.886758	1942	21	868
Measles	DRB1	13	S	-0.0178416	0.062685	0.775932	-0.140702	0.105018	0.10274	225	879	9
PT	DPB1	56	A	0.0107292	0.037698	0.775943	-0.0631572	0.0846155	0.542466	1188	218	311
TT	A	151	H	-0.0112795	0.039642	0.775998	-0.0889758	0.0664167	0.739726	1620	88	613
HBsAg	C	116	S	0.0109503	0.038568	0.77647	-0.0646417	0.0865423	0.575743	1163	192	345
HBsAg	DQB1	86	G	-0.0567774	0.200038	0.776539	-0.448845	0.33529	0.00940594	19	991	0
DT	DOB	208	F	0.0298329	0.10524	0.776813	-0.176434	0.2361	0.0310502	68	1027	0
Measles	DQA1	156	L	0.0229047	0.080814	0.776852	-0.135489	0.181298	0.0561644	123	978	6
Measles	DQA1	161	E	0.0229047	0.080814	0.776852	-0.135489	0.181298	0.0561644	123	978	6
Measles	DQA1	163	S	0.0229047	0.080814	0.776852	-0.135489	0.181298	0.0561644	123	978	6
Measles	A	109	F	0.0292621	0.103375	0.777125	-0.173349	0.231873	0.968493	2121	2	1028
DT	B	-8	L	0.0108444	0.038473	0.778043	-0.0645614	0.0862502	0.338356	741	478	124
HiB	DRB1	85	A	0.0180175	0.063937	0.778097	-0.107298	0.143333	0.0905764	198	906	11
PRN	B	80	T	0.0122626	0.043548	0.778261	-0.0730906	0.0976157	0.254795	558	605	68
PRN	B	65	Q	-0.0156893	0.055807	0.778606	-0.125069	0.09369	0.877626	1922	23	850
PRN	B	66	I	-0.0156893	0.055807	0.778606	-0.125069	0.09369	0.877626	1922	23	850
DT	B	109	L	0.0307984	0.109743	0.778986	-0.184294	0.245891	0.978995	2144	8	1057
TT	DPB1	65	L	0.0158939	0.056773	0.779512	-0.0953793	0.127167	0.113242	248	860	13
HiB	DQB1	116	V	-0.0121921	0.043568	0.779598	-0.0975833	0.073199	0.770814	1685	60	652
HBsAg	DRB1	112	H	-0.0496816	0.178135	0.780323	-0.39882	0.299456	0.988119	1996	0	986
TT	DRB1	140	A	-0.0102376	0.036714	0.780363	-0.0821964	0.0617211	0.589954	1292	183	380
Measles	B	158	A	-0.0197761	0.070996	0.780588	-0.158925	0.119373	0.938813	2056	14	975
PRN	C	103	V	0.0221551	0.079587	0.780723	-0.133832	0.178142	0.0593607	130	969	4
FHA	DQB1	130	R	-0.0164976	0.059357	0.781059	-0.132835	0.0998396	0.884932	1938	13	856
HiB	B	77	S	-0.0102744	0.036972	0.781092	-0.0827381	0.0621893	0.497255	1087	278	272
TT	C	200	T	0.0467792	0.168476	0.781273	-0.283427	0.376986	0.988584	2165	0	1070
Measles	DPB1	96	K	-0.0108107	0.039072	0.782021	-0.0873903	0.065769	0.33379	731	487	123
Measles	DPB1	170	I	-0.0108107	0.039072	0.782021	-0.0873903	0.065769	0.33379	731	487	123
DT	C	14	W	0.0160644	0.058065	0.782041	-0.0977418	0.129871	0.117808	258	846	9
DT	C	49	E	0.0160644	0.058065	0.782041	-0.0977418	0.129871	0.117808	258	846	9
FHA	B	62	G	-0.0177634	0.064225	0.782103	-0.143643	0.108116	0.0931507	204	902	11
Measles	DRB3	86	G	0.0186071	0.067276	0.782106	-0.113252	0.150466	0.0767123	168	939	12
Measles	DRB3	140	A	0.0186071	0.067276	0.782106	-0.113252	0.150466	0.0767123	168	939	12
Measles	DRB3	149	Q	0.0186071	0.067276	0.782106	-0.113252	0.150466	0.0767123	168	939	12
FHA	DRB1	112	H	-0.0462226	0.167264	0.782283	-0.374054	0.281609	0.987215	2162	0	1067
FHA	C	11	S	-0.0134266	0.048597	0.78233	-0.108675	0.0818221	0.183562	402	731	38
HBsAg	B	67	Y	0.0207058	0.075101	0.782774	-0.12649	0.167902	0.069802	141	875	6
HBsAg	B	70	Q	0.0207058	0.075101	0.782774	-0.12649	0.167902	0.069802	141	875	6
HiB	B	-8	V	-0.0105041	0.03812	0.782889	-0.0852174	0.0642092	0.635865	1390	149	446
PRN	E	267	P	0.00735034	0.026677	0.782911	-0.0449364	0.0596371	0.517808	1134	522	561
HBsAg	DPB1	84	V	0.0400698	0.145538	0.783069	-0.245179	0.325319	0.0183168	37	973	0
PT	DQA1	47	K	0.0115332	0.041991	0.78358	-0.0707684	0.0938349	0.254795	558	610	73
PT	DQA1	52	H	0.0115332	0.041991	0.78358	-0.0707684	0.0938349	0.254795	558	610	73
PT	DQA1	54	L	0.0115332	0.041991	0.78358	-0.0707684	0.0938349	0.254795	558	610	73
PT	DRB1	11	G	0.0115332	0.041991	0.78358	-0.0707684	0.0938349	0.254795	558	610	73
PT	DRB1	13	Y	0.0115332	0.041991	0.78358	-0.0707684	0.0938349	0.254795	558	610	73
PT	DRB1	14	K	0.0115332	0.041991	0.78358	-0.0707684	0.0938349	0.254795	558	610	73
PT	DRB1	25	Q	0.0115332	0.041991	0.78358	-0.0707684	0.0938349	0.254795	558	610	73
PT	DRB1	30	L	0.0115332	0.041991	0.78358	-0.0707684	0.0938349	0.254795	558	610	73
PT	DRB1	74	Q	0.0115332	0.041991	0.78358	-0.0707684	0.0938349	0.254795	558	610	73
HiB	DQB1	174	H	0.0219481	0.07992	0.783604	-0.134692	0.178588	0.942361	2060	3	970
PT	A	79	G	-0.0125907	0.045923	0.783953	-0.102598	0.0774162	0.808676	1771	44	720
PT	A	80	T	-0.0125907	0.045923	0.783953	-0.102598	0.0774162	0.808676	1771	44	720
PT	A	81	L	-0.0125907	0.045923	0.783953	-0.102598	0.0774162	0.808676	1771	44	720
PT	A	82	R	-0.0125907	0.045923	0.783953	-0.102598	0.0774162	0.808676	1771	44	720
PT	A	83	G	-0.0125907	0.045923	0.783953	-0.102598	0.0774162	0.808676	1771	44	720
HBsAg	A	156	Q	-0.0110865	0.040456	0.784056	-0.0903792	0.0682062	0.365347	738	403	131
Measles	DRB1	85	V	0.0167688	0.061287	0.784385	-0.103352	0.13689	0.898174	1967	11	883
TT	C	66	N	0.0119295	0.043618	0.78447	-0.0735604	0.0974193	0.219635	481	669	55
HBsAg	C	253	E	0.0118611	0.043374	0.7845	-0.0731505	0.0968727	0.726238	1467	78	535
HBsAg	C	267	P	0.0118611	0.043374	0.7845	-0.0731505	0.0968727	0.726238	1467	78	535
HBsAg	C	285	V	0.0118611	0.043374	0.7845	-0.0731505	0.0968727	0.726238	1467	78	535
HBsAg	C	306	V	0.0118611	0.043374	0.7845	-0.0731505	0.0968727	0.726238	1467	78	535
Measles	DPB1	96	R	-0.0100273	0.03672	0.784797	-0.0819973	0.0619428	0.594977	1303	190	398
Measles	DPB1	170	T	-0.0100273	0.03672	0.784797	-0.0819973	0.0619428	0.594977	1303	190	398
PT	DQA1	129	H	-0.0102995	0.037719	0.784807	-0.0842269	0.0636279	0.623744	1366	157	428
TT	DRB1	9	K	0.0460862	0.169001	0.785086	-0.28515	0.377322	0.0114155	25	1070	0
TT	DRB1	11	D	0.0460862	0.169001	0.785086	-0.28515	0.377322	0.0114155	25	1070	0
TT	DRB1	28	H	0.0460862	0.169001	0.785086	-0.28515	0.377322	0.0114155	25	1070	0
TT	DRB1	30	G	0.0460862	0.169001	0.785086	-0.28515	0.377322	0.0114155	25	1070	0
Measles	A	156	L	-0.0100129	0.036766	0.785359	-0.0820731	0.0620472	0.383562	840	431	176
DT	DRB3	11	L	-0.0136905	0.050302	0.785496	-0.112282	0.0849005	0.143836	315	808	28
DT	DRB3	26	F	-0.0136905	0.050302	0.785496	-0.112282	0.0849005	0.143836	315	808	28
DT	DRB3	28	E	-0.0136905	0.050302	0.785496	-0.112282	0.0849005	0.143836	315	808	28
DT	DRB3	74	Q	-0.0136905	0.050302	0.785496	-0.112282	0.0849005	0.143836	315	808	28
DT	B	116	S	-0.0105222	0.038662	0.7855	-0.086298	0.0652537	0.352055	771	456	132
PRN	B	65	R	0.0167473	0.061592	0.785695	-0.103971	0.137466	0.102283	224	884	13
PRN	B	66	N	0.0167473	0.061592	0.785695	-0.103971	0.137466	0.102283	224	884	13
PRN	B	67	M	0.0167473	0.061592	0.785695	-0.103971	0.137466	0.102283	224	884	13
PRN	B	70	S	0.0167473	0.061592	0.785695	-0.103971	0.137466	0.102283	224	884	13
TT	DQB1	30	Y	0.00964827	0.035517	0.785892	-0.0599644	0.079261	0.516895	1132	262	299
DT	B	143	T	-0.0228632	0.084429	0.786547	-0.188342	0.142615	0.960731	2104	11	1020
HiB	A	184	P	0.0111889	0.04132	0.786554	-0.0697964	0.0921743	0.741995	1622	81	610
PT	DPA1	127	L	0.0141135	0.052159	0.786709	-0.088116	0.116343	0.212329	465	632	2
PT	DPA1	160	F	0.0141135	0.052159	0.786709	-0.088116	0.116343	0.212329	465	632	2
PT	DPA1	228	T	0.0141135	0.052159	0.786709	-0.088116	0.116343	0.212329	465	632	2
TT	B	30	G	0.0423744	0.156758	0.786916	-0.264866	0.349614	0.0123288	27	1069	1
PT	C	99	F	-0.0136062	0.050394	0.787163	-0.112377	0.0851642	0.16758	367	752	24
HBsAg	DQB1	168	G	0.0266362	0.098705	0.787271	-0.166823	0.220095	0.958911	1937	1	928
PT	C	163	T	0.0173663	0.064462	0.78762	-0.108977	0.14371	0.909589	1992	8	905
DT	C	97	W	0.0117858	0.043867	0.788184	-0.0741925	0.0977641	0.225571	494	651	50
HBsAg	B	103	L	-0.0127668	0.047659	0.788791	-0.106176	0.0806423	0.216337	437	617	44
PRN	C	9	Y	-0.00994456	0.037143	0.788902	-0.0827434	0.0628543	0.455708	998	335	238
DT	DRB1	189	R	0.0362312	0.135396	0.789011	-0.22914	0.301602	0.981735	2150	0	1055
PRN	C	116	L	0.0215999	0.080785	0.789182	-0.136737	0.179936	0.056621	124	976	5
HBsAg	B	9	D	0.0599279	0.224206	0.789246	-0.379507	0.499363	0.00792079	16	994	0
HiB	DRB1	26	F	-0.0118117	0.044259	0.789563	-0.0985569	0.0749335	0.778591	1702	57	666
TT	DRB1	12	K	-0.0109776	0.041161	0.789703	-0.0916523	0.0696971	0.744292	1630	72	607
TT	C	97	W	-0.0115658	0.043493	0.790299	-0.0968107	0.0736791	0.225571	494	651	50
DT	C	303	V	-0.0146284	0.055014	0.790313	-0.122453	0.0931963	0.869863	1905	14	824
DT	C	177	K	0.0144919	0.05452	0.790387	-0.0923655	0.121349	0.121918	267	849	21
PRN	A	63	E	-0.0112117	0.042211	0.790538	-0.0939437	0.0715202	0.716895	1570	86	561
FHA	A	95	V	-0.0143095	0.053905	0.790655	-0.119961	0.0913419	0.1379	302	818	25
HBsAg	DRB3	19	N	-0.0135409	0.051112	0.791067	-0.113719	0.0866374	0.156931	317	728	35
HBsAg	DRB5	70	Q	0.0247229	0.093457	0.791365	-0.158449	0.207894	0.0465347	94	916	0
HBsAg	DRB5	71	A	0.0247229	0.093457	0.791365	-0.158449	0.207894	0.0465347	94	916	0
HBsAg	DRB5	86	V	0.0247229	0.093457	0.791365	-0.158449	0.207894	0.0465347	94	916	0
DT	A	171	Y	-0.0387877	0.146715	0.791492	-0.326345	0.248769	0.985388	2158	1	1064
DT	A	186	K	-0.0387877	0.146715	0.791492	-0.326345	0.248769	0.985388	2158	1	1064
PRN	A	149	A	0.0181204	0.068622	0.791734	-0.116376	0.152617	0.920548	2016	10	931
DT	DRB3	183	P	-0.0132981	0.050432	0.792025	-0.112144	0.0855476	0.142466	312	811	28
TT	A	299	A	-0.0106383	0.040406	0.79233	-0.0898322	0.0685556	0.250228	548	625	78
PT	C	173	E	0.0190799	0.072556	0.792574	-0.123126	0.161286	0.93105	2039	5	949
PT	DPA1	42	V	0.00691188	0.026304	0.79273	-0.0446434	0.0584671	0.422374	925	632	462
FHA	DQB1	23	R	-0.0237628	0.090536	0.792961	-0.20121	0.153684	0.952968	2087	1	993
HBsAg	DQB1	116	V	-0.011988	0.045826	0.793631	-0.101805	0.077829	0.769307	1554	54	598
TT	C	303	M	0.015078	0.057663	0.79372	-0.0979398	0.128096	0.117352	257	847	9
FHA	DRB1	71	E	0.0251719	0.096444	0.794091	-0.163854	0.214198	0.0410959	90	1005	0
PT	A	294	L	-0.00951386	0.036454	0.794103	-0.0809615	0.0619338	0.53242	1166	244	315
FHA	B	45	E	0.0131315	0.050327	0.794151	-0.0855075	0.111771	0.163927	359	767	31
HBsAg	C	261	V	0.011322	0.043442	0.794383	-0.0738228	0.0964668	0.727228	1469	77	536
HBsAg	C	273	R	0.011322	0.043442	0.794383	-0.0738228	0.0964668	0.727228	1469	77	536
HBsAg	C	295	A	0.011322	0.043442	0.794383	-0.0738228	0.0964668	0.727228	1469	77	536
HBsAg	C	305	A	0.011322	0.043442	0.794383	-0.0738228	0.0964668	0.727228	1469	77	536
HBsAg	C	307	V	0.011322	0.043442	0.794383	-0.0738228	0.0964668	0.727228	1469	77	536
HBsAg	C	326	S	0.011322	0.043442	0.794383	-0.0738228	0.0964668	0.727228	1469	77	536
HBsAg	C	339	A	0.011322	0.043442	0.794383	-0.0738228	0.0964668	0.727228	1469	77	536
HiB	DRB1	67	F	0.0135109	0.051956	0.79483	-0.0883211	0.115343	0.141812	310	811	28
HiB	DPB1	57	E	-0.0129425	0.04982	0.79503	-0.110588	0.0847035	0.849039	1856	34	797
HiB	DQB1	14	L	0.0117205	0.045121	0.795049	-0.0767142	0.100155	0.212717	465	676	48
HiB	DQB1	71	A	0.0117205	0.045121	0.795049	-0.0767142	0.100155	0.212717	465	676	48
HiB	DQB1	224	R	0.0117205	0.045121	0.795049	-0.0767142	0.100155	0.212717	465	676	48
PT	DRB1	181	M	0.0101851	0.039325	0.795637	-0.0668904	0.0872606	0.324658	711	499	115
HiB	B	-10	G	-0.0131038	0.050678	0.795969	-0.112431	0.0862236	0.854529	1868	32	807
PT	A	76	V	-0.00990813	0.038328	0.796015	-0.0850298	0.0652136	0.654795	1434	133	472
PT	A	77	D	-0.00990813	0.038328	0.796015	-0.0850298	0.0652136	0.654795	1434	133	472
DT	DRB1	26	L	-0.0122749	0.047554	0.796308	-0.105478	0.0809283	0.172146	377	755	37
Measles	C	177	K	0.0143084	0.055526	0.796647	-0.09452	0.123137	0.121918	267	849	21
PRN	B	211	A	-0.0281483	0.109361	0.796879	-0.242492	0.186195	0.976256	2138	8	1051
DT	C	116	S	-0.00930267	0.036159	0.796971	-0.0801737	0.0615684	0.576256	1262	206	373
TT	A	207	G	-0.00918914	0.035729	0.79703	-0.079216	0.0608378	0.544292	1192	230	327
FHA	DPB1	9	H	0.0167528	0.065327	0.797606	-0.111285	0.144791	0.0936073	205	897	7
HBsAg	A	77	N	0.0105011	0.041	0.797855	-0.0698578	0.0908601	0.315842	638	478	106
DT	DQB1	23	R	-0.0222643	0.086983	0.797979	-0.192747	0.148218	0.952968	2087	1	993
Measles	DQB1	125	G	0.0112507	0.043963	0.79802	-0.0749159	0.0974173	0.239269	524	626	55
FHA	DRB1	33	H	-0.0168075	0.065706	0.798106	-0.145589	0.111974	0.0926941	203	900	8
FHA	DRB1	96	Y	-0.0168075	0.065706	0.798106	-0.145589	0.111974	0.0926941	203	900	8
FHA	DRB1	180	L	-0.0168075	0.065706	0.798106	-0.145589	0.111974	0.0926941	203	900	8
HiB	DRB1	9	E	-0.00962264	0.037631	0.798176	-0.0833785	0.0641332	0.39936	873	398	178
HiB	DRB1	140	T	-0.00962264	0.037631	0.798176	-0.0833785	0.0641332	0.39936	873	398	178
PT	C	116	S	0.00940128	0.036773	0.798217	-0.062673	0.0814756	0.576256	1262	206	373
Measles	B	158	T	0.0229348	0.08983	0.798481	-0.153129	0.198999	0.0410959	90	1009	4
HBsAg	A	9	S	0.013027	0.05105	0.798582	-0.0870286	0.113083	0.165347	334	708	32
TT	A	142	T	0.0114248	0.044785	0.798646	-0.0763531	0.0992026	0.189498	415	726	46
TT	A	145	H	0.0114248	0.044785	0.798646	-0.0763531	0.0992026	0.189498	415	726	46
FHA	C	6	K	-0.0223823	0.087791	0.798762	-0.194449	0.149685	0.047032	103	995	3
FHA	C	9	F	-0.0223823	0.087791	0.798762	-0.194449	0.149685	0.047032	103	995	3
FHA	C	99	C	-0.0223823	0.087791	0.798762	-0.194449	0.149685	0.047032	103	995	3
FHA	C	248	M	-0.0223823	0.087791	0.798762	-0.194449	0.149685	0.047032	103	995	3
HiB	C	152	A	0.0107092	0.042036	0.798908	-0.0716808	0.0930992	0.267155	584	586	77
DT	C	156	R	-0.0110426	0.043389	0.79911	-0.0960841	0.0739989	0.218721	479	671	55
HBsAg	DQB1	-17	A	-0.0116258	0.045712	0.799244	-0.10122	0.0779687	0.762871	1541	57	588
HBsAg	DQB1	3	S	-0.0116258	0.045712	0.799244	-0.10122	0.0779687	0.762871	1541	57	588
FHA	A	77	N	0.0100691	0.03985	0.800519	-0.0680353	0.0881734	0.318265	697	514	116
FHA	A	62	R	-0.0109527	0.04339	0.800711	-0.095995	0.0740895	0.258447	566	601	72
FHA	A	63	N	-0.0109527	0.04339	0.800711	-0.095995	0.0740895	0.258447	566	601	72
HBsAg	DRB1	57	S	0.0339486	0.13459	0.800857	-0.229843	0.29774	0.0217822	44	966	0
PT	DQB1	-10	A	0.0105449	0.041851	0.801067	-0.0714807	0.0925706	0.754338	1652	73	630
Measles	B	80	I	-0.0110635	0.043927	0.80115	-0.0971598	0.0750328	0.228767	501	652	58
FHA	A	334	M	0.0106903	0.042514	0.801465	-0.0726364	0.094017	0.248402	544	628	77
PT	DRB1	28	E	-0.00938079	0.037373	0.801811	-0.0826307	0.0638691	0.429224	940	356	201
HBsAg	DQA1	129	Q	0.0104707	0.041716	0.801814	-0.0712909	0.0922323	0.313861	634	475	99
PT	C	253	E	-0.0103601	0.041351	0.802167	-0.0914059	0.0706856	0.727397	1593	83	581
PT	C	267	P	-0.0103601	0.041351	0.802167	-0.0914059	0.0706856	0.727397	1593	83	581
PT	C	285	V	-0.0103601	0.041351	0.802167	-0.0914059	0.0706856	0.727397	1593	83	581
PT	C	306	V	-0.0103601	0.041351	0.802167	-0.0914059	0.0706856	0.727397	1593	83	581
HBsAg	A	161	E	-0.0196205	0.078365	0.802299	-0.173213	0.133972	0.936139	1891	5	886
HiB	A	-2	W	-0.0287649	0.115122	0.802691	-0.254399	0.196869	0.973468	2128	1	1036
Measles	DQB1	45	G	0.0124575	0.050004	0.803262	-0.085549	0.110464	0.839269	1838	31	774
PT	DPB1	205	V	0.0148824	0.059836	0.803579	-0.102395	0.132159	0.90274	1977	18	900
HBsAg	DQB1	14	M	-0.0111843	0.044996	0.803701	-0.0993755	0.0770069	0.74802	1511	60	561
DT	DQA1	-7	V	-0.0112222	0.045252	0.80414	-0.0999144	0.0774701	0.802283	1757	44	706
DT	DQA1	2	D	-0.0112222	0.045252	0.80414	-0.0999144	0.0774701	0.802283	1757	44	706
Measles	A	166	D	0.010017	0.040443	0.80438	-0.0692496	0.0892836	0.280822	615	570	90
Measles	A	167	G	0.010017	0.040443	0.80438	-0.0692496	0.0892836	0.280822	615	570	90
Measles	B	99	S	-0.02294	0.092792	0.804739	-0.20481	0.15893	0.0406393	89	1008	2
PT	B	80	N	-0.00911123	0.036935	0.805152	-0.0815019	0.0632795	0.496347	1087	278	270
PT	B	82	R	-0.00911123	0.036935	0.805152	-0.0815019	0.0632795	0.496347	1087	278	270
PT	B	83	G	-0.00911123	0.036935	0.805152	-0.0815019	0.0632795	0.496347	1087	278	270
HiB	A	79	R	-0.011735	0.047585	0.805212	-0.105001	0.0815309	0.177493	388	743	38
HiB	A	80	I	-0.011735	0.047585	0.805212	-0.105001	0.0815309	0.177493	388	743	38
HiB	A	81	A	-0.011735	0.047585	0.805212	-0.105001	0.0815309	0.177493	388	743	38
HiB	A	82	L	-0.011735	0.047585	0.805212	-0.105001	0.0815309	0.177493	388	743	38
HiB	A	83	R	-0.011735	0.047585	0.805212	-0.105001	0.0815309	0.177493	388	743	38
TT	DOB	208	F	0.0257204	0.104342	0.805295	-0.178787	0.230228	0.0310502	68	1027	0
DT	DRB5	85	A	-0.0351019	0.142522	0.805457	-0.314441	0.244237	0.0164384	36	1059	0
HiB	A	-11	S	-0.0100902	0.040972	0.805472	-0.0903937	0.0702133	0.747484	1634	86	627
DT	G	110	L	0.00823175	0.033429	0.805492	-0.0572878	0.0737513	0.317352	695	591	191
FHA	DRB1	140	A	-0.00946142	0.038543	0.806086	-0.085004	0.0660812	0.589954	1292	183	380
TT	DRB1	86	G	-0.00911531	0.037191	0.806385	-0.0820088	0.0637782	0.596804	1307	168	380
Measles	B	43	P	-0.027599	0.112679	0.806507	-0.248446	0.193248	0.979452	2145	8	1058
HiB	DRB5	6	C	0.0252099	0.102956	0.806564	-0.17658	0.226999	0.0196706	43	1064	14
HBsAg	A	315	R	0.027833	0.113681	0.806584	-0.194977	0.250643	0.969802	1959	1	950
DT	B	43	P	0.0270695	0.110638	0.806714	-0.189778	0.243917	0.979452	2145	8	1058
FHA	A	299	A	0.0103161	0.042418	0.807851	-0.072822	0.0934542	0.250228	548	625	78
HBsAg	C	200	T	0.0433092	0.17821	0.807988	-0.305977	0.392595	0.988119	1996	0	986
HiB	DPB1	11	G	0.00928597	0.038243	0.808148	-0.0656688	0.0842408	0.650046	1421	139	467
HBsAg	A	17	R	-0.0361702	0.149099	0.808322	-0.328399	0.256059	0.983663	1987	1	978
PT	A	156	Q	-0.00926078	0.038195	0.808421	-0.0841207	0.0655992	0.366667	803	438	146
FHA	G	110	L	0.00843519	0.034794	0.808448	-0.0597608	0.0766311	0.317352	695	591	191
HiB	G	258	M	0.0173746	0.071806	0.808806	-0.123362	0.158111	0.0777676	170	923	0
DT	C	11	S	0.0112919	0.04669	0.808897	-0.0802187	0.102803	0.183562	402	731	38
PT	DPB1	65	I	0.0127213	0.052685	0.8092	-0.0905403	0.115983	0.87032	1906	28	839
Measles	B	97	R	-0.00891678	0.037005	0.809587	-0.0814459	0.0636124	0.603653	1322	185	412
PRN	DRB1	233	R	0.0108627	0.04512	0.809749	-0.0775713	0.0992967	0.217352	476	675	56
PT	DRB5	67	L	-0.0475279	0.197472	0.809801	-0.434565	0.339509	0.0086758	19	1076	0
HBsAg	DRB5	67	L	-0.0493169	0.205073	0.809955	-0.451253	0.352619	0.00891089	18	992	0
PT	A	62	R	-0.0101444	0.042395	0.810884	-0.0932363	0.0729475	0.258447	566	601	72
PT	A	63	N	-0.0101444	0.042395	0.810884	-0.0932363	0.0729475	0.258447	566	601	72
Measles	DQB1	-5	L	-0.0204532	0.085683	0.811332	-0.188389	0.147482	0.0497717	109	987	1
PRN	DRB1	74	L	0.0614765	0.258934	0.81233	-0.446026	0.568979	0.00547945	12	1083	0
PT	A	149	A	-0.0158936	0.066979	0.812428	-0.147169	0.115382	0.920548	2016	10	931
TT	DRB1	37	Y	0.0111937	0.047365	0.813178	-0.08164	0.104027	0.180822	396	731	32
DT	B	-11	W	-0.00893343	0.03783	0.813321	-0.0830796	0.0652128	0.659817	1445	132	482
TT	DQB1	45	E	0.0127657	0.054076	0.81338	-0.093222	0.118753	0.121005	265	851	21
TT	B	158	A	-0.0163022	0.069115	0.813533	-0.151766	0.119161	0.938813	2056	14	975
TT	DPA1	11	M	-0.0187485	0.079566	0.813716	-0.174694	0.137197	0.0570776	125	970	0
PRN	B	145	L	0.0270893	0.115068	0.813883	-0.19844	0.252619	0.0283105	62	1033	0
FHA	DQA1	155	T	-0.0182579	0.077555	0.813885	-0.170264	0.133748	0.936073	2050	3	958
DT	C	97	R	-0.0101304	0.043063	0.81402	-0.0945331	0.0742723	0.76347	1672	56	633
TT	C	173	E	0.0166042	0.070736	0.814414	-0.122035	0.155244	0.93105	2039	5	949
Measles	DQA1	75	S	0.018773	0.079999	0.814469	-0.138022	0.175568	0.0575342	126	975	6
Measles	DQA1	107	I	0.018773	0.079999	0.814469	-0.138022	0.175568	0.0575342	126	975	6
Measles	DQA1	175	K	0.018773	0.079999	0.814469	-0.138022	0.175568	0.0575342	126	975	6
TT	DMB	179	I	0.00935616	0.039874	0.814486	-0.0687954	0.0875077	0.234703	514	664	83
DT	B	267	P	-0.0249657	0.106414	0.814512	-0.233534	0.183602	0.977169	2140	8	1053
HiB	DQA1	69	T	0.0154926	0.066426	0.815582	-0.1147	0.145685	0.0832571	182	920	9
HBsAg	A	298	F	-0.0104083	0.044665	0.815738	-0.09795	0.0771334	0.228218	461	612	63
HBsAg	A	307	R	-0.0104083	0.044665	0.815738	-0.09795	0.0771334	0.228218	461	612	63
PT	DRB1	10	E	0.0181822	0.078035	0.815761	-0.134764	0.171128	0.0593607	130	968	3
PT	DRB1	30	R	0.0181822	0.078035	0.815761	-0.134764	0.171128	0.0593607	130	968	3
PT	DRB1	31	V	0.0181822	0.078035	0.815761	-0.134764	0.171128	0.0593607	130	968	3
PT	DRB1	38	A	0.0181822	0.078035	0.815761	-0.134764	0.171128	0.0593607	130	968	3
PT	DRB1	40	Y	0.0181822	0.078035	0.815761	-0.134764	0.171128	0.0593607	130	968	3
PT	DRB1	166	Q	0.0181822	0.078035	0.815761	-0.134764	0.171128	0.0593607	130	968	3
PT	DRB1	231	P	0.0181822	0.078035	0.815761	-0.134764	0.171128	0.0593607	130	968	3
PT	A	114	Q	-0.00966817	0.041548	0.815995	-0.0911006	0.0717643	0.249315	546	628	79
Measles	DRB1	57	A	-0.018725	0.080498	0.81606	-0.176498	0.139048	0.0561644	123	975	3
Measles	DRB1	60	H	-0.018725	0.080498	0.81606	-0.176498	0.139048	0.0561644	123	975	3
FHA	DRB3	189	S	-0.0177535	0.076361	0.816154	-0.167419	0.131912	0.0598174	131	973	9
HBsAg	B	156	R	-0.0198234	0.085332	0.816298	-0.187072	0.147425	0.0524752	106	908	4
FHA	DMA	155	A	0.0248904	0.107223	0.816431	-0.185263	0.235043	0.0324201	71	1024	0
FHA	DMA	184	H	0.0248904	0.107223	0.816431	-0.185263	0.235043	0.0324201	71	1024	0
DT	DQA1	40	G	0.0118175	0.050963	0.816628	-0.0880678	0.111703	0.140639	308	816	29
DT	DQA1	47	C	0.0118175	0.050963	0.816628	-0.0880678	0.111703	0.140639	308	816	29
DT	DQA1	50	V	0.0118175	0.050963	0.816628	-0.0880678	0.111703	0.140639	308	816	29
DT	DQA1	51	L	0.0118175	0.050963	0.816628	-0.0880678	0.111703	0.140639	308	816	29
DT	DQA1	53	Q	0.0118175	0.050963	0.816628	-0.0880678	0.111703	0.140639	308	816	29
FHA	B	145	L	-0.026637	0.114949	0.816748	-0.251932	0.198658	0.0283105	62	1033	0
PRN	G	110	L	-0.00806954	0.034831	0.816788	-0.0763365	0.0601974	0.317352	695	591	191
DT	DMB	179	T	0.0126681	0.054822	0.817255	-0.0947811	0.120117	0.158904	348	747	0
PT	DPB1	76	V	-0.0103418	0.044809	0.817471	-0.0981653	0.0774817	0.212785	466	678	49
PT	DPA1	50	R	0.012174	0.052757	0.817505	-0.0912283	0.115576	0.205479	450	645	0
Measles	DQB1	185	I	0.0106851	0.046337	0.81763	-0.0801341	0.101504	0.190411	417	723	45
HiB	B	-10	A	-0.0129712	0.056394	0.818084	-0.123501	0.0975589	0.118939	260	851	18
FHA	A	90	D	-0.00886817	0.03858	0.818195	-0.0844828	0.0667465	0.343836	753	482	140
FHA	A	163	R	-0.00886817	0.03858	0.818195	-0.0844828	0.0667465	0.343836	753	482	140
HiB	DRB1	26	L	0.0111518	0.048556	0.81835	-0.0840162	0.10632	0.172461	377	753	37
TT	DQB1	-17	P	0.0106059	0.046322	0.818899	-0.0801837	0.101396	0.189041	414	716	35
TT	DQB1	3	P	0.0106059	0.046322	0.818899	-0.0801837	0.101396	0.189041	414	716	35
TT	DQB1	9	L	0.0106059	0.046322	0.818899	-0.0801837	0.101396	0.189041	414	716	35
TT	DQB1	37	D	0.0106059	0.046322	0.818899	-0.0801837	0.101396	0.189041	414	716	35
TT	DQB1	197	N	0.0106059	0.046322	0.818899	-0.0801837	0.101396	0.189041	414	716	35
FHA	DOB	-9	Q	-0.0175189	0.076635	0.819178	-0.167721	0.132683	0.0703196	154	941	0
HiB	B	80	N	-0.00847596	0.037086	0.819222	-0.081164	0.0642121	0.495883	1084	278	269
HiB	B	82	R	-0.00847596	0.037086	0.819222	-0.081164	0.0642121	0.495883	1084	278	269
HiB	B	83	G	-0.00847596	0.037086	0.819222	-0.081164	0.0642121	0.495883	1084	278	269
TT	A	-2	W	0.0254847	0.111821	0.819719	-0.19368	0.24465	0.973516	2132	1	1038
PT	DQB1	30	Y	-0.00830003	0.036431	0.81978	-0.0797037	0.0631037	0.516895	1132	262	299
HiB	B	12	V	-0.0100779	0.044532	0.820963	-0.0973592	0.0772034	0.225069	492	654	53
PT	A	70	H	-0.00882344	0.039024	0.821121	-0.0853087	0.0676618	0.642466	1407	133	445
TT	B	69	A	0.0100979	0.04472	0.821357	-0.0775524	0.0977481	0.203653	446	692	43
TT	B	71	A	0.0100979	0.04472	0.821357	-0.0775524	0.0977481	0.203653	446	692	43
Measles	A	236	A	-0.0331881	0.147285	0.82172	-0.321861	0.255485	0.984931	2157	1	1063
FHA	B	65	Q	0.0125383	0.055749	0.822052	-0.0967272	0.121804	0.877626	1922	23	850
FHA	B	66	I	0.0125383	0.055749	0.822052	-0.0967272	0.121804	0.877626	1922	23	850
HiB	A	163	T	-0.00840305	0.037646	0.823369	-0.0821873	0.0653812	0.640439	1400	150	457
TT	B	9	Y	-0.0102963	0.046184	0.823583	-0.100816	0.0802236	0.824201	1805	44	754
PRN	B	145	R	-0.0186201	0.083526	0.823593	-0.182327	0.145087	0.951598	2084	8	997
PT	A	151	R	0.00927127	0.041604	0.823654	-0.0722702	0.0908127	0.246119	539	633	77
PT	A	245	A	-0.0168802	0.07587	0.823935	-0.165584	0.131823	0.93516	2048	3	956
DT	DRB1	149	H	-0.00925584	0.041618	0.824002	-0.0908254	0.0723137	0.245662	538	628	71
PRN	C	156	W	-0.00946397	0.042593	0.82416	-0.0929438	0.0740158	0.269406	590	583	78
HiB	DRB1	143	V	-0.0363431	0.164014	0.824637	-0.357804	0.285118	0.987191	2158	0	1065
FHA	B	81	L	0.00840628	0.037972	0.824797	-0.0660178	0.0828304	0.552968	1211	219	335
Measles	DQB1	174	Q	-0.0313414	0.141691	0.824941	-0.309051	0.246369	0.0173516	38	1057	0
DT	DRB1	183	P	-0.0355252	0.160802	0.82515	-0.35069	0.27964	0.987215	2162	0	1067
PRN	A	56	G	0.0201259	0.091189	0.825321	-0.1586	0.198852	0.956621	2095	3	1003
FHA	B	152	E	0.00864149	0.039154	0.825324	-0.0680998	0.0853827	0.380822	834	416	155
TT	DPB1	65	I	-0.0113337	0.051364	0.825361	-0.112005	0.0893378	0.87032	1906	28	839
DT	DRB1	2	D	-0.0166143	0.07535	0.825486	-0.164298	0.13107	0.939269	2057	4	966
PT	A	116	D	-0.00851365	0.03882	0.826408	-0.0845994	0.0675721	0.689498	1510	116	531
FHA	C	304	M	0.0083396	0.038052	0.826522	-0.0662406	0.0829198	0.424658	930	362	197
HiB	B	-23	R	-0.0117821	0.053775	0.826573	-0.11718	0.0936153	0.874199	1911	25	843
HiB	B	-21	T	-0.0117821	0.053775	0.826573	-0.11718	0.0936153	0.874199	1911	25	843
TT	DRB1	67	L	0.00866652	0.03966	0.827026	-0.0690666	0.0863997	0.266667	584	599	88
DT	DPB1	55	A	-0.00807371	0.037003	0.82728	-0.0805982	0.0644508	0.511872	1121	250	276
DT	A	50	P	0.030272	0.138782	0.82733	-0.241735	0.302279	0.984475	2156	2	1063
HiB	DRB1	29	R	-0.0363362	0.166997	0.827752	-0.363644	0.290972	0.987649	2159	0	1066
PT	DRB1	31	F	-0.0130062	0.060028	0.828466	-0.130659	0.104647	0.894521	1959	11	875
FHA	A	62	E	-0.0107141	0.049642	0.829123	-0.108012	0.0865832	0.164384	360	770	35
FHA	A	65	G	-0.0107141	0.049642	0.829123	-0.108012	0.0865832	0.164384	360	770	35
FHA	A	99	F	-0.0107141	0.049642	0.829123	-0.108012	0.0865832	0.164384	360	770	35
PRN	C	95	L	0.0124315	0.057782	0.829655	-0.100819	0.125682	0.883562	1935	20	860
TT	C	95	F	0.0359167	0.167023	0.829736	-0.291442	0.363275	0.0118721	26	1069	0
TT	C	156	D	0.0359167	0.167023	0.829736	-0.291442	0.363275	0.0118721	26	1069	0
TT	A	44	K	0.0118772	0.055379	0.830178	-0.0966631	0.120418	0.118721	260	850	15
TT	A	67	M	0.0118772	0.055379	0.830178	-0.0966631	0.120418	0.118721	260	850	15
TT	A	150	V	0.0118772	0.055379	0.830178	-0.0966631	0.120418	0.118721	260	850	15
TT	A	156	R	0.0118772	0.055379	0.830178	-0.0966631	0.120418	0.118721	260	850	15
TT	A	158	V	0.0118772	0.055379	0.830178	-0.0966631	0.120418	0.118721	260	850	15
HBsAg	DMA	155	A	-0.0235567	0.109901	0.830278	-0.238958	0.191845	0.0326733	66	944	0
HBsAg	DMA	184	H	-0.0235567	0.109901	0.830278	-0.238958	0.191845	0.0326733	66	944	0
HBsAg	A	-11	S	0.00913967	0.042719	0.830589	-0.074589	0.0928683	0.74505	1505	81	576
PRN	C	35	R	-0.0122496	0.057397	0.831	-0.124746	0.100247	0.879452	1926	19	850
FHA	C	114	N	0.00905809	0.042507	0.831253	-0.0742546	0.0923708	0.259817	569	607	81
Measles	G	110	L	-0.00725469	0.034046	0.831258	-0.0739827	0.0594734	0.317352	695	591	191
PT	C	103	L	0.0153628	0.072188	0.831469	-0.126123	0.156848	0.930137	2037	5	947
TT	C	229	E	0.0332991	0.156891	0.831917	-0.274201	0.340799	0.986758	2161	0	1066
HiB	A	76	E	-0.0100841	0.047564	0.832098	-0.103307	0.0831391	0.177951	389	742	38
Measles	A	315	G	0.0552081	0.260421	0.832111	-0.455208	0.565624	0.00502283	11	1084	0
PRN	C	94	I	0.0120604	0.056897	0.832132	-0.0994562	0.123577	0.126027	276	835	16
PT	DPA1	224	R	0.00560012	0.02643	0.832194	-0.0462008	0.057401	0.418721	917	632	454
TT	A	298	I	-0.00840975	0.039784	0.832585	-0.086384	0.0695645	0.747945	1638	86	629
TT	A	307	M	-0.00840975	0.039784	0.832585	-0.086384	0.0695645	0.747945	1638	86	629
HBsAg	A	73	T	-0.00892784	0.042317	0.832907	-0.0918679	0.0740122	0.731683	1478	86	554
PT	DPB1	55	D	-0.00797814	0.03785	0.833056	-0.0821624	0.0662062	0.441096	966	330	201
PT	DPB1	56	E	-0.00797814	0.03785	0.833056	-0.0821624	0.0662062	0.441096	966	330	201
TT	C	163	T	-0.013222	0.062845	0.833364	-0.136396	0.109952	0.909589	1992	8	905
PRN	B	45	M	-0.00876346	0.041701	0.833552	-0.0904966	0.0729697	0.276712	606	579	90
PRN	B	46	A	-0.00876346	0.041701	0.833552	-0.0904966	0.0729697	0.276712	606	579	90
HiB	DPB1	85	G	0.00781145	0.037177	0.83358	-0.0650549	0.0806778	0.612077	1338	173	418
HiB	DPB1	86	P	0.00781145	0.037177	0.83358	-0.0650549	0.0806778	0.612077	1338	173	418
HiB	DPB1	87	M	0.00781145	0.037177	0.83358	-0.0650549	0.0806778	0.612077	1338	173	418
PT	B	69	T	-0.00924593	0.04413	0.834044	-0.0957384	0.0772466	0.776256	1700	54	659
PT	B	70	N	-0.00924593	0.04413	0.834044	-0.0957384	0.0772466	0.776256	1700	54	659
PT	B	71	T	-0.00924593	0.04413	0.834044	-0.0957384	0.0772466	0.776256	1700	54	659
FHA	DRB1	9	E	0.00803537	0.038364	0.834095	-0.0671563	0.083227	0.397717	871	401	177
FHA	DRB1	140	T	0.00803537	0.038364	0.834095	-0.0671563	0.083227	0.397717	871	401	177
PRN	B	194	V	-0.00886968	0.042377	0.834211	-0.0919269	0.0741875	0.285845	626	554	85
FHA	DRB1	127	I	-0.035	0.167268	0.834257	-0.36284	0.29284	0.987215	2162	0	1067
FHA	E	107	G	0.0110891	0.053026	0.83435	-0.0928401	0.115018	0.260731	571	524	0
HiB	B	103	V	0.00905802	0.043455	0.834879	-0.0761114	0.0942275	0.76075	1663	61	631
PT	A	152	E	-0.0120655	0.058019	0.835261	-0.12578	0.101649	0.113242	248	861	14
FHA	DRB1	183	P	-0.0347671	0.16737	0.835443	-0.362806	0.293272	0.987215	2162	0	1067
HiB	DRB1	140	A	0.0078527	0.037813	0.835483	-0.0662586	0.081964	0.588289	1286	184	377
TT	C	9	S	-0.011123	0.053597	0.835594	-0.116171	0.0939245	0.13653	299	811	15
HiB	DPB1	8	L	0.00772351	0.037383	0.83632	-0.0655466	0.0809936	0.62763	1372	161	440
HiB	DPB1	9	F	0.00772351	0.037383	0.83632	-0.0655466	0.0809936	0.62763	1372	161	440
PT	A	142	I	-0.00923803	0.044729	0.836374	-0.0969051	0.0784291	0.796347	1744	52	701
PT	A	145	R	-0.00923803	0.044729	0.836374	-0.0969051	0.0784291	0.796347	1744	52	701
Measles	B	171	Y	-0.0103114	0.049931	0.836388	-0.108174	0.0875508	0.844749	1850	33	788
HiB	B	65	Q	-0.0112926	0.054686	0.836401	-0.118476	0.0958903	0.877402	1918	23	848
HiB	B	66	I	-0.0112926	0.054686	0.836401	-0.118476	0.0958903	0.877402	1918	23	848
FHA	E	84	Y	0.00546258	0.026521	0.836811	-0.0465171	0.0574422	0.522374	1144	522	571
FHA	A	282	V	-0.0102046	0.049756	0.8375	-0.107725	0.0873154	0.162557	356	774	35
FHA	A	311	N	-0.0102046	0.049756	0.8375	-0.107725	0.0873154	0.162557	356	774	35
FHA	DRB3	30	H	-0.0155462	0.076177	0.83829	-0.16485	0.133757	0.060274	132	972	9
FHA	DRB3	37	Y	-0.0155462	0.076177	0.83829	-0.16485	0.133757	0.060274	132	972	9
FHA	DRB3	38	A	-0.0155462	0.076177	0.83829	-0.16485	0.133757	0.060274	132	972	9
FHA	DRB3	51	R	-0.0155462	0.076177	0.83829	-0.16485	0.133757	0.060274	132	972	9
FHA	DRB3	57	D	-0.0155462	0.076177	0.83829	-0.16485	0.133757	0.060274	132	972	9
FHA	DRB3	60	Y	-0.0155462	0.076177	0.83829	-0.16485	0.133757	0.060274	132	972	9
PRN	B	30	D	0.0195526	0.096115	0.8388	-0.16883	0.207935	0.96758	2119	9	1033
PRN	A	156	L	0.007651	0.037614	0.838816	-0.066071	0.081373	0.383562	840	431	176
TT	A	95	I	0.00763801	0.037613	0.839084	-0.066083	0.0813591	0.682648	1495	122	522
PT	B	67	F	-0.00941792	0.046515	0.839549	-0.100586	0.0817497	0.193607	424	713	42
Measles	C	97	R	-0.00887218	0.043858	0.839686	-0.0948317	0.0770873	0.76347	1672	56	633
Measles	DQB1	77	R	-0.00757672	0.037502	0.839889	-0.081079	0.0659256	0.409132	896	382	183
PRN	C	21	R	-0.00971637	0.048214	0.840287	-0.104214	0.084781	0.812329	1779	38	722
TT	DPB1	76	I	-0.0113459	0.056305	0.840301	-0.121701	0.0990096	0.115068	252	857	14
TT	A	56	R	-0.0216574	0.107617	0.840507	-0.232583	0.189268	0.0292237	64	1031	0
PRN	C	113	H	0.0151525	0.075484	0.840904	-0.132793	0.163098	0.0675799	148	952	5
FHA	DPB1	55	D	-0.00777389	0.038738	0.840951	-0.0836994	0.0681517	0.441096	966	330	201
FHA	DPB1	56	E	-0.00777389	0.038738	0.840951	-0.0836994	0.0681517	0.441096	966	330	201
HBsAg	DRB1	127	I	0.0357484	0.178187	0.840993	-0.313491	0.384988	0.988119	1996	0	986
HBsAg	A	282	V	0.0103417	0.051573	0.84107	-0.0907395	0.111423	0.160396	324	717	31
HBsAg	A	311	N	0.0103417	0.051573	0.84107	-0.0907395	0.111423	0.160396	324	717	31
PT	A	44	K	0.0113866	0.056804	0.841125	-0.0999463	0.122719	0.118721	260	850	15
PT	A	67	M	0.0113866	0.056804	0.841125	-0.0999463	0.122719	0.118721	260	850	15
PT	A	150	V	0.0113866	0.056804	0.841125	-0.0999463	0.122719	0.118721	260	850	15
PT	A	156	R	0.0113866	0.056804	0.841125	-0.0999463	0.122719	0.118721	260	850	15
PT	A	158	V	0.0113866	0.056804	0.841125	-0.0999463	0.122719	0.118721	260	850	15
HiB	A	298	F	0.0085813	0.042835	0.84122	-0.0753739	0.0925365	0.225526	493	667	67
HiB	A	307	R	0.0085813	0.042835	0.84122	-0.0753739	0.0925365	0.225526	493	667	67
HiB	B	-11	S	0.00802427	0.040086	0.841343	-0.070543	0.0865915	0.313358	685	514	106
PRN	C	95	I	-0.0129373	0.064722	0.841568	-0.139791	0.113916	0.0940639	206	899	10
PT	B	95	W	-0.00883495	0.044291	0.84189	-0.0956434	0.0779735	0.215525	472	679	56
PRN	A	70	Q	-0.0080136	0.04026	0.842226	-0.0869217	0.0708945	0.343379	752	466	123
Measles	A	62	Q	-0.00735157	0.037055	0.842735	-0.0799782	0.065275	0.413699	906	380	191
FHA	B	-11	S	-0.00805358	0.040714	0.843194	-0.0878511	0.071744	0.314155	688	515	108
TT	A	66	N	0.00742177	0.037685	0.843871	-0.0664388	0.0812824	0.683105	1496	121	522
PT	A	73	I	-0.00806776	0.041058	0.84422	-0.0885392	0.0724037	0.253425	555	623	83
PRN	B	116	S	-0.00790429	0.040283	0.844439	-0.0868576	0.0710491	0.352055	771	456	132
FHA	E	107	R	0.0103719	0.052934	0.844657	-0.0933765	0.11412	0.262557	575	522	2
FHA	DQA1	160	D	0.0431231	0.220129	0.844689	-0.388322	0.474568	0.00730594	16	1079	0
PT	DRB5	70	Q	-0.0169927	0.086854	0.844887	-0.187223	0.153238	0.0493151	108	987	0
PT	DRB5	71	A	-0.0169927	0.086854	0.844887	-0.187223	0.153238	0.0493151	108	987	0
PT	DRB5	86	V	-0.0169927	0.086854	0.844887	-0.187223	0.153238	0.0493151	108	987	0
TT	DQB1	185	T	-0.0083297	0.042597	0.844965	-0.0918181	0.0751587	0.768493	1683	59	647
DT	B	163	E	-0.00903882	0.046299	0.845214	-0.0997823	0.0817047	0.184018	403	734	42
DT	B	-8	V	-0.00727051	0.03728	0.845375	-0.0803384	0.0657974	0.635616	1392	150	447
TT	DQA1	26	S	-0.0199034	0.102489	0.846018	-0.220778	0.180971	0.0310502	68	1029	2
TT	DQA1	47	Q	-0.0199034	0.102489	0.846018	-0.220778	0.180971	0.0310502	68	1029	2
TT	DQA1	56	R	-0.0199034	0.102489	0.846018	-0.220778	0.180971	0.0310502	68	1029	2
TT	DQA1	76	V	-0.0199034	0.102489	0.846018	-0.220778	0.180971	0.0310502	68	1029	2
TT	DQA1	187	T	-0.0199034	0.102489	0.846018	-0.220778	0.180971	0.0310502	68	1029	2
HiB	DOB	184	V	0.00622121	0.03208	0.846233	-0.0566548	0.0690972	0.277676	607	711	225
PT	DMB	179	I	0.00792072	0.0409	0.846441	-0.0722416	0.088083	0.234703	514	664	83
TT	DRB1	120	S	-0.00945557	0.04886	0.84655	-0.10522	0.0863091	0.83516	1829	27	761
HiB	C	95	F	-0.0332024	0.171943	0.84688	-0.370204	0.303799	0.0118939	26	1067	0
HiB	C	156	D	-0.0332024	0.171943	0.84688	-0.370204	0.303799	0.0118939	26	1067	0
TT	DPB1	76	M	0.00703512	0.036461	0.847	-0.0644278	0.0784981	0.655708	1436	145	486
HBsAg	C	138	T	0.0303717	0.157538	0.847123	-0.278396	0.33914	0.984653	1989	0	979
PT	DPA1	31	Q	0.0101848	0.052908	0.847352	-0.0935138	0.113883	0.200457	439	656	0
DT	B	95	L	0.00781029	0.040604	0.847466	-0.0717721	0.0873927	0.245662	538	635	78
HBsAg	DRB1	37	S	0.00809706	0.04213	0.847592	-0.0744765	0.0906706	0.329703	666	445	101
HBsAg	DQA1	199	T	-0.0154133	0.080283	0.847752	-0.172765	0.141938	0.0633663	128	885	3
HBsAg	B	116	D	-0.00989741	0.051557	0.847766	-0.110948	0.091153	0.176733	357	680	27
HiB	A	283	P	-0.0212074	0.110542	0.84786	-0.237866	0.195452	0.972095	2125	2	1034
FHA	B	41	A	-0.00823497	0.042943	0.847925	-0.092401	0.0759311	0.73653	1613	85	603
PRN	B	166	E	0.0220692	0.115248	0.84814	-0.203813	0.247952	0.979452	2145	8	1058
TT	A	152	V	-0.00676929	0.035355	0.848159	-0.0760631	0.0625246	0.552055	1209	227	341
HiB	A	90	A	-0.00719326	0.03767	0.848561	-0.0810251	0.0666385	0.641812	1403	149	459
FHA	DQB1	59	E	0.0184321	0.096563	0.848618	-0.170828	0.207692	0.959361	2101	1	1007
FHA	B	211	A	-0.020812	0.109247	0.848914	-0.234933	0.193309	0.976256	2138	8	1051
HBsAg	A	97	M	-0.00728537	0.03828	0.849059	-0.0823123	0.0677415	0.44802	905	315	210
Measles	DRB1	9	W	-0.00714679	0.037656	0.849474	-0.0809521	0.0666585	0.579452	1269	192	366
TT	DPB1	215	I	-0.0122271	0.064511	0.849673	-0.138667	0.114212	0.926027	2028	15	948
HBsAg	A	114	Q	-0.00822966	0.043578	0.850212	-0.0936416	0.0771823	0.251485	508	576	74
PT	DPA1	28	E	0.00502121	0.026611	0.850339	-0.0471362	0.0571786	0.413242	905	632	442
Measles	A	9	F	0.00746834	0.039665	0.850652	-0.0702733	0.08521	0.30274	663	538	106
HiB	DRB1	183	P	0.0308969	0.164131	0.850684	-0.290793	0.352587	0.987191	2158	0	1065
TT	B	116	F	-0.00979224	0.052027	0.850708	-0.111763	0.0921784	0.135616	297	819	21
PT	A	152	V	0.00680539	0.036264	0.851142	-0.0642713	0.077882	0.552055	1209	227	341
HiB	B	63	N	-0.00693442	0.03703	0.851454	-0.0795125	0.0656437	0.430009	940	364	211
HBsAg	B	32	Q	-0.00815197	0.043561	0.851551	-0.0935295	0.0772256	0.729208	1473	80	543
Measles	C	138	T	0.0286	0.153661	0.852347	-0.27257	0.32977	0.985388	2158	0	1063
TT	C	175	G	0.030179	0.162486	0.852654	-0.288288	0.348646	0.987671	2163	0	1068
PT	DQB1	77	R	0.00695447	0.037448	0.852672	-0.066442	0.0803509	0.409132	896	382	183
HiB	DRB3	11	R	-0.0271375	0.146343	0.852886	-0.313965	0.25969	0.0164684	36	1057	0
HiB	DRB3	26	Y	-0.0271375	0.146343	0.852886	-0.313965	0.25969	0.0164684	36	1057	0
HiB	DRB3	28	D	-0.0271375	0.146343	0.852886	-0.313965	0.25969	0.0164684	36	1057	0
HiB	DRB3	38	L	-0.0271375	0.146343	0.852886	-0.313965	0.25969	0.0164684	36	1057	0
HiB	DRB3	74	R	-0.0271375	0.146343	0.852886	-0.313965	0.25969	0.0164684	36	1057	0
Measles	A	207	S	-0.00682905	0.03687	0.853058	-0.0790937	0.0654356	0.441553	967	343	215
Measles	A	294	F	-0.00682905	0.03687	0.853058	-0.0790937	0.0654356	0.441553	967	343	215
DT	C	14	R	-0.0102532	0.055456	0.853317	-0.118945	0.098439	0.871689	1909	13	827
DT	C	49	A	-0.0102532	0.055456	0.853317	-0.118945	0.098439	0.871689	1909	13	827
FHA	DRB1	180	V	0.0114404	0.061921	0.853419	-0.109923	0.132804	0.894977	1960	11	876
TT	B	67	C	-0.011817	0.063969	0.853442	-0.137195	0.113561	0.083105	182	922	9
TT	C	14	W	0.0106268	0.05757	0.853552	-0.102209	0.123462	0.117808	258	846	9
TT	C	49	E	0.0106268	0.05757	0.853552	-0.102209	0.123462	0.117808	258	846	9
PT	DPA1	18	P	0.00489026	0.026579	0.85402	-0.0472032	0.0569837	0.414155	907	632	444
PT	DPA1	72	T	0.00489026	0.026579	0.85402	-0.0472032	0.0569837	0.414155	907	632	444
PT	DPA1	73	L	0.00489026	0.026579	0.85402	-0.0472032	0.0569837	0.414155	907	632	444
HBsAg	C	95	F	0.0338295	0.183876	0.854029	-0.326561	0.39422	0.0113861	23	987	0
HBsAg	C	156	D	0.0338295	0.183876	0.854029	-0.326561	0.39422	0.0113861	23	987	0
Measles	A	152	V	-0.00666875	0.036317	0.854305	-0.0778479	0.0645104	0.552055	1209	227	341
HBsAg	DRB1	-17	T	0.00776812	0.042347	0.854452	-0.0752302	0.0907664	0.322277	651	456	97
PRN	DRB1	26	L	-0.00908014	0.049548	0.854593	-0.106192	0.0880313	0.172146	377	755	37
TT	DPB1	9	Y	-0.00728153	0.039765	0.854709	-0.08522	0.0706569	0.263014	576	603	84
HiB	G	110	I	-0.0105062	0.057711	0.855545	-0.123619	0.102606	0.143184	313	780	0
Measles	DRB1	58	E	0.0198095	0.108983	0.855766	-0.193793	0.233412	0.0296804	65	1033	3
DT	C	177	E	-0.00959026	0.052764	0.855772	-0.113005	0.093825	0.86758	1900	23	828
FHA	B	82	L	-0.00681626	0.037594	0.856122	-0.0804989	0.0668664	0.483562	1059	295	259
FHA	B	83	R	-0.00681626	0.037594	0.856122	-0.0804989	0.0668664	0.483562	1059	295	259
PT	A	193	P	-0.00659657	0.036426	0.856293	-0.0779901	0.0647969	0.53516	1172	242	319
PT	A	194	I	-0.00659657	0.036426	0.856293	-0.0779901	0.0647969	0.53516	1172	242	319
HBsAg	C	163	T	0.0122236	0.067519	0.856337	-0.120111	0.144558	0.907426	1833	7	830
PRN	DRB3	183	A	0.0266397	0.147405	0.856583	-0.262268	0.315547	0.016895	37	1058	0
HiB	C	99	F	-0.00913602	0.050594	0.8567	-0.108298	0.0900259	0.167887	367	750	24
HBsAg	C	91	R	0.0280435	0.155786	0.857142	-0.277291	0.333378	0.0158416	32	978	0
TT	DPB1	55	D	0.00664188	0.0369	0.857157	-0.0656817	0.0789654	0.441096	966	330	201
TT	DPB1	56	E	0.00664188	0.0369	0.857157	-0.0656817	0.0789654	0.441096	966	330	201
TT	DPB1	-14	T	0.0104271	0.05811	0.857594	-0.103466	0.12432	0.903653	1979	18	902
PT	C	-9	G	0.00757338	0.042216	0.857625	-0.0751676	0.0903144	0.258904	567	601	73
PT	C	184	P	0.00757338	0.042216	0.857625	-0.0751676	0.0903144	0.258904	567	601	73
PT	C	194	L	0.00757338	0.042216	0.857625	-0.0751676	0.0903144	0.258904	567	601	73
PT	C	261	M	0.00757338	0.042216	0.857625	-0.0751676	0.0903144	0.258904	567	601	73
PT	C	273	S	0.00757338	0.042216	0.857625	-0.0751676	0.0903144	0.258904	567	601	73
PT	C	285	M	0.00757338	0.042216	0.857625	-0.0751676	0.0903144	0.258904	567	601	73
PT	C	295	V	0.00757338	0.042216	0.857625	-0.0751676	0.0903144	0.258904	567	601	73
PT	C	305	T	0.00757338	0.042216	0.857625	-0.0751676	0.0903144	0.258904	567	601	73
PT	C	326	C	0.00757338	0.042216	0.857625	-0.0751676	0.0903144	0.258904	567	601	73
PT	C	339	T	0.00757338	0.042216	0.857625	-0.0751676	0.0903144	0.258904	567	601	73
PT	DMB	10	T	-0.00507433	0.028291	0.857654	-0.060524	0.0503753	0.356164	780	664	349
PT	DMB	31	D	-0.00507433	0.028291	0.857654	-0.060524	0.0503753	0.356164	780	664	349
PT	DMB	53	S	-0.00507433	0.028291	0.857654	-0.060524	0.0503753	0.356164	780	664	349
PRN	B	46	E	0.00724902	0.040514	0.857997	-0.0721579	0.0866559	0.703196	1540	106	551
HBsAg	C	94	I	0.0103277	0.057809	0.85821	-0.102975	0.12363	0.128218	259	767	16
DT	DPB1	69	E	0.00678431	0.038047	0.858477	-0.0677867	0.0813553	0.39589	867	387	159
TT	C	16	S	-0.0142741	0.080142	0.858637	-0.17135	0.142802	0.0506849	111	989	5
HiB	DOB	184	I	0.0133058	0.074878	0.858958	-0.133452	0.160064	0.0718207	157	936	0
TT	DPA1	28	D	-0.0329519	0.185675	0.859139	-0.396869	0.330965	0.00958904	21	1074	0
FHA	B	24	A	0.00679432	0.038298	0.859191	-0.0682693	0.0818579	0.560274	1227	217	349
PRN	C	73	A	0.00702043	0.039662	0.859504	-0.0707162	0.0847571	0.657078	1439	130	474
Measles	B	143	T	-0.0151767	0.085987	0.859901	-0.183707	0.153354	0.960731	2104	11	1020
DT	A	97	M	-0.00628967	0.035828	0.860645	-0.0765105	0.0639312	0.450228	986	338	229
PRN	DOB	-9	R	-0.00570729	0.032657	0.861264	-0.0697134	0.0582988	0.279452	612	712	229
HBsAg	B	113	H	-0.00708113	0.040636	0.861662	-0.0867254	0.0725631	0.65297	1319	121	430
PRN	A	184	P	0.0073427	0.042148	0.861699	-0.075266	0.0899514	0.742466	1626	81	612
HiB	A	144	Q	-0.00710279	0.040795	0.861778	-0.0870587	0.0728531	0.266697	583	598	88
HiB	DQB1	126	Q	0.01155	0.066414	0.861937	-0.118619	0.141719	0.908966	1987	4	898
PRN	C	177	E	0.00953887	0.054976	0.862252	-0.0982128	0.117291	0.86758	1900	23	828
PRN	A	62	G	-0.00930584	0.053654	0.862303	-0.114465	0.0958533	0.138813	304	817	26
PRN	A	107	W	-0.00930584	0.053654	0.862303	-0.114465	0.0958533	0.138813	304	817	26
PT	DRB1	78	V	0.00720344	0.041552	0.862368	-0.0742367	0.0886436	0.26621	583	590	78
TT	DQA1	187	A	-0.0101033	0.058292	0.862399	-0.124354	0.104148	0.894064	1958	12	875
TT	A	193	A	-0.00615934	0.035622	0.862723	-0.0759772	0.0636585	0.450685	987	335	227
TT	A	194	V	-0.00615934	0.035622	0.862723	-0.0759772	0.0636585	0.450685	987	335	227
FHA	A	97	M	0.0064426	0.037291	0.862836	-0.0666467	0.0795319	0.450228	986	338	229
PRN	B	95	W	0.00781483	0.045378	0.863266	-0.0811236	0.0967533	0.215525	472	679	56
TT	B	99	S	0.0155482	0.090335	0.863345	-0.161504	0.192601	0.0406393	89	1008	2
DT	B	147	W	-0.014568	0.084755	0.863529	-0.180685	0.151549	0.961187	2105	11	1021
TT	C	156	L	0.00626804	0.036513	0.863702	-0.065297	0.0778331	0.480365	1052	287	244
PT	C	97	W	0.00765508	0.044612	0.863758	-0.079783	0.0950932	0.225571	494	651	50
DT	C	11	A	-0.00783334	0.045709	0.86393	-0.0974216	0.081755	0.805936	1765	42	712
FHA	C	-15	L	0.00685164	0.039988	0.863954	-0.071523	0.0852263	0.346575	759	468	132
FHA	DQA1	153	Y	0.0132882	0.077578	0.863997	-0.138761	0.165337	0.936073	2050	3	958
HBsAg	C	94	T	-0.00955444	0.055845	0.864155	-0.119009	0.0999004	0.860891	1739	19	748
HiB	A	56	G	0.0152822	0.089336	0.864173	-0.159813	0.190378	0.956542	2091	3	1001
PT	B	-11	W	0.00657417	0.038473	0.864319	-0.0688309	0.0819793	0.659817	1445	132	482
HBsAg	DRB1	9	K	0.0305283	0.178828	0.86445	-0.319969	0.381025	0.0118812	24	986	0
HBsAg	DRB1	11	D	0.0305283	0.178828	0.86445	-0.319969	0.381025	0.0118812	24	986	0
HBsAg	DRB1	28	H	0.0305283	0.178828	0.86445	-0.319969	0.381025	0.0118812	24	986	0
HBsAg	DRB1	30	G	0.0305283	0.178828	0.86445	-0.319969	0.381025	0.0118812	24	986	0
PRN	B	131	S	-0.00880717	0.051608	0.864494	-0.109956	0.0923421	0.842922	1846	34	785
HBsAg	B	-11	S	0.00717112	0.042053	0.864595	-0.0752505	0.0895927	0.312376	631	476	97
HiB	A	9	T	-0.00739927	0.043536	0.865043	-0.0927276	0.077929	0.218207	477	679	63
PT	DPB1	69	K	-0.00650857	0.038326	0.865151	-0.0816261	0.068609	0.585845	1283	176	364
HiB	A	62	L	0.0312818	0.184255	0.865188	-0.329852	0.392416	0.0105215	23	1070	0
HiB	A	63	Q	0.0312818	0.184255	0.865188	-0.329852	0.392416	0.0105215	23	1070	0
HiB	A	102	H	0.0312818	0.184255	0.865188	-0.329852	0.392416	0.0105215	23	1070	0
TT	A	253	E	-0.0060276	0.035567	0.865424	-0.0757369	0.0636817	0.534247	1170	242	317
Measles	B	65	R	-0.0101989	0.060204	0.865477	-0.128196	0.107798	0.102283	224	884	13
Measles	B	66	N	-0.0101989	0.060204	0.865477	-0.128196	0.107798	0.102283	224	884	13
Measles	B	67	M	-0.0101989	0.060204	0.865477	-0.128196	0.107798	0.102283	224	884	13
Measles	B	70	S	-0.0101989	0.060204	0.865477	-0.128196	0.107798	0.102283	224	884	13
PRN	A	95	V	-0.00914017	0.053961	0.865494	-0.114902	0.0966213	0.1379	302	818	25
FHA	DRB1	74	E	-0.00968782	0.057196	0.865498	-0.12179	0.102414	0.121005	265	849	19
HiB	DPA1	50	R	-0.00896566	0.053002	0.865674	-0.112848	0.0949172	0.205398	449	644	0
TT	DRB1	50	A	0.0281767	0.16685	0.865895	-0.298842	0.355196	0.0118721	26	1069	0
HiB	DRB1	189	R	0.0233262	0.138198	0.865963	-0.247537	0.294189	0.981702	2146	0	1053
DT	A	43	Q	0.0244122	0.144674	0.866001	-0.259143	0.307967	0.984931	2157	1	1063
HBsAg	DRB5	6	C	-0.0180716	0.107513	0.866514	-0.228794	0.19265	0.019802	40	983	13
Measles	DRB1	26	L	-0.00813492	0.048431	0.866607	-0.103057	0.0867874	0.172146	377	755	37
FHA	B	45	M	-0.00697717	0.041658	0.866987	-0.0886254	0.074671	0.276712	606	579	90
FHA	B	46	A	-0.00697717	0.041658	0.866987	-0.0886254	0.074671	0.276712	606	579	90
TT	DRB3	38	V	-0.0108085	0.064733	0.867392	-0.137682	0.116065	0.0835616	183	920	8
TT	DRB3	86	V	-0.0108085	0.064733	0.867392	-0.137682	0.116065	0.0835616	183	920	8
FHA	E	267	P	0.00444745	0.02665	0.86746	-0.0477849	0.0566798	0.517808	1134	522	561
PT	C	304	V	-0.00619164	0.037112	0.867499	-0.0789303	0.066547	0.562557	1232	208	345
FHA	DQB1	185	T	0.00744728	0.044718	0.867734	-0.0801992	0.0950938	0.768493	1683	59	647
Measles	DQA1	187	A	-0.00996928	0.059878	0.86777	-0.127329	0.10739	0.894064	1958	12	875
TT	B	145	R	0.0132303	0.07948	0.867795	-0.142548	0.169009	0.951598	2084	8	997
HBsAg	B	158	A	-0.0123081	0.073969	0.867846	-0.157285	0.132669	0.938614	1896	14	900
HBsAg	B	97	N	0.0199864	0.120211	0.867951	-0.215622	0.255595	0.0267327	54	957	1
HBsAg	A	236	A	-0.0257106	0.155434	0.86862	-0.330356	0.278935	0.985148	1990	1	981
Measles	B	171	H	0.00891465	0.054022	0.868928	-0.0969659	0.114795	0.13516	296	818	19
Measles	DRB1	37	N	0.011624	0.070789	0.869568	-0.127119	0.150367	0.0762557	167	931	3
FHA	DRB1	143	V	-0.0274394	0.167251	0.869683	-0.355245	0.300366	0.987215	2162	0	1067
FHA	G	130	L	-0.00438278	0.026743	0.869822	-0.0567984	0.0480328	0.455708	998	591	494
FHA	G	131	R	-0.00438278	0.026743	0.869822	-0.0567984	0.0480328	0.455708	998	591	494
FHA	G	132	S	-0.00438278	0.026743	0.869822	-0.0567984	0.0480328	0.455708	998	591	494
FHA	G	133	W	-0.00438278	0.026743	0.869822	-0.0567984	0.0480328	0.455708	998	591	494
FHA	G	134	T	-0.00438278	0.026743	0.869822	-0.0567984	0.0480328	0.455708	998	591	494
FHA	G	135	A	-0.00438278	0.026743	0.869822	-0.0567984	0.0480328	0.455708	998	591	494
FHA	G	136	A	-0.00438278	0.026743	0.869822	-0.0567984	0.0480328	0.455708	998	591	494
FHA	G	137	D	-0.00438278	0.026743	0.869822	-0.0567984	0.0480328	0.455708	998	591	494
FHA	G	138	T	-0.00438278	0.026743	0.869822	-0.0567984	0.0480328	0.455708	998	591	494
FHA	G	139	A	-0.00438278	0.026743	0.869822	-0.0567984	0.0480328	0.455708	998	591	494
FHA	G	140	A	-0.00438278	0.026743	0.869822	-0.0567984	0.0480328	0.455708	998	591	494
FHA	G	141	Q	-0.00438278	0.026743	0.869822	-0.0567984	0.0480328	0.455708	998	591	494
FHA	G	142	I	-0.00438278	0.026743	0.869822	-0.0567984	0.0480328	0.455708	998	591	494
FHA	G	143	S	-0.00438278	0.026743	0.869822	-0.0567984	0.0480328	0.455708	998	591	494
FHA	G	144	K	-0.00438278	0.026743	0.869822	-0.0567984	0.0480328	0.455708	998	591	494
FHA	G	145	R	-0.00438278	0.026743	0.869822	-0.0567984	0.0480328	0.455708	998	591	494
FHA	G	146	K	-0.00438278	0.026743	0.869822	-0.0567984	0.0480328	0.455708	998	591	494
FHA	G	147	C	-0.00438278	0.026743	0.869822	-0.0567984	0.0480328	0.455708	998	591	494
FHA	G	148	E	-0.00438278	0.026743	0.869822	-0.0567984	0.0480328	0.455708	998	591	494
FHA	G	149	A	-0.00438278	0.026743	0.869822	-0.0567984	0.0480328	0.455708	998	591	494
FHA	G	150	A	-0.00438278	0.026743	0.869822	-0.0567984	0.0480328	0.455708	998	591	494
FHA	G	151	N	-0.00438278	0.026743	0.869822	-0.0567984	0.0480328	0.455708	998	591	494
FHA	G	152	V	-0.00438278	0.026743	0.869822	-0.0567984	0.0480328	0.455708	998	591	494
FHA	G	153	A	-0.00438278	0.026743	0.869822	-0.0567984	0.0480328	0.455708	998	591	494
FHA	G	154	E	-0.00438278	0.026743	0.869822	-0.0567984	0.0480328	0.455708	998	591	494
FHA	G	155	Q	-0.00438278	0.026743	0.869822	-0.0567984	0.0480328	0.455708	998	591	494
FHA	G	156	R	-0.00438278	0.026743	0.869822	-0.0567984	0.0480328	0.455708	998	591	494
FHA	G	157	R	-0.00438278	0.026743	0.869822	-0.0567984	0.0480328	0.455708	998	591	494
FHA	G	158	A	-0.00438278	0.026743	0.869822	-0.0567984	0.0480328	0.455708	998	591	494
FHA	G	159	Y	-0.00438278	0.026743	0.869822	-0.0567984	0.0480328	0.455708	998	591	494
FHA	G	160	L	-0.00438278	0.026743	0.869822	-0.0567984	0.0480328	0.455708	998	591	494
FHA	G	161	E	-0.00438278	0.026743	0.869822	-0.0567984	0.0480328	0.455708	998	591	494
FHA	G	162	G	-0.00438278	0.026743	0.869822	-0.0567984	0.0480328	0.455708	998	591	494
FHA	G	163	T	-0.00438278	0.026743	0.869822	-0.0567984	0.0480328	0.455708	998	591	494
FHA	G	164	C	-0.00438278	0.026743	0.869822	-0.0567984	0.0480328	0.455708	998	591	494
FHA	G	165	V	-0.00438278	0.026743	0.869822	-0.0567984	0.0480328	0.455708	998	591	494
FHA	G	166	E	-0.00438278	0.026743	0.869822	-0.0567984	0.0480328	0.455708	998	591	494
FHA	G	167	W	-0.00438278	0.026743	0.869822	-0.0567984	0.0480328	0.455708	998	591	494
FHA	G	168	L	-0.00438278	0.026743	0.869822	-0.0567984	0.0480328	0.455708	998	591	494
FHA	G	169	H	-0.00438278	0.026743	0.869822	-0.0567984	0.0480328	0.455708	998	591	494
FHA	G	170	R	-0.00438278	0.026743	0.869822	-0.0567984	0.0480328	0.455708	998	591	494
FHA	G	171	Y	-0.00438278	0.026743	0.869822	-0.0567984	0.0480328	0.455708	998	591	494
FHA	G	172	L	-0.00438278	0.026743	0.869822	-0.0567984	0.0480328	0.455708	998	591	494
FHA	G	173	E	-0.00438278	0.026743	0.869822	-0.0567984	0.0480328	0.455708	998	591	494
FHA	G	174	N	-0.00438278	0.026743	0.869822	-0.0567984	0.0480328	0.455708	998	591	494
FHA	G	176	K	-0.00438278	0.026743	0.869822	-0.0567984	0.0480328	0.455708	998	591	494
FHA	G	177	E	-0.00438278	0.026743	0.869822	-0.0567984	0.0480328	0.455708	998	591	494
FHA	G	178	M	-0.00438278	0.026743	0.869822	-0.0567984	0.0480328	0.455708	998	591	494
FHA	G	179	L	-0.00438278	0.026743	0.869822	-0.0567984	0.0480328	0.455708	998	591	494
FHA	G	180	Q	-0.00438278	0.026743	0.869822	-0.0567984	0.0480328	0.455708	998	591	494
FHA	G	181	R	-0.00438278	0.026743	0.869822	-0.0567984	0.0480328	0.455708	998	591	494
FHA	G	182	A	-0.00438278	0.026743	0.869822	-0.0567984	0.0480328	0.455708	998	591	494
FHA	G	183	D	-0.00438278	0.026743	0.869822	-0.0567984	0.0480328	0.455708	998	591	494
FHA	G	186	K	-0.00438278	0.026743	0.869822	-0.0567984	0.0480328	0.455708	998	591	494
FHA	G	187	T	-0.00438278	0.026743	0.869822	-0.0567984	0.0480328	0.455708	998	591	494
FHA	G	188	H	-0.00438278	0.026743	0.869822	-0.0567984	0.0480328	0.455708	998	591	494
FHA	G	190	T	-0.00438278	0.026743	0.869822	-0.0567984	0.0480328	0.455708	998	591	494
FHA	G	191	H	-0.00438278	0.026743	0.869822	-0.0567984	0.0480328	0.455708	998	591	494
FHA	G	192	H	-0.00438278	0.026743	0.869822	-0.0567984	0.0480328	0.455708	998	591	494
FHA	G	193	P	-0.00438278	0.026743	0.869822	-0.0567984	0.0480328	0.455708	998	591	494
FHA	G	194	V	-0.00438278	0.026743	0.869822	-0.0567984	0.0480328	0.455708	998	591	494
FHA	G	195	F	-0.00438278	0.026743	0.869822	-0.0567984	0.0480328	0.455708	998	591	494
FHA	G	196	D	-0.00438278	0.026743	0.869822	-0.0567984	0.0480328	0.455708	998	591	494
FHA	G	197	Y	-0.00438278	0.026743	0.869822	-0.0567984	0.0480328	0.455708	998	591	494
FHA	G	198	E	-0.00438278	0.026743	0.869822	-0.0567984	0.0480328	0.455708	998	591	494
FHA	G	200	T	-0.00438278	0.026743	0.869822	-0.0567984	0.0480328	0.455708	998	591	494
FHA	G	201	L	-0.00438278	0.026743	0.869822	-0.0567984	0.0480328	0.455708	998	591	494
FHA	G	202	R	-0.00438278	0.026743	0.869822	-0.0567984	0.0480328	0.455708	998	591	494
FHA	G	203	C	-0.00438278	0.026743	0.869822	-0.0567984	0.0480328	0.455708	998	591	494
FHA	G	204	W	-0.00438278	0.026743	0.869822	-0.0567984	0.0480328	0.455708	998	591	494
FHA	G	206	L	-0.00438278	0.026743	0.869822	-0.0567984	0.0480328	0.455708	998	591	494
FHA	G	207	G	-0.00438278	0.026743	0.869822	-0.0567984	0.0480328	0.455708	998	591	494
FHA	G	208	F	-0.00438278	0.026743	0.869822	-0.0567984	0.0480328	0.455708	998	591	494
FHA	G	209	Y	-0.00438278	0.026743	0.869822	-0.0567984	0.0480328	0.455708	998	591	494
FHA	G	210	P	-0.00438278	0.026743	0.869822	-0.0567984	0.0480328	0.455708	998	591	494
FHA	G	212	E	-0.00438278	0.026743	0.869822	-0.0567984	0.0480328	0.455708	998	591	494
FHA	G	213	I	-0.00438278	0.026743	0.869822	-0.0567984	0.0480328	0.455708	998	591	494
FHA	G	214	I	-0.00438278	0.026743	0.869822	-0.0567984	0.0480328	0.455708	998	591	494
FHA	G	215	L	-0.00438278	0.026743	0.869822	-0.0567984	0.0480328	0.455708	998	591	494
PRN	DRB5	6	C	0.0171848	0.105093	0.870108	-0.188793	0.223162	0.0196347	43	1066	14
HBsAg	DRB5	71	R	-0.00752158	0.046088	0.870361	-0.097853	0.0828098	0.254455	514	547	51
HiB	C	116	L	-0.0129041	0.079159	0.870506	-0.168053	0.142245	0.0567246	124	974	5
HiB	C	91	R	-0.0250968	0.154406	0.870882	-0.327726	0.277533	0.0146386	32	1061	0
PT	A	156	W	-0.00933816	0.057667	0.87136	-0.122364	0.103688	0.116895	256	853	14
TT	A	245	A	-0.0119368	0.073967	0.871795	-0.15691	0.133037	0.93516	2048	3	956
PRN	A	253	E	-0.00603053	0.037377	0.871822	-0.0792878	0.0672267	0.534247	1170	242	317
PT	A	95	L	-0.00777885	0.04829	0.872026	-0.102426	0.0868681	0.165297	362	769	36
PT	C	163	L	-0.0124933	0.077914	0.872608	-0.165202	0.140216	0.0589041	129	970	4
HiB	DMA	140	V	0.00675099	0.042251	0.873052	-0.0760597	0.0895617	0.231473	506	658	71
FHA	DRB1	37	N	0.0115486	0.072346	0.873173	-0.130247	0.153344	0.0762557	167	931	3
PRN	B	67	F	-0.00758211	0.047656	0.87359	-0.100987	0.0858225	0.193607	424	713	42
TT	A	97	R	-0.0075532	0.047731	0.874264	-0.101105	0.0859981	0.163014	357	773	35
PRN	C	163	L	0.0126274	0.079826	0.87431	-0.143829	0.169084	0.0589041	129	970	4
HiB	G	31	T	-0.00415199	0.02625	0.874322	-0.0556011	0.0472971	0.455627	996	590	493
PT	DPA1	190	T	0.00422456	0.026751	0.874519	-0.0482065	0.0566556	0.409589	897	632	434
Measles	DQA1	-6	M	0.0105948	0.067228	0.874775	-0.121169	0.142358	0.915982	2006	5	916
FHA	DQA1	41	K	-0.00767829	0.048742	0.874827	-0.10321	0.0878536	0.186301	408	721	34
FHA	DQA1	130	A	-0.00767829	0.048742	0.874827	-0.10321	0.0878536	0.186301	408	721	34
HiB	C	11	S	0.00750044	0.047674	0.874986	-0.0859387	0.10094	0.183898	402	729	38
TT	C	303	V	-0.00855863	0.054544	0.875315	-0.115464	0.0983463	0.869863	1905	14	824
Measles	DQB1	13	G	-0.00599935	0.038324	0.875605	-0.0811132	0.0691145	0.650228	1424	138	467
FHA	C	9	S	-0.00880465	0.056266	0.875653	-0.119084	0.101475	0.13653	299	811	15
TT	DRB1	180	V	0.00921616	0.058984	0.875836	-0.10639	0.124822	0.894977	1960	11	876
PRN	DRB5	135	G	-0.0127319	0.081578	0.875977	-0.172622	0.147158	0.0493151	108	996	9
PRN	DRB5	157	I	-0.0127319	0.081578	0.875977	-0.172622	0.147158	0.0493151	108	996	9
PRN	A	161	D	-0.0138494	0.088818	0.876088	-0.187929	0.160231	0.0474886	104	993	2
TT	DPB1	56	A	-0.00573064	0.036752	0.876091	-0.0777637	0.0663024	0.542466	1188	218	311
PT	DRB1	181	T	-0.00604396	0.038863	0.87641	-0.0822133	0.0701253	0.663014	1452	125	482
PRN	C	304	V	0.00591108	0.038023	0.876458	-0.0686124	0.0804346	0.562557	1232	208	345
TT	C	1	C	0.00684513	0.044055	0.876524	-0.0795013	0.0931916	0.780365	1709	47	661
FHA	DRB1	29	R	-0.0263704	0.170293	0.876937	-0.360139	0.307398	0.987671	2163	0	1068
PRN	DRB5	85	A	-0.0229956	0.148499	0.876937	-0.314048	0.268057	0.0164384	36	1059	0
Measles	DQA1	-13	A	0.00917564	0.059454	0.877349	-0.107353	0.125704	0.892694	1955	14	874
PT	DPA1	83	A	0.00812732	0.052725	0.877495	-0.095212	0.111467	0.206393	452	643	0
PT	DRB1	37	F	-0.00624355	0.040525	0.877558	-0.0856716	0.0731845	0.311416	682	511	98
HiB	DQB1	57	V	-0.00969607	0.062939	0.877565	-0.133053	0.113661	0.10064	220	879	6
PT	B	30	D	-0.0143673	0.093813	0.878282	-0.198238	0.169503	0.96758	2119	9	1033
TT	C	211	A	-0.0155499	0.101801	0.878597	-0.215076	0.183977	0.96758	2119	1	1025
FHA	B	32	Q	0.00648095	0.042449	0.878653	-0.0767173	0.0896792	0.73242	1604	86	595
PRN	C	173	K	0.0122202	0.080097	0.878739	-0.144766	0.169207	0.0584475	128	971	4
PRN	B	95	I	-0.00558001	0.036643	0.878966	-0.0773993	0.0662393	0.518721	1136	271	312
Measles	B	156	D	-0.0150619	0.099004	0.879081	-0.209106	0.178982	0.0356164	78	1019	2
Measles	B	67	C	0.00998636	0.06571	0.879205	-0.118803	0.138775	0.083105	182	922	9
TT	DQB1	182	N	-0.00590074	0.038841	0.879251	-0.0820283	0.0702268	0.310046	679	524	108
HiB	DOB	208	L	-0.00440827	0.02906	0.879425	-0.061364	0.0525474	0.31839	696	711	314
PT	DPB1	65	L	-0.00882451	0.058234	0.879553	-0.122961	0.105312	0.113242	248	860	13
Measles	DRB1	32	Y	-0.00622721	0.041143	0.879695	-0.0868659	0.0744115	0.718265	1573	84	562
HiB	DRB1	26	Y	-0.0147723	0.09761	0.879708	-0.206085	0.17654	0.0375114	82	1012	1
HBsAg	DRB1	57	A	-0.012652	0.083864	0.880083	-0.177022	0.151718	0.0584158	118	894	2
HBsAg	DRB1	60	H	-0.012652	0.083864	0.880083	-0.177022	0.151718	0.0584158	118	894	2
PRN	DRB1	-25	K	-0.00600885	0.039865	0.880188	-0.0841423	0.0721246	0.659817	1445	127	477
PRN	DRB1	-16	A	-0.00600885	0.039865	0.880188	-0.0841423	0.0721246	0.659817	1445	127	477
TT	A	9	T	-0.00635547	0.042252	0.880434	-0.0891677	0.0764567	0.218721	479	679	63
Measles	B	95	W	0.00666624	0.044355	0.880533	-0.0802673	0.0935998	0.215525	472	679	56
PRN	B	131	R	0.00839098	0.055916	0.880714	-0.101202	0.117984	0.136986	300	815	20
HiB	C	103	L	0.0108714	0.072452	0.880726	-0.131132	0.152874	0.930009	2033	5	945
PRN	C	35	Q	-0.00887992	0.059349	0.881062	-0.125201	0.107442	0.110046	241	872	18
PRN	C	275	G	-0.00887992	0.059349	0.881062	-0.125201	0.107442	0.110046	241	872	18
FHA	DQB1	185	I	-0.00708525	0.047356	0.881068	-0.0999022	0.0857318	0.190411	417	723	45
DT	DRB1	26	F	-0.00644234	0.043344	0.881845	-0.091396	0.0785113	0.778995	1706	57	668
PT	DQA1	34	Q	0.00545164	0.0367	0.881912	-0.0664791	0.0773824	0.463014	1014	318	237
Measles	E	267	P	-0.00387006	0.026076	0.882016	-0.0549782	0.0472381	0.517808	1134	522	561
FHA	DQA1	41	R	0.00647663	0.043673	0.882108	-0.0791213	0.0920745	0.750685	1644	66	615
FHA	DQA1	130	S	0.00647663	0.043673	0.882108	-0.0791213	0.0920745	0.750685	1644	66	615
Measles	DPB1	84	V	-0.0200296	0.135639	0.882604	-0.285877	0.245818	0.0191781	42	1053	0
PT	A	63	E	-0.00607496	0.0412	0.882777	-0.0868255	0.0746756	0.716895	1570	86	561
TT	B	211	A	-0.0153256	0.104064	0.882918	-0.219288	0.188637	0.976256	2138	8	1051
PT	DRB1	4	Q	0.00611948	0.041628	0.883128	-0.0754691	0.087708	0.264384	579	593	77
PRN	A	62	R	0.00637403	0.043435	0.88333	-0.0787568	0.0915048	0.258447	566	601	72
PRN	A	63	N	0.00637403	0.043435	0.88333	-0.0787568	0.0915048	0.258447	566	601	72
HiB	C	113	H	-0.0108828	0.074169	0.883346	-0.156252	0.134486	0.0672461	147	951	5
FHA	A	114	Q	-0.00623643	0.042523	0.883401	-0.0895802	0.0771074	0.249315	546	628	79
PT	B	63	N	0.00538398	0.036811	0.883717	-0.0667647	0.0775326	0.430594	943	365	213
PT	B	116	D	-0.00720349	0.049395	0.884051	-0.104015	0.0896082	0.173059	379	744	28
PRN	B	80	I	0.00654643	0.044941	0.884183	-0.0815355	0.0946283	0.228767	501	652	58
PT	A	95	V	0.00761506	0.052669	0.885039	-0.0956134	0.110844	0.1379	302	818	25
Measles	B	245	A	-0.0146829	0.101966	0.885502	-0.214532	0.185166	0.973973	2133	9	1047
PRN	A	193	P	-0.00535777	0.03732	0.885845	-0.0785031	0.0677875	0.53516	1172	242	319
PRN	A	194	I	-0.00535777	0.03732	0.885845	-0.0785031	0.0677875	0.53516	1172	242	319
FHA	DMA	140	V	0.00617758	0.043053	0.885906	-0.0782055	0.0905607	0.23105	506	660	71
FHA	A	63	E	0.00603916	0.042167	0.886117	-0.0766068	0.0886851	0.716895	1570	86	561
HBsAg	DRB1	143	V	-0.0254715	0.17815	0.886307	-0.374638	0.323695	0.988119	1996	0	986
HBsAg	DQA1	40	G	-0.00784974	0.054954	0.886414	-0.115557	0.0998576	0.138119	279	757	26
HBsAg	DQA1	47	C	-0.00784974	0.054954	0.886414	-0.115557	0.0998576	0.138119	279	757	26
HBsAg	DQA1	50	V	-0.00784974	0.054954	0.886414	-0.115557	0.0998576	0.138119	279	757	26
HBsAg	DQA1	51	L	-0.00784974	0.054954	0.886414	-0.115557	0.0998576	0.138119	279	757	26
HBsAg	DQA1	53	Q	-0.00784974	0.054954	0.886414	-0.115557	0.0998576	0.138119	279	757	26
TT	A	76	V	0.00528135	0.037367	0.887603	-0.0679561	0.0785188	0.654795	1434	133	472
TT	A	77	D	0.00528135	0.037367	0.887603	-0.0679561	0.0785188	0.654795	1434	133	472
FHA	B	-16	V	-0.00563826	0.039989	0.887874	-0.0840152	0.0727387	0.659361	1444	132	481
Measles	DQB1	38	V	0.00536744	0.038194	0.888239	-0.0694906	0.0802255	0.598174	1310	170	385
Measles	DRB1	74	E	0.00784622	0.055965	0.888503	-0.101843	0.117535	0.121005	265	849	19
Measles	DQB1	167	R	-0.00537428	0.038336	0.888512	-0.0805123	0.0697638	0.649772	1423	138	466
DT	C	200	T	0.023788	0.169925	0.888667	-0.309259	0.356835	0.988584	2165	0	1070
PT	DRB1	14	E	-0.00578242	0.041333	0.888741	-0.0867941	0.0752293	0.73379	1607	80	592
PT	DRB1	25	R	-0.00578242	0.041333	0.888741	-0.0867941	0.0752293	0.73379	1607	80	592
DT	DQA1	207	V	0.00626915	0.044945	0.889066	-0.0818206	0.0943589	0.8	1752	44	701
FHA	A	70	H	0.00556858	0.03994	0.889115	-0.0727119	0.0838491	0.642466	1407	133	445
Measles	B	46	E	-0.00548189	0.039601	0.889903	-0.0830988	0.072135	0.703196	1540	106	551
HBsAg	A	73	I	0.00594384	0.043259	0.890713	-0.0788419	0.0907296	0.254455	514	572	76
DT	DRB1	38	V	0.00670573	0.049063	0.891286	-0.0894552	0.102867	0.839726	1839	31	775
HBsAg	DQB1	167	R	-0.00551807	0.040437	0.891458	-0.084774	0.0737379	0.65198	1317	125	432
PT	A	253	Q	0.00499132	0.03659	0.891497	-0.0667246	0.0767072	0.451598	989	333	227
PT	A	95	I	-0.00524098	0.038581	0.891946	-0.0808587	0.0703768	0.682648	1495	122	522
PT	C	-9	A	-0.00561536	0.041593	0.892607	-0.0871365	0.0759058	0.730137	1599	80	584
PT	C	194	V	-0.00561536	0.041593	0.892607	-0.0871365	0.0759058	0.730137	1599	80	584
HBsAg	C	91	G	-0.015942	0.118846	0.893292	-0.248876	0.216992	0.973267	1966	1	957
HiB	A	70	Q	0.00525746	0.039447	0.893971	-0.0720564	0.0825713	0.34355	751	465	123
HiB	A	-11	L	0.00570476	0.042811	0.893992	-0.0782029	0.0896124	0.226441	495	665	67
HBsAg	B	-10	A	0.00793597	0.059578	0.894033	-0.108835	0.124707	0.118317	239	786	15
HBsAg	B	-23	L	0.00852591	0.064012	0.894042	-0.116936	0.133988	0.099505	201	820	11
HBsAg	B	-21	M	0.00852591	0.064012	0.894042	-0.116936	0.133988	0.099505	201	820	11
Measles	B	147	W	0.0114137	0.086318	0.894804	-0.157767	0.180595	0.961187	2105	11	1021
Measles	B	143	S	0.0179365	0.135891	0.894991	-0.248405	0.284278	0.0191781	42	1053	0
HBsAg	C	321	C	-0.0214442	0.162641	0.895103	-0.340215	0.297326	0.985644	1991	0	981
PRN	B	109	L	-0.0150607	0.114345	0.895212	-0.239173	0.209051	0.978995	2144	8	1057
DT	C	91	G	0.0151534	0.115293	0.895432	-0.210817	0.241124	0.975343	2136	1	1042
DT	DRB1	233	R	0.00567095	0.043304	0.89581	-0.079204	0.0905459	0.217352	476	675	56
HBsAg	C	304	V	-0.00508458	0.038915	0.896045	-0.081356	0.0711869	0.565842	1143	191	324
DT	A	236	A	-0.018881	0.144617	0.896125	-0.302326	0.264564	0.984931	2157	1	1063
PT	DPA1	127	P	0.00686288	0.052708	0.896403	-0.0964424	0.110168	0.206849	453	642	0
PT	DPA1	160	V	0.00686288	0.052708	0.896403	-0.0964424	0.110168	0.206849	453	642	0
PT	DPA1	228	P	0.00686288	0.052708	0.896403	-0.0964424	0.110168	0.206849	453	642	0
HBsAg	DRB1	50	V	-0.0166523	0.128043	0.896524	-0.267611	0.234306	0.976238	1972	0	962
PT	C	97	R	-0.00566986	0.043795	0.89699	-0.0915056	0.0801659	0.76347	1672	56	633
HBsAg	C	303	V	-0.00760418	0.058745	0.897007	-0.122743	0.107534	0.870792	1759	14	763
HBsAg	DPB1	-14	M	-0.0187861	0.145756	0.897447	-0.304463	0.266891	0.0183168	37	973	0
Measles	DRB5	71	T	-0.0319822	0.248445	0.897572	-0.518925	0.454961	0.00547945	12	1083	0
HBsAg	B	143	T	-0.0115267	0.0898	0.897864	-0.187532	0.164478	0.959901	1939	10	939
PT	A	56	G	0.0114093	0.089005	0.898001	-0.163036	0.185855	0.956621	2095	3	1003
Measles	DRB3	30	H	-0.00954929	0.074537	0.898058	-0.155639	0.13654	0.060274	132	972	9
Measles	DRB3	37	Y	-0.00954929	0.074537	0.898058	-0.155639	0.13654	0.060274	132	972	9
Measles	DRB3	38	A	-0.00954929	0.074537	0.898058	-0.155639	0.13654	0.060274	132	972	9
Measles	DRB3	51	R	-0.00954929	0.074537	0.898058	-0.155639	0.13654	0.060274	132	972	9
Measles	DRB3	57	D	-0.00954929	0.074537	0.898058	-0.155639	0.13654	0.060274	132	972	9
Measles	DRB3	60	Y	-0.00954929	0.074537	0.898058	-0.155639	0.13654	0.060274	132	972	9
HiB	DRB1	38	V	0.00640081	0.050092	0.898323	-0.0917782	0.10458	0.839433	1835	31	773
PT	A	144	K	-0.0050517	0.039845	0.89911	-0.0831455	0.0730421	0.719178	1575	99	579
PT	DRB3	183	A	-0.018189	0.143874	0.899397	-0.300177	0.263799	0.016895	37	1058	0
PT	DPB1	-14	T	-0.00752187	0.059605	0.899577	-0.124345	0.109302	0.903653	1979	18	902
PT	B	199	V	-0.00671807	0.053559	0.900181	-0.111692	0.0982563	0.13653	299	817	21
TT	DRB1	57	S	0.0157375	0.12558	0.900272	-0.230395	0.26187	0.0214612	47	1048	0
HiB	DRB3	38	V	0.00832471	0.066652	0.900605	-0.122312	0.138961	0.0837145	183	918	8
HiB	DRB3	86	V	0.00832471	0.066652	0.900605	-0.122312	0.138961	0.0837145	183	918	8
HBsAg	DMB	10	A	-0.0127257	0.102277	0.90098	-0.213185	0.187734	0.0381188	77	933	0
HBsAg	DMB	31	V	-0.0127257	0.102277	0.90098	-0.213185	0.187734	0.0381188	77	933	0
HBsAg	DMB	53	N	-0.0127257	0.102277	0.90098	-0.213185	0.187734	0.0381188	77	933	0
HBsAg	DQA1	207	V	-0.00598318	0.048335	0.901485	-0.100718	0.088752	0.800495	1617	39	646
FHA	A	246	S	0.00517629	0.041835	0.901528	-0.0768185	0.0871711	0.260274	570	610	85
Measles	DQA1	153	Y	0.009377	0.075908	0.901686	-0.139399	0.158153	0.936073	2050	3	958
HBsAg	A	161	D	0.0110031	0.08911	0.901729	-0.163649	0.185655	0.05	101	911	2
HBsAg	DQB1	13	G	-0.0049671	0.040424	0.902205	-0.0841959	0.0742617	0.652475	1318	125	433
HiB	A	315	R	0.0131336	0.107115	0.902415	-0.196809	0.223076	0.968893	2118	1	1026
PT	B	152	E	0.00469001	0.038256	0.902429	-0.0702913	0.0796713	0.380822	834	416	155
TT	C	275	K	-0.00628513	0.051541	0.902943	-0.107303	0.0947329	0.149772	328	785	18
HiB	B	11	A	0.00521467	0.042861	0.903164	-0.0787906	0.0892199	0.755718	1652	68	627
Measles	A	156	W	0.0069867	0.057751	0.903706	-0.106202	0.120176	0.116895	256	853	14
FHA	C	11	A	-0.00573623	0.047576	0.904033	-0.0989841	0.0875117	0.805936	1765	42	712
HiB	DQB1	-27	S	0.00546311	0.045313	0.904037	-0.0833491	0.0942753	0.209515	458	682	47
HiB	DQB1	-9	I	0.00546311	0.045313	0.904037	-0.0833491	0.0942753	0.209515	458	682	47
HiB	DQB1	-5	S	0.00546311	0.045313	0.904037	-0.0833491	0.0942753	0.209515	458	682	47
PT	DRB3	11	R	-0.0175556	0.145812	0.904167	-0.303342	0.268231	0.0164384	36	1059	0
PT	DRB3	26	Y	-0.0175556	0.145812	0.904167	-0.303342	0.268231	0.0164384	36	1059	0
PT	DRB3	28	D	-0.0175556	0.145812	0.904167	-0.303342	0.268231	0.0164384	36	1059	0
PT	DRB3	38	L	-0.0175556	0.145812	0.904167	-0.303342	0.268231	0.0164384	36	1059	0
PT	DRB3	74	R	-0.0175556	0.145812	0.904167	-0.303342	0.268231	0.0164384	36	1059	0
FHA	B	156	D	-0.0121049	0.101182	0.904772	-0.210417	0.186208	0.0356164	78	1019	2
PT	B	81	L	0.0044383	0.037101	0.904779	-0.068279	0.0771556	0.552968	1211	219	335
PT	DMB	144	A	-0.0031708	0.026575	0.905024	-0.055256	0.0489144	0.393151	861	664	430
PT	DQB1	86	G	-0.0222829	0.18823	0.905765	-0.391207	0.346641	0.00958904	21	1074	0
HiB	DQB1	224	Q	-0.00498665	0.04237	0.906311	-0.08803	0.0780567	0.744282	1627	70	604
TT	DPB1	-14	M	-0.0153609	0.130736	0.906467	-0.271598	0.240876	0.0196347	43	1052	0
PRN	DPA1	18	T	-0.0240618	0.205135	0.906625	-0.426119	0.377996	0.0086758	19	1076	0
PRN	DPA1	72	I	-0.0240618	0.205135	0.906625	-0.426119	0.377996	0.0086758	19	1076	0
PRN	DPA1	73	A	-0.0240618	0.205135	0.906625	-0.426119	0.377996	0.0086758	19	1076	0
PRN	DPA1	96	A	-0.0240618	0.205135	0.906625	-0.426119	0.377996	0.0086758	19	1076	0
PRN	DPA1	190	A	-0.0240618	0.205135	0.906625	-0.426119	0.377996	0.0086758	19	1076	0
PRN	B	62	R	-0.00672408	0.057608	0.907081	-0.119634	0.106186	0.886758	1942	21	868
Measles	B	99	Y	0.00852997	0.073409	0.907496	-0.13535	0.15241	0.939269	2057	10	972
TT	DRB1	33	N	0.00682713	0.059143	0.908102	-0.109092	0.122746	0.89589	1962	11	878
FHA	DRB1	37	Y	-0.00572334	0.049724	0.908364	-0.10318	0.0917338	0.180822	396	731	32
PT	A	76	E	0.00544362	0.047374	0.908519	-0.0874085	0.0982957	0.177626	389	744	38
PT	C	173	K	-0.00895744	0.078178	0.90878	-0.162184	0.144269	0.0584475	128	971	4
HBsAg	A	283	P	0.0132103	0.115914	0.909264	-0.213976	0.240397	0.972277	1964	2	956
HBsAg	C	156	R	-0.00520892	0.046218	0.910265	-0.095794	0.0853761	0.219307	443	619	52
HBsAg	DRB5	203	I	0.0112767	0.100565	0.910717	-0.185826	0.20838	0.039604	80	930	0
DT	A	17	R	-0.0153011	0.137503	0.911396	-0.284802	0.2542	0.983105	2153	1	1059
PT	B	143	S	0.0150681	0.135695	0.911582	-0.25089	0.281026	0.0191781	42	1053	0
PT	A	62	Q	-0.00409133	0.037002	0.911956	-0.0766134	0.0684307	0.413699	906	380	191
DT	DRB1	10	Y	-0.00459674	0.04162	0.912056	-0.0861705	0.076977	0.244292	535	631	71
DT	DRB1	11	S	-0.00459674	0.04162	0.912056	-0.0861705	0.076977	0.244292	535	631	71
DT	DRB1	12	T	-0.00459674	0.04162	0.912056	-0.0861705	0.076977	0.244292	535	631	71
PT	A	62	E	-0.00535368	0.048504	0.912111	-0.10042	0.0897123	0.164384	360	770	35
PT	A	65	G	-0.00535368	0.048504	0.912111	-0.10042	0.0897123	0.164384	360	770	35
PT	A	99	F	-0.00535368	0.048504	0.912111	-0.10042	0.0897123	0.164384	360	770	35
DT	DRB1	58	E	0.0117865	0.107009	0.912295	-0.197947	0.22152	0.0296804	65	1033	3
HBsAg	A	334	V	0.00461978	0.041958	0.912325	-0.0776155	0.0868551	0.723267	1461	90	541
TT	DQB1	130	Q	-0.00756807	0.06885	0.912471	-0.142511	0.127375	0.0739726	162	938	5
PRN	A	161	E	-0.00849074	0.077586	0.912857	-0.160557	0.143575	0.938356	2055	5	965
DT	C	114	N	0.00445587	0.040839	0.913117	-0.0755872	0.0844989	0.259817	569	607	81
HBsAg	DRB5	70	D	-0.00498582	0.045726	0.913173	-0.0946066	0.084635	0.259901	525	539	54
Measles	DQB1	57	S	-0.0093596	0.086231	0.913566	-0.178369	0.15965	0.0506849	111	984	0
Measles	DQB1	126	H	-0.0093596	0.086231	0.913566	-0.178369	0.15965	0.0506849	111	984	0
TT	DQB1	140	T	-0.00419756	0.038766	0.913774	-0.0801773	0.0717822	0.310502	680	524	109
PT	A	97	M	0.00394128	0.036436	0.913861	-0.0674718	0.0753544	0.450228	986	338	229
Measles	C	97	W	-0.00479535	0.044676	0.914523	-0.0923595	0.0827689	0.225571	494	651	50
HBsAg	B	32	L	-0.00478492	0.044727	0.914805	-0.0924491	0.0828792	0.249505	504	573	67
PRN	B	194	I	0.00437105	0.041048	0.915196	-0.0760812	0.0848233	0.691781	1515	104	524
Measles	DQA1	155	T	-0.0080747	0.075886	0.915261	-0.156809	0.140659	0.936073	2050	3	958
PT	DQA1	50	L	-0.00428624	0.040448	0.915607	-0.0835627	0.0749902	0.285845	626	560	91
PT	DQA1	53	R	-0.00428624	0.040448	0.915607	-0.0835627	0.0749902	0.285845	626	560	91
PT	DQA1	215	L	-0.00428624	0.040448	0.915607	-0.0835627	0.0749902	0.285845	626	560	91
HBsAg	C	307	M	0.00609441	0.057551	0.915665	-0.106704	0.118893	0.129703	262	764	16
FHA	DRB1	26	Y	-0.0104992	0.099533	0.915991	-0.205581	0.184582	0.0374429	82	1014	1
HBsAg	A	74	D	-0.00654669	0.062209	0.916188	-0.128475	0.115381	0.893564	1805	13	808
DT	B	65	R	0.00621743	0.059113	0.916235	-0.109643	0.122078	0.102283	224	884	13
DT	B	66	N	0.00621743	0.059113	0.916235	-0.109643	0.122078	0.102283	224	884	13
DT	B	67	M	0.00621743	0.059113	0.916235	-0.109643	0.122078	0.102283	224	884	13
DT	B	70	S	0.00621743	0.059113	0.916235	-0.109643	0.122078	0.102283	224	884	13
PT	DRB1	50	V	0.0128714	0.122847	0.916554	-0.227905	0.253648	0.976712	2139	0	1044
HBsAg	B	147	W	-0.00941137	0.090175	0.916877	-0.18615	0.167328	0.960396	1940	10	940
Measles	B	211	A	0.0111278	0.106896	0.91709	-0.198384	0.22064	0.976256	2138	8	1051
TT	C	66	K	-0.0044553	0.042839	0.917168	-0.0884178	0.0795072	0.769863	1686	61	652
Measles	B	116	F	0.00554644	0.053442	0.917341	-0.0991986	0.110291	0.135616	297	819	21
FHA	C	211	A	-0.0110766	0.106871	0.917452	-0.22054	0.198387	0.96758	2119	1	1025
PT	DPA1	96	P	0.00276114	0.026714	0.917676	-0.0495965	0.0551188	0.410502	899	632	436
HBsAg	B	-16	V	-0.00422686	0.040917	0.917723	-0.0844232	0.0759695	0.654455	1322	126	438
HiB	DRB3	183	A	0.0149119	0.1444	0.91775	-0.268106	0.29793	0.0169259	37	1056	0
DT	B	156	D	-0.0100133	0.097211	0.917958	-0.200543	0.180516	0.0356164	78	1019	2
DT	DRB1	149	Q	0.00427619	0.04152	0.91797	-0.0771015	0.0856538	0.742009	1625	72	602
PT	A	246	A	-0.00409225	0.040129	0.918775	-0.0827442	0.0745597	0.725571	1589	95	589
Measles	A	207	G	0.00373118	0.036701	0.919023	-0.068201	0.0756633	0.544292	1192	230	327
PT	A	245	V	-0.00875026	0.086145	0.919094	-0.177592	0.160092	0.0506849	111	984	0
PRN	DQA1	160	D	-0.0223102	0.220358	0.919356	-0.454204	0.409584	0.00730594	16	1079	0
PRN	C	21	H	-0.00496353	0.049092	0.919466	-0.101182	0.0912554	0.177169	388	742	35
TT	B	320	Y	-0.0098768	0.098012	0.919732	-0.201977	0.182223	0.972146	2129	8	1042
HBsAg	A	-11	L	-0.00448331	0.044639	0.919999	-0.0919742	0.0830076	0.229208	463	610	63
HBsAg	DRB1	183	P	0.0178108	0.178294	0.920427	-0.331639	0.36726	0.988119	1996	0	986
HBsAg	C	16	S	-0.00881811	0.088679	0.92079	-0.182626	0.16499	0.049505	100	913	3
HBsAg	C	304	M	0.00386319	0.038941	0.920974	-0.0724592	0.0801855	0.421782	852	340	182
PT	B	116	L	-0.00786855	0.079414	0.921072	-0.163517	0.14778	0.0557078	122	977	4
HBsAg	B	113	Y	-0.00407607	0.041215	0.92122	-0.0848564	0.0767043	0.325743	658	459	107
PT	C	211	T	0.0129951	0.131783	0.921448	-0.245295	0.271286	0.0196347	43	1053	1
Measles	A	70	Q	-0.00387597	0.039352	0.92154	-0.0810053	0.0732533	0.343379	752	466	123
Measles	B	45	M	0.00401115	0.040761	0.92161	-0.0758796	0.0839019	0.276712	606	579	90
Measles	B	46	A	0.00401115	0.040761	0.92161	-0.0758796	0.0839019	0.276712	606	579	90
TT	B	114	H	0.00946063	0.096326	0.921762	-0.179334	0.198255	0.0365297	80	1016	1
Measles	B	97	T	0.00433781	0.044557	0.922445	-0.0829925	0.0916681	0.211872	464	686	55
HBsAg	B	45	K	-0.00458746	0.047366	0.922844	-0.0974231	0.0882482	0.217327	439	622	51
FHA	A	144	K	0.00394687	0.04078	0.922897	-0.07598	0.0838737	0.719178	1575	99	579
PT	C	1	C	0.00436926	0.045189	0.922973	-0.0841987	0.0929373	0.780365	1709	47	661
PRN	B	245	A	-0.0100815	0.104317	0.92301	-0.21454	0.194377	0.973973	2133	9	1047
HiB	A	246	A	-0.00388743	0.040296	0.923145	-0.0828655	0.0750906	0.725526	1586	95	588
HiB	A	334	V	-0.00387215	0.04018	0.923227	-0.0826238	0.0748795	0.725526	1586	96	589
PT	C	-17	A	0.00403251	0.042146	0.923776	-0.0785728	0.0866378	0.259817	569	600	74
PT	C	253	Q	0.00403251	0.042146	0.923776	-0.0785728	0.0866378	0.259817	569	600	74
PT	C	267	Q	0.00403251	0.042146	0.923776	-0.0785728	0.0866378	0.259817	569	600	74
PT	C	306	A	0.00403251	0.042146	0.923776	-0.0785728	0.0866378	0.259817	569	600	74
HiB	B	143	S	0.0129881	0.136209	0.924033	-0.253976	0.279952	0.0192132	42	1051	0
PT	B	-11	S	0.00377967	0.03978	0.924304	-0.0741878	0.0817471	0.314155	688	515	108
HBsAg	B	45	E	0.00494144	0.052044	0.924356	-0.0970627	0.106946	0.163861	331	706	27
PT	A	74	H	0.00592887	0.062487	0.924408	-0.116543	0.1284	0.0936073	205	902	12
TT	A	161	E	-0.00699218	0.073829	0.924546	-0.151694	0.137709	0.938356	2055	5	965
FHA	B	194	I	0.00388201	0.041005	0.924576	-0.0764866	0.0842506	0.691781	1515	104	524
Measles	B	65	Q	0.0051553	0.054549	0.924706	-0.101758	0.112069	0.877626	1922	23	850
Measles	B	66	I	0.0051553	0.054549	0.924706	-0.101758	0.112069	0.877626	1922	23	850
PRN	DQA1	-6	T	-0.0214143	0.227439	0.924987	-0.467187	0.424359	0.00684932	15	1080	0
HBsAg	C	16	G	0.00765377	0.081646	0.925313	-0.15237	0.167678	0.939604	1898	3	891
HiB	C	1	G	0.00432769	0.0464	0.92569	-0.0866151	0.0952705	0.209515	458	676	41
FHA	B	65	R	0.00573623	0.061528	0.925721	-0.114857	0.126329	0.102283	224	884	13
FHA	B	66	N	0.00573623	0.061528	0.925721	-0.114857	0.126329	0.102283	224	884	13
FHA	B	67	M	0.00573623	0.061528	0.925721	-0.114857	0.126329	0.102283	224	884	13
FHA	B	70	S	0.00573623	0.061528	0.925721	-0.114857	0.126329	0.102283	224	884	13
TT	C	163	L	0.00702532	0.07596	0.926311	-0.141853	0.155904	0.0589041	129	970	4
HBsAg	DPA1	11	M	0.00791946	0.08574	0.926408	-0.160129	0.175967	0.0574257	116	894	0
TT	DRB1	11	V	0.00462782	0.050523	0.927017	-0.0943956	0.103651	0.153425	336	781	22
HiB	DQB1	23	L	-0.0196308	0.216054	0.927603	-0.44309	0.403828	0.0073193	16	1077	0
DT	DQB1	86	G	0.0168129	0.185087	0.927621	-0.345951	0.379577	0.00958904	21	1074	0
TT	A	253	Q	-0.00322327	0.035673	0.928003	-0.0731403	0.0666938	0.451598	989	333	227
FHA	DOB	218	V	-0.00251988	0.027913	0.928067	-0.0572281	0.0521883	0.348402	763	712	380
PRN	B	62	G	0.00579959	0.064292	0.928123	-0.120211	0.13181	0.0931507	204	902	11
HBsAg	DRB1	71	K	0.00933916	0.103717	0.928252	-0.193942	0.212621	0.0361386	73	938	1
PT	B	147	L	-0.0122989	0.137229	0.928587	-0.281264	0.256666	0.0187215	41	1054	0
FHA	DRB5	30	G	-0.00427079	0.047711	0.928673	-0.0977819	0.0892403	0.165753	363	781	49
FHA	DRB5	37	N	-0.00427079	0.047711	0.928673	-0.0977819	0.0892403	0.165753	363	781	49
FHA	DRB5	38	V	-0.00427079	0.047711	0.928673	-0.0977819	0.0892403	0.165753	363	781	49
HBsAg	B	-8	L	0.00370877	0.041449	0.928703	-0.0775307	0.0849483	0.337129	681	440	111
PRN	DRB1	67	L	0.00368761	0.041679	0.929498	-0.0780019	0.0853771	0.266667	584	599	88
TT	DRB3	140	T	-0.00574875	0.065032	0.929559	-0.133208	0.121711	0.0826484	181	922	8
TT	DRB3	149	H	-0.00574875	0.065032	0.929559	-0.133208	0.121711	0.0826484	181	922	8
TT	DRB1	9	E	0.00322865	0.036544	0.929598	-0.0683958	0.0748531	0.397717	871	401	177
TT	DRB1	140	T	0.00322865	0.036544	0.929598	-0.0683958	0.0748531	0.397717	871	401	177
FHA	DRB5	67	L	0.0178385	0.202107	0.929668	-0.378283	0.41396	0.0086758	19	1076	0
PT	A	62	G	0.00462106	0.052369	0.929685	-0.0980196	0.107262	0.138813	304	817	26
PT	A	107	W	0.00462106	0.052369	0.929685	-0.0980196	0.107262	0.138813	304	817	26
PT	A	79	R	0.00417552	0.047397	0.929799	-0.0887204	0.0970714	0.177169	388	745	38
PT	A	80	I	0.00417552	0.047397	0.929799	-0.0887204	0.0970714	0.177169	388	745	38
PT	A	81	A	0.00417552	0.047397	0.929799	-0.0887204	0.0970714	0.177169	388	745	38
PT	A	82	L	0.00417552	0.047397	0.929799	-0.0887204	0.0970714	0.177169	388	745	38
PT	A	83	R	0.00417552	0.047397	0.929799	-0.0887204	0.0970714	0.177169	388	745	38
Measles	C	113	H	0.00649854	0.073782	0.929815	-0.138112	0.151109	0.0675799	148	952	5
HBsAg	DRB5	67	F	0.00395234	0.044897	0.929852	-0.084045	0.0919497	0.255941	517	553	60
Measles	DQB1	75	V	-0.00327312	0.037328	0.930126	-0.076434	0.0698878	0.428311	938	356	199
PT	B	152	V	0.00329387	0.03767	0.930323	-0.0705389	0.0771267	0.599087	1312	176	393
Measles	DQB1	182	S	0.00341172	0.039194	0.930634	-0.0734073	0.0802307	0.647489	1418	132	455
HiB	B	156	R	-0.00709703	0.081758	0.930826	-0.16734	0.153146	0.0512351	112	986	5
TT	A	193	P	-0.00308211	0.035512	0.930838	-0.0726848	0.0665206	0.53516	1172	242	319
TT	A	194	I	-0.00308211	0.035512	0.930838	-0.0726848	0.0665206	0.53516	1172	242	319
Measles	E	107	G	0.00450038	0.051885	0.93088	-0.0971918	0.106193	0.260731	571	524	0
PT	DQB1	130	R	-0.00502979	0.057996	0.930888	-0.118699	0.108639	0.884932	1938	13	856
HBsAg	C	303	M	0.00537775	0.062122	0.931015	-0.116378	0.127134	0.116832	236	783	9
HBsAg	A	299	A	0.00375897	0.043464	0.931081	-0.081429	0.0889469	0.252475	510	573	73
HBsAg	A	245	V	-0.00796168	0.092076	0.931094	-0.188427	0.172504	0.0490099	99	911	0
Measles	B	77	D	-0.00685259	0.079475	0.931289	-0.162621	0.148915	0.0552511	121	979	5
PT	A	65	R	-0.00402548	0.046825	0.931491	-0.0958008	0.0877498	0.821461	1799	41	745
PT	A	99	Y	-0.00402548	0.046825	0.931491	-0.0958008	0.0877498	0.821461	1799	41	745
HBsAg	DRB5	85	V	-0.00339861	0.039546	0.931514	-0.0809077	0.0741105	0.290594	587	540	117
PT	B	77	N	0.00319503	0.03726	0.931666	-0.0698335	0.0762236	0.426941	935	360	200
PT	B	81	A	0.00319503	0.03726	0.931666	-0.0698335	0.0762236	0.426941	935	360	200
FHA	DOB	-9	R	0.00279462	0.032623	0.931733	-0.0611449	0.0667342	0.279452	612	712	229
PT	A	127	N	-0.00313075	0.036563	0.931764	-0.0747935	0.068532	0.631963	1384	169	458
PT	A	166	E	-0.00338841	0.039607	0.931823	-0.0810157	0.0742389	0.705023	1544	101	550
PT	A	167	W	-0.00338841	0.039607	0.931823	-0.0810157	0.0742389	0.705023	1544	101	550
FHA	A	76	V	0.00335149	0.039228	0.931914	-0.0735335	0.0802365	0.654795	1434	133	472
FHA	A	77	D	0.00335149	0.039228	0.931914	-0.0735335	0.0802365	0.654795	1434	133	472
TT	DQA1	-13	A	0.00493196	0.05788	0.932094	-0.10851	0.118374	0.892694	1955	14	874
TT	A	294	L	0.0030281	0.035539	0.932099	-0.0666274	0.0726836	0.53242	1166	244	315
FHA	B	32	L	0.00371404	0.043611	0.932131	-0.0817615	0.0891896	0.247489	542	625	72
HBsAg	C	270	L	-0.014319	0.168454	0.93226	-0.344484	0.315846	0.986634	1993	0	983
HBsAg	C	284	I	-0.014319	0.168454	0.93226	-0.344484	0.315846	0.986634	1993	0	983
HBsAg	C	289	A	-0.014319	0.168454	0.93226	-0.344484	0.315846	0.986634	1993	0	983
HBsAg	C	291	L	-0.014319	0.168454	0.93226	-0.344484	0.315846	0.986634	1993	0	983
HBsAg	C	308	M	-0.014319	0.168454	0.93226	-0.344484	0.315846	0.986634	1993	0	983
HBsAg	C	309	C	-0.014319	0.168454	0.93226	-0.344484	0.315846	0.986634	1993	0	983
HBsAg	B	177	D	0.00635314	0.075019	0.93251	-0.140682	0.153388	0.0727723	147	868	5
HBsAg	B	180	E	0.00635314	0.075019	0.93251	-0.140682	0.153388	0.0727723	147	868	5
PT	A	66	K	-0.00330709	0.039188	0.932746	-0.0801137	0.0734995	0.30274	663	544	112
HiB	DPA1	28	D	-0.0160187	0.191146	0.933213	-0.390658	0.358621	0.00960659	21	1072	0
PT	B	167	S	-0.00445191	0.053315	0.933452	-0.108947	0.100043	0.136986	300	817	22
FHA	DMA	140	I	-0.00472598	0.056604	0.93346	-0.115668	0.106216	0.165753	363	732	0
HBsAg	DRB5	86	G	-0.00380837	0.045853	0.933806	-0.0936779	0.0860612	0.258911	523	540	53
Measles	DPB1	84	G	0.00301017	0.036571	0.9344	-0.0686677	0.074688	0.592237	1297	194	396
Measles	DRB3	189	S	-0.00613973	0.074717	0.934509	-0.152583	0.140304	0.0598174	131	973	9
PRN	B	171	Y	-0.00417287	0.051082	0.934894	-0.104292	0.0959463	0.844749	1850	33	788
DT	B	166	E	0.00894465	0.11061	0.935548	-0.207847	0.225737	0.979452	2145	8	1058
Measles	DRB1	74	R	0.00926351	0.114874	0.935728	-0.215885	0.234412	0.0260274	57	1039	1
Measles	DRB1	77	N	0.00926351	0.114874	0.935728	-0.215885	0.234412	0.0260274	57	1039	1
Measles	C	77	N	0.00314322	0.039075	0.935887	-0.0734427	0.0797291	0.345205	756	464	125
Measles	C	80	K	0.00314322	0.039075	0.935887	-0.0734427	0.0797291	0.345205	756	464	125
TT	DPB1	205	V	0.00464089	0.058335	0.936591	-0.109695	0.118976	0.90274	1977	18	900
HBsAg	C	24	A	0.00310634	0.039094	0.936668	-0.0735167	0.0797294	0.588614	1189	174	353
PRN	B	94	T	-0.00290923	0.036694	0.936807	-0.0748285	0.06901	0.484932	1062	304	271
HiB	DPB1	76	M	0.00297609	0.037601	0.936914	-0.0707207	0.0766729	0.65645	1435	144	486
PT	A	166	D	-0.00318278	0.040385	0.937182	-0.0823352	0.0759697	0.280822	615	570	90
PT	A	167	G	-0.00318278	0.040385	0.937182	-0.0823352	0.0759697	0.280822	615	570	90
HBsAg	C	24	S	-0.00306851	0.039114	0.937471	-0.0797313	0.0735943	0.400495	809	368	167
HBsAg	DRB5	6	R	0.00303791	0.038882	0.937724	-0.0731699	0.0792458	0.286634	579	555	124
FHA	C	173	E	0.00576708	0.074259	0.938097	-0.139777	0.151311	0.93105	2039	5	949
TT	DRB1	149	H	0.00319094	0.041263	0.938359	-0.0776828	0.0840647	0.245662	538	628	71
FHA	DPB1	36	V	0.00296462	0.038477	0.938585	-0.0724496	0.0783789	0.455251	997	315	217
HiB	B	-8	L	-0.00303284	0.039416	0.938668	-0.0802871	0.0742214	0.337603	738	477	122
TT	C	219	R	0.00305127	0.039855	0.938975	-0.0750636	0.0811662	0.721005	1579	87	571
PT	A	66	N	-0.00292564	0.038654	0.939668	-0.0786865	0.0728353	0.683105	1496	121	522
PT	B	-16	V	-0.00295321	0.039072	0.93975	-0.0795327	0.0736262	0.659361	1444	132	481
PT	C	-1	A	0.0130514	0.172838	0.939807	-0.325704	0.351807	0.988584	2165	0	1070
HBsAg	C	9	S	0.00434187	0.057567	0.939878	-0.108487	0.117171	0.136634	276	749	15
PT	DRB1	231	Q	-0.00528682	0.070134	0.939911	-0.142746	0.132172	0.925114	2026	5	936
HiB	C	97	R	0.0033141	0.043972	0.939922	-0.0828694	0.0894976	0.763495	1669	56	632
HiB	DQB1	130	Q	0.00532834	0.070884	0.940079	-0.133601	0.144258	0.074108	162	936	5
HBsAg	C	240	T	-0.012825	0.171482	0.940383	-0.348923	0.323273	0.987129	1994	0	984
PT	A	299	T	-0.00297041	0.039952	0.940732	-0.0812741	0.0753332	0.723744	1585	97	587
TT	DPA1	91	M	0.00886252	0.12061	0.941423	-0.227528	0.245253	0.0232877	51	1044	0
FHA	C	193	L	-0.0140916	0.192443	0.941627	-0.391273	0.363089	0.00958904	21	1074	0
HBsAg	A	246	S	-0.00312027	0.042933	0.942063	-0.0872682	0.0810277	0.262376	530	559	79
FHA	DQB1	168	G	-0.00680864	0.093961	0.942234	-0.190968	0.177351	0.957991	2098	2	1005
PT	A	114	H	-0.00284215	0.039403	0.942498	-0.0800701	0.0743858	0.291781	639	562	106
PT	A	116	Y	-0.00284215	0.039403	0.942498	-0.0800701	0.0743858	0.291781	639	562	106
TT	C	193	P	-0.00872443	0.121221	0.942625	-0.246313	0.228864	0.979452	2145	2	1052
TT	DPB1	55	A	0.0026232	0.036687	0.942999	-0.0692827	0.0745291	0.511872	1121	250	276
DT	DRB3	19	N	0.00339749	0.047619	0.943122	-0.0899346	0.0967295	0.159361	349	784	38
HiB	C	99	Y	0.00277134	0.038924	0.94324	-0.0735191	0.0790618	0.680695	1488	118	513
PRN	A	70	H	0.00284199	0.039981	0.943332	-0.07552	0.081204	0.642466	1407	133	445
HBsAg	DRB1	47	Y	-0.00277965	0.039121	0.943355	-0.0794546	0.0738953	0.522277	1055	227	272
FHA	B	-10	A	-0.00404143	0.057103	0.943578	-0.115962	0.107879	0.119635	262	852	19
Measles	DRB3	19	N	-0.00342858	0.048498	0.94364	-0.0984822	0.091625	0.159361	349	784	38
HiB	A	246	S	-0.00290158	0.041045	0.943643	-0.0833486	0.0775455	0.260293	569	609	85
HBsAg	A	245	A	-0.0056749	0.080756	0.943977	-0.163953	0.152604	0.937129	1893	3	886
TT	DQB1	174	Q	-0.0096607	0.137938	0.944165	-0.280015	0.260694	0.0173516	38	1057	0
HiB	B	62	R	0.00394649	0.056455	0.944269	-0.106703	0.114596	0.886551	1938	21	866
PT	DPA1	111	R	-0.00370218	0.052989	0.9443	-0.107559	0.100155	0.198174	434	661	0
DT	DQB1	56	P	-0.00548445	0.078793	0.944507	-0.159916	0.148947	0.941096	2061	1	967
FHA	B	24	S	0.00367715	0.053067	0.944757	-0.100332	0.107687	0.144292	316	804	25
DT	DRA	217	V	-0.00361834	0.052334	0.944879	-0.106191	0.0989548	0.194064	425	670	0
DT	DRA	217	L	-0.00361834	0.052334	0.944879	-0.106191	0.0989548	0.194064	425	670	0
HiB	A	107	G	0.00349104	0.050556	0.944948	-0.0955969	0.102579	0.84721	1852	30	789
TT	DRB1	191	W	-0.00843444	0.122484	0.9451	-0.248499	0.23163	0.0214612	47	1049	1
DT	B	97	R	0.00247256	0.036335	0.945747	-0.068743	0.0736881	0.603653	1322	185	412
HiB	C	156	L	0.00254826	0.037631	0.946011	-0.0712078	0.0763043	0.479872	1049	287	243
HiB	B	147	L	0.00932685	0.137749	0.946017	-0.260656	0.27931	0.0187557	41	1052	0
PRN	B	116	Y	0.00287733	0.042832	0.94644	-0.0810711	0.0868257	0.26347	577	596	78
HBsAg	DRB5	135	S	0.00302161	0.045073	0.946551	-0.0853191	0.0913624	0.255941	517	552	59
HBsAg	DRB5	157	T	0.00302161	0.045073	0.946551	-0.0853191	0.0913624	0.255941	517	552	59
DT	DPB1	178	M	0.00465369	0.070137	0.947098	-0.132812	0.142119	0.0703196	154	948	7
PT	A	70	Q	0.00259794	0.039296	0.947288	-0.0744203	0.0796162	0.343379	752	466	123
Measles	E	84	Y	0.00170868	0.02595	0.947501	-0.0491521	0.0525695	0.522374	1144	522	571
HiB	A	299	A	-0.00272415	0.041619	0.947812	-0.0842952	0.0788469	0.250229	547	624	78
PT	A	127	K	-0.00240893	0.036894	0.947941	-0.0747203	0.0699024	0.353881	775	478	158
TT	A	246	A	0.00252797	0.039123	0.948479	-0.0741512	0.0792071	0.725571	1589	95	589
HiB	B	82	L	0.00238431	0.036916	0.948503	-0.0699706	0.0747392	0.483532	1057	294	258
HiB	B	83	R	0.00238431	0.036916	0.948503	-0.0699706	0.0747392	0.483532	1057	294	258
HiB	DMB	10	T	-0.00183223	0.02843	0.948614	-0.0575535	0.053889	0.354986	776	664	347
HiB	DMB	31	D	-0.00183223	0.02843	0.948614	-0.0575535	0.053889	0.354986	776	664	347
HiB	DMB	53	S	-0.00183223	0.02843	0.948614	-0.0575535	0.053889	0.354986	776	664	347
PT	A	246	S	-0.00262376	0.040875	0.94882	-0.0827381	0.0774906	0.260274	570	610	85
DT	DRB1	11	L	0.00759267	0.118802	0.949041	-0.225254	0.24044	0.0232877	51	1045	1
DT	DRB1	30	C	0.00759267	0.118802	0.949041	-0.225254	0.24044	0.0232877	51	1045	1
DT	DRB1	96	E	0.00759267	0.118802	0.949041	-0.225254	0.24044	0.0232877	51	1045	1
PT	A	9	S	0.00306763	0.048114	0.949163	-0.0912343	0.0973695	0.168493	369	762	36
Measles	A	171	Y	-0.0094825	0.149422	0.949399	-0.302344	0.283379	0.985388	2158	1	1064
Measles	A	186	K	-0.0094825	0.149422	0.949399	-0.302344	0.283379	0.985388	2158	1	1064
HiB	DRB5	30	D	-0.00265588	0.042478	0.950145	-0.0859103	0.0805986	0.146386	320	865	92
HiB	DRB5	37	D	-0.00265588	0.042478	0.950145	-0.0859103	0.0805986	0.146386	320	865	92
HiB	DRB5	38	L	-0.00265588	0.042478	0.950145	-0.0859103	0.0805986	0.146386	320	865	92
HiB	B	156	W	-0.00538474	0.08695	0.950619	-0.175803	0.165034	0.0503202	110	983	0
FHA	C	156	Q	0.012162	0.197112	0.950801	-0.374171	0.398495	0.00913242	20	1075	0
FHA	B	99	Y	-0.00462544	0.075024	0.95084	-0.15167	0.14242	0.939269	2057	10	972
TT	DRB1	120	N	-0.0031141	0.050592	0.950919	-0.102273	0.0960452	0.152511	334	783	22
PT	C	103	V	-0.00476286	0.077681	0.95111	-0.157014	0.147488	0.0593607	130	969	4
FHA	DMB	179	I	0.00254074	0.04186	0.951601	-0.0795031	0.0845846	0.234703	514	664	83
DT	B	211	A	-0.00636632	0.10496	0.951634	-0.212084	0.199351	0.976256	2138	8	1051
PT	B	114	H	-0.00596012	0.098804	0.951899	-0.199612	0.187692	0.0365297	80	1016	1
Measles	DQB1	66	E	-0.00222612	0.036936	0.951941	-0.0746198	0.0701675	0.554795	1215	220	340
Measles	DQB1	67	V	-0.00222612	0.036936	0.951941	-0.0746198	0.0701675	0.554795	1215	220	340
TT	C	-15	L	0.00228762	0.038091	0.95211	-0.0723688	0.0769441	0.346575	759	468	132
FHA	DPB1	178	L	0.00308483	0.051591	0.95232	-0.0980324	0.104202	0.858447	1880	35	820
PRN	A	294	L	-0.00222317	0.037348	0.952533	-0.0754239	0.0709776	0.53242	1166	244	315
HBsAg	C	143	T	0.0105721	0.1784	0.952745	-0.339086	0.360231	0.988119	1996	0	986
HBsAg	C	170	R	0.0105721	0.1784	0.952745	-0.339086	0.360231	0.988119	1996	0	986
HiB	DQB1	14	M	0.00253302	0.042823	0.952832	-0.081399	0.0864651	0.748399	1636	66	609
HiB	A	152	A	0.00230969	0.039156	0.952963	-0.0744348	0.0790542	0.315645	690	517	114
TT	C	321	C	-0.00879153	0.149489	0.953103	-0.301784	0.284201	0.985388	2158	0	1063
PT	A	77	N	-0.00227597	0.038936	0.953387	-0.0785891	0.0740372	0.318265	697	514	116
PT	A	97	I	-0.00215452	0.037192	0.953804	-0.0750486	0.0707396	0.371233	813	444	162
PRN	C	14	R	0.0033434	0.057782	0.953858	-0.109907	0.116593	0.871689	1909	13	827
PRN	C	49	A	0.0033434	0.057782	0.953858	-0.109907	0.116593	0.871689	1909	13	827
PRN	DOB	208	F	0.00627543	0.109653	0.954362	-0.208641	0.221192	0.0310502	68	1027	0
DT	C	275	E	-0.00230439	0.040313	0.954415	-0.0813155	0.0767068	0.727397	1593	87	585
DT	C	138	T	0.0085515	0.150878	0.954801	-0.287164	0.304267	0.985388	2158	0	1063
PT	B	63	E	0.0020591	0.036419	0.954912	-0.0693209	0.0734391	0.549315	1203	234	342
DT	B	65	Q	-0.00302594	0.053561	0.954947	-0.108003	0.101951	0.877626	1922	23	850
DT	B	66	I	-0.00302594	0.053561	0.954947	-0.108003	0.101951	0.877626	1922	23	850
PRN	B	94	I	0.00206012	0.036604	0.955117	-0.0696818	0.073802	0.494977	1084	296	285
Measles	DPB1	8	L	0.00209486	0.037245	0.955146	-0.0709037	0.0750934	0.626941	1373	162	440
Measles	DPB1	9	F	0.00209486	0.037245	0.955146	-0.0709037	0.0750934	0.626941	1373	162	440
DT	DQB1	9	F	0.00575462	0.102383	0.955177	-0.194912	0.206421	0.0319635	70	1026	1
PT	A	156	L	0.00204287	0.036713	0.955625	-0.0699135	0.0739992	0.383562	840	431	176
HBsAg	A	282	I	-0.00264191	0.048354	0.956428	-0.0974134	0.0921296	0.813861	1644	42	676
HBsAg	A	311	K	-0.00264191	0.048354	0.956428	-0.0974134	0.0921296	0.813861	1644	42	676
HBsAg	DRB5	95	V	0.00206199	0.037977	0.956699	-0.0723712	0.0764952	0.304455	615	535	140
HBsAg	DRB5	96	E	0.00206199	0.037977	0.956699	-0.0723712	0.0764952	0.304455	615	535	140
HBsAg	DRB5	97	P	0.00206199	0.037977	0.956699	-0.0723712	0.0764952	0.304455	615	535	140
HBsAg	DRB5	98	K	0.00206199	0.037977	0.956699	-0.0723712	0.0764952	0.304455	615	535	140
HBsAg	DRB5	99	V	0.00206199	0.037977	0.956699	-0.0723712	0.0764952	0.304455	615	535	140
HBsAg	DRB5	100	T	0.00206199	0.037977	0.956699	-0.0723712	0.0764952	0.304455	615	535	140
HBsAg	DRB5	101	V	0.00206199	0.037977	0.956699	-0.0723712	0.0764952	0.304455	615	535	140
HBsAg	DRB5	102	Y	0.00206199	0.037977	0.956699	-0.0723712	0.0764952	0.304455	615	535	140
HBsAg	DRB5	103	P	0.00206199	0.037977	0.956699	-0.0723712	0.0764952	0.304455	615	535	140
HBsAg	DRB5	105	R	0.00206199	0.037977	0.956699	-0.0723712	0.0764952	0.304455	615	535	140
HBsAg	DRB5	106	T	0.00206199	0.037977	0.956699	-0.0723712	0.0764952	0.304455	615	535	140
HBsAg	DRB5	107	Q	0.00206199	0.037977	0.956699	-0.0723712	0.0764952	0.304455	615	535	140
HBsAg	DRB5	108	T	0.00206199	0.037977	0.956699	-0.0723712	0.0764952	0.304455	615	535	140
HBsAg	DRB5	109	L	0.00206199	0.037977	0.956699	-0.0723712	0.0764952	0.304455	615	535	140
HBsAg	DRB5	110	Q	0.00206199	0.037977	0.956699	-0.0723712	0.0764952	0.304455	615	535	140
HBsAg	DRB5	111	H	0.00206199	0.037977	0.956699	-0.0723712	0.0764952	0.304455	615	535	140
HBsAg	DRB5	112	H	0.00206199	0.037977	0.956699	-0.0723712	0.0764952	0.304455	615	535	140
HBsAg	DRB5	114	L	0.00206199	0.037977	0.956699	-0.0723712	0.0764952	0.304455	615	535	140
HBsAg	DRB5	115	L	0.00206199	0.037977	0.956699	-0.0723712	0.0764952	0.304455	615	535	140
HBsAg	DRB5	116	V	0.00206199	0.037977	0.956699	-0.0723712	0.0764952	0.304455	615	535	140
HBsAg	DRB5	117	C	0.00206199	0.037977	0.956699	-0.0723712	0.0764952	0.304455	615	535	140
HBsAg	DRB5	118	S	0.00206199	0.037977	0.956699	-0.0723712	0.0764952	0.304455	615	535	140
FHA	B	245	A	-0.00563578	0.104209	0.95687	-0.209881	0.19861	0.973973	2133	9	1047
PRN	B	171	H	0.00298159	0.055268	0.956976	-0.105341	0.111304	0.13516	296	818	19
Measles	B	267	P	0.00584608	0.108377	0.956981	-0.206569	0.218261	0.977169	2140	8	1053
HiB	A	114	Q	-0.00223672	0.041713	0.957236	-0.0839923	0.0795188	0.249314	545	627	79
HiB	A	299	T	-0.00213295	0.040117	0.957597	-0.0807601	0.0764942	0.723696	1582	97	586
PT	C	-17	T	-0.00218463	0.041533	0.95805	-0.0835873	0.079218	0.729224	1597	81	583
PT	C	184	H	-0.00218463	0.041533	0.95805	-0.0835873	0.079218	0.729224	1597	81	583
PT	C	1	G	-0.0024277	0.046228	0.958118	-0.0930332	0.0881778	0.208676	457	679	41
Measles	DRB1	11	L	0.00627488	0.120993	0.958639	-0.230867	0.243417	0.0232877	51	1045	1
Measles	DRB1	30	C	0.00627488	0.120993	0.958639	-0.230867	0.243417	0.0232877	51	1045	1
Measles	DRB1	96	E	0.00627488	0.120993	0.958639	-0.230867	0.243417	0.0232877	51	1045	1
HiB	B	116	S	-0.00204837	0.039498	0.95864	-0.0794621	0.0753654	0.351784	769	456	132
Measles	DQB1	37	Y	0.0019086	0.036837	0.958678	-0.0702899	0.0741071	0.573973	1257	206	368
TT	C	1	G	-0.00233263	0.045069	0.958722	-0.0906655	0.0860002	0.208676	457	679	41
TT	A	156	L	-0.00181729	0.035792	0.959506	-0.0719688	0.0683342	0.383562	840	431	176
HiB	DQB1	-27	A	-0.00212473	0.042271	0.959912	-0.0849747	0.0807252	0.742909	1624	71	602
HiB	DQB1	-9	M	-0.00212473	0.042271	0.959912	-0.0849747	0.0807252	0.742909	1624	71	602
DT	C	114	D	-0.0020234	0.040379	0.960035	-0.081165	0.0771182	0.72968	1598	86	589
PT	B	80	I	-0.00218235	0.043864	0.96032	-0.0881547	0.08379	0.228767	501	652	58
PRN	DRB1	86	V	0.00193283	0.038923	0.960395	-0.0743555	0.0782211	0.391781	858	400	163
Measles	DRB1	10	Q	0.00195596	0.039562	0.960568	-0.0755842	0.0794962	0.684932	1500	111	516
HiB	DRB3	189	R	-0.00298203	0.060384	0.960613	-0.121332	0.115368	0.0992681	217	891	15
HiB	A	79	G	0.0022659	0.046104	0.960802	-0.0880971	0.0926289	0.808326	1767	44	718
HiB	A	80	T	0.0022659	0.046104	0.960802	-0.0880971	0.0926289	0.808326	1767	44	718
HiB	A	81	L	0.0022659	0.046104	0.960802	-0.0880971	0.0926289	0.808326	1767	44	718
HiB	A	82	R	0.0022659	0.046104	0.960802	-0.0880971	0.0926289	0.808326	1767	44	718
HiB	A	83	G	0.0022659	0.046104	0.960802	-0.0880971	0.0926289	0.808326	1767	44	718
PRN	DRB5	-16	V	0.0104823	0.21371	0.96088	-0.408382	0.429346	0.00776256	17	1078	0
PT	C	275	K	0.00257682	0.052867	0.961125	-0.10104	0.106194	0.149772	328	785	18
HBsAg	B	103	V	-0.00221803	0.045592	0.961199	-0.0915773	0.0871413	0.762376	1540	56	586
FHA	DRB5	-16	V	-0.0103769	0.213488	0.961233	-0.428805	0.408051	0.00776256	17	1078	0
FHA	A	144	Q	0.00201107	0.041579	0.961424	-0.0794827	0.0835049	0.266667	584	599	88
PT	C	147	W	0.0020066	0.041639	0.961565	-0.0796045	0.0836177	0.730137	1599	80	584
FHA	B	97	V	-0.00371421	0.077562	0.961806	-0.155733	0.148304	0.0621005	136	963	4
HBsAg	DRB1	47	F	-0.00186384	0.039126	0.962006	-0.078549	0.0748214	0.466832	943	284	217
PRN	A	62	L	-0.00891722	0.188019	0.962173	-0.377427	0.359593	0.0105023	23	1072	0
PRN	A	63	Q	-0.00891722	0.188019	0.962173	-0.377427	0.359593	0.0105023	23	1072	0
PRN	A	102	H	-0.00891722	0.188019	0.962173	-0.377427	0.359593	0.0105023	23	1072	0
TT	DPB1	76	V	-0.00205672	0.043685	0.962449	-0.0876773	0.0835639	0.212785	466	678	49
DT	A	315	R	-0.00489406	0.104937	0.962802	-0.210567	0.200779	0.96895	2122	1	1028
HiB	A	50	P	-0.00656533	0.141658	0.963034	-0.28421	0.271079	0.984447	2152	2	1061
PT	C	99	S	0.00287518	0.06262	0.963378	-0.119857	0.125608	0.0945205	207	897	9
DT	DPA1	18	T	0.00901222	0.19688	0.963489	-0.376865	0.394889	0.0086758	19	1076	0
DT	DPA1	72	I	0.00901222	0.19688	0.963489	-0.376865	0.394889	0.0086758	19	1076	0
DT	DPA1	73	A	0.00901222	0.19688	0.963489	-0.376865	0.394889	0.0086758	19	1076	0
DT	DPA1	96	A	0.00901222	0.19688	0.963489	-0.376865	0.394889	0.0086758	19	1076	0
DT	DPA1	190	A	0.00901222	0.19688	0.963489	-0.376865	0.394889	0.0086758	19	1076	0
TT	DPB1	33	E	0.00472115	0.103797	0.963721	-0.198717	0.208159	0.981735	2150	13	1068
HiB	DQB1	87	Y	0.00200116	0.044348	0.964008	-0.0849186	0.0889209	0.222324	486	660	53
TT	E	267	S	-0.0108076	0.241599	0.964319	-0.484333	0.462718	0.00547945	12	1083	0
DT	C	91	R	0.00684501	0.153455	0.964421	-0.293921	0.307611	0.0141553	31	1064	0
Measles	A	17	R	-0.00622616	0.140039	0.964538	-0.280698	0.268246	0.983105	2153	1	1059
FHA	G	31	T	-0.00118239	0.02673	0.964717	-0.053572	0.0512072	0.455708	998	591	494
DT	C	143	T	0.00750697	0.170129	0.964805	-0.325941	0.340955	0.988584	2165	0	1070
DT	C	170	R	0.00750697	0.170129	0.964805	-0.325941	0.340955	0.988584	2165	0	1070
TT	DRB1	58	E	0.00465811	0.106096	0.96498	-0.203287	0.212603	0.0296804	65	1033	3
PT	G	110	I	0.00250752	0.057483	0.965206	-0.110157	0.115172	0.142922	313	782	0
FHA	DRB1	32	Y	0.00181378	0.042048	0.965593	-0.0805988	0.0842264	0.718265	1573	84	562
PRN	A	253	Q	0.00161696	0.037488	0.965596	-0.0718587	0.0750926	0.451598	989	333	227
PRN	DQB1	56	L	0.00597905	0.138628	0.965598	-0.265727	0.277685	0.0191781	42	1053	0
PRN	DQB1	70	E	0.00597905	0.138628	0.965598	-0.265727	0.277685	0.0191781	42	1053	0
PRN	DQB1	71	D	0.00597905	0.138628	0.965598	-0.265727	0.277685	0.0191781	42	1053	0
Measles	DPB1	85	G	0.00159446	0.037043	0.965667	-0.0710079	0.0741969	0.611416	1339	174	418
Measles	DPB1	86	P	0.00159446	0.037043	0.965667	-0.0710079	0.0741969	0.611416	1339	174	418
Measles	DPB1	87	M	0.00159446	0.037043	0.965667	-0.0710079	0.0741969	0.611416	1339	174	418
DT	A	175	G	0.00628814	0.146704	0.965811	-0.281247	0.293823	0.985388	2158	1	1064
DT	A	178	T	0.00628814	0.146704	0.965811	-0.281247	0.293823	0.985388	2158	1	1064
PT	C	147	L	0.0017879	0.042252	0.966248	-0.0810254	0.0846012	0.259361	568	600	73
HBsAg	A	144	Q	-0.00179121	0.042645	0.966497	-0.0853741	0.0817917	0.268812	543	549	82
PT	A	149	T	-0.00309316	0.073747	0.966545	-0.147636	0.141449	0.0652968	143	959	7
HBsAg	C	9	Y	0.00159817	0.038307	0.966722	-0.0734818	0.0766781	0.455446	920	307	217
PT	DRB1	78	Y	-0.00170504	0.040966	0.966801	-0.0819973	0.0785872	0.722374	1582	85	572
Measles	DPB1	84	D	0.00156394	0.03758	0.966804	-0.0720909	0.0752187	0.372146	815	437	157
Measles	DPB1	85	E	0.00156394	0.03758	0.966804	-0.0720909	0.0752187	0.372146	815	437	157
Measles	DPB1	86	A	0.00156394	0.03758	0.966804	-0.0720909	0.0752187	0.372146	815	437	157
Measles	DPB1	87	V	0.00156394	0.03758	0.966804	-0.0720909	0.0752187	0.372146	815	437	157
FHA	B	194	V	-0.00175675	0.042333	0.966899	-0.0847276	0.0812141	0.285845	626	554	85
PRN	B	97	T	0.0018463	0.045585	0.967692	-0.087498	0.0911906	0.211872	464	686	55
PRN	B	116	L	0.00328521	0.081362	0.967792	-0.156182	0.162753	0.0557078	122	977	4
PT	B	158	A	-0.00284299	0.070893	0.968012	-0.141792	0.136106	0.938813	2056	14	975
HiB	DRB1	70	R	0.00219717	0.054925	0.968091	-0.105455	0.109849	0.12763	279	834	20
TT	C	173	K	0.00304431	0.076217	0.968139	-0.146339	0.152428	0.0584475	128	971	4
HBsAg	DRB5	91	V	0.00148899	0.03791	0.96867	-0.0728139	0.0757919	0.30495	616	535	141
HBsAg	DRB5	92	Q	0.00148899	0.03791	0.96867	-0.0728139	0.0757919	0.30495	616	535	141
HBsAg	DRB5	93	R	0.00148899	0.03791	0.96867	-0.0728139	0.0757919	0.30495	616	535	141
HBsAg	DRB5	94	R	0.00148899	0.03791	0.96867	-0.0728139	0.0757919	0.30495	616	535	141
HBsAg	DRB5	80	R	0.0014653	0.037917	0.969173	-0.0728498	0.0757804	0.305446	617	534	141
HBsAg	DRB5	81	H	0.0014653	0.037917	0.969173	-0.0728498	0.0757804	0.305446	617	534	141
HBsAg	DRB5	82	N	0.0014653	0.037917	0.969173	-0.0728498	0.0757804	0.305446	617	534	141
HBsAg	DRB5	83	Y	0.0014653	0.037917	0.969173	-0.0728498	0.0757804	0.305446	617	534	141
HBsAg	DRB5	87	E	0.0014653	0.037917	0.969173	-0.0728498	0.0757804	0.305446	617	534	141
HBsAg	DRB5	88	S	0.0014653	0.037917	0.969173	-0.0728498	0.0757804	0.305446	617	534	141
HBsAg	DRB5	89	F	0.0014653	0.037917	0.969173	-0.0728498	0.0757804	0.305446	617	534	141
HBsAg	DRB5	90	T	0.0014653	0.037917	0.969173	-0.0728498	0.0757804	0.305446	617	534	141
HiB	B	65	R	-0.00232651	0.060438	0.969294	-0.120783	0.11613	0.102013	223	883	13
HiB	B	66	N	-0.00232651	0.060438	0.969294	-0.120783	0.11613	0.102013	223	883	13
HiB	B	67	M	-0.00232651	0.060438	0.969294	-0.120783	0.11613	0.102013	223	883	13
HiB	B	70	S	-0.00232651	0.060438	0.969294	-0.120783	0.11613	0.102013	223	883	13
PT	DPA1	11	M	-0.00311953	0.081613	0.969509	-0.163078	0.156839	0.0570776	125	970	0
Measles	DQA1	199	A	-0.00206236	0.054256	0.969678	-0.108402	0.104277	0.864384	1893	18	816
PT	A	144	Q	-0.00153419	0.040626	0.969876	-0.081159	0.0780907	0.266667	584	599	88
HBsAg	B	70	K	-0.00407335	0.108335	0.970007	-0.216406	0.20826	0.0321782	65	947	2
PRN	DQB1	167	R	0.0014523	0.039221	0.970462	-0.0754186	0.0783232	0.649772	1423	138	466
HiB	DPB1	178	M	-0.00264954	0.071599	0.970481	-0.14298	0.137681	0.0704483	154	946	7
HiB	DRB3	30	Y	0.00219706	0.060176	0.970875	-0.115746	0.12014	0.100183	219	889	15
HiB	DRB3	37	F	0.00219706	0.060176	0.970875	-0.115746	0.12014	0.100183	219	889	15
HiB	DRB3	51	T	0.00219706	0.060176	0.970875	-0.115746	0.12014	0.100183	219	889	15
HiB	DRB3	57	V	0.00219706	0.060176	0.970875	-0.115746	0.12014	0.100183	219	889	15
HiB	DRB3	60	S	0.00219706	0.060176	0.970875	-0.115746	0.12014	0.100183	219	889	15
PRN	B	77	D	-0.00295522	0.081308	0.971006	-0.162316	0.156405	0.0552511	121	979	5
HiB	A	90	D	0.00136567	0.037861	0.971226	-0.0728401	0.0755715	0.344007	752	481	140
HiB	A	163	R	0.00136567	0.037861	0.971226	-0.0728401	0.0755715	0.344007	752	481	140
Measles	DPB1	76	I	-0.0020702	0.057837	0.971447	-0.115428	0.111288	0.115068	252	857	14
TT	C	14	R	0.00192343	0.054983	0.972094	-0.105842	0.109688	0.871689	1909	13	827
TT	C	49	A	0.00192343	0.054983	0.972094	-0.105842	0.109688	0.871689	1909	13	827
PRN	B	103	V	-0.00154573	0.044341	0.972192	-0.0884534	0.085362	0.761644	1668	61	634
PRN	C	307	M	0.00191125	0.055524	0.97254	-0.106913	0.110736	0.13105	287	827	19
HBsAg	A	144	K	-0.00143637	0.041742	0.97255	-0.0832498	0.0803771	0.717327	1449	93	532
HiB	DQB1	45	G	-0.00171222	0.050154	0.972766	-0.100011	0.096587	0.839433	1835	31	773
FHA	DRB1	67	I	-0.00127585	0.037375	0.972768	-0.0745295	0.0719777	0.580822	1272	207	384
HBsAg	DRB5	67	I	-0.00331227	0.09841	0.97315	-0.196193	0.189568	0.0415842	84	926	0
PT	B	97	N	0.00375716	0.113186	0.97352	-0.218084	0.225599	0.0273973	60	1036	1
HiB	DQA1	52	R	0.00161643	0.048851	0.973603	-0.0941289	0.0973618	0.172461	377	752	36
TT	B	158	T	-0.002835	0.087451	0.974139	-0.174236	0.168566	0.0410959	90	1009	4
TT	DPB1	36	A	0.00118486	0.036574	0.974156	-0.0704981	0.0728679	0.528311	1157	234	296
HBsAg	A	299	T	0.00134781	0.04188	0.974327	-0.0807362	0.0834318	0.721782	1458	91	539
PRN	DPB1	-14	M	0.00439426	0.13739	0.974485	-0.264885	0.273673	0.0196347	43	1052	0
DT	DPB1	55	D	-0.0011792	0.037218	0.974724	-0.074125	0.0717666	0.441096	966	330	201
DT	DPB1	56	E	-0.0011792	0.037218	0.974724	-0.074125	0.0717666	0.441096	966	330	201
PT	A	193	A	0.00114821	0.036539	0.974931	-0.0704659	0.0727624	0.450685	987	335	227
PT	A	194	V	0.00114821	0.036539	0.974931	-0.0704659	0.0727624	0.450685	987	335	227
PRN	DRB1	10	Q	-0.00126477	0.040474	0.975071	-0.0805932	0.0780637	0.684932	1500	111	516
TT	C	-15	I	0.00114568	0.037801	0.975822	-0.0729436	0.075235	0.642466	1407	141	453
HiB	DRB3	140	T	0.00201448	0.066961	0.976	-0.129226	0.133255	0.0827996	181	920	8
HiB	DRB3	149	H	0.00201448	0.066961	0.976	-0.129226	0.133255	0.0827996	181	920	8
DT	DPB1	36	V	-0.00109347	0.036967	0.976402	-0.073548	0.0713611	0.455251	997	315	217
HiB	B	178	K	0.0022088	0.075175	0.97656	-0.145132	0.149549	0.0635865	139	959	5
PT	A	334	V	-0.00117234	0.040015	0.976627	-0.0796007	0.077256	0.725571	1589	96	590
HBsAg	B	178	K	0.00229708	0.078745	0.976728	-0.152041	0.156635	0.0643564	130	884	4
PRN	DOB	184	I	-0.00221213	0.076065	0.976799	-0.151297	0.146873	0.0721461	158	937	0
FHA	DRB5	6	C	0.00304865	0.104983	0.976833	-0.202715	0.208812	0.0196347	43	1066	14
Measles	DPB1	8	V	0.00108851	0.037863	0.977065	-0.0731223	0.0752993	0.356621	781	459	145
HiB	B	12	M	0.00122966	0.042876	0.97712	-0.0828061	0.0852655	0.754346	1649	68	624
PT	DRB1	166	R	-0.002042	0.071309	0.977155	-0.141804	0.13772	0.928311	2033	5	943
DT	C	-18	R	-0.00464582	0.166783	0.977777	-0.331534	0.322242	0.988128	2164	0	1069
DT	C	-5	T	-0.00464582	0.166783	0.977777	-0.331534	0.322242	0.988128	2164	0	1069
PT	A	73	T	0.00109265	0.040253	0.978344	-0.077802	0.0799873	0.73242	1604	93	602
FHA	DRB1	-24	L	0.00151478	0.055975	0.978411	-0.108194	0.111224	0.86758	1900	17	822
DT	DRB5	67	L	-0.00524169	0.194175	0.978464	-0.385817	0.375334	0.0086758	19	1076	0
PT	C	9	S	-0.00147814	0.054976	0.97855	-0.109228	0.106272	0.13653	299	811	15
PRN	A	97	R	-0.00134628	0.050161	0.978588	-0.0996591	0.0969665	0.163014	357	773	35
TT	C	103	L	-0.00188671	0.070377	0.978612	-0.139823	0.13605	0.930137	2037	5	947
HBsAg	DRB1	189	R	0.0038939	0.14661	0.978811	-0.283457	0.291245	0.982178	1984	0	974
TT	DRB1	86	V	0.000981451	0.037038	0.97886	-0.071612	0.0735749	0.391781	858	400	163
TT	DPB1	84	V	-0.00347247	0.132046	0.97902	-0.262278	0.255333	0.0191781	42	1053	0
PT	C	304	M	0.00097671	0.037179	0.979042	-0.0718931	0.0738465	0.424658	930	362	197
PRN	DRA	217	V	-0.00141838	0.054529	0.979248	-0.108293	0.105456	0.194064	425	670	0
PRN	DRA	217	L	-0.00141838	0.054529	0.979248	-0.108293	0.105456	0.194064	425	670	0
HBsAg	B	163	E	-0.00127976	0.049484	0.979367	-0.0982669	0.0957074	0.183168	370	679	39
PRN	A	193	A	0.000953984	0.037435	0.979669	-0.0724174	0.0743254	0.450685	987	335	227
PRN	A	194	V	0.000953984	0.037435	0.979669	-0.0724174	0.0743254	0.450685	987	335	227
PRN	C	6	R	-0.00202245	0.080731	0.980014	-0.160252	0.156207	0.942466	2064	3	972
TT	DRB1	10	Y	0.00102961	0.041265	0.980094	-0.0798483	0.0819075	0.244292	535	631	71
TT	DRB1	11	S	0.00102961	0.041265	0.980094	-0.0798483	0.0819075	0.244292	535	631	71
TT	DRB1	12	T	0.00102961	0.041265	0.980094	-0.0798483	0.0819075	0.244292	535	631	71
FHA	C	99	S	0.00159753	0.06409	0.980114	-0.124016	0.127211	0.0945205	207	897	9
DT	A	-2	W	-0.00280873	0.112783	0.980132	-0.223859	0.218242	0.973516	2132	1	1038
PRN	C	248	V	-0.00196603	0.079446	0.980257	-0.157677	0.153745	0.940183	2059	3	967
HiB	DRB1	57	A	0.00195758	0.080455	0.980588	-0.155731	0.159646	0.0567246	124	972	3
HiB	DRB1	60	H	0.00195758	0.080455	0.980588	-0.155731	0.159646	0.0567246	124	972	3
FHA	A	246	A	0.000976663	0.041071	0.981028	-0.0795214	0.0814747	0.725571	1589	95	589
HiB	B	63	E	0.000862257	0.03659	0.981199	-0.0708531	0.0725776	0.549405	1201	233	341
PT	A	142	T	0.00106755	0.045938	0.98146	-0.0889687	0.0911038	0.189498	415	726	46
PT	A	145	H	0.00106755	0.045938	0.98146	-0.0889687	0.0911038	0.189498	415	726	46
PT	B	99	Y	0.00165274	0.073304	0.982012	-0.14202	0.145325	0.939269	2057	10	972
DT	DRB1	12	K	-0.000907784	0.041515	0.982555	-0.0822766	0.080461	0.744292	1630	72	607
HiB	DQA1	199	T	0.00162087	0.077323	0.983276	-0.149929	0.15317	0.0612992	134	963	4
HiB	A	334	M	-0.000869372	0.041713	0.983372	-0.0826247	0.080886	0.248399	543	627	77
HiB	DQB1	56	P	-0.00164528	0.080988	0.983792	-0.16038	0.157089	0.941903	2059	1	967
DT	B	9	D	0.00416249	0.205543	0.983843	-0.398694	0.407019	0.00821918	18	1077	0
HBsAg	DRB1	29	R	-0.00362889	0.181942	0.984087	-0.360229	0.352971	0.988614	1997	0	987
FHA	C	116	F	0.000830417	0.041676	0.984103	-0.0808533	0.0825142	0.282192	618	571	94
DT	B	67	F	-0.000910337	0.045738	0.984121	-0.0905559	0.0887352	0.193607	424	713	42
HiB	DPA1	18	T	-0.0039866	0.200952	0.984172	-0.397846	0.389872	0.00869167	19	1074	0
HiB	DPA1	72	I	-0.0039866	0.200952	0.984172	-0.397846	0.389872	0.00869167	19	1074	0
HiB	DPA1	73	A	-0.0039866	0.200952	0.984172	-0.397846	0.389872	0.00869167	19	1074	0
HiB	DPA1	96	A	-0.0039866	0.200952	0.984172	-0.397846	0.389872	0.00869167	19	1074	0
HiB	DPA1	190	A	-0.0039866	0.200952	0.984172	-0.397846	0.389872	0.00869167	19	1074	0
FHA	DQB1	73	A	0.00191233	0.097109	0.984289	-0.188418	0.192243	0.959817	2102	1	1008
Measles	DRB3	30	Y	-0.00116185	0.060036	0.98456	-0.11883	0.116506	0.1	219	891	15
Measles	DRB3	37	F	-0.00116185	0.060036	0.98456	-0.11883	0.116506	0.1	219	891	15
Measles	DRB3	51	T	-0.00116185	0.060036	0.98456	-0.11883	0.116506	0.1	219	891	15
Measles	DRB3	57	V	-0.00116185	0.060036	0.98456	-0.11883	0.116506	0.1	219	891	15
Measles	DRB3	60	S	-0.00116185	0.060036	0.98456	-0.11883	0.116506	0.1	219	891	15
DT	DQB1	-18	A	0.000681264	0.035557	0.984713	-0.0690084	0.0703709	0.505023	1106	277	288
PT	B	145	R	-0.001555	0.081525	0.984782	-0.161342	0.158232	0.951598	2084	8	997
PRN	DQB1	13	G	0.000734828	0.039208	0.985047	-0.0761113	0.077581	0.650228	1424	138	467
FHA	A	56	R	-0.00195005	0.112977	0.986229	-0.22338	0.21948	0.0292237	64	1031	0
Measles	DQB1	140	A	0.000665212	0.039167	0.986449	-0.0761004	0.0774309	0.648402	1420	132	457
Measles	DPB1	33	E	0.00178346	0.106621	0.986654	-0.207189	0.210756	0.981735	2150	13	1068
DT	DMA	140	V	0.00069158	0.041364	0.98666	-0.0803798	0.081763	0.23105	506	660	71
FHA	B	24	T	-0.000691084	0.042183	0.986929	-0.0833675	0.0819853	0.275342	603	582	90
Measles	DRB3	189	R	0.000947551	0.060243	0.987451	-0.117126	0.119021	0.0990868	217	893	15
PRN	C	16	G	0.00121069	0.078058	0.987625	-0.151779	0.154201	0.938813	2056	5	966
DT	DRB1	74	L	0.00384877	0.248514	0.987644	-0.483229	0.490927	0.00547945	12	1083	0
PT	DQB1	75	V	-0.000531852	0.037274	0.988616	-0.0735874	0.0725237	0.428311	938	356	199
HBsAg	A	76	A	-0.000742104	0.053828	0.989	-0.106243	0.104759	0.15396	311	721	22
Measles	DRB1	233	T	0.000594913	0.04343	0.989071	-0.0845269	0.0857167	0.767123	1680	60	645
DT	C	116	F	-0.000541458	0.040041	0.989211	-0.0790194	0.0779365	0.282192	618	571	94
HBsAg	C	21	R	0.00065931	0.04946	0.989364	-0.0962802	0.0975989	0.810891	1638	35	663
HBsAg	DQB1	56	P	-0.00111857	0.084026	0.989379	-0.165806	0.163569	0.940594	1900	1	891
DT	C	270	L	0.00199559	0.155666	0.989772	-0.303104	0.307095	0.986301	2160	0	1065
DT	C	284	I	0.00199559	0.155666	0.989772	-0.303104	0.307095	0.986301	2160	0	1065
DT	C	289	A	0.00199559	0.155666	0.989772	-0.303104	0.307095	0.986301	2160	0	1065
DT	C	291	L	0.00199559	0.155666	0.989772	-0.303104	0.307095	0.986301	2160	0	1065
DT	C	308	M	0.00199559	0.155666	0.989772	-0.303104	0.307095	0.986301	2160	0	1065
DT	C	309	C	0.00199559	0.155666	0.989772	-0.303104	0.307095	0.986301	2160	0	1065
Measles	DRB1	140	A	0.00047719	0.037713	0.989905	-0.0734394	0.0743938	0.589954	1292	183	380
PT	B	116	F	0.000673249	0.053365	0.989934	-0.103921	0.105267	0.135616	297	819	21
HBsAg	C	21	H	-0.0006168	0.050414	0.990238	-0.0994273	0.0981937	0.178218	360	682	32
PT	DRB1	40	F	0.000874282	0.071646	0.990264	-0.13955	0.141298	0.929224	2035	5	945
TT	B	163	T	0.000664489	0.058332	0.990911	-0.113664	0.114993	0.103653	227	881	13
HBsAg	DRB5	-16	K	-0.000522767	0.04619	0.99097	-0.091053	0.0900074	0.249505	504	556	50
HBsAg	DRB5	203	V	-0.000522767	0.04619	0.99097	-0.091053	0.0900074	0.249505	504	556	50
FHA	DQA1	160	A	-0.000833138	0.07405	0.991023	-0.145969	0.144303	0.928311	2033	3	941
PRN	B	95	L	-0.000469862	0.042307	0.991139	-0.0833894	0.0824496	0.245662	538	635	78
FHA	B	77	N	-0.000407958	0.038135	0.991465	-0.0751506	0.0743347	0.426941	935	360	200
FHA	B	81	A	-0.000407958	0.038135	0.991465	-0.0751506	0.0743347	0.426941	935	360	200
PT	A	76	A	0.000544036	0.051198	0.991522	-0.0998028	0.100891	0.153425	336	783	24
TT	C	219	W	-0.00042741	0.040311	0.99154	-0.0794357	0.0785809	0.26621	583	593	81
FHA	A	299	T	0.000414134	0.040889	0.991919	-0.0797275	0.0805557	0.723744	1585	97	587
Measles	A	70	H	0.00038103	0.03908	0.992221	-0.0762145	0.0769766	0.642466	1407	133	445
DT	A	228	T	-0.0013682	0.142722	0.992351	-0.281099	0.278363	0.984475	2156	1	1062
TT	DPB1	36	V	-0.000336629	0.036652	0.992672	-0.0721732	0.0714999	0.455251	997	315	217
PRN	B	43	P	0.00104067	0.115278	0.992797	-0.2249	0.226981	0.979452	2145	8	1058
FHA	DMA	155	G	-0.000253081	0.028699	0.992964	-0.0565027	0.0559965	0.364384	798	660	363
FHA	DMA	184	R	-0.000253081	0.028699	0.992964	-0.0565027	0.0559965	0.364384	798	660	363
TT	B	67	F	-0.000398424	0.045348	0.99299	-0.0892793	0.0884825	0.193607	424	713	42
FHA	C	103	L	-0.000638916	0.073882	0.9931	-0.145445	0.144168	0.930137	2037	5	947
Measles	DRB1	33	H	0.000508094	0.064292	0.993694	-0.125501	0.126517	0.0926941	203	900	8
Measles	DRB1	96	Y	0.000508094	0.064292	0.993694	-0.125501	0.126517	0.0926941	203	900	8
Measles	DRB1	180	L	0.000508094	0.064292	0.993694	-0.125501	0.126517	0.0926941	203	900	8
HBsAg	A	74	H	-0.000513078	0.066043	0.993801	-0.129955	0.128929	0.0925743	187	834	11
HBsAg	C	14	W	0.000470836	0.062015	0.993942	-0.121076	0.122018	0.117327	237	782	9
HBsAg	C	49	E	0.000470836	0.062015	0.993942	-0.121076	0.122018	0.117327	237	782	9
PRN	B	103	L	0.000349564	0.046293	0.993975	-0.0903835	0.0910826	0.218265	478	665	48
PRN	C	99	S	0.000474458	0.064156	0.994099	-0.12527	0.126218	0.0945205	207	897	9
PT	C	200	T	0.00126405	0.17281	0.994164	-0.337438	0.339966	0.988584	2165	0	1070
PT	A	9	T	0.000298829	0.043339	0.994499	-0.084644	0.0852416	0.218721	479	679	63
Measles	DRB1	71	K	-0.000648419	0.098903	0.994769	-0.194494	0.193198	0.0360731	79	1017	1
HiB	C	219	W	-0.000261515	0.041522	0.994975	-0.0816431	0.0811201	0.267155	584	590	81
DT	DRB1	233	T	0.00026085	0.042644	0.995119	-0.0833193	0.083841	0.767123	1680	60	645
HiB	A	144	K	0.000242632	0.04001	0.995161	-0.0781753	0.0786606	0.719122	1572	99	578
HBsAg	A	334	M	0.000254382	0.043569	0.995342	-0.0851394	0.0856482	0.25099	507	575	72
HBsAg	C	14	R	-0.000334315	0.059138	0.995489	-0.116243	0.115574	0.871782	1761	13	764
HBsAg	C	49	A	-0.000334315	0.059138	0.995489	-0.116243	0.115574	0.871782	1761	13	764
FHA	B	-8	L	-0.000201483	0.040045	0.995985	-0.0786876	0.0782846	0.338356	741	478	124
PRN	C	303	V	0.000282498	0.05732	0.996068	-0.112064	0.112629	0.869863	1905	14	824
HBsAg	A	246	A	-0.000206222	0.042072	0.996089	-0.0826665	0.0822541	0.723762	1462	89	541
TT	A	151	R	-0.0001977	0.04056	0.996111	-0.0796938	0.0792984	0.246119	539	633	77
HBsAg	DRB5	135	G	-0.000410951	0.084443	0.996117	-0.165917	0.165095	0.0485149	98	920	8
HBsAg	DRB5	157	I	-0.000410951	0.084443	0.996117	-0.165917	0.165095	0.0485149	98	920	8
DT	C	95	I	-0.000302133	0.062118	0.996119	-0.122051	0.121446	0.0940639	206	899	10
PT	C	163	E	0.000611185	0.127586	0.996178	-0.249453	0.250675	0.0210046	46	1050	1
HBsAg	B	199	A	0.000238737	0.051846	0.996326	-0.101377	0.101855	0.836139	1689	30	709
HBsAg	B	67	C	-0.000315673	0.06947	0.996374	-0.136473	0.135842	0.0821782	166	852	8
TT	A	207	S	-0.000128108	0.035894	0.997152	-0.0704787	0.0702225	0.441553	967	343	215
TT	A	294	F	-0.000128108	0.035894	0.997152	-0.0704787	0.0702225	0.441553	967	343	215
PRN	A	107	G	0.000176648	0.051534	0.997265	-0.100828	0.101181	0.847032	1855	30	790
PT	A	276	L	-0.00012681	0.037272	0.997285	-0.0731791	0.0729255	0.369863	810	445	160
PT	A	321	T	-0.00012681	0.037272	0.997285	-0.0731791	0.0729255	0.369863	810	445	160
FHA	B	152	V	-0.000129623	0.038555	0.997317	-0.0756954	0.0754362	0.599087	1312	176	393
HiB	C	173	E	0.000238224	0.072643	0.997383	-0.142139	0.142615	0.930467	2034	5	946
HBsAg	DQB1	23	R	0.00029917	0.093062	0.997435	-0.182099	0.182698	0.95297	1925	1	916
HBsAg	C	152	A	0.00013696	0.043878	0.99751	-0.0858626	0.0861365	0.269307	544	539	73
Measles	E	107	R	0.000159787	0.051794	0.997539	-0.101355	0.101675	0.262557	575	522	2
FHA	A	334	V	0.000111674	0.040954	0.997824	-0.0801576	0.0803809	0.725571	1589	96	590
PRN	C	91	G	-0.000252465	0.120128	0.998323	-0.235699	0.235194	0.975343	2136	1	1042
FHA	A	70	Q	7.39939e-05	0.040218	0.998532	-0.078752	0.0789	0.343379	752	466	123
DT	DRB5	6	C	0.000183154	0.100863	0.998551	-0.197505	0.197871	0.0196347	43	1066	14
PT	A	114	R	-6.47075e-05	0.036449	0.998584	-0.0715036	0.0713741	0.440183	964	352	221
Measles	DRB1	13	H	-4.99861e-05	0.063952	0.999376	-0.125394	0.125294	0.0940639	206	897	8
FHA	DRB1	32	H	-2.49968e-05	0.042102	0.999526	-0.0825437	0.0824937	0.27032	592	585	82

### Sheet: Data S7 netmhcIIpan
Pos	Peptide	Entry	Entry_Name	Core	Score	Rank	Dimer	Antigen
1	GADDVVDSSKSFVME	G5EKG4	G5EKG4_CORDP	VDSSKSFVM	0.00152	76.14	HLA-DQA10102-DQB10502	DT toxin A
2	ADDVVDSSKSFVMEN	G5EKG4	G5EKG4_CORDP	VDSSKSFVM	0.003015	55.42	HLA-DQA10102-DQB10502	DT toxin A
3	DDVVDSSKSFVMENF	G5EKG4	G5EKG4_CORDP	SKSFVMENF	0.005462	35.69	HLA-DQA10102-DQB10502	DT toxin A
4	DVVDSSKSFVMENFS	G5EKG4	G5EKG4_CORDP	SKSFVMENF	0.005863	33.42	HLA-DQA10102-DQB10502	DT toxin A
5	VVDSSKSFVMENFSS	G5EKG4	G5EKG4_CORDP	SKSFVMENF	0.007413	26.71	HLA-DQA10102-DQB10502	DT toxin A
6	VDSSKSFVMENFSSY	G5EKG4	G5EKG4_CORDP	SKSFVMENF	0.007848	25.21	HLA-DQA10102-DQB10502	DT toxin A
7	DSSKSFVMENFSSYH	G5EKG4	G5EKG4_CORDP	SKSFVMENF	0.00582	33.66	HLA-DQA10102-DQB10502	DT toxin A
8	SSKSFVMENFSSYHG	G5EKG4	G5EKG4_CORDP	FVMENFSSY	0.005361	36.29	HLA-DQA10102-DQB10502	DT toxin A
9	SKSFVMENFSSYHGT	G5EKG4	G5EKG4_CORDP	MENFSSYHG	0.008897	22	HLA-DQA10102-DQB10502	DT toxin A
10	KSFVMENFSSYHGTK	G5EKG4	G5EKG4_CORDP	MENFSSYHG	0.016031	10.32	HLA-DQA10102-DQB10502	DT toxin A
11	SFVMENFSSYHGTKP	G5EKG4	G5EKG4_CORDP	MENFSSYHG	0.026916	4.53	HLA-DQA10102-DQB10502	DT toxin A
12	FVMENFSSYHGTKPG	G5EKG4	G5EKG4_CORDP	MENFSSYHG	0.009567	20.21	HLA-DQA10102-DQB10502	DT toxin A
13	VMENFSSYHGTKPGY	G5EKG4	G5EKG4_CORDP	MENFSSYHG	0.003726	48.19	HLA-DQA10102-DQB10502	DT toxin A
14	MENFSSYHGTKPGYV	G5EKG4	G5EKG4_CORDP	FSSYHGTKP	0.003117	54.32	HLA-DQA10102-DQB10502	DT toxin A
15	ENFSSYHGTKPGYVD	G5EKG4	G5EKG4_CORDP	YHGTKPGYV	0.006893	28.64	HLA-DQA10102-DQB10502	DT toxin A
16	NFSSYHGTKPGYVDS	G5EKG4	G5EKG4_CORDP	YHGTKPGYV	0.009024	21.64	HLA-DQA10102-DQB10502	DT toxin A
17	FSSYHGTKPGYVDSI	G5EKG4	G5EKG4_CORDP	YHGTKPGYV	0.008028	24.63	HLA-DQA10102-DQB10502	DT toxin A
18	SSYHGTKPGYVDSIQ	G5EKG4	G5EKG4_CORDP	YHGTKPGYV	0.005276	36.8	HLA-DQA10102-DQB10502	DT toxin A
19	SYHGTKPGYVDSIQK	G5EKG4	G5EKG4_CORDP	TKPGYVDSI	0.00413	44.75	HLA-DQA10102-DQB10502	DT toxin A
20	YHGTKPGYVDSIQKG	G5EKG4	G5EKG4_CORDP	TKPGYVDSI	0.005246	36.98	HLA-DQA10102-DQB10502	DT toxin A
21	HGTKPGYVDSIQKGI	G5EKG4	G5EKG4_CORDP	KPGYVDSIQ	0.004927	39.01	HLA-DQA10102-DQB10502	DT toxin A
22	GTKPGYVDSIQKGIQ	G5EKG4	G5EKG4_CORDP	GYVDSIQKG	0.003747	48	HLA-DQA10102-DQB10502	DT toxin A
23	TKPGYVDSIQKGIQK	G5EKG4	G5EKG4_CORDP	GYVDSIQKG	0.006262	31.41	HLA-DQA10102-DQB10502	DT toxin A
24	KPGYVDSIQKGIQKP	G5EKG4	G5EKG4_CORDP	VDSIQKGIQ	0.011144	16.71	HLA-DQA10102-DQB10502	DT toxin A
25	PGYVDSIQKGIQKPK	G5EKG4	G5EKG4_CORDP	VDSIQKGIQ	0.012091	15.1	HLA-DQA10102-DQB10502	DT toxin A
26	GYVDSIQKGIQKPKS	G5EKG4	G5EKG4_CORDP	VDSIQKGIQ	0.003373	51.67	HLA-DQA10102-DQB10502	DT toxin A
27	YVDSIQKGIQKPKSG	G5EKG4	G5EKG4_CORDP	QKGIQKPKS	0.001426	77.8	HLA-DQA10102-DQB10502	DT toxin A
28	VDSIQKGIQKPKSGT	G5EKG4	G5EKG4_CORDP	QKGIQKPKS	0.002051	67.72	HLA-DQA10102-DQB10502	DT toxin A
29	DSIQKGIQKPKSGTQ	G5EKG4	G5EKG4_CORDP	QKGIQKPKS	0.00274	58.67	HLA-DQA10102-DQB10502	DT toxin A
30	SIQKGIQKPKSGTQG	G5EKG4	G5EKG4_CORDP	QKGIQKPKS	0.000896	87.56	HLA-DQA10102-DQB10502	DT toxin A
31	IQKGIQKPKSGTQGN	G5EKG4	G5EKG4_CORDP	IQKPKSGTQ	0.000664	91.84	HLA-DQA10102-DQB10502	DT toxin A
32	QKGIQKPKSGTQGNY	G5EKG4	G5EKG4_CORDP	IQKPKSGTQ	0.000601	92.99	HLA-DQA10102-DQB10502	DT toxin A
33	KGIQKPKSGTQGNYD	G5EKG4	G5EKG4_CORDP	KSGTQGNYD	0.001304	79.95	HLA-DQA10102-DQB10502	DT toxin A
34	GIQKPKSGTQGNYDD	G5EKG4	G5EKG4_CORDP	KSGTQGNYD	0.003941	46.32	HLA-DQA10102-DQB10502	DT toxin A
35	IQKPKSGTQGNYDDD	G5EKG4	G5EKG4_CORDP	KSGTQGNYD	0.008807	22.26	HLA-DQA10102-DQB10502	DT toxin A
36	QKPKSGTQGNYDDDW	G5EKG4	G5EKG4_CORDP	KSGTQGNYD	0.00822	24.04	HLA-DQA10102-DQB10502	DT toxin A
37	KPKSGTQGNYDDDWK	G5EKG4	G5EKG4_CORDP	TQGNYDDDW	0.007666	25.83	HLA-DQA10102-DQB10502	DT toxin A
38	PKSGTQGNYDDDWKG	G5EKG4	G5EKG4_CORDP	TQGNYDDDW	0.007967	24.82	HLA-DQA10102-DQB10502	DT toxin A
39	KSGTQGNYDDDWKGF	G5EKG4	G5EKG4_CORDP	TQGNYDDDW	0.008429	23.38	HLA-DQA10102-DQB10502	DT toxin A
40	SGTQGNYDDDWKGFY	G5EKG4	G5EKG4_CORDP	GNYDDDWKG	0.006835	28.87	HLA-DQA10102-DQB10502	DT toxin A
41	GTQGNYDDDWKGFYS	G5EKG4	G5EKG4_CORDP	GNYDDDWKG	0.007022	28.13	HLA-DQA10102-DQB10502	DT toxin A
42	TQGNYDDDWKGFYST	G5EKG4	G5EKG4_CORDP	GNYDDDWKG	0.003903	46.63	HLA-DQA10102-DQB10502	DT toxin A
43	QGNYDDDWKGFYSTD	G5EKG4	G5EKG4_CORDP	DDDWKGFYS	0.003435	51.02	HLA-DQA10102-DQB10502	DT toxin A
44	GNYDDDWKGFYSTDN	G5EKG4	G5EKG4_CORDP	DDDWKGFYS	0.004709	40.46	HLA-DQA10102-DQB10502	DT toxin A
45	NYDDDWKGFYSTDNK	G5EKG4	G5EKG4_CORDP	WKGFYSTDN	0.005043	38.25	HLA-DQA10102-DQB10502	DT toxin A
46	YDDDWKGFYSTDNKY	G5EKG4	G5EKG4_CORDP	WKGFYSTDN	0.006482	30.41	HLA-DQA10102-DQB10502	DT toxin A
47	DDDWKGFYSTDNKYD	G5EKG4	G5EKG4_CORDP	WKGFYSTDN	0.012784	14.11	HLA-DQA10102-DQB10502	DT toxin A
48	DDWKGFYSTDNKYDA	G5EKG4	G5EKG4_CORDP	FYSTDNKYD	0.010606	17.79	HLA-DQA10102-DQB10502	DT toxin A
49	DWKGFYSTDNKYDAA	G5EKG4	G5EKG4_CORDP	FYSTDNKYD	0.014554	11.9	HLA-DQA10102-DQB10502	DT toxin A
50	WKGFYSTDNKYDAAG	G5EKG4	G5EKG4_CORDP	FYSTDNKYD	0.017136	9.32	HLA-DQA10102-DQB10502	DT toxin A
51	KGFYSTDNKYDAAGY	G5EKG4	G5EKG4_CORDP	FYSTDNKYD	0.012056	15.15	HLA-DQA10102-DQB10502	DT toxin A
52	GFYSTDNKYDAAGYS	G5EKG4	G5EKG4_CORDP	FYSTDNKYD	0.003512	50.23	HLA-DQA10102-DQB10502	DT toxin A
53	FYSTDNKYDAAGYSV	G5EKG4	G5EKG4_CORDP	NKYDAAGYS	0.002819	57.74	HLA-DQA10102-DQB10502	DT toxin A
54	YSTDNKYDAAGYSVD	G5EKG4	G5EKG4_CORDP	NKYDAAGYS	0.005269	36.84	HLA-DQA10102-DQB10502	DT toxin A
55	STDNKYDAAGYSVDN	G5EKG4	G5EKG4_CORDP	NKYDAAGYS	0.008088	24.45	HLA-DQA10102-DQB10502	DT toxin A
56	TDNKYDAAGYSVDNE	G5EKG4	G5EKG4_CORDP	AAGYSVDNE	0.023633	5.64	HLA-DQA10102-DQB10502	DT toxin A
57	DNKYDAAGYSVDNEN	G5EKG4	G5EKG4_CORDP	AAGYSVDNE	0.053113	1.19	HLA-DQA10102-DQB10502	DT toxin A
58	NKYDAAGYSVDNENP	G5EKG4	G5EKG4_CORDP	AAGYSVDNE	0.077202	0.47	HLA-DQA10102-DQB10502	DT toxin A
59	KYDAAGYSVDNENPL	G5EKG4	G5EKG4_CORDP	AAGYSVDNE	0.071977	0.57	HLA-DQA10102-DQB10502	DT toxin A
60	YDAAGYSVDNENPLS	G5EKG4	G5EKG4_CORDP	AAGYSVDNE	0.044129	1.76	HLA-DQA10102-DQB10502	DT toxin A
61	DAAGYSVDNENPLSG	G5EKG4	G5EKG4_CORDP	AAGYSVDNE	0.028771	4.06	HLA-DQA10102-DQB10502	DT toxin A
62	AAGYSVDNENPLSGK	G5EKG4	G5EKG4_CORDP	YSVDNENPL	0.018788	8.13	HLA-DQA10102-DQB10502	DT toxin A
63	AGYSVDNENPLSGKA	G5EKG4	G5EKG4_CORDP	YSVDNENPL	0.007407	26.73	HLA-DQA10102-DQB10502	DT toxin A
64	GYSVDNENPLSGKAG	G5EKG4	G5EKG4_CORDP	VDNENPLSG	0.003274	52.69	HLA-DQA10102-DQB10502	DT toxin A
65	YSVDNENPLSGKAGG	G5EKG4	G5EKG4_CORDP	VDNENPLSG	0.000741	90.44	HLA-DQA10102-DQB10502	DT toxin A
66	SVDNENPLSGKAGGV	G5EKG4	G5EKG4_CORDP	ENPLSGKAG	0.000591	93.18	HLA-DQA10102-DQB10502	DT toxin A
67	VDNENPLSGKAGGVV	G5EKG4	G5EKG4_CORDP	ENPLSGKAG	0.000757	90.15	HLA-DQA10102-DQB10502	DT toxin A
68	DNENPLSGKAGGVVK	G5EKG4	G5EKG4_CORDP	PLSGKAGGV	0.001033	85	HLA-DQA10102-DQB10502	DT toxin A
69	NENPLSGKAGGVVKV	G5EKG4	G5EKG4_CORDP	PLSGKAGGV	0.001283	80.34	HLA-DQA10102-DQB10502	DT toxin A
70	ENPLSGKAGGVVKVT	G5EKG4	G5EKG4_CORDP	LSGKAGGVV	0.000919	87.13	HLA-DQA10102-DQB10502	DT toxin A
71	NPLSGKAGGVVKVTY	G5EKG4	G5EKG4_CORDP	KAGGVVKVT	0.000635	92.37	HLA-DQA10102-DQB10502	DT toxin A
72	PLSGKAGGVVKVTYP	G5EKG4	G5EKG4_CORDP	KAGGVVKVT	0.001089	83.96	HLA-DQA10102-DQB10502	DT toxin A
73	LSGKAGGVVKVTYPG	G5EKG4	G5EKG4_CORDP	KAGGVVKVT	0.001203	81.83	HLA-DQA10102-DQB10502	DT toxin A
74	SGKAGGVVKVTYPGL	G5EKG4	G5EKG4_CORDP	KAGGVVKVT	0.000847	88.47	HLA-DQA10102-DQB10502	DT toxin A
75	GKAGGVVKVTYPGLT	G5EKG4	G5EKG4_CORDP	VVKVTYPGL	0.000786	89.61	HLA-DQA10102-DQB10502	DT toxin A
76	KAGGVVKVTYPGLTK	G5EKG4	G5EKG4_CORDP	VVKVTYPGL	0.0015	76.5	HLA-DQA10102-DQB10502	DT toxin A
77	AGGVVKVTYPGLTKV	G5EKG4	G5EKG4_CORDP	VVKVTYPGL	0.001633	74.22	HLA-DQA10102-DQB10502	DT toxin A
78	GGVVKVTYPGLTKVL	G5EKG4	G5EKG4_CORDP	VKVTYPGLT	0.001074	84.24	HLA-DQA10102-DQB10502	DT toxin A
79	GVVKVTYPGLTKVLA	G5EKG4	G5EKG4_CORDP	VTYPGLTKV	0.000876	87.93	HLA-DQA10102-DQB10502	DT toxin A
80	VVKVTYPGLTKVLAL	G5EKG4	G5EKG4_CORDP	VTYPGLTKV	0.000761	90.07	HLA-DQA10102-DQB10502	DT toxin A
81	VKVTYPGLTKVLALK	G5EKG4	G5EKG4_CORDP	YPGLTKVLA	0.000697	91.24	HLA-DQA10102-DQB10502	DT toxin A
82	KVTYPGLTKVLALKV	G5EKG4	G5EKG4_CORDP	LTKVLALKV	0.000965	86.27	HLA-DQA10102-DQB10502	DT toxin A
83	VTYPGLTKVLALKVD	G5EKG4	G5EKG4_CORDP	LTKVLALKV	0.001731	72.63	HLA-DQA10102-DQB10502	DT toxin A
84	TYPGLTKVLALKVDN	G5EKG4	G5EKG4_CORDP	LTKVLALKV	0.003197	53.49	HLA-DQA10102-DQB10502	DT toxin A
85	YPGLTKVLALKVDNA	G5EKG4	G5EKG4_CORDP	LTKVLALKV	0.006568	30.02	HLA-DQA10102-DQB10502	DT toxin A
86	PGLTKVLALKVDNAE	G5EKG4	G5EKG4_CORDP	VLALKVDNA	0.015006	11.39	HLA-DQA10102-DQB10502	DT toxin A
87	GLTKVLALKVDNAET	G5EKG4	G5EKG4_CORDP	VLALKVDNA	0.023495	5.7	HLA-DQA10102-DQB10502	DT toxin A
88	LTKVLALKVDNAETI	G5EKG4	G5EKG4_CORDP	VLALKVDNA	0.026545	4.65	HLA-DQA10102-DQB10502	DT toxin A
89	TKVLALKVDNAETIK	G5EKG4	G5EKG4_CORDP	LALKVDNAE	0.028518	4.12	HLA-DQA10102-DQB10502	DT toxin A
90	KVLALKVDNAETIKK	G5EKG4	G5EKG4_CORDP	LKVDNAETI	0.016523	9.85	HLA-DQA10102-DQB10502	DT toxin A
91	VLALKVDNAETIKKE	G5EKG4	G5EKG4_CORDP	LKVDNAETI	0.016112	10.24	HLA-DQA10102-DQB10502	DT toxin A
92	LALKVDNAETIKKEL	G5EKG4	G5EKG4_CORDP	LKVDNAETI	0.009631	20.05	HLA-DQA10102-DQB10502	DT toxin A
93	ALKVDNAETIKKELG	G5EKG4	G5EKG4_CORDP	LKVDNAETI	0.007543	26.26	HLA-DQA10102-DQB10502	DT toxin A
94	LKVDNAETIKKELGL	G5EKG4	G5EKG4_CORDP	DNAETIKKE	0.004259	43.71	HLA-DQA10102-DQB10502	DT toxin A
95	KVDNAETIKKELGLS	G5EKG4	G5EKG4_CORDP	AETIKKELG	0.003326	52.15	HLA-DQA10102-DQB10502	DT toxin A
96	VDNAETIKKELGLSL	G5EKG4	G5EKG4_CORDP	AETIKKELG	0.001888	70.08	HLA-DQA10102-DQB10502	DT toxin A
97	DNAETIKKELGLSLT	G5EKG4	G5EKG4_CORDP	AETIKKELG	0.001217	81.57	HLA-DQA10102-DQB10502	DT toxin A
98	NAETIKKELGLSLTE	G5EKG4	G5EKG4_CORDP	IKKELGLSL	0.001831	71.01	HLA-DQA10102-DQB10502	DT toxin A
99	AETIKKELGLSLTEP	G5EKG4	G5EKG4_CORDP	IKKELGLSL	0.003966	46.11	HLA-DQA10102-DQB10502	DT toxin A
100	ETIKKELGLSLTEPL	G5EKG4	G5EKG4_CORDP	IKKELGLSL	0.00198	68.74	HLA-DQA10102-DQB10502	DT toxin A
101	TIKKELGLSLTEPLM	G5EKG4	G5EKG4_CORDP	LGLSLTEPL	0.001803	71.46	HLA-DQA10102-DQB10502	DT toxin A
102	IKKELGLSLTEPLME	G5EKG4	G5EKG4_CORDP	LGLSLTEPL	0.00322	53.25	HLA-DQA10102-DQB10502	DT toxin A
103	KKELGLSLTEPLMEQ	G5EKG4	G5EKG4_CORDP	LSLTEPLME	0.005847	33.51	HLA-DQA10102-DQB10502	DT toxin A
104	KELGLSLTEPLMEQV	G5EKG4	G5EKG4_CORDP	LSLTEPLME	0.00527	36.83	HLA-DQA10102-DQB10502	DT toxin A
105	ELGLSLTEPLMEQVG	G5EKG4	G5EKG4_CORDP	LSLTEPLME	0.004642	40.92	HLA-DQA10102-DQB10502	DT toxin A
106	LGLSLTEPLMEQVGT	G5EKG4	G5EKG4_CORDP	LSLTEPLME	0.002536	61.17	HLA-DQA10102-DQB10502	DT toxin A
107	GLSLTEPLMEQVGTE	G5EKG4	G5EKG4_CORDP	LSLTEPLME	0.001813	71.3	HLA-DQA10102-DQB10502	DT toxin A
108	LSLTEPLMEQVGTEE	G5EKG4	G5EKG4_CORDP	PLMEQVGTE	0.001757	72.21	HLA-DQA10102-DQB10502	DT toxin A
109	SLTEPLMEQVGTEEF	G5EKG4	G5EKG4_CORDP	LMEQVGTEE	0.002459	62.16	HLA-DQA10102-DQB10502	DT toxin A
110	LTEPLMEQVGTEEFI	G5EKG4	G5EKG4_CORDP	MEQVGTEEF	0.003367	51.73	HLA-DQA10102-DQB10502	DT toxin A
111	TEPLMEQVGTEEFIK	G5EKG4	G5EKG4_CORDP	MEQVGTEEF	0.005191	37.32	HLA-DQA10102-DQB10502	DT toxin A
112	EPLMEQVGTEEFIKR	G5EKG4	G5EKG4_CORDP	MEQVGTEEF	0.005366	36.26	HLA-DQA10102-DQB10502	DT toxin A
113	PLMEQVGTEEFIKRF	G5EKG4	G5EKG4_CORDP	MEQVGTEEF	0.002185	65.78	HLA-DQA10102-DQB10502	DT toxin A
114	LMEQVGTEEFIKRFG	G5EKG4	G5EKG4_CORDP	QVGTEEFIK	0.001984	68.68	HLA-DQA10102-DQB10502	DT toxin A
115	MEQVGTEEFIKRFGD	G5EKG4	G5EKG4_CORDP	VGTEEFIKR	0.002832	57.58	HLA-DQA10102-DQB10502	DT toxin A
116	EQVGTEEFIKRFGDG	G5EKG4	G5EKG4_CORDP	EEFIKRFGD	0.002918	56.57	HLA-DQA10102-DQB10502	DT toxin A
117	QVGTEEFIKRFGDGA	G5EKG4	G5EKG4_CORDP	EEFIKRFGD	0.003656	48.82	HLA-DQA10102-DQB10502	DT toxin A
118	VGTEEFIKRFGDGAS	G5EKG4	G5EKG4_CORDP	IKRFGDGAS	0.013202	13.56	HLA-DQA10102-DQB10502	DT toxin A
119	GTEEFIKRFGDGASR	G5EKG4	G5EKG4_CORDP	IKRFGDGAS	0.040246	2.14	HLA-DQA10102-DQB10502	DT toxin A
120	TEEFIKRFGDGASRV	G5EKG4	G5EKG4_CORDP	IKRFGDGAS	0.055362	1.1	HLA-DQA10102-DQB10502	DT toxin A
121	EEFIKRFGDGASRVV	G5EKG4	G5EKG4_CORDP	IKRFGDGAS	0.059982	0.93	HLA-DQA10102-DQB10502	DT toxin A
122	EFIKRFGDGASRVVL	G5EKG4	G5EKG4_CORDP	IKRFGDGAS	0.021102	6.77	HLA-DQA10102-DQB10502	DT toxin A
123	FIKRFGDGASRVVLS	G5EKG4	G5EKG4_CORDP	IKRFGDGAS	0.003744	48.03	HLA-DQA10102-DQB10502	DT toxin A
124	IKRFGDGASRVVLSL	G5EKG4	G5EKG4_CORDP	RFGDGASRV	0.001145	82.91	HLA-DQA10102-DQB10502	DT toxin A
125	KRFGDGASRVVLSLP	G5EKG4	G5EKG4_CORDP	DGASRVVLS	0.00089	87.67	HLA-DQA10102-DQB10502	DT toxin A
126	RFGDGASRVVLSLPF	G5EKG4	G5EKG4_CORDP	DGASRVVLS	0.00139	78.43	HLA-DQA10102-DQB10502	DT toxin A
127	FGDGASRVVLSLPFA	G5EKG4	G5EKG4_CORDP	SRVVLSLPF	0.001568	75.3	HLA-DQA10102-DQB10502	DT toxin A
128	GDGASRVVLSLPFAE	G5EKG4	G5EKG4_CORDP	SRVVLSLPF	0.002681	59.36	HLA-DQA10102-DQB10502	DT toxin A
129	DGASRVVLSLPFAEG	G5EKG4	G5EKG4_CORDP	RVVLSLPFA	0.004636	40.97	HLA-DQA10102-DQB10502	DT toxin A
130	GASRVVLSLPFAEGS	G5EKG4	G5EKG4_CORDP	VLSLPFAEG	0.006003	32.68	HLA-DQA10102-DQB10502	DT toxin A
131	ASRVVLSLPFAEGSS	G5EKG4	G5EKG4_CORDP	VLSLPFAEG	0.005867	33.4	HLA-DQA10102-DQB10502	DT toxin A
132	SRVVLSLPFAEGSSS	G5EKG4	G5EKG4_CORDP	VLSLPFAEG	0.005141	37.63	HLA-DQA10102-DQB10502	DT toxin A
133	RVVLSLPFAEGSSSV	G5EKG4	G5EKG4_CORDP	VLSLPFAEG	0.003178	53.69	HLA-DQA10102-DQB10502	DT toxin A
134	VVLSLPFAEGSSSVE	G5EKG4	G5EKG4_CORDP	SLPFAEGSS	0.00187	70.37	HLA-DQA10102-DQB10502	DT toxin A
135	VLSLPFAEGSSSVEY	G5EKG4	G5EKG4_CORDP	SLPFAEGSS	0.001222	81.47	HLA-DQA10102-DQB10502	DT toxin A
136	LSLPFAEGSSSVEYI	G5EKG4	G5EKG4_CORDP	FAEGSSSVE	0.000953	86.49	HLA-DQA10102-DQB10502	DT toxin A
137	SLPFAEGSSSVEYIN	G5EKG4	G5EKG4_CORDP	FAEGSSSVE	0.001093	83.88	HLA-DQA10102-DQB10502	DT toxin A
138	LPFAEGSSSVEYINN	G5EKG4	G5EKG4_CORDP	EGSSSVEYI	0.001344	79.24	HLA-DQA10102-DQB10502	DT toxin A
139	PFAEGSSSVEYINNW	G5EKG4	G5EKG4_CORDP	EGSSSVEYI	0.001189	82.09	HLA-DQA10102-DQB10502	DT toxin A
140	FAEGSSSVEYINNWE	G5EKG4	G5EKG4_CORDP	SVEYINNWE	0.001741	72.47	HLA-DQA10102-DQB10502	DT toxin A
141	AEGSSSVEYINNWEQ	G5EKG4	G5EKG4_CORDP	VEYINNWEQ	0.008527	23.08	HLA-DQA10102-DQB10502	DT toxin A
142	EGSSSVEYINNWEQA	G5EKG4	G5EKG4_CORDP	VEYINNWEQ	0.019106	7.93	HLA-DQA10102-DQB10502	DT toxin A
143	GSSSVEYINNWEQAK	G5EKG4	G5EKG4_CORDP	VEYINNWEQ	0.040578	2.1	HLA-DQA10102-DQB10502	DT toxin A
144	SSSVEYINNWEQAKA	G5EKG4	G5EKG4_CORDP	VEYINNWEQ	0.048136	1.47	HLA-DQA10102-DQB10502	DT toxin A
145	SSVEYINNWEQAKAL	G5EKG4	G5EKG4_CORDP	VEYINNWEQ	0.021713	6.47	HLA-DQA10102-DQB10502	DT toxin A
146	SVEYINNWEQAKALS	G5EKG4	G5EKG4_CORDP	INNWEQAKA	0.016351	10	HLA-DQA10102-DQB10502	DT toxin A
147	VEYINNWEQAKALSV	G5EKG4	G5EKG4_CORDP	INNWEQAKA	0.016586	9.79	HLA-DQA10102-DQB10502	DT toxin A
148	EYINNWEQAKALSVE	G5EKG4	G5EKG4_CORDP	WEQAKALSV	0.014274	12.23	HLA-DQA10102-DQB10502	DT toxin A
149	YINNWEQAKALSVEL	G5EKG4	G5EKG4_CORDP	WEQAKALSV	0.011969	15.29	HLA-DQA10102-DQB10502	DT toxin A
150	INNWEQAKALSVELE	G5EKG4	G5EKG4_CORDP	WEQAKALSV	0.016822	9.58	HLA-DQA10102-DQB10502	DT toxin A
151	NNWEQAKALSVELEI	G5EKG4	G5EKG4_CORDP	WEQAKALSV	0.010575	17.86	HLA-DQA10102-DQB10502	DT toxin A
152	NWEQAKALSVELEIN	G5EKG4	G5EKG4_CORDP	AKALSVELE	0.007601	26.05	HLA-DQA10102-DQB10502	DT toxin A
153	WEQAKALSVELEINF	G5EKG4	G5EKG4_CORDP	AKALSVELE	0.007425	26.67	HLA-DQA10102-DQB10502	DT toxin A
154	EQAKALSVELEINFE	G5EKG4	G5EKG4_CORDP	AKALSVELE	0.007205	27.45	HLA-DQA10102-DQB10502	DT toxin A
155	QAKALSVELEINFET	G5EKG4	G5EKG4_CORDP	ALSVELEIN	0.005124	37.74	HLA-DQA10102-DQB10502	DT toxin A
156	AKALSVELEINFETR	G5EKG4	G5EKG4_CORDP	SVELEINFE	0.004794	39.88	HLA-DQA10102-DQB10502	DT toxin A
157	KALSVELEINFETRG	G5EKG4	G5EKG4_CORDP	SVELEINFE	0.005347	36.38	HLA-DQA10102-DQB10502	DT toxin A
158	ALSVELEINFETRGK	G5EKG4	G5EKG4_CORDP	VELEINFET	0.003798	47.54	HLA-DQA10102-DQB10502	DT toxin A
159	LSVELEINFETRGKR	G5EKG4	G5EKG4_CORDP	LEINFETRG	0.002793	58.04	HLA-DQA10102-DQB10502	DT toxin A
160	SVELEINFETRGKRG	G5EKG4	G5EKG4_CORDP	INFETRGKR	0.004096	45.03	HLA-DQA10102-DQB10502	DT toxin A
161	VELEINFETRGKRGQ	G5EKG4	G5EKG4_CORDP	INFETRGKR	0.005592	34.91	HLA-DQA10102-DQB10502	DT toxin A
162	ELEINFETRGKRGQD	G5EKG4	G5EKG4_CORDP	INFETRGKR	0.006595	29.9	HLA-DQA10102-DQB10502	DT toxin A
163	LEINFETRGKRGQDA	G5EKG4	G5EKG4_CORDP	INFETRGKR	0.002882	56.99	HLA-DQA10102-DQB10502	DT toxin A
164	EINFETRGKRGQDAM	G5EKG4	G5EKG4_CORDP	FETRGKRGQ	0.001184	82.18	HLA-DQA10102-DQB10502	DT toxin A
165	INFETRGKRGQDAMY	G5EKG4	G5EKG4_CORDP	TRGKRGQDA	0.000662	91.88	HLA-DQA10102-DQB10502	DT toxin A
166	NFETRGKRGQDAMYE	G5EKG4	G5EKG4_CORDP	KRGQDAMYE	0.002105	66.94	HLA-DQA10102-DQB10502	DT toxin A
167	FETRGKRGQDAMYEY	G5EKG4	G5EKG4_CORDP	KRGQDAMYE	0.004489	42.02	HLA-DQA10102-DQB10502	DT toxin A
168	ETRGKRGQDAMYEYM	G5EKG4	G5EKG4_CORDP	KRGQDAMYE	0.005529	35.28	HLA-DQA10102-DQB10502	DT toxin A
169	TRGKRGQDAMYEYMA	G5EKG4	G5EKG4_CORDP	KRGQDAMYE	0.007317	27.05	HLA-DQA10102-DQB10502	DT toxin A
170	RGKRGQDAMYEYMAQ	G5EKG4	G5EKG4_CORDP	QDAMYEYMA	0.007322	27.03	HLA-DQA10102-DQB10502	DT toxin A
171	GKRGQDAMYEYMAQA	G5EKG4	G5EKG4_CORDP	QDAMYEYMA	0.009553	20.25	HLA-DQA10102-DQB10502	DT toxin A
172	KRGQDAMYEYMAQAC	G5EKG4	G5EKG4_CORDP	QDAMYEYMA	0.004792	39.89	HLA-DQA10102-DQB10502	DT toxin A
173	RGQDAMYEYMAQACA	G5EKG4	G5EKG4_CORDP	MYEYMAQAC	0.005269	36.84	HLA-DQA10102-DQB10502	DT toxin A
174	GQDAMYEYMAQACAG	G5EKG4	G5EKG4_CORDP	MYEYMAQAC	0.010028	19.03	HLA-DQA10102-DQB10502	DT toxin A
175	QDAMYEYMAQACAGN	G5EKG4	G5EKG4_CORDP	MYEYMAQAC	0.015039	11.35	HLA-DQA10102-DQB10502	DT toxin A
176	DAMYEYMAQACAGNR	G5EKG4	G5EKG4_CORDP	MYEYMAQAC	0.007374	26.85	HLA-DQA10102-DQB10502	DT toxin A
177	AMYEYMAQACAGNRV	G5EKG4	G5EKG4_CORDP	YMAQACAGN	0.004761	40.1	HLA-DQA10102-DQB10502	DT toxin A
178	MYEYMAQACAGNRVR	G5EKG4	G5EKG4_CORDP	YMAQACAGN	0.006008	32.66	HLA-DQA10102-DQB10502	DT toxin A
179	YEYMAQACAGNRVRR	G5EKG4	G5EKG4_CORDP	YMAQACAGN	0.0045	41.94	HLA-DQA10102-DQB10502	DT toxin A
1	GADDVVDSSKSFVME	A0A172PZA6	A0A172PZA6_CORDP	VDSSKSFVM	0.00152	76.14	HLA-DQA10102-DQB10502	DT toxin A
2	ADDVVDSSKSFVMEN	A0A172PZA6	A0A172PZA6_CORDP	VDSSKSFVM	0.003015	55.42	HLA-DQA10102-DQB10502	DT toxin A
3	DDVVDSSKSFVMENF	A0A172PZA6	A0A172PZA6_CORDP	SKSFVMENF	0.005462	35.69	HLA-DQA10102-DQB10502	DT toxin A
4	DVVDSSKSFVMENFS	A0A172PZA6	A0A172PZA6_CORDP	SKSFVMENF	0.005863	33.42	HLA-DQA10102-DQB10502	DT toxin A
5	VVDSSKSFVMENFSS	A0A172PZA6	A0A172PZA6_CORDP	SKSFVMENF	0.007413	26.71	HLA-DQA10102-DQB10502	DT toxin A
6	VDSSKSFVMENFSSY	A0A172PZA6	A0A172PZA6_CORDP	SKSFVMENF	0.007848	25.21	HLA-DQA10102-DQB10502	DT toxin A
7	DSSKSFVMENFSSYH	A0A172PZA6	A0A172PZA6_CORDP	SKSFVMENF	0.00582	33.66	HLA-DQA10102-DQB10502	DT toxin A
8	SSKSFVMENFSSYHG	A0A172PZA6	A0A172PZA6_CORDP	FVMENFSSY	0.005361	36.29	HLA-DQA10102-DQB10502	DT toxin A
9	SKSFVMENFSSYHGT	A0A172PZA6	A0A172PZA6_CORDP	MENFSSYHG	0.008897	22	HLA-DQA10102-DQB10502	DT toxin A
10	KSFVMENFSSYHGTK	A0A172PZA6	A0A172PZA6_CORDP	MENFSSYHG	0.016031	10.32	HLA-DQA10102-DQB10502	DT toxin A
11	SFVMENFSSYHGTKP	A0A172PZA6	A0A172PZA6_CORDP	MENFSSYHG	0.026916	4.53	HLA-DQA10102-DQB10502	DT toxin A
12	FVMENFSSYHGTKPG	A0A172PZA6	A0A172PZA6_CORDP	MENFSSYHG	0.009567	20.21	HLA-DQA10102-DQB10502	DT toxin A
13	VMENFSSYHGTKPGY	A0A172PZA6	A0A172PZA6_CORDP	MENFSSYHG	0.003726	48.19	HLA-DQA10102-DQB10502	DT toxin A
14	MENFSSYHGTKPGYV	A0A172PZA6	A0A172PZA6_CORDP	FSSYHGTKP	0.003117	54.32	HLA-DQA10102-DQB10502	DT toxin A
15	ENFSSYHGTKPGYVD	A0A172PZA6	A0A172PZA6_CORDP	YHGTKPGYV	0.006893	28.64	HLA-DQA10102-DQB10502	DT toxin A
16	NFSSYHGTKPGYVDS	A0A172PZA6	A0A172PZA6_CORDP	YHGTKPGYV	0.009024	21.64	HLA-DQA10102-DQB10502	DT toxin A
17	FSSYHGTKPGYVDSI	A0A172PZA6	A0A172PZA6_CORDP	YHGTKPGYV	0.008028	24.63	HLA-DQA10102-DQB10502	DT toxin A
18	SSYHGTKPGYVDSIQ	A0A172PZA6	A0A172PZA6_CORDP	YHGTKPGYV	0.005276	36.8	HLA-DQA10102-DQB10502	DT toxin A
19	SYHGTKPGYVDSIQK	A0A172PZA6	A0A172PZA6_CORDP	TKPGYVDSI	0.00413	44.75	HLA-DQA10102-DQB10502	DT toxin A
20	YHGTKPGYVDSIQKG	A0A172PZA6	A0A172PZA6_CORDP	TKPGYVDSI	0.005246	36.98	HLA-DQA10102-DQB10502	DT toxin A
21	HGTKPGYVDSIQKGI	A0A172PZA6	A0A172PZA6_CORDP	KPGYVDSIQ	0.004927	39.01	HLA-DQA10102-DQB10502	DT toxin A
22	GTKPGYVDSIQKGIQ	A0A172PZA6	A0A172PZA6_CORDP	GYVDSIQKG	0.003747	48	HLA-DQA10102-DQB10502	DT toxin A
23	TKPGYVDSIQKGIQK	A0A172PZA6	A0A172PZA6_CORDP	GYVDSIQKG	0.006262	31.41	HLA-DQA10102-DQB10502	DT toxin A
24	KPGYVDSIQKGIQKP	A0A172PZA6	A0A172PZA6_CORDP	VDSIQKGIQ	0.011144	16.71	HLA-DQA10102-DQB10502	DT toxin A
25	PGYVDSIQKGIQKPK	A0A172PZA6	A0A172PZA6_CORDP	VDSIQKGIQ	0.012091	15.1	HLA-DQA10102-DQB10502	DT toxin A
26	GYVDSIQKGIQKPKS	A0A172PZA6	A0A172PZA6_CORDP	VDSIQKGIQ	0.003373	51.67	HLA-DQA10102-DQB10502	DT toxin A
27	YVDSIQKGIQKPKSG	A0A172PZA6	A0A172PZA6_CORDP	QKGIQKPKS	0.001426	77.8	HLA-DQA10102-DQB10502	DT toxin A
28	VDSIQKGIQKPKSGT	A0A172PZA6	A0A172PZA6_CORDP	QKGIQKPKS	0.002051	67.72	HLA-DQA10102-DQB10502	DT toxin A
29	DSIQKGIQKPKSGTQ	A0A172PZA6	A0A172PZA6_CORDP	QKGIQKPKS	0.00274	58.67	HLA-DQA10102-DQB10502	DT toxin A
30	SIQKGIQKPKSGTQG	A0A172PZA6	A0A172PZA6_CORDP	QKGIQKPKS	0.000896	87.56	HLA-DQA10102-DQB10502	DT toxin A
31	IQKGIQKPKSGTQGN	A0A172PZA6	A0A172PZA6_CORDP	IQKPKSGTQ	0.000664	91.84	HLA-DQA10102-DQB10502	DT toxin A
32	QKGIQKPKSGTQGNY	A0A172PZA6	A0A172PZA6_CORDP	IQKPKSGTQ	0.000601	92.99	HLA-DQA10102-DQB10502	DT toxin A
33	KGIQKPKSGTQGNYD	A0A172PZA6	A0A172PZA6_CORDP	KSGTQGNYD	0.001304	79.95	HLA-DQA10102-DQB10502	DT toxin A
34	GIQKPKSGTQGNYDD	A0A172PZA6	A0A172PZA6_CORDP	KSGTQGNYD	0.003941	46.32	HLA-DQA10102-DQB10502	DT toxin A
35	IQKPKSGTQGNYDDD	A0A172PZA6	A0A172PZA6_CORDP	KSGTQGNYD	0.008807	22.26	HLA-DQA10102-DQB10502	DT toxin A
36	QKPKSGTQGNYDDDW	A0A172PZA6	A0A172PZA6_CORDP	KSGTQGNYD	0.00822	24.04	HLA-DQA10102-DQB10502	DT toxin A
37	KPKSGTQGNYDDDWK	A0A172PZA6	A0A172PZA6_CORDP	TQGNYDDDW	0.007666	25.83	HLA-DQA10102-DQB10502	DT toxin A
38	PKSGTQGNYDDDWKG	A0A172PZA6	A0A172PZA6_CORDP	TQGNYDDDW	0.007967	24.82	HLA-DQA10102-DQB10502	DT toxin A
39	KSGTQGNYDDDWKGF	A0A172PZA6	A0A172PZA6_CORDP	TQGNYDDDW	0.008429	23.38	HLA-DQA10102-DQB10502	DT toxin A
40	SGTQGNYDDDWKGFY	A0A172PZA6	A0A172PZA6_CORDP	GNYDDDWKG	0.006835	28.87	HLA-DQA10102-DQB10502	DT toxin A
41	GTQGNYDDDWKGFYS	A0A172PZA6	A0A172PZA6_CORDP	GNYDDDWKG	0.007022	28.13	HLA-DQA10102-DQB10502	DT toxin A
42	TQGNYDDDWKGFYST	A0A172PZA6	A0A172PZA6_CORDP	GNYDDDWKG	0.003903	46.63	HLA-DQA10102-DQB10502	DT toxin A
43	QGNYDDDWKGFYSTD	A0A172PZA6	A0A172PZA6_CORDP	DDDWKGFYS	0.003435	51.02	HLA-DQA10102-DQB10502	DT toxin A
44	GNYDDDWKGFYSTDN	A0A172PZA6	A0A172PZA6_CORDP	DDDWKGFYS	0.004709	40.46	HLA-DQA10102-DQB10502	DT toxin A
45	NYDDDWKGFYSTDNK	A0A172PZA6	A0A172PZA6_CORDP	WKGFYSTDN	0.005043	38.25	HLA-DQA10102-DQB10502	DT toxin A
46	YDDDWKGFYSTDNKY	A0A172PZA6	A0A172PZA6_CORDP	WKGFYSTDN	0.006482	30.41	HLA-DQA10102-DQB10502	DT toxin A
47	DDDWKGFYSTDNKYD	A0A172PZA6	A0A172PZA6_CORDP	WKGFYSTDN	0.012784	14.11	HLA-DQA10102-DQB10502	DT toxin A
48	DDWKGFYSTDNKYDA	A0A172PZA6	A0A172PZA6_CORDP	FYSTDNKYD	0.010606	17.79	HLA-DQA10102-DQB10502	DT toxin A
49	DWKGFYSTDNKYDAA	A0A172PZA6	A0A172PZA6_CORDP	FYSTDNKYD	0.014554	11.9	HLA-DQA10102-DQB10502	DT toxin A
50	WKGFYSTDNKYDAAG	A0A172PZA6	A0A172PZA6_CORDP	FYSTDNKYD	0.017136	9.32	HLA-DQA10102-DQB10502	DT toxin A
51	KGFYSTDNKYDAAGY	A0A172PZA6	A0A172PZA6_CORDP	FYSTDNKYD	0.012056	15.15	HLA-DQA10102-DQB10502	DT toxin A
52	GFYSTDNKYDAAGYS	A0A172PZA6	A0A172PZA6_CORDP	FYSTDNKYD	0.003512	50.23	HLA-DQA10102-DQB10502	DT toxin A
53	FYSTDNKYDAAGYSV	A0A172PZA6	A0A172PZA6_CORDP	NKYDAAGYS	0.002819	57.74	HLA-DQA10102-DQB10502	DT toxin A
54	YSTDNKYDAAGYSVD	A0A172PZA6	A0A172PZA6_CORDP	NKYDAAGYS	0.005269	36.84	HLA-DQA10102-DQB10502	DT toxin A
55	STDNKYDAAGYSVDN	A0A172PZA6	A0A172PZA6_CORDP	NKYDAAGYS	0.008088	24.45	HLA-DQA10102-DQB10502	DT toxin A
56	TDNKYDAAGYSVDNE	A0A172PZA6	A0A172PZA6_CORDP	AAGYSVDNE	0.023633	5.64	HLA-DQA10102-DQB10502	DT toxin A
57	DNKYDAAGYSVDNEN	A0A172PZA6	A0A172PZA6_CORDP	AAGYSVDNE	0.053113	1.19	HLA-DQA10102-DQB10502	DT toxin A
58	NKYDAAGYSVDNENP	A0A172PZA6	A0A172PZA6_CORDP	AAGYSVDNE	0.077202	0.47	HLA-DQA10102-DQB10502	DT toxin A
59	KYDAAGYSVDNENPL	A0A172PZA6	A0A172PZA6_CORDP	AAGYSVDNE	0.071977	0.57	HLA-DQA10102-DQB10502	DT toxin A
60	YDAAGYSVDNENPLS	A0A172PZA6	A0A172PZA6_CORDP	AAGYSVDNE	0.044129	1.76	HLA-DQA10102-DQB10502	DT toxin A
61	DAAGYSVDNENPLSG	A0A172PZA6	A0A172PZA6_CORDP	AAGYSVDNE	0.028771	4.06	HLA-DQA10102-DQB10502	DT toxin A
62	AAGYSVDNENPLSGK	A0A172PZA6	A0A172PZA6_CORDP	YSVDNENPL	0.018788	8.13	HLA-DQA10102-DQB10502	DT toxin A
63	AGYSVDNENPLSGKA	A0A172PZA6	A0A172PZA6_CORDP	YSVDNENPL	0.007407	26.73	HLA-DQA10102-DQB10502	DT toxin A
64	GYSVDNENPLSGKAG	A0A172PZA6	A0A172PZA6_CORDP	VDNENPLSG	0.003274	52.69	HLA-DQA10102-DQB10502	DT toxin A
65	YSVDNENPLSGKAGG	A0A172PZA6	A0A172PZA6_CORDP	VDNENPLSG	0.000741	90.44	HLA-DQA10102-DQB10502	DT toxin A
66	SVDNENPLSGKAGGV	A0A172PZA6	A0A172PZA6_CORDP	ENPLSGKAG	0.000591	93.18	HLA-DQA10102-DQB10502	DT toxin A
67	VDNENPLSGKAGGVV	A0A172PZA6	A0A172PZA6_CORDP	ENPLSGKAG	0.000757	90.15	HLA-DQA10102-DQB10502	DT toxin A
68	DNENPLSGKAGGVVK	A0A172PZA6	A0A172PZA6_CORDP	PLSGKAGGV	0.001033	85	HLA-DQA10102-DQB10502	DT toxin A
69	NENPLSGKAGGVVKV	A0A172PZA6	A0A172PZA6_CORDP	PLSGKAGGV	0.001283	80.34	HLA-DQA10102-DQB10502	DT toxin A
70	ENPLSGKAGGVVKVT	A0A172PZA6	A0A172PZA6_CORDP	LSGKAGGVV	0.000919	87.13	HLA-DQA10102-DQB10502	DT toxin A
71	NPLSGKAGGVVKVTY	A0A172PZA6	A0A172PZA6_CORDP	KAGGVVKVT	0.000635	92.37	HLA-DQA10102-DQB10502	DT toxin A
72	PLSGKAGGVVKVTYP	A0A172PZA6	A0A172PZA6_CORDP	KAGGVVKVT	0.001089	83.96	HLA-DQA10102-DQB10502	DT toxin A
73	LSGKAGGVVKVTYPG	A0A172PZA6	A0A172PZA6_CORDP	KAGGVVKVT	0.001203	81.83	HLA-DQA10102-DQB10502	DT toxin A
74	SGKAGGVVKVTYPGL	A0A172PZA6	A0A172PZA6_CORDP	KAGGVVKVT	0.000847	88.47	HLA-DQA10102-DQB10502	DT toxin A
75	GKAGGVVKVTYPGLT	A0A172PZA6	A0A172PZA6_CORDP	VVKVTYPGL	0.000786	89.61	HLA-DQA10102-DQB10502	DT toxin A
76	KAGGVVKVTYPGLTK	A0A172PZA6	A0A172PZA6_CORDP	VVKVTYPGL	0.0015	76.5	HLA-DQA10102-DQB10502	DT toxin A
77	AGGVVKVTYPGLTKV	A0A172PZA6	A0A172PZA6_CORDP	VVKVTYPGL	0.001633	74.22	HLA-DQA10102-DQB10502	DT toxin A
78	GGVVKVTYPGLTKVL	A0A172PZA6	A0A172PZA6_CORDP	VKVTYPGLT	0.001074	84.24	HLA-DQA10102-DQB10502	DT toxin A
79	GVVKVTYPGLTKVLA	A0A172PZA6	A0A172PZA6_CORDP	VTYPGLTKV	0.000876	87.93	HLA-DQA10102-DQB10502	DT toxin A
80	VVKVTYPGLTKVLAL	A0A172PZA6	A0A172PZA6_CORDP	VTYPGLTKV	0.000761	90.07	HLA-DQA10102-DQB10502	DT toxin A
81	VKVTYPGLTKVLALK	A0A172PZA6	A0A172PZA6_CORDP	YPGLTKVLA	0.000697	91.24	HLA-DQA10102-DQB10502	DT toxin A
82	KVTYPGLTKVLALKV	A0A172PZA6	A0A172PZA6_CORDP	LTKVLALKV	0.000965	86.27	HLA-DQA10102-DQB10502	DT toxin A
83	VTYPGLTKVLALKVD	A0A172PZA6	A0A172PZA6_CORDP	LTKVLALKV	0.001731	72.63	HLA-DQA10102-DQB10502	DT toxin A
84	TYPGLTKVLALKVDN	A0A172PZA6	A0A172PZA6_CORDP	LTKVLALKV	0.003197	53.49	HLA-DQA10102-DQB10502	DT toxin A
85	YPGLTKVLALKVDNA	A0A172PZA6	A0A172PZA6_CORDP	LTKVLALKV	0.006568	30.02	HLA-DQA10102-DQB10502	DT toxin A
86	PGLTKVLALKVDNAE	A0A172PZA6	A0A172PZA6_CORDP	VLALKVDNA	0.015006	11.39	HLA-DQA10102-DQB10502	DT toxin A
87	GLTKVLALKVDNAET	A0A172PZA6	A0A172PZA6_CORDP	VLALKVDNA	0.023495	5.7	HLA-DQA10102-DQB10502	DT toxin A
88	LTKVLALKVDNAETI	A0A172PZA6	A0A172PZA6_CORDP	VLALKVDNA	0.026545	4.65	HLA-DQA10102-DQB10502	DT toxin A
89	TKVLALKVDNAETIK	A0A172PZA6	A0A172PZA6_CORDP	LALKVDNAE	0.028518	4.12	HLA-DQA10102-DQB10502	DT toxin A
90	KVLALKVDNAETIKK	A0A172PZA6	A0A172PZA6_CORDP	LKVDNAETI	0.016523	9.85	HLA-DQA10102-DQB10502	DT toxin A
91	VLALKVDNAETIKKE	A0A172PZA6	A0A172PZA6_CORDP	LKVDNAETI	0.016112	10.24	HLA-DQA10102-DQB10502	DT toxin A
92	LALKVDNAETIKKEL	A0A172PZA6	A0A172PZA6_CORDP	LKVDNAETI	0.009631	20.05	HLA-DQA10102-DQB10502	DT toxin A
93	ALKVDNAETIKKELG	A0A172PZA6	A0A172PZA6_CORDP	LKVDNAETI	0.007543	26.26	HLA-DQA10102-DQB10502	DT toxin A
94	LKVDNAETIKKELGL	A0A172PZA6	A0A172PZA6_CORDP	DNAETIKKE	0.004259	43.71	HLA-DQA10102-DQB10502	DT toxin A
95	KVDNAETIKKELGLS	A0A172PZA6	A0A172PZA6_CORDP	AETIKKELG	0.003326	52.15	HLA-DQA10102-DQB10502	DT toxin A
96	VDNAETIKKELGLSL	A0A172PZA6	A0A172PZA6_CORDP	AETIKKELG	0.001888	70.08	HLA-DQA10102-DQB10502	DT toxin A
97	DNAETIKKELGLSLT	A0A172PZA6	A0A172PZA6_CORDP	AETIKKELG	0.001217	81.57	HLA-DQA10102-DQB10502	DT toxin A
98	NAETIKKELGLSLTE	A0A172PZA6	A0A172PZA6_CORDP	IKKELGLSL	0.001831	71.01	HLA-DQA10102-DQB10502	DT toxin A
99	AETIKKELGLSLTEP	A0A172PZA6	A0A172PZA6_CORDP	IKKELGLSL	0.003966	46.11	HLA-DQA10102-DQB10502	DT toxin A
100	ETIKKELGLSLTEPL	A0A172PZA6	A0A172PZA6_CORDP	IKKELGLSL	0.00198	68.74	HLA-DQA10102-DQB10502	DT toxin A
101	TIKKELGLSLTEPLM	A0A172PZA6	A0A172PZA6_CORDP	LGLSLTEPL	0.001803	71.46	HLA-DQA10102-DQB10502	DT toxin A
102	IKKELGLSLTEPLME	A0A172PZA6	A0A172PZA6_CORDP	LGLSLTEPL	0.00322	53.25	HLA-DQA10102-DQB10502	DT toxin A
103	KKELGLSLTEPLMEQ	A0A172PZA6	A0A172PZA6_CORDP	LSLTEPLME	0.005847	33.51	HLA-DQA10102-DQB10502	DT toxin A
104	KELGLSLTEPLMEQV	A0A172PZA6	A0A172PZA6_CORDP	LSLTEPLME	0.00527	36.83	HLA-DQA10102-DQB10502	DT toxin A
105	ELGLSLTEPLMEQVG	A0A172PZA6	A0A172PZA6_CORDP	LSLTEPLME	0.004642	40.92	HLA-DQA10102-DQB10502	DT toxin A
106	LGLSLTEPLMEQVGT	A0A172PZA6	A0A172PZA6_CORDP	LSLTEPLME	0.002536	61.17	HLA-DQA10102-DQB10502	DT toxin A
107	GLSLTEPLMEQVGTE	A0A172PZA6	A0A172PZA6_CORDP	LSLTEPLME	0.001813	71.3	HLA-DQA10102-DQB10502	DT toxin A
108	LSLTEPLMEQVGTEE	A0A172PZA6	A0A172PZA6_CORDP	PLMEQVGTE	0.001757	72.21	HLA-DQA10102-DQB10502	DT toxin A
109	SLTEPLMEQVGTEEF	A0A172PZA6	A0A172PZA6_CORDP	LMEQVGTEE	0.002459	62.16	HLA-DQA10102-DQB10502	DT toxin A
110	LTEPLMEQVGTEEFI	A0A172PZA6	A0A172PZA6_CORDP	MEQVGTEEF	0.003367	51.73	HLA-DQA10102-DQB10502	DT toxin A
111	TEPLMEQVGTEEFIK	A0A172PZA6	A0A172PZA6_CORDP	MEQVGTEEF	0.005191	37.32	HLA-DQA10102-DQB10502	DT toxin A
112	EPLMEQVGTEEFIKR	A0A172PZA6	A0A172PZA6_CORDP	MEQVGTEEF	0.005366	36.26	HLA-DQA10102-DQB10502	DT toxin A
113	PLMEQVGTEEFIKRF	A0A172PZA6	A0A172PZA6_CORDP	MEQVGTEEF	0.002185	65.78	HLA-DQA10102-DQB10502	DT toxin A
114	LMEQVGTEEFIKRFG	A0A172PZA6	A0A172PZA6_CORDP	QVGTEEFIK	0.001984	68.68	HLA-DQA10102-DQB10502	DT toxin A
115	MEQVGTEEFIKRFGD	A0A172PZA6	A0A172PZA6_CORDP	VGTEEFIKR	0.002832	57.58	HLA-DQA10102-DQB10502	DT toxin A
116	EQVGTEEFIKRFGDG	A0A172PZA6	A0A172PZA6_CORDP	EEFIKRFGD	0.002918	56.57	HLA-DQA10102-DQB10502	DT toxin A
117	QVGTEEFIKRFGDGA	A0A172PZA6	A0A172PZA6_CORDP	EEFIKRFGD	0.003656	48.82	HLA-DQA10102-DQB10502	DT toxin A
118	VGTEEFIKRFGDGAS	A0A172PZA6	A0A172PZA6_CORDP	IKRFGDGAS	0.013202	13.56	HLA-DQA10102-DQB10502	DT toxin A
119	GTEEFIKRFGDGASR	A0A172PZA6	A0A172PZA6_CORDP	IKRFGDGAS	0.040246	2.14	HLA-DQA10102-DQB10502	DT toxin A
120	TEEFIKRFGDGASRV	A0A172PZA6	A0A172PZA6_CORDP	IKRFGDGAS	0.055362	1.1	HLA-DQA10102-DQB10502	DT toxin A
121	EEFIKRFGDGASRVV	A0A172PZA6	A0A172PZA6_CORDP	IKRFGDGAS	0.059982	0.93	HLA-DQA10102-DQB10502	DT toxin A
122	EFIKRFGDGASRVVL	A0A172PZA6	A0A172PZA6_CORDP	IKRFGDGAS	0.021102	6.77	HLA-DQA10102-DQB10502	DT toxin A
123	FIKRFGDGASRVVLS	A0A172PZA6	A0A172PZA6_CORDP	IKRFGDGAS	0.003744	48.03	HLA-DQA10102-DQB10502	DT toxin A
124	IKRFGDGASRVVLSL	A0A172PZA6	A0A172PZA6_CORDP	RFGDGASRV	0.001145	82.91	HLA-DQA10102-DQB10502	DT toxin A
125	KRFGDGASRVVLSLP	A0A172PZA6	A0A172PZA6_CORDP	DGASRVVLS	0.00089	87.67	HLA-DQA10102-DQB10502	DT toxin A
126	RFGDGASRVVLSLPF	A0A172PZA6	A0A172PZA6_CORDP	DGASRVVLS	0.00139	78.43	HLA-DQA10102-DQB10502	DT toxin A
127	FGDGASRVVLSLPFA	A0A172PZA6	A0A172PZA6_CORDP	SRVVLSLPF	0.001568	75.3	HLA-DQA10102-DQB10502	DT toxin A
128	GDGASRVVLSLPFAE	A0A172PZA6	A0A172PZA6_CORDP	SRVVLSLPF	0.002681	59.36	HLA-DQA10102-DQB10502	DT toxin A
129	DGASRVVLSLPFAEG	A0A172PZA6	A0A172PZA6_CORDP	RVVLSLPFA	0.004636	40.97	HLA-DQA10102-DQB10502	DT toxin A
130	GASRVVLSLPFAEGS	A0A172PZA6	A0A172PZA6_CORDP	VLSLPFAEG	0.006003	32.68	HLA-DQA10102-DQB10502	DT toxin A
131	ASRVVLSLPFAEGSS	A0A172PZA6	A0A172PZA6_CORDP	VLSLPFAEG	0.005867	33.4	HLA-DQA10102-DQB10502	DT toxin A
132	SRVVLSLPFAEGSSS	A0A172PZA6	A0A172PZA6_CORDP	VLSLPFAEG	0.005141	37.63	HLA-DQA10102-DQB10502	DT toxin A
133	RVVLSLPFAEGSSSV	A0A172PZA6	A0A172PZA6_CORDP	VLSLPFAEG	0.003178	53.69	HLA-DQA10102-DQB10502	DT toxin A
134	VVLSLPFAEGSSSVE	A0A172PZA6	A0A172PZA6_CORDP	SLPFAEGSS	0.00187	70.37	HLA-DQA10102-DQB10502	DT toxin A
135	VLSLPFAEGSSSVEY	A0A172PZA6	A0A172PZA6_CORDP	SLPFAEGSS	0.001222	81.47	HLA-DQA10102-DQB10502	DT toxin A
136	LSLPFAEGSSSVEYI	A0A172PZA6	A0A172PZA6_CORDP	FAEGSSSVE	0.000953	86.49	HLA-DQA10102-DQB10502	DT toxin A
137	SLPFAEGSSSVEYIN	A0A172PZA6	A0A172PZA6_CORDP	FAEGSSSVE	0.001093	83.88	HLA-DQA10102-DQB10502	DT toxin A
138	LPFAEGSSSVEYINN	A0A172PZA6	A0A172PZA6_CORDP	EGSSSVEYI	0.001344	79.24	HLA-DQA10102-DQB10502	DT toxin A
139	PFAEGSSSVEYINNW	A0A172PZA6	A0A172PZA6_CORDP	EGSSSVEYI	0.001189	82.09	HLA-DQA10102-DQB10502	DT toxin A
140	FAEGSSSVEYINNWE	A0A172PZA6	A0A172PZA6_CORDP	SVEYINNWE	0.001741	72.47	HLA-DQA10102-DQB10502	DT toxin A
141	AEGSSSVEYINNWEQ	A0A172PZA6	A0A172PZA6_CORDP	VEYINNWEQ	0.008527	23.08	HLA-DQA10102-DQB10502	DT toxin A
142	EGSSSVEYINNWEQA	A0A172PZA6	A0A172PZA6_CORDP	VEYINNWEQ	0.019106	7.93	HLA-DQA10102-DQB10502	DT toxin A
143	GSSSVEYINNWEQAK	A0A172PZA6	A0A172PZA6_CORDP	VEYINNWEQ	0.040578	2.1	HLA-DQA10102-DQB10502	DT toxin A
144	SSSVEYINNWEQAKA	A0A172PZA6	A0A172PZA6_CORDP	VEYINNWEQ	0.048136	1.47	HLA-DQA10102-DQB10502	DT toxin A
145	SSVEYINNWEQAKAL	A0A172PZA6	A0A172PZA6_CORDP	VEYINNWEQ	0.021713	6.47	HLA-DQA10102-DQB10502	DT toxin A
146	SVEYINNWEQAKALS	A0A172PZA6	A0A172PZA6_CORDP	INNWEQAKA	0.016351	10	HLA-DQA10102-DQB10502	DT toxin A
147	VEYINNWEQAKALSV	A0A172PZA6	A0A172PZA6_CORDP	INNWEQAKA	0.016586	9.79	HLA-DQA10102-DQB10502	DT toxin A
148	EYINNWEQAKALSVE	A0A172PZA6	A0A172PZA6_CORDP	WEQAKALSV	0.014274	12.23	HLA-DQA10102-DQB10502	DT toxin A
149	YINNWEQAKALSVEL	A0A172PZA6	A0A172PZA6_CORDP	WEQAKALSV	0.011969	15.29	HLA-DQA10102-DQB10502	DT toxin A
150	INNWEQAKALSVELE	A0A172PZA6	A0A172PZA6_CORDP	WEQAKALSV	0.016822	9.58	HLA-DQA10102-DQB10502	DT toxin A
151	NNWEQAKALSVELEI	A0A172PZA6	A0A172PZA6_CORDP	WEQAKALSV	0.010575	17.86	HLA-DQA10102-DQB10502	DT toxin A
152	NWEQAKALSVELEIN	A0A172PZA6	A0A172PZA6_CORDP	AKALSVELE	0.007601	26.05	HLA-DQA10102-DQB10502	DT toxin A
153	WEQAKALSVELEINF	A0A172PZA6	A0A172PZA6_CORDP	AKALSVELE	0.007425	26.67	HLA-DQA10102-DQB10502	DT toxin A
154	EQAKALSVELEINFE	A0A172PZA6	A0A172PZA6_CORDP	AKALSVELE	0.007205	27.45	HLA-DQA10102-DQB10502	DT toxin A
155	QAKALSVELEINFET	A0A172PZA6	A0A172PZA6_CORDP	ALSVELEIN	0.005124	37.74	HLA-DQA10102-DQB10502	DT toxin A
156	AKALSVELEINFETR	A0A172PZA6	A0A172PZA6_CORDP	SVELEINFE	0.004794	39.88	HLA-DQA10102-DQB10502	DT toxin A
157	KALSVELEINFETRG	A0A172PZA6	A0A172PZA6_CORDP	SVELEINFE	0.005347	36.38	HLA-DQA10102-DQB10502	DT toxin A
158	ALSVELEINFETRGK	A0A172PZA6	A0A172PZA6_CORDP	VELEINFET	0.003798	47.54	HLA-DQA10102-DQB10502	DT toxin A
159	LSVELEINFETRGKR	A0A172PZA6	A0A172PZA6_CORDP	LEINFETRG	0.002793	58.04	HLA-DQA10102-DQB10502	DT toxin A
160	SVELEINFETRGKRG	A0A172PZA6	A0A172PZA6_CORDP	INFETRGKR	0.004096	45.03	HLA-DQA10102-DQB10502	DT toxin A
161	VELEINFETRGKRGQ	A0A172PZA6	A0A172PZA6_CORDP	INFETRGKR	0.005592	34.91	HLA-DQA10102-DQB10502	DT toxin A
162	ELEINFETRGKRGQD	A0A172PZA6	A0A172PZA6_CORDP	INFETRGKR	0.006595	29.9	HLA-DQA10102-DQB10502	DT toxin A
163	LEINFETRGKRGQDA	A0A172PZA6	A0A172PZA6_CORDP	INFETRGKR	0.002882	56.99	HLA-DQA10102-DQB10502	DT toxin A
164	EINFETRGKRGQDAM	A0A172PZA6	A0A172PZA6_CORDP	FETRGKRGQ	0.001184	82.18	HLA-DQA10102-DQB10502	DT toxin A
165	INFETRGKRGQDAMY	A0A172PZA6	A0A172PZA6_CORDP	TRGKRGQDA	0.000662	91.88	HLA-DQA10102-DQB10502	DT toxin A
166	NFETRGKRGQDAMYE	A0A172PZA6	A0A172PZA6_CORDP	KRGQDAMYE	0.002105	66.94	HLA-DQA10102-DQB10502	DT toxin A
167	FETRGKRGQDAMYEY	A0A172PZA6	A0A172PZA6_CORDP	KRGQDAMYE	0.004489	42.02	HLA-DQA10102-DQB10502	DT toxin A
168	ETRGKRGQDAMYEYM	A0A172PZA6	A0A172PZA6_CORDP	KRGQDAMYE	0.005529	35.28	HLA-DQA10102-DQB10502	DT toxin A
169	TRGKRGQDAMYEYMA	A0A172PZA6	A0A172PZA6_CORDP	KRGQDAMYE	0.007317	27.05	HLA-DQA10102-DQB10502	DT toxin A
170	RGKRGQDAMYEYMAQ	A0A172PZA6	A0A172PZA6_CORDP	QDAMYEYMA	0.007322	27.03	HLA-DQA10102-DQB10502	DT toxin A
171	GKRGQDAMYEYMAQA	A0A172PZA6	A0A172PZA6_CORDP	QDAMYEYMA	0.009553	20.25	HLA-DQA10102-DQB10502	DT toxin A
172	KRGQDAMYEYMAQAC	A0A172PZA6	A0A172PZA6_CORDP	QDAMYEYMA	0.004792	39.89	HLA-DQA10102-DQB10502	DT toxin A
173	RGQDAMYEYMAQACA	A0A172PZA6	A0A172PZA6_CORDP	MYEYMAQAC	0.005269	36.84	HLA-DQA10102-DQB10502	DT toxin A
174	GQDAMYEYMAQACAG	A0A172PZA6	A0A172PZA6_CORDP	MYEYMAQAC	0.010028	19.03	HLA-DQA10102-DQB10502	DT toxin A
175	QDAMYEYMAQACAGN	A0A172PZA6	A0A172PZA6_CORDP	MYEYMAQAC	0.015039	11.35	HLA-DQA10102-DQB10502	DT toxin A
176	DAMYEYMAQACAGNR	A0A172PZA6	A0A172PZA6_CORDP	MYEYMAQAC	0.007374	26.85	HLA-DQA10102-DQB10502	DT toxin A
177	AMYEYMAQACAGNRV	A0A172PZA6	A0A172PZA6_CORDP	YMAQACAGN	0.004761	40.1	HLA-DQA10102-DQB10502	DT toxin A
178	MYEYMAQACAGNRVR	A0A172PZA6	A0A172PZA6_CORDP	YMAQACAGN	0.006008	32.66	HLA-DQA10102-DQB10502	DT toxin A
179	YEYMAQACAGNRVRR	A0A172PZA6	A0A172PZA6_CORDP	YMAQACAGN	0.0045	41.94	HLA-DQA10102-DQB10502	DT toxin A
1	GADDVVDSSKSFVME	A0A172PZD5	A0A172PZD5_CORDP	VDSSKSFVM	0.00152	76.14	HLA-DQA10102-DQB10502	DT toxin A
2	ADDVVDSSKSFVMEN	A0A172PZD5	A0A172PZD5_CORDP	VDSSKSFVM	0.003015	55.42	HLA-DQA10102-DQB10502	DT toxin A
3	DDVVDSSKSFVMENF	A0A172PZD5	A0A172PZD5_CORDP	SKSFVMENF	0.005462	35.69	HLA-DQA10102-DQB10502	DT toxin A
4	DVVDSSKSFVMENFS	A0A172PZD5	A0A172PZD5_CORDP	SKSFVMENF	0.005863	33.42	HLA-DQA10102-DQB10502	DT toxin A
5	VVDSSKSFVMENFSS	A0A172PZD5	A0A172PZD5_CORDP	SKSFVMENF	0.007413	26.71	HLA-DQA10102-DQB10502	DT toxin A
6	VDSSKSFVMENFSSY	A0A172PZD5	A0A172PZD5_CORDP	SKSFVMENF	0.007848	25.21	HLA-DQA10102-DQB10502	DT toxin A
7	DSSKSFVMENFSSYH	A0A172PZD5	A0A172PZD5_CORDP	SKSFVMENF	0.00582	33.66	HLA-DQA10102-DQB10502	DT toxin A
8	SSKSFVMENFSSYHG	A0A172PZD5	A0A172PZD5_CORDP	FVMENFSSY	0.005361	36.29	HLA-DQA10102-DQB10502	DT toxin A
9	SKSFVMENFSSYHGT	A0A172PZD5	A0A172PZD5_CORDP	MENFSSYHG	0.008897	22	HLA-DQA10102-DQB10502	DT toxin A
10	KSFVMENFSSYHGTK	A0A172PZD5	A0A172PZD5_CORDP	MENFSSYHG	0.016031	10.32	HLA-DQA10102-DQB10502	DT toxin A
11	SFVMENFSSYHGTKP	A0A172PZD5	A0A172PZD5_CORDP	MENFSSYHG	0.026916	4.53	HLA-DQA10102-DQB10502	DT toxin A
12	FVMENFSSYHGTKPG	A0A172PZD5	A0A172PZD5_CORDP	MENFSSYHG	0.009567	20.21	HLA-DQA10102-DQB10502	DT toxin A
13	VMENFSSYHGTKPGY	A0A172PZD5	A0A172PZD5_CORDP	MENFSSYHG	0.003726	48.19	HLA-DQA10102-DQB10502	DT toxin A
14	MENFSSYHGTKPGYV	A0A172PZD5	A0A172PZD5_CORDP	FSSYHGTKP	0.003117	54.32	HLA-DQA10102-DQB10502	DT toxin A
15	ENFSSYHGTKPGYVD	A0A172PZD5	A0A172PZD5_CORDP	YHGTKPGYV	0.006893	28.64	HLA-DQA10102-DQB10502	DT toxin A
16	NFSSYHGTKPGYVDS	A0A172PZD5	A0A172PZD5_CORDP	YHGTKPGYV	0.009024	21.64	HLA-DQA10102-DQB10502	DT toxin A
17	FSSYHGTKPGYVDSI	A0A172PZD5	A0A172PZD5_CORDP	YHGTKPGYV	0.008028	24.63	HLA-DQA10102-DQB10502	DT toxin A
18	SSYHGTKPGYVDSIQ	A0A172PZD5	A0A172PZD5_CORDP	YHGTKPGYV	0.005276	36.8	HLA-DQA10102-DQB10502	DT toxin A
19	SYHGTKPGYVDSIQK	A0A172PZD5	A0A172PZD5_CORDP	TKPGYVDSI	0.00413	44.75	HLA-DQA10102-DQB10502	DT toxin A
20	YHGTKPGYVDSIQKG	A0A172PZD5	A0A172PZD5_CORDP	TKPGYVDSI	0.005246	36.98	HLA-DQA10102-DQB10502	DT toxin A
21	HGTKPGYVDSIQKGI	A0A172PZD5	A0A172PZD5_CORDP	KPGYVDSIQ	0.004927	39.01	HLA-DQA10102-DQB10502	DT toxin A
22	GTKPGYVDSIQKGIQ	A0A172PZD5	A0A172PZD5_CORDP	GYVDSIQKG	0.003747	48	HLA-DQA10102-DQB10502	DT toxin A
23	TKPGYVDSIQKGIQK	A0A172PZD5	A0A172PZD5_CORDP	GYVDSIQKG	0.006262	31.41	HLA-DQA10102-DQB10502	DT toxin A
24	KPGYVDSIQKGIQKP	A0A172PZD5	A0A172PZD5_CORDP	VDSIQKGIQ	0.011144	16.71	HLA-DQA10102-DQB10502	DT toxin A
25	PGYVDSIQKGIQKPK	A0A172PZD5	A0A172PZD5_CORDP	VDSIQKGIQ	0.012091	15.1	HLA-DQA10102-DQB10502	DT toxin A
26	GYVDSIQKGIQKPKS	A0A172PZD5	A0A172PZD5_CORDP	VDSIQKGIQ	0.003373	51.67	HLA-DQA10102-DQB10502	DT toxin A
27	YVDSIQKGIQKPKSG	A0A172PZD5	A0A172PZD5_CORDP	QKGIQKPKS	0.001426	77.8	HLA-DQA10102-DQB10502	DT toxin A
28	VDSIQKGIQKPKSGT	A0A172PZD5	A0A172PZD5_CORDP	QKGIQKPKS	0.002051	67.72	HLA-DQA10102-DQB10502	DT toxin A
29	DSIQKGIQKPKSGTQ	A0A172PZD5	A0A172PZD5_CORDP	QKGIQKPKS	0.00274	58.67	HLA-DQA10102-DQB10502	DT toxin A
30	SIQKGIQKPKSGTQG	A0A172PZD5	A0A172PZD5_CORDP	QKGIQKPKS	0.000896	87.56	HLA-DQA10102-DQB10502	DT toxin A
31	IQKGIQKPKSGTQGN	A0A172PZD5	A0A172PZD5_CORDP	IQKPKSGTQ	0.000664	91.84	HLA-DQA10102-DQB10502	DT toxin A
32	QKGIQKPKSGTQGNY	A0A172PZD5	A0A172PZD5_CORDP	IQKPKSGTQ	0.000601	92.99	HLA-DQA10102-DQB10502	DT toxin A
33	KGIQKPKSGTQGNYD	A0A172PZD5	A0A172PZD5_CORDP	KSGTQGNYD	0.001304	79.95	HLA-DQA10102-DQB10502	DT toxin A
34	GIQKPKSGTQGNYDD	A0A172PZD5	A0A172PZD5_CORDP	KSGTQGNYD	0.003941	46.32	HLA-DQA10102-DQB10502	DT toxin A
35	IQKPKSGTQGNYDDD	A0A172PZD5	A0A172PZD5_CORDP	KSGTQGNYD	0.008807	22.26	HLA-DQA10102-DQB10502	DT toxin A
36	QKPKSGTQGNYDDDW	A0A172PZD5	A0A172PZD5_CORDP	KSGTQGNYD	0.00822	24.04	HLA-DQA10102-DQB10502	DT toxin A
37	KPKSGTQGNYDDDWK	A0A172PZD5	A0A172PZD5_CORDP	TQGNYDDDW	0.007666	25.83	HLA-DQA10102-DQB10502	DT toxin A
38	PKSGTQGNYDDDWKG	A0A172PZD5	A0A172PZD5_CORDP	TQGNYDDDW	0.007967	24.82	HLA-DQA10102-DQB10502	DT toxin A
39	KSGTQGNYDDDWKGF	A0A172PZD5	A0A172PZD5_CORDP	TQGNYDDDW	0.008429	23.38	HLA-DQA10102-DQB10502	DT toxin A
40	SGTQGNYDDDWKGFY	A0A172PZD5	A0A172PZD5_CORDP	GNYDDDWKG	0.006835	28.87	HLA-DQA10102-DQB10502	DT toxin A
41	GTQGNYDDDWKGFYS	A0A172PZD5	A0A172PZD5_CORDP	GNYDDDWKG	0.007022	28.13	HLA-DQA10102-DQB10502	DT toxin A
42	TQGNYDDDWKGFYST	A0A172PZD5	A0A172PZD5_CORDP	GNYDDDWKG	0.003903	46.63	HLA-DQA10102-DQB10502	DT toxin A
43	QGNYDDDWKGFYSTD	A0A172PZD5	A0A172PZD5_CORDP	DDDWKGFYS	0.003435	51.02	HLA-DQA10102-DQB10502	DT toxin A
44	GNYDDDWKGFYSTDN	A0A172PZD5	A0A172PZD5_CORDP	DDDWKGFYS	0.004709	40.46	HLA-DQA10102-DQB10502	DT toxin A
45	NYDDDWKGFYSTDNK	A0A172PZD5	A0A172PZD5_CORDP	WKGFYSTDN	0.005043	38.25	HLA-DQA10102-DQB10502	DT toxin A
46	YDDDWKGFYSTDNKY	A0A172PZD5	A0A172PZD5_CORDP	WKGFYSTDN	0.006482	30.41	HLA-DQA10102-DQB10502	DT toxin A
47	DDDWKGFYSTDNKYD	A0A172PZD5	A0A172PZD5_CORDP	WKGFYSTDN	0.012784	14.11	HLA-DQA10102-DQB10502	DT toxin A
48	DDWKGFYSTDNKYDA	A0A172PZD5	A0A172PZD5_CORDP	FYSTDNKYD	0.010606	17.79	HLA-DQA10102-DQB10502	DT toxin A
49	DWKGFYSTDNKYDAA	A0A172PZD5	A0A172PZD5_CORDP	FYSTDNKYD	0.014554	11.9	HLA-DQA10102-DQB10502	DT toxin A
50	WKGFYSTDNKYDAAG	A0A172PZD5	A0A172PZD5_CORDP	FYSTDNKYD	0.017136	9.32	HLA-DQA10102-DQB10502	DT toxin A
51	KGFYSTDNKYDAAGY	A0A172PZD5	A0A172PZD5_CORDP	FYSTDNKYD	0.012056	15.15	HLA-DQA10102-DQB10502	DT toxin A
52	GFYSTDNKYDAAGYS	A0A172PZD5	A0A172PZD5_CORDP	FYSTDNKYD	0.003512	50.23	HLA-DQA10102-DQB10502	DT toxin A
53	FYSTDNKYDAAGYSV	A0A172PZD5	A0A172PZD5_CORDP	NKYDAAGYS	0.002819	57.74	HLA-DQA10102-DQB10502	DT toxin A
54	YSTDNKYDAAGYSVD	A0A172PZD5	A0A172PZD5_CORDP	NKYDAAGYS	0.005269	36.84	HLA-DQA10102-DQB10502	DT toxin A
55	STDNKYDAAGYSVDN	A0A172PZD5	A0A172PZD5_CORDP	NKYDAAGYS	0.008088	24.45	HLA-DQA10102-DQB10502	DT toxin A
56	TDNKYDAAGYSVDNE	A0A172PZD5	A0A172PZD5_CORDP	AAGYSVDNE	0.023633	5.64	HLA-DQA10102-DQB10502	DT toxin A
57	DNKYDAAGYSVDNEN	A0A172PZD5	A0A172PZD5_CORDP	AAGYSVDNE	0.053113	1.19	HLA-DQA10102-DQB10502	DT toxin A
58	NKYDAAGYSVDNENP	A0A172PZD5	A0A172PZD5_CORDP	AAGYSVDNE	0.077202	0.47	HLA-DQA10102-DQB10502	DT toxin A
59	KYDAAGYSVDNENPL	A0A172PZD5	A0A172PZD5_CORDP	AAGYSVDNE	0.071977	0.57	HLA-DQA10102-DQB10502	DT toxin A
60	YDAAGYSVDNENPLS	A0A172PZD5	A0A172PZD5_CORDP	AAGYSVDNE	0.044129	1.76	HLA-DQA10102-DQB10502	DT toxin A
61	DAAGYSVDNENPLSG	A0A172PZD5	A0A172PZD5_CORDP	AAGYSVDNE	0.028771	4.06	HLA-DQA10102-DQB10502	DT toxin A
62	AAGYSVDNENPLSGK	A0A172PZD5	A0A172PZD5_CORDP	YSVDNENPL	0.018788	8.13	HLA-DQA10102-DQB10502	DT toxin A
63	AGYSVDNENPLSGKA	A0A172PZD5	A0A172PZD5_CORDP	YSVDNENPL	0.007407	26.73	HLA-DQA10102-DQB10502	DT toxin A
64	GYSVDNENPLSGKAG	A0A172PZD5	A0A172PZD5_CORDP	VDNENPLSG	0.003274	52.69	HLA-DQA10102-DQB10502	DT toxin A
65	YSVDNENPLSGKAGG	A0A172PZD5	A0A172PZD5_CORDP	VDNENPLSG	0.000741	90.44	HLA-DQA10102-DQB10502	DT toxin A
66	SVDNENPLSGKAGGV	A0A172PZD5	A0A172PZD5_CORDP	ENPLSGKAG	0.000591	93.18	HLA-DQA10102-DQB10502	DT toxin A
67	VDNENPLSGKAGGVV	A0A172PZD5	A0A172PZD5_CORDP	ENPLSGKAG	0.000757	90.15	HLA-DQA10102-DQB10502	DT toxin A
68	DNENPLSGKAGGVVK	A0A172PZD5	A0A172PZD5_CORDP	PLSGKAGGV	0.001033	85	HLA-DQA10102-DQB10502	DT toxin A
69	NENPLSGKAGGVVKV	A0A172PZD5	A0A172PZD5_CORDP	PLSGKAGGV	0.001283	80.34	HLA-DQA10102-DQB10502	DT toxin A
70	ENPLSGKAGGVVKVT	A0A172PZD5	A0A172PZD5_CORDP	LSGKAGGVV	0.000919	87.13	HLA-DQA10102-DQB10502	DT toxin A
71	NPLSGKAGGVVKVTY	A0A172PZD5	A0A172PZD5_CORDP	KAGGVVKVT	0.000635	92.37	HLA-DQA10102-DQB10502	DT toxin A
72	PLSGKAGGVVKVTYP	A0A172PZD5	A0A172PZD5_CORDP	KAGGVVKVT	0.001089	83.96	HLA-DQA10102-DQB10502	DT toxin A
73	LSGKAGGVVKVTYPG	A0A172PZD5	A0A172PZD5_CORDP	KAGGVVKVT	0.001203	81.83	HLA-DQA10102-DQB10502	DT toxin A
74	SGKAGGVVKVTYPGL	A0A172PZD5	A0A172PZD5_CORDP	KAGGVVKVT	0.000847	88.47	HLA-DQA10102-DQB10502	DT toxin A
75	GKAGGVVKVTYPGLT	A0A172PZD5	A0A172PZD5_CORDP	VVKVTYPGL	0.000786	89.61	HLA-DQA10102-DQB10502	DT toxin A
76	KAGGVVKVTYPGLTK	A0A172PZD5	A0A172PZD5_CORDP	VVKVTYPGL	0.0015	76.5	HLA-DQA10102-DQB10502	DT toxin A
77	AGGVVKVTYPGLTKV	A0A172PZD5	A0A172PZD5_CORDP	VVKVTYPGL	0.001633	74.22	HLA-DQA10102-DQB10502	DT toxin A
78	GGVVKVTYPGLTKVL	A0A172PZD5	A0A172PZD5_CORDP	VKVTYPGLT	0.001074	84.24	HLA-DQA10102-DQB10502	DT toxin A
79	GVVKVTYPGLTKVLA	A0A172PZD5	A0A172PZD5_CORDP	VTYPGLTKV	0.000876	87.93	HLA-DQA10102-DQB10502	DT toxin A
80	VVKVTYPGLTKVLAL	A0A172PZD5	A0A172PZD5_CORDP	VTYPGLTKV	0.000761	90.07	HLA-DQA10102-DQB10502	DT toxin A
81	VKVTYPGLTKVLALK	A0A172PZD5	A0A172PZD5_CORDP	YPGLTKVLA	0.000697	91.24	HLA-DQA10102-DQB10502	DT toxin A
82	KVTYPGLTKVLALKV	A0A172PZD5	A0A172PZD5_CORDP	LTKVLALKV	0.000965	86.27	HLA-DQA10102-DQB10502	DT toxin A
83	VTYPGLTKVLALKVD	A0A172PZD5	A0A172PZD5_CORDP	LTKVLALKV	0.001731	72.63	HLA-DQA10102-DQB10502	DT toxin A
84	TYPGLTKVLALKVDN	A0A172PZD5	A0A172PZD5_CORDP	LTKVLALKV	0.003197	53.49	HLA-DQA10102-DQB10502	DT toxin A
85	YPGLTKVLALKVDNA	A0A172PZD5	A0A172PZD5_CORDP	LTKVLALKV	0.006568	30.02	HLA-DQA10102-DQB10502	DT toxin A
86	PGLTKVLALKVDNAE	A0A172PZD5	A0A172PZD5_CORDP	VLALKVDNA	0.015006	11.39	HLA-DQA10102-DQB10502	DT toxin A
87	GLTKVLALKVDNAET	A0A172PZD5	A0A172PZD5_CORDP	VLALKVDNA	0.023495	5.7	HLA-DQA10102-DQB10502	DT toxin A
88	LTKVLALKVDNAETI	A0A172PZD5	A0A172PZD5_CORDP	VLALKVDNA	0.026545	4.65	HLA-DQA10102-DQB10502	DT toxin A
89	TKVLALKVDNAETIK	A0A172PZD5	A0A172PZD5_CORDP	LALKVDNAE	0.028518	4.12	HLA-DQA10102-DQB10502	DT toxin A
90	KVLALKVDNAETIKK	A0A172PZD5	A0A172PZD5_CORDP	LKVDNAETI	0.016523	9.85	HLA-DQA10102-DQB10502	DT toxin A
91	VLALKVDNAETIKKE	A0A172PZD5	A0A172PZD5_CORDP	LKVDNAETI	0.016112	10.24	HLA-DQA10102-DQB10502	DT toxin A
92	LALKVDNAETIKKEL	A0A172PZD5	A0A172PZD5_CORDP	LKVDNAETI	0.009631	20.05	HLA-DQA10102-DQB10502	DT toxin A
93	ALKVDNAETIKKELG	A0A172PZD5	A0A172PZD5_CORDP	LKVDNAETI	0.007543	26.26	HLA-DQA10102-DQB10502	DT toxin A
94	LKVDNAETIKKELGL	A0A172PZD5	A0A172PZD5_CORDP	DNAETIKKE	0.004259	43.71	HLA-DQA10102-DQB10502	DT toxin A
95	KVDNAETIKKELGLS	A0A172PZD5	A0A172PZD5_CORDP	AETIKKELG	0.003326	52.15	HLA-DQA10102-DQB10502	DT toxin A
96	VDNAETIKKELGLSL	A0A172PZD5	A0A172PZD5_CORDP	AETIKKELG	0.001888	70.08	HLA-DQA10102-DQB10502	DT toxin A
97	DNAETIKKELGLSLT	A0A172PZD5	A0A172PZD5_CORDP	AETIKKELG	0.001217	81.57	HLA-DQA10102-DQB10502	DT toxin A
98	NAETIKKELGLSLTE	A0A172PZD5	A0A172PZD5_CORDP	IKKELGLSL	0.001831	71.01	HLA-DQA10102-DQB10502	DT toxin A
99	AETIKKELGLSLTEP	A0A172PZD5	A0A172PZD5_CORDP	IKKELGLSL	0.003966	46.11	HLA-DQA10102-DQB10502	DT toxin A
100	ETIKKELGLSLTEPL	A0A172PZD5	A0A172PZD5_CORDP	IKKELGLSL	0.00198	68.74	HLA-DQA10102-DQB10502	DT toxin A
101	TIKKELGLSLTEPLM	A0A172PZD5	A0A172PZD5_CORDP	LGLSLTEPL	0.001803	71.46	HLA-DQA10102-DQB10502	DT toxin A
102	IKKELGLSLTEPLME	A0A172PZD5	A0A172PZD5_CORDP	LGLSLTEPL	0.00322	53.25	HLA-DQA10102-DQB10502	DT toxin A
103	KKELGLSLTEPLMEQ	A0A172PZD5	A0A172PZD5_CORDP	LSLTEPLME	0.005847	33.51	HLA-DQA10102-DQB10502	DT toxin A
104	KELGLSLTEPLMEQV	A0A172PZD5	A0A172PZD5_CORDP	LSLTEPLME	0.00527	36.83	HLA-DQA10102-DQB10502	DT toxin A
105	ELGLSLTEPLMEQVG	A0A172PZD5	A0A172PZD5_CORDP	LSLTEPLME	0.004642	40.92	HLA-DQA10102-DQB10502	DT toxin A
106	LGLSLTEPLMEQVGT	A0A172PZD5	A0A172PZD5_CORDP	LSLTEPLME	0.002536	61.17	HLA-DQA10102-DQB10502	DT toxin A
107	GLSLTEPLMEQVGTE	A0A172PZD5	A0A172PZD5_CORDP	LSLTEPLME	0.001813	71.3	HLA-DQA10102-DQB10502	DT toxin A
108	LSLTEPLMEQVGTEE	A0A172PZD5	A0A172PZD5_CORDP	PLMEQVGTE	0.001757	72.21	HLA-DQA10102-DQB10502	DT toxin A
109	SLTEPLMEQVGTEEF	A0A172PZD5	A0A172PZD5_CORDP	LMEQVGTEE	0.002459	62.16	HLA-DQA10102-DQB10502	DT toxin A
110	LTEPLMEQVGTEEFI	A0A172PZD5	A0A172PZD5_CORDP	MEQVGTEEF	0.003367	51.73	HLA-DQA10102-DQB10502	DT toxin A
111	TEPLMEQVGTEEFIK	A0A172PZD5	A0A172PZD5_CORDP	MEQVGTEEF	0.005191	37.32	HLA-DQA10102-DQB10502	DT toxin A
112	EPLMEQVGTEEFIKR	A0A172PZD5	A0A172PZD5_CORDP	MEQVGTEEF	0.005366	36.26	HLA-DQA10102-DQB10502	DT toxin A
113	PLMEQVGTEEFIKRF	A0A172PZD5	A0A172PZD5_CORDP	MEQVGTEEF	0.002185	65.78	HLA-DQA10102-DQB10502	DT toxin A
114	LMEQVGTEEFIKRFG	A0A172PZD5	A0A172PZD5_CORDP	QVGTEEFIK	0.001984	68.68	HLA-DQA10102-DQB10502	DT toxin A
115	MEQVGTEEFIKRFGD	A0A172PZD5	A0A172PZD5_CORDP	VGTEEFIKR	0.002832	57.58	HLA-DQA10102-DQB10502	DT toxin A
116	EQVGTEEFIKRFGDG	A0A172PZD5	A0A172PZD5_CORDP	EEFIKRFGD	0.002918	56.57	HLA-DQA10102-DQB10502	DT toxin A
117	QVGTEEFIKRFGDGA	A0A172PZD5	A0A172PZD5_CORDP	EEFIKRFGD	0.003656	48.82	HLA-DQA10102-DQB10502	DT toxin A
118	VGTEEFIKRFGDGAS	A0A172PZD5	A0A172PZD5_CORDP	IKRFGDGAS	0.013202	13.56	HLA-DQA10102-DQB10502	DT toxin A
119	GTEEFIKRFGDGASR	A0A172PZD5	A0A172PZD5_CORDP	IKRFGDGAS	0.040246	2.14	HLA-DQA10102-DQB10502	DT toxin A
120	TEEFIKRFGDGASRV	A0A172PZD5	A0A172PZD5_CORDP	IKRFGDGAS	0.055362	1.1	HLA-DQA10102-DQB10502	DT toxin A
121	EEFIKRFGDGASRVV	A0A172PZD5	A0A172PZD5_CORDP	IKRFGDGAS	0.059982	0.93	HLA-DQA10102-DQB10502	DT toxin A
122	EFIKRFGDGASRVVL	A0A172PZD5	A0A172PZD5_CORDP	IKRFGDGAS	0.021102	6.77	HLA-DQA10102-DQB10502	DT toxin A
123	FIKRFGDGASRVVLS	A0A172PZD5	A0A172PZD5_CORDP	IKRFGDGAS	0.003744	48.03	HLA-DQA10102-DQB10502	DT toxin A
124	IKRFGDGASRVVLSL	A0A172PZD5	A0A172PZD5_CORDP	RFGDGASRV	0.001145	82.91	HLA-DQA10102-DQB10502	DT toxin A
125	KRFGDGASRVVLSLP	A0A172PZD5	A0A172PZD5_CORDP	DGASRVVLS	0.00089	87.67	HLA-DQA10102-DQB10502	DT toxin A
126	RFGDGASRVVLSLPF	A0A172PZD5	A0A172PZD5_CORDP	DGASRVVLS	0.00139	78.43	HLA-DQA10102-DQB10502	DT toxin A
127	FGDGASRVVLSLPFA	A0A172PZD5	A0A172PZD5_CORDP	SRVVLSLPF	0.001568	75.3	HLA-DQA10102-DQB10502	DT toxin A
128	GDGASRVVLSLPFAE	A0A172PZD5	A0A172PZD5_CORDP	SRVVLSLPF	0.002681	59.36	HLA-DQA10102-DQB10502	DT toxin A
129	DGASRVVLSLPFAEG	A0A172PZD5	A0A172PZD5_CORDP	RVVLSLPFA	0.004636	40.97	HLA-DQA10102-DQB10502	DT toxin A
130	GASRVVLSLPFAEGS	A0A172PZD5	A0A172PZD5_CORDP	VLSLPFAEG	0.006003	32.68	HLA-DQA10102-DQB10502	DT toxin A
131	ASRVVLSLPFAEGSS	A0A172PZD5	A0A172PZD5_CORDP	VLSLPFAEG	0.005867	33.4	HLA-DQA10102-DQB10502	DT toxin A
132	SRVVLSLPFAEGSSS	A0A172PZD5	A0A172PZD5_CORDP	VLSLPFAEG	0.005141	37.63	HLA-DQA10102-DQB10502	DT toxin A
133	RVVLSLPFAEGSSSV	A0A172PZD5	A0A172PZD5_CORDP	VLSLPFAEG	0.003178	53.69	HLA-DQA10102-DQB10502	DT toxin A
134	VVLSLPFAEGSSSVE	A0A172PZD5	A0A172PZD5_CORDP	SLPFAEGSS	0.00187	70.37	HLA-DQA10102-DQB10502	DT toxin A
135	VLSLPFAEGSSSVEY	A0A172PZD5	A0A172PZD5_CORDP	SLPFAEGSS	0.001222	81.47	HLA-DQA10102-DQB10502	DT toxin A
136	LSLPFAEGSSSVEYI	A0A172PZD5	A0A172PZD5_CORDP	FAEGSSSVE	0.000953	86.49	HLA-DQA10102-DQB10502	DT toxin A
137	SLPFAEGSSSVEYIN	A0A172PZD5	A0A172PZD5_CORDP	FAEGSSSVE	0.001093	83.88	HLA-DQA10102-DQB10502	DT toxin A
138	LPFAEGSSSVEYINN	A0A172PZD5	A0A172PZD5_CORDP	EGSSSVEYI	0.001344	79.24	HLA-DQA10102-DQB10502	DT toxin A
139	PFAEGSSSVEYINNW	A0A172PZD5	A0A172PZD5_CORDP	EGSSSVEYI	0.001189	82.09	HLA-DQA10102-DQB10502	DT toxin A
140	FAEGSSSVEYINNWE	A0A172PZD5	A0A172PZD5_CORDP	SVEYINNWE	0.001741	72.47	HLA-DQA10102-DQB10502	DT toxin A
141	AEGSSSVEYINNWEQ	A0A172PZD5	A0A172PZD5_CORDP	VEYINNWEQ	0.008527	23.08	HLA-DQA10102-DQB10502	DT toxin A
142	EGSSSVEYINNWEQA	A0A172PZD5	A0A172PZD5_CORDP	VEYINNWEQ	0.019106	7.93	HLA-DQA10102-DQB10502	DT toxin A
143	GSSSVEYINNWEQAK	A0A172PZD5	A0A172PZD5_CORDP	VEYINNWEQ	0.040578	2.1	HLA-DQA10102-DQB10502	DT toxin A
144	SSSVEYINNWEQAKA	A0A172PZD5	A0A172PZD5_CORDP	VEYINNWEQ	0.048136	1.47	HLA-DQA10102-DQB10502	DT toxin A
145	SSVEYINNWEQAKAL	A0A172PZD5	A0A172PZD5_CORDP	VEYINNWEQ	0.021713	6.47	HLA-DQA10102-DQB10502	DT toxin A
146	SVEYINNWEQAKALS	A0A172PZD5	A0A172PZD5_CORDP	INNWEQAKA	0.016351	10	HLA-DQA10102-DQB10502	DT toxin A
147	VEYINNWEQAKALSV	A0A172PZD5	A0A172PZD5_CORDP	INNWEQAKA	0.016586	9.79	HLA-DQA10102-DQB10502	DT toxin A
148	EYINNWEQAKALSVE	A0A172PZD5	A0A172PZD5_CORDP	WEQAKALSV	0.014274	12.23	HLA-DQA10102-DQB10502	DT toxin A
149	YINNWEQAKALSVEL	A0A172PZD5	A0A172PZD5_CORDP	WEQAKALSV	0.011969	15.29	HLA-DQA10102-DQB10502	DT toxin A
150	INNWEQAKALSVELE	A0A172PZD5	A0A172PZD5_CORDP	WEQAKALSV	0.016822	9.58	HLA-DQA10102-DQB10502	DT toxin A
151	NNWEQAKALSVELEI	A0A172PZD5	A0A172PZD5_CORDP	WEQAKALSV	0.010575	17.86	HLA-DQA10102-DQB10502	DT toxin A
152	NWEQAKALSVELEIN	A0A172PZD5	A0A172PZD5_CORDP	AKALSVELE	0.007601	26.05	HLA-DQA10102-DQB10502	DT toxin A
153	WEQAKALSVELEINF	A0A172PZD5	A0A172PZD5_CORDP	AKALSVELE	0.007425	26.67	HLA-DQA10102-DQB10502	DT toxin A
154	EQAKALSVELEINFE	A0A172PZD5	A0A172PZD5_CORDP	AKALSVELE	0.007205	27.45	HLA-DQA10102-DQB10502	DT toxin A
155	QAKALSVELEINFET	A0A172PZD5	A0A172PZD5_CORDP	ALSVELEIN	0.005124	37.74	HLA-DQA10102-DQB10502	DT toxin A
156	AKALSVELEINFETR	A0A172PZD5	A0A172PZD5_CORDP	SVELEINFE	0.004794	39.88	HLA-DQA10102-DQB10502	DT toxin A
157	KALSVELEINFETRG	A0A172PZD5	A0A172PZD5_CORDP	SVELEINFE	0.005347	36.38	HLA-DQA10102-DQB10502	DT toxin A
158	ALSVELEINFETRGK	A0A172PZD5	A0A172PZD5_CORDP	VELEINFET	0.003798	47.54	HLA-DQA10102-DQB10502	DT toxin A
159	LSVELEINFETRGKR	A0A172PZD5	A0A172PZD5_CORDP	LEINFETRG	0.002793	58.04	HLA-DQA10102-DQB10502	DT toxin A
160	SVELEINFETRGKRG	A0A172PZD5	A0A172PZD5_CORDP	INFETRGKR	0.004096	45.03	HLA-DQA10102-DQB10502	DT toxin A
161	VELEINFETRGKRGQ	A0A172PZD5	A0A172PZD5_CORDP	INFETRGKR	0.005592	34.91	HLA-DQA10102-DQB10502	DT toxin A
162	ELEINFETRGKRGQD	A0A172PZD5	A0A172PZD5_CORDP	INFETRGKR	0.006595	29.9	HLA-DQA10102-DQB10502	DT toxin A
163	LEINFETRGKRGQDA	A0A172PZD5	A0A172PZD5_CORDP	INFETRGKR	0.002882	56.99	HLA-DQA10102-DQB10502	DT toxin A
164	EINFETRGKRGQDAM	A0A172PZD5	A0A172PZD5_CORDP	FETRGKRGQ	0.001184	82.18	HLA-DQA10102-DQB10502	DT toxin A
165	INFETRGKRGQDAMY	A0A172PZD5	A0A172PZD5_CORDP	TRGKRGQDA	0.000662	91.88	HLA-DQA10102-DQB10502	DT toxin A
166	NFETRGKRGQDAMYE	A0A172PZD5	A0A172PZD5_CORDP	KRGQDAMYE	0.002105	66.94	HLA-DQA10102-DQB10502	DT toxin A
167	FETRGKRGQDAMYEY	A0A172PZD5	A0A172PZD5_CORDP	KRGQDAMYE	0.004489	42.02	HLA-DQA10102-DQB10502	DT toxin A
168	ETRGKRGQDAMYEYM	A0A172PZD5	A0A172PZD5_CORDP	KRGQDAMYE	0.005529	35.28	HLA-DQA10102-DQB10502	DT toxin A
169	TRGKRGQDAMYEYMA	A0A172PZD5	A0A172PZD5_CORDP	KRGQDAMYE	0.007317	27.05	HLA-DQA10102-DQB10502	DT toxin A
170	RGKRGQDAMYEYMAQ	A0A172PZD5	A0A172PZD5_CORDP	QDAMYEYMA	0.007322	27.03	HLA-DQA10102-DQB10502	DT toxin A
171	GKRGQDAMYEYMAQA	A0A172PZD5	A0A172PZD5_CORDP	QDAMYEYMA	0.009553	20.25	HLA-DQA10102-DQB10502	DT toxin A
172	KRGQDAMYEYMAQAC	A0A172PZD5	A0A172PZD5_CORDP	QDAMYEYMA	0.004792	39.89	HLA-DQA10102-DQB10502	DT toxin A
173	RGQDAMYEYMAQACA	A0A172PZD5	A0A172PZD5_CORDP	MYEYMAQAC	0.005269	36.84	HLA-DQA10102-DQB10502	DT toxin A
174	GQDAMYEYMAQACAG	A0A172PZD5	A0A172PZD5_CORDP	MYEYMAQAC	0.010028	19.03	HLA-DQA10102-DQB10502	DT toxin A
175	QDAMYEYMAQACAGN	A0A172PZD5	A0A172PZD5_CORDP	MYEYMAQAC	0.015039	11.35	HLA-DQA10102-DQB10502	DT toxin A
176	DAMYEYMAQACAGNR	A0A172PZD5	A0A172PZD5_CORDP	MYEYMAQAC	0.007374	26.85	HLA-DQA10102-DQB10502	DT toxin A
177	AMYEYMAQACAGNRV	A0A172PZD5	A0A172PZD5_CORDP	YMAQACAGN	0.004761	40.1	HLA-DQA10102-DQB10502	DT toxin A
178	MYEYMAQACAGNRVR	A0A172PZD5	A0A172PZD5_CORDP	YMAQACAGN	0.006008	32.66	HLA-DQA10102-DQB10502	DT toxin A
179	YEYMAQACAGNRVRR	A0A172PZD5	A0A172PZD5_CORDP	YMAQACAGN	0.0045	41.94	HLA-DQA10102-DQB10502	DT toxin A
1	SVDDVVDSSKSFVME	A0A1W6JQQ9	A0A1W6JQQ9_9CAUD	VDSSKSFVM	0.001556	75.51	HLA-DQA10102-DQB10502	DT toxin A
2	VDDVVDSSKSFVMEN	A0A1W6JQQ9	A0A1W6JQQ9_9CAUD	VDSSKSFVM	0.002982	55.81	HLA-DQA10102-DQB10502	DT toxin A
3	DDVVDSSKSFVMENF	A0A1W6JQQ9	A0A1W6JQQ9_9CAUD	SKSFVMENF	0.005462	35.69	HLA-DQA10102-DQB10502	DT toxin A
4	DVVDSSKSFVMENFS	A0A1W6JQQ9	A0A1W6JQQ9_9CAUD	SKSFVMENF	0.005863	33.42	HLA-DQA10102-DQB10502	DT toxin A
5	VVDSSKSFVMENFSS	A0A1W6JQQ9	A0A1W6JQQ9_9CAUD	SKSFVMENF	0.007413	26.71	HLA-DQA10102-DQB10502	DT toxin A
6	VDSSKSFVMENFSSY	A0A1W6JQQ9	A0A1W6JQQ9_9CAUD	SKSFVMENF	0.007848	25.21	HLA-DQA10102-DQB10502	DT toxin A
7	DSSKSFVMENFSSYH	A0A1W6JQQ9	A0A1W6JQQ9_9CAUD	SKSFVMENF	0.00582	33.66	HLA-DQA10102-DQB10502	DT toxin A
8	SSKSFVMENFSSYHG	A0A1W6JQQ9	A0A1W6JQQ9_9CAUD	FVMENFSSY	0.005361	36.29	HLA-DQA10102-DQB10502	DT toxin A
9	SKSFVMENFSSYHGT	A0A1W6JQQ9	A0A1W6JQQ9_9CAUD	MENFSSYHG	0.008897	22	HLA-DQA10102-DQB10502	DT toxin A
10	KSFVMENFSSYHGTK	A0A1W6JQQ9	A0A1W6JQQ9_9CAUD	MENFSSYHG	0.016031	10.32	HLA-DQA10102-DQB10502	DT toxin A
11	SFVMENFSSYHGTKP	A0A1W6JQQ9	A0A1W6JQQ9_9CAUD	MENFSSYHG	0.026916	4.53	HLA-DQA10102-DQB10502	DT toxin A
12	FVMENFSSYHGTKPG	A0A1W6JQQ9	A0A1W6JQQ9_9CAUD	MENFSSYHG	0.009567	20.21	HLA-DQA10102-DQB10502	DT toxin A
13	VMENFSSYHGTKPGY	A0A1W6JQQ9	A0A1W6JQQ9_9CAUD	MENFSSYHG	0.003726	48.19	HLA-DQA10102-DQB10502	DT toxin A
14	MENFSSYHGTKPGYV	A0A1W6JQQ9	A0A1W6JQQ9_9CAUD	FSSYHGTKP	0.003117	54.32	HLA-DQA10102-DQB10502	DT toxin A
15	ENFSSYHGTKPGYVD	A0A1W6JQQ9	A0A1W6JQQ9_9CAUD	YHGTKPGYV	0.006893	28.64	HLA-DQA10102-DQB10502	DT toxin A
16	NFSSYHGTKPGYVDS	A0A1W6JQQ9	A0A1W6JQQ9_9CAUD	YHGTKPGYV	0.009024	21.64	HLA-DQA10102-DQB10502	DT toxin A
17	FSSYHGTKPGYVDSI	A0A1W6JQQ9	A0A1W6JQQ9_9CAUD	YHGTKPGYV	0.008028	24.63	HLA-DQA10102-DQB10502	DT toxin A
18	SSYHGTKPGYVDSIQ	A0A1W6JQQ9	A0A1W6JQQ9_9CAUD	YHGTKPGYV	0.005276	36.8	HLA-DQA10102-DQB10502	DT toxin A
19	SYHGTKPGYVDSIQK	A0A1W6JQQ9	A0A1W6JQQ9_9CAUD	TKPGYVDSI	0.00413	44.75	HLA-DQA10102-DQB10502	DT toxin A
20	YHGTKPGYVDSIQKG	A0A1W6JQQ9	A0A1W6JQQ9_9CAUD	TKPGYVDSI	0.005246	36.98	HLA-DQA10102-DQB10502	DT toxin A
21	HGTKPGYVDSIQKGI	A0A1W6JQQ9	A0A1W6JQQ9_9CAUD	KPGYVDSIQ	0.004927	39.01	HLA-DQA10102-DQB10502	DT toxin A
22	GTKPGYVDSIQKGIQ	A0A1W6JQQ9	A0A1W6JQQ9_9CAUD	GYVDSIQKG	0.003747	48	HLA-DQA10102-DQB10502	DT toxin A
23	TKPGYVDSIQKGIQK	A0A1W6JQQ9	A0A1W6JQQ9_9CAUD	GYVDSIQKG	0.006262	31.41	HLA-DQA10102-DQB10502	DT toxin A
24	KPGYVDSIQKGIQKP	A0A1W6JQQ9	A0A1W6JQQ9_9CAUD	VDSIQKGIQ	0.011144	16.71	HLA-DQA10102-DQB10502	DT toxin A
25	PGYVDSIQKGIQKPK	A0A1W6JQQ9	A0A1W6JQQ9_9CAUD	VDSIQKGIQ	0.012091	15.1	HLA-DQA10102-DQB10502	DT toxin A
26	GYVDSIQKGIQKPKS	A0A1W6JQQ9	A0A1W6JQQ9_9CAUD	VDSIQKGIQ	0.003373	51.67	HLA-DQA10102-DQB10502	DT toxin A
27	YVDSIQKGIQKPKSG	A0A1W6JQQ9	A0A1W6JQQ9_9CAUD	QKGIQKPKS	0.001426	77.8	HLA-DQA10102-DQB10502	DT toxin A
28	VDSIQKGIQKPKSGT	A0A1W6JQQ9	A0A1W6JQQ9_9CAUD	QKGIQKPKS	0.002051	67.72	HLA-DQA10102-DQB10502	DT toxin A
29	DSIQKGIQKPKSGTQ	A0A1W6JQQ9	A0A1W6JQQ9_9CAUD	QKGIQKPKS	0.00274	58.67	HLA-DQA10102-DQB10502	DT toxin A
30	SIQKGIQKPKSGTQG	A0A1W6JQQ9	A0A1W6JQQ9_9CAUD	QKGIQKPKS	0.000896	87.56	HLA-DQA10102-DQB10502	DT toxin A
31	IQKGIQKPKSGTQGN	A0A1W6JQQ9	A0A1W6JQQ9_9CAUD	IQKPKSGTQ	0.000664	91.84	HLA-DQA10102-DQB10502	DT toxin A
32	QKGIQKPKSGTQGNY	A0A1W6JQQ9	A0A1W6JQQ9_9CAUD	IQKPKSGTQ	0.000601	92.99	HLA-DQA10102-DQB10502	DT toxin A
33	KGIQKPKSGTQGNYD	A0A1W6JQQ9	A0A1W6JQQ9_9CAUD	KSGTQGNYD	0.001304	79.95	HLA-DQA10102-DQB10502	DT toxin A
34	GIQKPKSGTQGNYDD	A0A1W6JQQ9	A0A1W6JQQ9_9CAUD	KSGTQGNYD	0.003941	46.32	HLA-DQA10102-DQB10502	DT toxin A
35	IQKPKSGTQGNYDDD	A0A1W6JQQ9	A0A1W6JQQ9_9CAUD	KSGTQGNYD	0.008807	22.26	HLA-DQA10102-DQB10502	DT toxin A
36	QKPKSGTQGNYDDDW	A0A1W6JQQ9	A0A1W6JQQ9_9CAUD	KSGTQGNYD	0.00822	24.04	HLA-DQA10102-DQB10502	DT toxin A
37	KPKSGTQGNYDDDWK	A0A1W6JQQ9	A0A1W6JQQ9_9CAUD	TQGNYDDDW	0.007666	25.83	HLA-DQA10102-DQB10502	DT toxin A
38	PKSGTQGNYDDDWKG	A0A1W6JQQ9	A0A1W6JQQ9_9CAUD	TQGNYDDDW	0.007967	24.82	HLA-DQA10102-DQB10502	DT toxin A
39	KSGTQGNYDDDWKGF	A0A1W6JQQ9	A0A1W6JQQ9_9CAUD	TQGNYDDDW	0.008429	23.38	HLA-DQA10102-DQB10502	DT toxin A
40	SGTQGNYDDDWKGFY	A0A1W6JQQ9	A0A1W6JQQ9_9CAUD	GNYDDDWKG	0.006835	28.87	HLA-DQA10102-DQB10502	DT toxin A
41	GTQGNYDDDWKGFYS	A0A1W6JQQ9	A0A1W6JQQ9_9CAUD	GNYDDDWKG	0.007022	28.13	HLA-DQA10102-DQB10502	DT toxin A
42	TQGNYDDDWKGFYST	A0A1W6JQQ9	A0A1W6JQQ9_9CAUD	GNYDDDWKG	0.003903	46.63	HLA-DQA10102-DQB10502	DT toxin A
43	QGNYDDDWKGFYSTD	A0A1W6JQQ9	A0A1W6JQQ9_9CAUD	DDDWKGFYS	0.003435	51.02	HLA-DQA10102-DQB10502	DT toxin A
44	GNYDDDWKGFYSTDN	A0A1W6JQQ9	A0A1W6JQQ9_9CAUD	DDDWKGFYS	0.004709	40.46	HLA-DQA10102-DQB10502	DT toxin A
45	NYDDDWKGFYSTDNK	A0A1W6JQQ9	A0A1W6JQQ9_9CAUD	WKGFYSTDN	0.005043	38.25	HLA-DQA10102-DQB10502	DT toxin A
46	YDDDWKGFYSTDNKY	A0A1W6JQQ9	A0A1W6JQQ9_9CAUD	WKGFYSTDN	0.006482	30.41	HLA-DQA10102-DQB10502	DT toxin A
47	DDDWKGFYSTDNKYD	A0A1W6JQQ9	A0A1W6JQQ9_9CAUD	WKGFYSTDN	0.012784	14.11	HLA-DQA10102-DQB10502	DT toxin A
48	DDWKGFYSTDNKYDA	A0A1W6JQQ9	A0A1W6JQQ9_9CAUD	FYSTDNKYD	0.010606	17.79	HLA-DQA10102-DQB10502	DT toxin A
49	DWKGFYSTDNKYDAA	A0A1W6JQQ9	A0A1W6JQQ9_9CAUD	FYSTDNKYD	0.014554	11.9	HLA-DQA10102-DQB10502	DT toxin A
50	WKGFYSTDNKYDAAG	A0A1W6JQQ9	A0A1W6JQQ9_9CAUD	FYSTDNKYD	0.017136	9.32	HLA-DQA10102-DQB10502	DT toxin A
51	KGFYSTDNKYDAAGY	A0A1W6JQQ9	A0A1W6JQQ9_9CAUD	FYSTDNKYD	0.012056	15.15	HLA-DQA10102-DQB10502	DT toxin A
52	GFYSTDNKYDAAGYS	A0A1W6JQQ9	A0A1W6JQQ9_9CAUD	FYSTDNKYD	0.003512	50.23	HLA-DQA10102-DQB10502	DT toxin A
53	FYSTDNKYDAAGYSV	A0A1W6JQQ9	A0A1W6JQQ9_9CAUD	NKYDAAGYS	0.002819	57.74	HLA-DQA10102-DQB10502	DT toxin A
54	YSTDNKYDAAGYSVD	A0A1W6JQQ9	A0A1W6JQQ9_9CAUD	NKYDAAGYS	0.005269	36.84	HLA-DQA10102-DQB10502	DT toxin A
55	STDNKYDAAGYSVDN	A0A1W6JQQ9	A0A1W6JQQ9_9CAUD	NKYDAAGYS	0.008088	24.45	HLA-DQA10102-DQB10502	DT toxin A
56	TDNKYDAAGYSVDNE	A0A1W6JQQ9	A0A1W6JQQ9_9CAUD	AAGYSVDNE	0.023633	5.64	HLA-DQA10102-DQB10502	DT toxin A
57	DNKYDAAGYSVDNEN	A0A1W6JQQ9	A0A1W6JQQ9_9CAUD	AAGYSVDNE	0.053113	1.19	HLA-DQA10102-DQB10502	DT toxin A
58	NKYDAAGYSVDNENP	A0A1W6JQQ9	A0A1W6JQQ9_9CAUD	AAGYSVDNE	0.077202	0.47	HLA-DQA10102-DQB10502	DT toxin A
59	KYDAAGYSVDNENPL	A0A1W6JQQ9	A0A1W6JQQ9_9CAUD	AAGYSVDNE	0.071977	0.57	HLA-DQA10102-DQB10502	DT toxin A
60	YDAAGYSVDNENPLS	A0A1W6JQQ9	A0A1W6JQQ9_9CAUD	AAGYSVDNE	0.044129	1.76	HLA-DQA10102-DQB10502	DT toxin A
61	DAAGYSVDNENPLSG	A0A1W6JQQ9	A0A1W6JQQ9_9CAUD	AAGYSVDNE	0.028771	4.06	HLA-DQA10102-DQB10502	DT toxin A
62	AAGYSVDNENPLSGK	A0A1W6JQQ9	A0A1W6JQQ9_9CAUD	YSVDNENPL	0.018788	8.13	HLA-DQA10102-DQB10502	DT toxin A
63	AGYSVDNENPLSGKA	A0A1W6JQQ9	A0A1W6JQQ9_9CAUD	YSVDNENPL	0.007407	26.73	HLA-DQA10102-DQB10502	DT toxin A
64	GYSVDNENPLSGKAG	A0A1W6JQQ9	A0A1W6JQQ9_9CAUD	VDNENPLSG	0.003274	52.69	HLA-DQA10102-DQB10502	DT toxin A
65	YSVDNENPLSGKAGG	A0A1W6JQQ9	A0A1W6JQQ9_9CAUD	VDNENPLSG	0.000741	90.44	HLA-DQA10102-DQB10502	DT toxin A
66	SVDNENPLSGKAGGV	A0A1W6JQQ9	A0A1W6JQQ9_9CAUD	ENPLSGKAG	0.000591	93.18	HLA-DQA10102-DQB10502	DT toxin A
67	VDNENPLSGKAGGVV	A0A1W6JQQ9	A0A1W6JQQ9_9CAUD	ENPLSGKAG	0.000757	90.15	HLA-DQA10102-DQB10502	DT toxin A
68	DNENPLSGKAGGVVK	A0A1W6JQQ9	A0A1W6JQQ9_9CAUD	PLSGKAGGV	0.001033	85	HLA-DQA10102-DQB10502	DT toxin A
69	NENPLSGKAGGVVKV	A0A1W6JQQ9	A0A1W6JQQ9_9CAUD	PLSGKAGGV	0.001283	80.34	HLA-DQA10102-DQB10502	DT toxin A
70	ENPLSGKAGGVVKVT	A0A1W6JQQ9	A0A1W6JQQ9_9CAUD	LSGKAGGVV	0.000919	87.13	HLA-DQA10102-DQB10502	DT toxin A
71	NPLSGKAGGVVKVTY	A0A1W6JQQ9	A0A1W6JQQ9_9CAUD	KAGGVVKVT	0.000635	92.37	HLA-DQA10102-DQB10502	DT toxin A
72	PLSGKAGGVVKVTYP	A0A1W6JQQ9	A0A1W6JQQ9_9CAUD	KAGGVVKVT	0.001089	83.96	HLA-DQA10102-DQB10502	DT toxin A
73	LSGKAGGVVKVTYPG	A0A1W6JQQ9	A0A1W6JQQ9_9CAUD	KAGGVVKVT	0.001203	81.83	HLA-DQA10102-DQB10502	DT toxin A
74	SGKAGGVVKVTYPGL	A0A1W6JQQ9	A0A1W6JQQ9_9CAUD	KAGGVVKVT	0.000847	88.47	HLA-DQA10102-DQB10502	DT toxin A
75	GKAGGVVKVTYPGLT	A0A1W6JQQ9	A0A1W6JQQ9_9CAUD	VVKVTYPGL	0.000786	89.61	HLA-DQA10102-DQB10502	DT toxin A
76	KAGGVVKVTYPGLTK	A0A1W6JQQ9	A0A1W6JQQ9_9CAUD	VVKVTYPGL	0.0015	76.5	HLA-DQA10102-DQB10502	DT toxin A
77	AGGVVKVTYPGLTKI	A0A1W6JQQ9	A0A1W6JQQ9_9CAUD	VVKVTYPGL	0.001461	77.18	HLA-DQA10102-DQB10502	DT toxin A
78	GGVVKVTYPGLTKIL	A0A1W6JQQ9	A0A1W6JQQ9_9CAUD	VKVTYPGLT	0.000978	86.03	HLA-DQA10102-DQB10502	DT toxin A
79	GVVKVTYPGLTKILA	A0A1W6JQQ9	A0A1W6JQQ9_9CAUD	VTYPGLTKI	0.000782	89.68	HLA-DQA10102-DQB10502	DT toxin A
80	VVKVTYPGLTKILAL	A0A1W6JQQ9	A0A1W6JQQ9_9CAUD	VTYPGLTKI	0.000666	91.81	HLA-DQA10102-DQB10502	DT toxin A
81	VKVTYPGLTKILALK	A0A1W6JQQ9	A0A1W6JQQ9_9CAUD	YPGLTKILA	0.000655	92.01	HLA-DQA10102-DQB10502	DT toxin A
82	KVTYPGLTKILALKV	A0A1W6JQQ9	A0A1W6JQQ9_9CAUD	LTKILALKV	0.001009	85.45	HLA-DQA10102-DQB10502	DT toxin A
83	VTYPGLTKILALKVD	A0A1W6JQQ9	A0A1W6JQQ9_9CAUD	LTKILALKV	0.001725	72.73	HLA-DQA10102-DQB10502	DT toxin A
84	TYPGLTKILALKVDN	A0A1W6JQQ9	A0A1W6JQQ9_9CAUD	LTKILALKV	0.003262	52.82	HLA-DQA10102-DQB10502	DT toxin A
85	YPGLTKILALKVDNA	A0A1W6JQQ9	A0A1W6JQQ9_9CAUD	ILALKVDNA	0.008314	23.74	HLA-DQA10102-DQB10502	DT toxin A
86	PGLTKILALKVDNAE	A0A1W6JQQ9	A0A1W6JQQ9_9CAUD	ILALKVDNA	0.022773	5.99	HLA-DQA10102-DQB10502	DT toxin A
87	GLTKILALKVDNAET	A0A1W6JQQ9	A0A1W6JQQ9_9CAUD	ILALKVDNA	0.035734	2.75	HLA-DQA10102-DQB10502	DT toxin A
88	LTKILALKVDNAETI	A0A1W6JQQ9	A0A1W6JQQ9_9CAUD	ILALKVDNA	0.037715	2.46	HLA-DQA10102-DQB10502	DT toxin A
89	TKILALKVDNAETIK	A0A1W6JQQ9	A0A1W6JQQ9_9CAUD	ILALKVDNA	0.032389	3.29	HLA-DQA10102-DQB10502	DT toxin A
90	KILALKVDNAETIKK	A0A1W6JQQ9	A0A1W6JQQ9_9CAUD	LKVDNAETI	0.016819	9.58	HLA-DQA10102-DQB10502	DT toxin A
91	ILALKVDNAETIKKE	A0A1W6JQQ9	A0A1W6JQQ9_9CAUD	LKVDNAETI	0.014848	11.57	HLA-DQA10102-DQB10502	DT toxin A
