## Supplementary data files for "Targeting hepatitis B vaccine escape using immunogenetics in Bangladeshi infants" (part 2 of 3)

### Sheet: Data S7 netmhcIIpan (continued)
Pos	Peptide	Entry	Entry_Name	Core	Score	Rank	Dimer	Antigen
92	LALKVDNAETIKKEL	A0A1W6JQQ9	A0A1W6JQQ9_9CAUD	LKVDNAETI	0.009631	20.05	HLA-DQA10102-DQB10502	DT toxin A
93	ALKVDNAETIKKELG	A0A1W6JQQ9	A0A1W6JQQ9_9CAUD	LKVDNAETI	0.007543	26.26	HLA-DQA10102-DQB10502	DT toxin A
94	LKVDNAETIKKELGL	A0A1W6JQQ9	A0A1W6JQQ9_9CAUD	DNAETIKKE	0.004259	43.71	HLA-DQA10102-DQB10502	DT toxin A
95	KVDNAETIKKELGLS	A0A1W6JQQ9	A0A1W6JQQ9_9CAUD	AETIKKELG	0.003326	52.15	HLA-DQA10102-DQB10502	DT toxin A
96	VDNAETIKKELGLSL	A0A1W6JQQ9	A0A1W6JQQ9_9CAUD	AETIKKELG	0.001888	70.08	HLA-DQA10102-DQB10502	DT toxin A
97	DNAETIKKELGLSLT	A0A1W6JQQ9	A0A1W6JQQ9_9CAUD	AETIKKELG	0.001217	81.57	HLA-DQA10102-DQB10502	DT toxin A
98	NAETIKKELGLSLTE	A0A1W6JQQ9	A0A1W6JQQ9_9CAUD	IKKELGLSL	0.001831	71.01	HLA-DQA10102-DQB10502	DT toxin A
99	AETIKKELGLSLTEP	A0A1W6JQQ9	A0A1W6JQQ9_9CAUD	IKKELGLSL	0.003966	46.11	HLA-DQA10102-DQB10502	DT toxin A
100	ETIKKELGLSLTEPL	A0A1W6JQQ9	A0A1W6JQQ9_9CAUD	IKKELGLSL	0.00198	68.74	HLA-DQA10102-DQB10502	DT toxin A
101	TIKKELGLSLTEPLM	A0A1W6JQQ9	A0A1W6JQQ9_9CAUD	LGLSLTEPL	0.001803	71.46	HLA-DQA10102-DQB10502	DT toxin A
102	IKKELGLSLTEPLME	A0A1W6JQQ9	A0A1W6JQQ9_9CAUD	LGLSLTEPL	0.00322	53.25	HLA-DQA10102-DQB10502	DT toxin A
103	KKELGLSLTEPLMEQ	A0A1W6JQQ9	A0A1W6JQQ9_9CAUD	LSLTEPLME	0.005847	33.51	HLA-DQA10102-DQB10502	DT toxin A
104	KELGLSLTEPLMEQV	A0A1W6JQQ9	A0A1W6JQQ9_9CAUD	LSLTEPLME	0.00527	36.83	HLA-DQA10102-DQB10502	DT toxin A
105	ELGLSLTEPLMEQVG	A0A1W6JQQ9	A0A1W6JQQ9_9CAUD	LSLTEPLME	0.004642	40.92	HLA-DQA10102-DQB10502	DT toxin A
106	LGLSLTEPLMEQVGS	A0A1W6JQQ9	A0A1W6JQQ9_9CAUD	LSLTEPLME	0.002548	61.02	HLA-DQA10102-DQB10502	DT toxin A
107	GLSLTEPLMEQVGSE	A0A1W6JQQ9	A0A1W6JQQ9_9CAUD	LSLTEPLME	0.001819	71.2	HLA-DQA10102-DQB10502	DT toxin A
108	LSLTEPLMEQVGSEE	A0A1W6JQQ9	A0A1W6JQQ9_9CAUD	TEPLMEQVG	0.001739	72.5	HLA-DQA10102-DQB10502	DT toxin A
109	SLTEPLMEQVGSEEF	A0A1W6JQQ9	A0A1W6JQQ9_9CAUD	LMEQVGSEE	0.002208	65.45	HLA-DQA10102-DQB10502	DT toxin A
110	LTEPLMEQVGSEEFI	A0A1W6JQQ9	A0A1W6JQQ9_9CAUD	LMEQVGSEE	0.00289	56.9	HLA-DQA10102-DQB10502	DT toxin A
111	TEPLMEQVGSEEFIK	A0A1W6JQQ9	A0A1W6JQQ9_9CAUD	MEQVGSEEF	0.004122	44.81	HLA-DQA10102-DQB10502	DT toxin A
112	EPLMEQVGSEEFIKR	A0A1W6JQQ9	A0A1W6JQQ9_9CAUD	MEQVGSEEF	0.003641	48.95	HLA-DQA10102-DQB10502	DT toxin A
113	PLMEQVGSEEFIKRF	A0A1W6JQQ9	A0A1W6JQQ9_9CAUD	MEQVGSEEF	0.001545	75.7	HLA-DQA10102-DQB10502	DT toxin A
114	LMEQVGSEEFIKRFG	A0A1W6JQQ9	A0A1W6JQQ9_9CAUD	VGSEEFIKR	0.00112	83.38	HLA-DQA10102-DQB10502	DT toxin A
115	MEQVGSEEFIKRFGD	A0A1W6JQQ9	A0A1W6JQQ9_9CAUD	VGSEEFIKR	0.001807	71.4	HLA-DQA10102-DQB10502	DT toxin A
116	EQVGSEEFIKRFGDG	A0A1W6JQQ9	A0A1W6JQQ9_9CAUD	EEFIKRFGD	0.002388	63.08	HLA-DQA10102-DQB10502	DT toxin A
117	QVGSEEFIKRFGDGA	A0A1W6JQQ9	A0A1W6JQQ9_9CAUD	EEFIKRFGD	0.003189	53.57	HLA-DQA10102-DQB10502	DT toxin A
118	VGSEEFIKRFGDGAS	A0A1W6JQQ9	A0A1W6JQQ9_9CAUD	IKRFGDGAS	0.013175	13.6	HLA-DQA10102-DQB10502	DT toxin A
119	GSEEFIKRFGDGASR	A0A1W6JQQ9	A0A1W6JQQ9_9CAUD	IKRFGDGAS	0.040223	2.15	HLA-DQA10102-DQB10502	DT toxin A
120	SEEFIKRFGDGASRV	A0A1W6JQQ9	A0A1W6JQQ9_9CAUD	IKRFGDGAS	0.055347	1.1	HLA-DQA10102-DQB10502	DT toxin A
121	EEFIKRFGDGASRVV	A0A1W6JQQ9	A0A1W6JQQ9_9CAUD	IKRFGDGAS	0.059982	0.93	HLA-DQA10102-DQB10502	DT toxin A
122	EFIKRFGDGASRVVL	A0A1W6JQQ9	A0A1W6JQQ9_9CAUD	IKRFGDGAS	0.021102	6.77	HLA-DQA10102-DQB10502	DT toxin A
123	FIKRFGDGASRVVLS	A0A1W6JQQ9	A0A1W6JQQ9_9CAUD	IKRFGDGAS	0.003744	48.03	HLA-DQA10102-DQB10502	DT toxin A
124	IKRFGDGASRVVLSL	A0A1W6JQQ9	A0A1W6JQQ9_9CAUD	RFGDGASRV	0.001145	82.91	HLA-DQA10102-DQB10502	DT toxin A
125	KRFGDGASRVVLSLP	A0A1W6JQQ9	A0A1W6JQQ9_9CAUD	DGASRVVLS	0.00089	87.67	HLA-DQA10102-DQB10502	DT toxin A
126	RFGDGASRVVLSLPF	A0A1W6JQQ9	A0A1W6JQQ9_9CAUD	DGASRVVLS	0.00139	78.43	HLA-DQA10102-DQB10502	DT toxin A
127	FGDGASRVVLSLPFA	A0A1W6JQQ9	A0A1W6JQQ9_9CAUD	SRVVLSLPF	0.001568	75.3	HLA-DQA10102-DQB10502	DT toxin A
128	GDGASRVVLSLPFAE	A0A1W6JQQ9	A0A1W6JQQ9_9CAUD	SRVVLSLPF	0.002681	59.36	HLA-DQA10102-DQB10502	DT toxin A
129	DGASRVVLSLPFAEG	A0A1W6JQQ9	A0A1W6JQQ9_9CAUD	RVVLSLPFA	0.004636	40.97	HLA-DQA10102-DQB10502	DT toxin A
130	GASRVVLSLPFAEGS	A0A1W6JQQ9	A0A1W6JQQ9_9CAUD	VLSLPFAEG	0.006003	32.68	HLA-DQA10102-DQB10502	DT toxin A
131	ASRVVLSLPFAEGSS	A0A1W6JQQ9	A0A1W6JQQ9_9CAUD	VLSLPFAEG	0.005867	33.4	HLA-DQA10102-DQB10502	DT toxin A
132	SRVVLSLPFAEGSSS	A0A1W6JQQ9	A0A1W6JQQ9_9CAUD	VLSLPFAEG	0.005141	37.63	HLA-DQA10102-DQB10502	DT toxin A
133	RVVLSLPFAEGSSSV	A0A1W6JQQ9	A0A1W6JQQ9_9CAUD	VLSLPFAEG	0.003178	53.69	HLA-DQA10102-DQB10502	DT toxin A
134	VVLSLPFAEGSSSVE	A0A1W6JQQ9	A0A1W6JQQ9_9CAUD	SLPFAEGSS	0.00187	70.37	HLA-DQA10102-DQB10502	DT toxin A
135	VLSLPFAEGSSSVEY	A0A1W6JQQ9	A0A1W6JQQ9_9CAUD	SLPFAEGSS	0.001222	81.47	HLA-DQA10102-DQB10502	DT toxin A
136	LSLPFAEGSSSVEYI	A0A1W6JQQ9	A0A1W6JQQ9_9CAUD	FAEGSSSVE	0.000953	86.49	HLA-DQA10102-DQB10502	DT toxin A
137	SLPFAEGSSSVEYIN	A0A1W6JQQ9	A0A1W6JQQ9_9CAUD	FAEGSSSVE	0.001093	83.88	HLA-DQA10102-DQB10502	DT toxin A
138	LPFAEGSSSVEYINN	A0A1W6JQQ9	A0A1W6JQQ9_9CAUD	EGSSSVEYI	0.001344	79.24	HLA-DQA10102-DQB10502	DT toxin A
139	PFAEGSSSVEYINNW	A0A1W6JQQ9	A0A1W6JQQ9_9CAUD	EGSSSVEYI	0.001189	82.09	HLA-DQA10102-DQB10502	DT toxin A
140	FAEGSSSVEYINNWE	A0A1W6JQQ9	A0A1W6JQQ9_9CAUD	SVEYINNWE	0.001741	72.47	HLA-DQA10102-DQB10502	DT toxin A
141	AEGSSSVEYINNWEQ	A0A1W6JQQ9	A0A1W6JQQ9_9CAUD	VEYINNWEQ	0.008527	23.08	HLA-DQA10102-DQB10502	DT toxin A
142	EGSSSVEYINNWEQA	A0A1W6JQQ9	A0A1W6JQQ9_9CAUD	VEYINNWEQ	0.019106	7.93	HLA-DQA10102-DQB10502	DT toxin A
143	GSSSVEYINNWEQAK	A0A1W6JQQ9	A0A1W6JQQ9_9CAUD	VEYINNWEQ	0.040578	2.1	HLA-DQA10102-DQB10502	DT toxin A
144	SSSVEYINNWEQAKA	A0A1W6JQQ9	A0A1W6JQQ9_9CAUD	VEYINNWEQ	0.048136	1.47	HLA-DQA10102-DQB10502	DT toxin A
145	SSVEYINNWEQAKAL	A0A1W6JQQ9	A0A1W6JQQ9_9CAUD	VEYINNWEQ	0.021713	6.47	HLA-DQA10102-DQB10502	DT toxin A
146	SVEYINNWEQAKALS	A0A1W6JQQ9	A0A1W6JQQ9_9CAUD	INNWEQAKA	0.016351	10	HLA-DQA10102-DQB10502	DT toxin A
147	VEYINNWEQAKALSV	A0A1W6JQQ9	A0A1W6JQQ9_9CAUD	INNWEQAKA	0.016586	9.79	HLA-DQA10102-DQB10502	DT toxin A
148	EYINNWEQAKALSVE	A0A1W6JQQ9	A0A1W6JQQ9_9CAUD	WEQAKALSV	0.014274	12.23	HLA-DQA10102-DQB10502	DT toxin A
149	YINNWEQAKALSVEL	A0A1W6JQQ9	A0A1W6JQQ9_9CAUD	WEQAKALSV	0.011969	15.29	HLA-DQA10102-DQB10502	DT toxin A
150	INNWEQAKALSVELE	A0A1W6JQQ9	A0A1W6JQQ9_9CAUD	WEQAKALSV	0.016822	9.58	HLA-DQA10102-DQB10502	DT toxin A
151	NNWEQAKALSVELEI	A0A1W6JQQ9	A0A1W6JQQ9_9CAUD	WEQAKALSV	0.010575	17.86	HLA-DQA10102-DQB10502	DT toxin A
152	NWEQAKALSVELEIN	A0A1W6JQQ9	A0A1W6JQQ9_9CAUD	AKALSVELE	0.007601	26.05	HLA-DQA10102-DQB10502	DT toxin A
153	WEQAKALSVELEINF	A0A1W6JQQ9	A0A1W6JQQ9_9CAUD	AKALSVELE	0.007425	26.67	HLA-DQA10102-DQB10502	DT toxin A
154	EQAKALSVELEINFE	A0A1W6JQQ9	A0A1W6JQQ9_9CAUD	AKALSVELE	0.007205	27.45	HLA-DQA10102-DQB10502	DT toxin A
155	QAKALSVELEINFEN	A0A1W6JQQ9	A0A1W6JQQ9_9CAUD	ALSVELEIN	0.006047	32.46	HLA-DQA10102-DQB10502	DT toxin A
156	AKALSVELEINFENR	A0A1W6JQQ9	A0A1W6JQQ9_9CAUD	SVELEINFE	0.005953	32.94	HLA-DQA10102-DQB10502	DT toxin A
157	KALSVELEINFENRG	A0A1W6JQQ9	A0A1W6JQQ9_9CAUD	SVELEINFE	0.006764	29.17	HLA-DQA10102-DQB10502	DT toxin A
158	ALSVELEINFENRGK	A0A1W6JQQ9	A0A1W6JQQ9_9CAUD	VELEINFEN	0.00615	31.93	HLA-DQA10102-DQB10502	DT toxin A
159	LSVELEINFENRGKR	A0A1W6JQQ9	A0A1W6JQQ9_9CAUD	LEINFENRG	0.006949	28.42	HLA-DQA10102-DQB10502	DT toxin A
160	SVELEINFENRGKRG	A0A1W6JQQ9	A0A1W6JQQ9_9CAUD	LEINFENRG	0.008772	22.36	HLA-DQA10102-DQB10502	DT toxin A
161	VELEINFENRGKRGQ	A0A1W6JQQ9	A0A1W6JQQ9_9CAUD	INFENRGKR	0.006088	32.25	HLA-DQA10102-DQB10502	DT toxin A
162	ELEINFENRGKRGQD	A0A1W6JQQ9	A0A1W6JQQ9_9CAUD	INFENRGKR	0.006057	32.41	HLA-DQA10102-DQB10502	DT toxin A
163	LEINFENRGKRGQDA	A0A1W6JQQ9	A0A1W6JQQ9_9CAUD	INFENRGKR	0.002082	67.27	HLA-DQA10102-DQB10502	DT toxin A
164	EINFENRGKRGQDAM	A0A1W6JQQ9	A0A1W6JQQ9_9CAUD	NRGKRGQDA	0.001181	82.24	HLA-DQA10102-DQB10502	DT toxin A
165	INFENRGKRGQDAMY	A0A1W6JQQ9	A0A1W6JQQ9_9CAUD	NRGKRGQDA	0.001139	83.02	HLA-DQA10102-DQB10502	DT toxin A
166	NFENRGKRGQDAMYE	A0A1W6JQQ9	A0A1W6JQQ9_9CAUD	KRGQDAMYE	0.002689	59.27	HLA-DQA10102-DQB10502	DT toxin A
167	FENRGKRGQDAMYEY	A0A1W6JQQ9	A0A1W6JQQ9_9CAUD	KRGQDAMYE	0.004661	40.79	HLA-DQA10102-DQB10502	DT toxin A
168	ENRGKRGQDAMYEYM	A0A1W6JQQ9	A0A1W6JQQ9_9CAUD	KRGQDAMYE	0.005626	34.72	HLA-DQA10102-DQB10502	DT toxin A
169	NRGKRGQDAMYEYMA	A0A1W6JQQ9	A0A1W6JQQ9_9CAUD	KRGQDAMYE	0.007439	26.62	HLA-DQA10102-DQB10502	DT toxin A
170	RGKRGQDAMYEYMAQ	A0A1W6JQQ9	A0A1W6JQQ9_9CAUD	QDAMYEYMA	0.007322	27.03	HLA-DQA10102-DQB10502	DT toxin A
171	GKRGQDAMYEYMAQS	A0A1W6JQQ9	A0A1W6JQQ9_9CAUD	QDAMYEYMA	0.009359	20.73	HLA-DQA10102-DQB10502	DT toxin A
172	KRGQDAMYEYMAQSC	A0A1W6JQQ9	A0A1W6JQQ9_9CAUD	QDAMYEYMA	0.004615	41.12	HLA-DQA10102-DQB10502	DT toxin A
173	RGQDAMYEYMAQSCA	A0A1W6JQQ9	A0A1W6JQQ9_9CAUD	MYEYMAQSC	0.004573	41.42	HLA-DQA10102-DQB10502	DT toxin A
174	GQDAMYEYMAQSCAG	A0A1W6JQQ9	A0A1W6JQQ9_9CAUD	MYEYMAQSC	0.008358	23.61	HLA-DQA10102-DQB10502	DT toxin A
175	QDAMYEYMAQSCAGN	A0A1W6JQQ9	A0A1W6JQQ9_9CAUD	MYEYMAQSC	0.012201	14.93	HLA-DQA10102-DQB10502	DT toxin A
176	DAMYEYMAQSCAGNR	A0A1W6JQQ9	A0A1W6JQQ9_9CAUD	MYEYMAQSC	0.005601	34.86	HLA-DQA10102-DQB10502	DT toxin A
177	AMYEYMAQSCAGNRI	A0A1W6JQQ9	A0A1W6JQQ9_9CAUD	YMAQSCAGN	0.003547	49.87	HLA-DQA10102-DQB10502	DT toxin A
178	MYEYMAQSCAGNRIR	A0A1W6JQQ9	A0A1W6JQQ9_9CAUD	YMAQSCAGN	0.005732	34.14	HLA-DQA10102-DQB10502	DT toxin A
179	YEYMAQSCAGNRIRR	A0A1W6JQQ9	A0A1W6JQQ9_9CAUD	YMAQSCAGN	0.003979	46	HLA-DQA10102-DQB10502	DT toxin A
1	SADDVVDSSKSFVME	A0A7Y4UPV1	A0A7Y4UPV1_CORUL	VDSSKSFVM	0.001494	76.6	HLA-DQA10102-DQB10502	DT toxin A
2	ADDVVDSSKSFVMEN	A0A7Y4UPV1	A0A7Y4UPV1_CORUL	VDSSKSFVM	0.003015	55.42	HLA-DQA10102-DQB10502	DT toxin A
3	DDVVDSSKSFVMENF	A0A7Y4UPV1	A0A7Y4UPV1_CORUL	SKSFVMENF	0.005462	35.69	HLA-DQA10102-DQB10502	DT toxin A
4	DVVDSSKSFVMENFS	A0A7Y4UPV1	A0A7Y4UPV1_CORUL	SKSFVMENF	0.005863	33.42	HLA-DQA10102-DQB10502	DT toxin A
5	VVDSSKSFVMENFSS	A0A7Y4UPV1	A0A7Y4UPV1_CORUL	SKSFVMENF	0.007413	26.71	HLA-DQA10102-DQB10502	DT toxin A
6	VDSSKSFVMENFSSY	A0A7Y4UPV1	A0A7Y4UPV1_CORUL	SKSFVMENF	0.007848	25.21	HLA-DQA10102-DQB10502	DT toxin A
7	DSSKSFVMENFSSYH	A0A7Y4UPV1	A0A7Y4UPV1_CORUL	SKSFVMENF	0.00582	33.66	HLA-DQA10102-DQB10502	DT toxin A
8	SSKSFVMENFSSYHG	A0A7Y4UPV1	A0A7Y4UPV1_CORUL	FVMENFSSY	0.005361	36.29	HLA-DQA10102-DQB10502	DT toxin A
9	SKSFVMENFSSYHGT	A0A7Y4UPV1	A0A7Y4UPV1_CORUL	MENFSSYHG	0.008897	22	HLA-DQA10102-DQB10502	DT toxin A
10	KSFVMENFSSYHGTK	A0A7Y4UPV1	A0A7Y4UPV1_CORUL	MENFSSYHG	0.016031	10.32	HLA-DQA10102-DQB10502	DT toxin A
11	SFVMENFSSYHGTKP	A0A7Y4UPV1	A0A7Y4UPV1_CORUL	MENFSSYHG	0.026916	4.53	HLA-DQA10102-DQB10502	DT toxin A
12	FVMENFSSYHGTKPG	A0A7Y4UPV1	A0A7Y4UPV1_CORUL	MENFSSYHG	0.009567	20.21	HLA-DQA10102-DQB10502	DT toxin A
13	VMENFSSYHGTKPGY	A0A7Y4UPV1	A0A7Y4UPV1_CORUL	MENFSSYHG	0.003726	48.19	HLA-DQA10102-DQB10502	DT toxin A
14	MENFSSYHGTKPGYV	A0A7Y4UPV1	A0A7Y4UPV1_CORUL	FSSYHGTKP	0.003117	54.32	HLA-DQA10102-DQB10502	DT toxin A
15	ENFSSYHGTKPGYVD	A0A7Y4UPV1	A0A7Y4UPV1_CORUL	YHGTKPGYV	0.006893	28.64	HLA-DQA10102-DQB10502	DT toxin A
16	NFSSYHGTKPGYVDS	A0A7Y4UPV1	A0A7Y4UPV1_CORUL	YHGTKPGYV	0.009024	21.64	HLA-DQA10102-DQB10502	DT toxin A
17	FSSYHGTKPGYVDSI	A0A7Y4UPV1	A0A7Y4UPV1_CORUL	YHGTKPGYV	0.008028	24.63	HLA-DQA10102-DQB10502	DT toxin A
18	SSYHGTKPGYVDSIQ	A0A7Y4UPV1	A0A7Y4UPV1_CORUL	YHGTKPGYV	0.005276	36.8	HLA-DQA10102-DQB10502	DT toxin A
19	SYHGTKPGYVDSIQK	A0A7Y4UPV1	A0A7Y4UPV1_CORUL	TKPGYVDSI	0.00413	44.75	HLA-DQA10102-DQB10502	DT toxin A
20	YHGTKPGYVDSIQKG	A0A7Y4UPV1	A0A7Y4UPV1_CORUL	TKPGYVDSI	0.005246	36.98	HLA-DQA10102-DQB10502	DT toxin A
21	HGTKPGYVDSIQKGI	A0A7Y4UPV1	A0A7Y4UPV1_CORUL	KPGYVDSIQ	0.004927	39.01	HLA-DQA10102-DQB10502	DT toxin A
22	GTKPGYVDSIQKGIQ	A0A7Y4UPV1	A0A7Y4UPV1_CORUL	GYVDSIQKG	0.003747	48	HLA-DQA10102-DQB10502	DT toxin A
23	TKPGYVDSIQKGIQK	A0A7Y4UPV1	A0A7Y4UPV1_CORUL	GYVDSIQKG	0.006262	31.41	HLA-DQA10102-DQB10502	DT toxin A
24	KPGYVDSIQKGIQKP	A0A7Y4UPV1	A0A7Y4UPV1_CORUL	VDSIQKGIQ	0.011144	16.71	HLA-DQA10102-DQB10502	DT toxin A
25	PGYVDSIQKGIQKPK	A0A7Y4UPV1	A0A7Y4UPV1_CORUL	VDSIQKGIQ	0.012091	15.1	HLA-DQA10102-DQB10502	DT toxin A
26	GYVDSIQKGIQKPKS	A0A7Y4UPV1	A0A7Y4UPV1_CORUL	VDSIQKGIQ	0.003373	51.67	HLA-DQA10102-DQB10502	DT toxin A
27	YVDSIQKGIQKPKSG	A0A7Y4UPV1	A0A7Y4UPV1_CORUL	QKGIQKPKS	0.001426	77.8	HLA-DQA10102-DQB10502	DT toxin A
28	VDSIQKGIQKPKSGT	A0A7Y4UPV1	A0A7Y4UPV1_CORUL	QKGIQKPKS	0.002051	67.72	HLA-DQA10102-DQB10502	DT toxin A
29	DSIQKGIQKPKSGTQ	A0A7Y4UPV1	A0A7Y4UPV1_CORUL	QKGIQKPKS	0.00274	58.67	HLA-DQA10102-DQB10502	DT toxin A
30	SIQKGIQKPKSGTQG	A0A7Y4UPV1	A0A7Y4UPV1_CORUL	QKGIQKPKS	0.000896	87.56	HLA-DQA10102-DQB10502	DT toxin A
31	IQKGIQKPKSGTQGN	A0A7Y4UPV1	A0A7Y4UPV1_CORUL	IQKPKSGTQ	0.000664	91.84	HLA-DQA10102-DQB10502	DT toxin A
32	QKGIQKPKSGTQGNY	A0A7Y4UPV1	A0A7Y4UPV1_CORUL	IQKPKSGTQ	0.000601	92.99	HLA-DQA10102-DQB10502	DT toxin A
33	KGIQKPKSGTQGNYD	A0A7Y4UPV1	A0A7Y4UPV1_CORUL	KSGTQGNYD	0.001304	79.95	HLA-DQA10102-DQB10502	DT toxin A
34	GIQKPKSGTQGNYDD	A0A7Y4UPV1	A0A7Y4UPV1_CORUL	KSGTQGNYD	0.003941	46.32	HLA-DQA10102-DQB10502	DT toxin A
35	IQKPKSGTQGNYDDD	A0A7Y4UPV1	A0A7Y4UPV1_CORUL	KSGTQGNYD	0.008807	22.26	HLA-DQA10102-DQB10502	DT toxin A
36	QKPKSGTQGNYDDDW	A0A7Y4UPV1	A0A7Y4UPV1_CORUL	KSGTQGNYD	0.00822	24.04	HLA-DQA10102-DQB10502	DT toxin A
37	KPKSGTQGNYDDDWK	A0A7Y4UPV1	A0A7Y4UPV1_CORUL	TQGNYDDDW	0.007666	25.83	HLA-DQA10102-DQB10502	DT toxin A
38	PKSGTQGNYDDDWKG	A0A7Y4UPV1	A0A7Y4UPV1_CORUL	TQGNYDDDW	0.007967	24.82	HLA-DQA10102-DQB10502	DT toxin A
39	KSGTQGNYDDDWKGF	A0A7Y4UPV1	A0A7Y4UPV1_CORUL	TQGNYDDDW	0.008429	23.38	HLA-DQA10102-DQB10502	DT toxin A
40	SGTQGNYDDDWKGFY	A0A7Y4UPV1	A0A7Y4UPV1_CORUL	GNYDDDWKG	0.006835	28.87	HLA-DQA10102-DQB10502	DT toxin A
41	GTQGNYDDDWKGFYS	A0A7Y4UPV1	A0A7Y4UPV1_CORUL	GNYDDDWKG	0.007022	28.13	HLA-DQA10102-DQB10502	DT toxin A
42	TQGNYDDDWKGFYST	A0A7Y4UPV1	A0A7Y4UPV1_CORUL	GNYDDDWKG	0.003903	46.63	HLA-DQA10102-DQB10502	DT toxin A
43	QGNYDDDWKGFYSTD	A0A7Y4UPV1	A0A7Y4UPV1_CORUL	DDDWKGFYS	0.003435	51.02	HLA-DQA10102-DQB10502	DT toxin A
44	GNYDDDWKGFYSTDN	A0A7Y4UPV1	A0A7Y4UPV1_CORUL	DDDWKGFYS	0.004709	40.46	HLA-DQA10102-DQB10502	DT toxin A
45	NYDDDWKGFYSTDNK	A0A7Y4UPV1	A0A7Y4UPV1_CORUL	WKGFYSTDN	0.005043	38.25	HLA-DQA10102-DQB10502	DT toxin A
46	YDDDWKGFYSTDNKY	A0A7Y4UPV1	A0A7Y4UPV1_CORUL	WKGFYSTDN	0.006482	30.41	HLA-DQA10102-DQB10502	DT toxin A
47	DDDWKGFYSTDNKYD	A0A7Y4UPV1	A0A7Y4UPV1_CORUL	WKGFYSTDN	0.012784	14.11	HLA-DQA10102-DQB10502	DT toxin A
48	DDWKGFYSTDNKYDA	A0A7Y4UPV1	A0A7Y4UPV1_CORUL	FYSTDNKYD	0.010606	17.79	HLA-DQA10102-DQB10502	DT toxin A
49	DWKGFYSTDNKYDAA	A0A7Y4UPV1	A0A7Y4UPV1_CORUL	FYSTDNKYD	0.014554	11.9	HLA-DQA10102-DQB10502	DT toxin A
50	WKGFYSTDNKYDAAG	A0A7Y4UPV1	A0A7Y4UPV1_CORUL	FYSTDNKYD	0.017136	9.32	HLA-DQA10102-DQB10502	DT toxin A
51	KGFYSTDNKYDAAGY	A0A7Y4UPV1	A0A7Y4UPV1_CORUL	FYSTDNKYD	0.012056	15.15	HLA-DQA10102-DQB10502	DT toxin A
52	GFYSTDNKYDAAGYS	A0A7Y4UPV1	A0A7Y4UPV1_CORUL	FYSTDNKYD	0.003512	50.23	HLA-DQA10102-DQB10502	DT toxin A
53	FYSTDNKYDAAGYSV	A0A7Y4UPV1	A0A7Y4UPV1_CORUL	NKYDAAGYS	0.002819	57.74	HLA-DQA10102-DQB10502	DT toxin A
54	YSTDNKYDAAGYSVD	A0A7Y4UPV1	A0A7Y4UPV1_CORUL	NKYDAAGYS	0.005269	36.84	HLA-DQA10102-DQB10502	DT toxin A
55	STDNKYDAAGYSVDN	A0A7Y4UPV1	A0A7Y4UPV1_CORUL	NKYDAAGYS	0.008088	24.45	HLA-DQA10102-DQB10502	DT toxin A
56	TDNKYDAAGYSVDNE	A0A7Y4UPV1	A0A7Y4UPV1_CORUL	AAGYSVDNE	0.023633	5.64	HLA-DQA10102-DQB10502	DT toxin A
57	DNKYDAAGYSVDNEN	A0A7Y4UPV1	A0A7Y4UPV1_CORUL	AAGYSVDNE	0.053113	1.19	HLA-DQA10102-DQB10502	DT toxin A
58	NKYDAAGYSVDNENP	A0A7Y4UPV1	A0A7Y4UPV1_CORUL	AAGYSVDNE	0.077202	0.47	HLA-DQA10102-DQB10502	DT toxin A
59	KYDAAGYSVDNENPL	A0A7Y4UPV1	A0A7Y4UPV1_CORUL	AAGYSVDNE	0.071977	0.57	HLA-DQA10102-DQB10502	DT toxin A
60	YDAAGYSVDNENPLS	A0A7Y4UPV1	A0A7Y4UPV1_CORUL	AAGYSVDNE	0.044129	1.76	HLA-DQA10102-DQB10502	DT toxin A
61	DAAGYSVDNENPLSG	A0A7Y4UPV1	A0A7Y4UPV1_CORUL	AAGYSVDNE	0.028771	4.06	HLA-DQA10102-DQB10502	DT toxin A
62	AAGYSVDNENPLSGK	A0A7Y4UPV1	A0A7Y4UPV1_CORUL	YSVDNENPL	0.018788	8.13	HLA-DQA10102-DQB10502	DT toxin A
63	AGYSVDNENPLSGKA	A0A7Y4UPV1	A0A7Y4UPV1_CORUL	YSVDNENPL	0.007407	26.73	HLA-DQA10102-DQB10502	DT toxin A
64	GYSVDNENPLSGKAG	A0A7Y4UPV1	A0A7Y4UPV1_CORUL	VDNENPLSG	0.003274	52.69	HLA-DQA10102-DQB10502	DT toxin A
65	YSVDNENPLSGKAGG	A0A7Y4UPV1	A0A7Y4UPV1_CORUL	VDNENPLSG	0.000741	90.44	HLA-DQA10102-DQB10502	DT toxin A
66	SVDNENPLSGKAGGV	A0A7Y4UPV1	A0A7Y4UPV1_CORUL	ENPLSGKAG	0.000591	93.18	HLA-DQA10102-DQB10502	DT toxin A
67	VDNENPLSGKAGGVV	A0A7Y4UPV1	A0A7Y4UPV1_CORUL	ENPLSGKAG	0.000757	90.15	HLA-DQA10102-DQB10502	DT toxin A
68	DNENPLSGKAGGVVK	A0A7Y4UPV1	A0A7Y4UPV1_CORUL	PLSGKAGGV	0.001033	85	HLA-DQA10102-DQB10502	DT toxin A
69	NENPLSGKAGGVVKV	A0A7Y4UPV1	A0A7Y4UPV1_CORUL	PLSGKAGGV	0.001283	80.34	HLA-DQA10102-DQB10502	DT toxin A
70	ENPLSGKAGGVVKVT	A0A7Y4UPV1	A0A7Y4UPV1_CORUL	LSGKAGGVV	0.000919	87.13	HLA-DQA10102-DQB10502	DT toxin A
71	NPLSGKAGGVVKVTY	A0A7Y4UPV1	A0A7Y4UPV1_CORUL	KAGGVVKVT	0.000635	92.37	HLA-DQA10102-DQB10502	DT toxin A
72	PLSGKAGGVVKVTYP	A0A7Y4UPV1	A0A7Y4UPV1_CORUL	KAGGVVKVT	0.001089	83.96	HLA-DQA10102-DQB10502	DT toxin A
73	LSGKAGGVVKVTYPG	A0A7Y4UPV1	A0A7Y4UPV1_CORUL	KAGGVVKVT	0.001203	81.83	HLA-DQA10102-DQB10502	DT toxin A
74	SGKAGGVVKVTYPGL	A0A7Y4UPV1	A0A7Y4UPV1_CORUL	KAGGVVKVT	0.000847	88.47	HLA-DQA10102-DQB10502	DT toxin A
75	GKAGGVVKVTYPGLT	A0A7Y4UPV1	A0A7Y4UPV1_CORUL	VVKVTYPGL	0.000786	89.61	HLA-DQA10102-DQB10502	DT toxin A
76	KAGGVVKVTYPGLTK	A0A7Y4UPV1	A0A7Y4UPV1_CORUL	VVKVTYPGL	0.0015	76.5	HLA-DQA10102-DQB10502	DT toxin A
77	AGGVVKVTYPGLTKI	A0A7Y4UPV1	A0A7Y4UPV1_CORUL	VVKVTYPGL	0.001461	77.18	HLA-DQA10102-DQB10502	DT toxin A
78	GGVVKVTYPGLTKIL	A0A7Y4UPV1	A0A7Y4UPV1_CORUL	VKVTYPGLT	0.000978	86.03	HLA-DQA10102-DQB10502	DT toxin A
79	GVVKVTYPGLTKILA	A0A7Y4UPV1	A0A7Y4UPV1_CORUL	VTYPGLTKI	0.000782	89.68	HLA-DQA10102-DQB10502	DT toxin A
80	VVKVTYPGLTKILAL	A0A7Y4UPV1	A0A7Y4UPV1_CORUL	VTYPGLTKI	0.000666	91.81	HLA-DQA10102-DQB10502	DT toxin A
81	VKVTYPGLTKILALK	A0A7Y4UPV1	A0A7Y4UPV1_CORUL	YPGLTKILA	0.000655	92.01	HLA-DQA10102-DQB10502	DT toxin A
82	KVTYPGLTKILALKV	A0A7Y4UPV1	A0A7Y4UPV1_CORUL	LTKILALKV	0.001009	85.45	HLA-DQA10102-DQB10502	DT toxin A
83	VTYPGLTKILALKVD	A0A7Y4UPV1	A0A7Y4UPV1_CORUL	LTKILALKV	0.001725	72.73	HLA-DQA10102-DQB10502	DT toxin A
84	TYPGLTKILALKVDN	A0A7Y4UPV1	A0A7Y4UPV1_CORUL	LTKILALKV	0.003262	52.82	HLA-DQA10102-DQB10502	DT toxin A
85	YPGLTKILALKVDNA	A0A7Y4UPV1	A0A7Y4UPV1_CORUL	ILALKVDNA	0.008314	23.74	HLA-DQA10102-DQB10502	DT toxin A
86	PGLTKILALKVDNAE	A0A7Y4UPV1	A0A7Y4UPV1_CORUL	ILALKVDNA	0.022773	5.99	HLA-DQA10102-DQB10502	DT toxin A
87	GLTKILALKVDNAET	A0A7Y4UPV1	A0A7Y4UPV1_CORUL	ILALKVDNA	0.035734	2.75	HLA-DQA10102-DQB10502	DT toxin A
88	LTKILALKVDNAETI	A0A7Y4UPV1	A0A7Y4UPV1_CORUL	ILALKVDNA	0.037715	2.46	HLA-DQA10102-DQB10502	DT toxin A
89	TKILALKVDNAETIK	A0A7Y4UPV1	A0A7Y4UPV1_CORUL	ILALKVDNA	0.032389	3.29	HLA-DQA10102-DQB10502	DT toxin A
90	KILALKVDNAETIKK	A0A7Y4UPV1	A0A7Y4UPV1_CORUL	LKVDNAETI	0.016819	9.58	HLA-DQA10102-DQB10502	DT toxin A
91	ILALKVDNAETIKKE	A0A7Y4UPV1	A0A7Y4UPV1_CORUL	LKVDNAETI	0.014848	11.57	HLA-DQA10102-DQB10502	DT toxin A
92	LALKVDNAETIKKEL	A0A7Y4UPV1	A0A7Y4UPV1_CORUL	LKVDNAETI	0.009631	20.05	HLA-DQA10102-DQB10502	DT toxin A
93	ALKVDNAETIKKELG	A0A7Y4UPV1	A0A7Y4UPV1_CORUL	LKVDNAETI	0.007543	26.26	HLA-DQA10102-DQB10502	DT toxin A
94	LKVDNAETIKKELGL	A0A7Y4UPV1	A0A7Y4UPV1_CORUL	DNAETIKKE	0.004259	43.71	HLA-DQA10102-DQB10502	DT toxin A
95	KVDNAETIKKELGLS	A0A7Y4UPV1	A0A7Y4UPV1_CORUL	AETIKKELG	0.003326	52.15	HLA-DQA10102-DQB10502	DT toxin A
96	VDNAETIKKELGLSL	A0A7Y4UPV1	A0A7Y4UPV1_CORUL	AETIKKELG	0.001888	70.08	HLA-DQA10102-DQB10502	DT toxin A
97	DNAETIKKELGLSLT	A0A7Y4UPV1	A0A7Y4UPV1_CORUL	AETIKKELG	0.001217	81.57	HLA-DQA10102-DQB10502	DT toxin A
98	NAETIKKELGLSLTE	A0A7Y4UPV1	A0A7Y4UPV1_CORUL	IKKELGLSL	0.001831	71.01	HLA-DQA10102-DQB10502	DT toxin A
99	AETIKKELGLSLTEP	A0A7Y4UPV1	A0A7Y4UPV1_CORUL	IKKELGLSL	0.003966	46.11	HLA-DQA10102-DQB10502	DT toxin A
100	ETIKKELGLSLTEPL	A0A7Y4UPV1	A0A7Y4UPV1_CORUL	IKKELGLSL	0.00198	68.74	HLA-DQA10102-DQB10502	DT toxin A
101	TIKKELGLSLTEPLM	A0A7Y4UPV1	A0A7Y4UPV1_CORUL	LGLSLTEPL	0.001803	71.46	HLA-DQA10102-DQB10502	DT toxin A
102	IKKELGLSLTEPLME	A0A7Y4UPV1	A0A7Y4UPV1_CORUL	LGLSLTEPL	0.00322	53.25	HLA-DQA10102-DQB10502	DT toxin A
103	KKELGLSLTEPLMEQ	A0A7Y4UPV1	A0A7Y4UPV1_CORUL	LSLTEPLME	0.005847	33.51	HLA-DQA10102-DQB10502	DT toxin A
104	KELGLSLTEPLMEQV	A0A7Y4UPV1	A0A7Y4UPV1_CORUL	LSLTEPLME	0.00527	36.83	HLA-DQA10102-DQB10502	DT toxin A
105	ELGLSLTEPLMEQVG	A0A7Y4UPV1	A0A7Y4UPV1_CORUL	LSLTEPLME	0.004642	40.92	HLA-DQA10102-DQB10502	DT toxin A
106	LGLSLTEPLMEQVGS	A0A7Y4UPV1	A0A7Y4UPV1_CORUL	LSLTEPLME	0.002548	61.02	HLA-DQA10102-DQB10502	DT toxin A
107	GLSLTEPLMEQVGSE	A0A7Y4UPV1	A0A7Y4UPV1_CORUL	LSLTEPLME	0.001819	71.2	HLA-DQA10102-DQB10502	DT toxin A
108	LSLTEPLMEQVGSEE	A0A7Y4UPV1	A0A7Y4UPV1_CORUL	TEPLMEQVG	0.001739	72.5	HLA-DQA10102-DQB10502	DT toxin A
109	SLTEPLMEQVGSEEF	A0A7Y4UPV1	A0A7Y4UPV1_CORUL	LMEQVGSEE	0.002208	65.45	HLA-DQA10102-DQB10502	DT toxin A
110	LTEPLMEQVGSEEFI	A0A7Y4UPV1	A0A7Y4UPV1_CORUL	LMEQVGSEE	0.00289	56.9	HLA-DQA10102-DQB10502	DT toxin A
111	TEPLMEQVGSEEFIK	A0A7Y4UPV1	A0A7Y4UPV1_CORUL	MEQVGSEEF	0.004122	44.81	HLA-DQA10102-DQB10502	DT toxin A
112	EPLMEQVGSEEFIKR	A0A7Y4UPV1	A0A7Y4UPV1_CORUL	MEQVGSEEF	0.003641	48.95	HLA-DQA10102-DQB10502	DT toxin A
113	PLMEQVGSEEFIKRF	A0A7Y4UPV1	A0A7Y4UPV1_CORUL	MEQVGSEEF	0.001545	75.7	HLA-DQA10102-DQB10502	DT toxin A
114	LMEQVGSEEFIKRFG	A0A7Y4UPV1	A0A7Y4UPV1_CORUL	VGSEEFIKR	0.00112	83.38	HLA-DQA10102-DQB10502	DT toxin A
115	MEQVGSEEFIKRFGD	A0A7Y4UPV1	A0A7Y4UPV1_CORUL	VGSEEFIKR	0.001807	71.4	HLA-DQA10102-DQB10502	DT toxin A
116	EQVGSEEFIKRFGDG	A0A7Y4UPV1	A0A7Y4UPV1_CORUL	EEFIKRFGD	0.002388	63.08	HLA-DQA10102-DQB10502	DT toxin A
117	QVGSEEFIKRFGDGA	A0A7Y4UPV1	A0A7Y4UPV1_CORUL	EEFIKRFGD	0.003189	53.57	HLA-DQA10102-DQB10502	DT toxin A
118	VGSEEFIKRFGDGAS	A0A7Y4UPV1	A0A7Y4UPV1_CORUL	IKRFGDGAS	0.013175	13.6	HLA-DQA10102-DQB10502	DT toxin A
119	GSEEFIKRFGDGASR	A0A7Y4UPV1	A0A7Y4UPV1_CORUL	IKRFGDGAS	0.040223	2.15	HLA-DQA10102-DQB10502	DT toxin A
120	SEEFIKRFGDGASRV	A0A7Y4UPV1	A0A7Y4UPV1_CORUL	IKRFGDGAS	0.055347	1.1	HLA-DQA10102-DQB10502	DT toxin A
121	EEFIKRFGDGASRVV	A0A7Y4UPV1	A0A7Y4UPV1_CORUL	IKRFGDGAS	0.059982	0.93	HLA-DQA10102-DQB10502	DT toxin A
122	EFIKRFGDGASRVVL	A0A7Y4UPV1	A0A7Y4UPV1_CORUL	IKRFGDGAS	0.021102	6.77	HLA-DQA10102-DQB10502	DT toxin A
123	FIKRFGDGASRVVLS	A0A7Y4UPV1	A0A7Y4UPV1_CORUL	IKRFGDGAS	0.003744	48.03	HLA-DQA10102-DQB10502	DT toxin A
124	IKRFGDGASRVVLSL	A0A7Y4UPV1	A0A7Y4UPV1_CORUL	RFGDGASRV	0.001145	82.91	HLA-DQA10102-DQB10502	DT toxin A
125	KRFGDGASRVVLSLP	A0A7Y4UPV1	A0A7Y4UPV1_CORUL	DGASRVVLS	0.00089	87.67	HLA-DQA10102-DQB10502	DT toxin A
126	RFGDGASRVVLSLPF	A0A7Y4UPV1	A0A7Y4UPV1_CORUL	DGASRVVLS	0.00139	78.43	HLA-DQA10102-DQB10502	DT toxin A
127	FGDGASRVVLSLPFA	A0A7Y4UPV1	A0A7Y4UPV1_CORUL	SRVVLSLPF	0.001568	75.3	HLA-DQA10102-DQB10502	DT toxin A
128	GDGASRVVLSLPFAE	A0A7Y4UPV1	A0A7Y4UPV1_CORUL	SRVVLSLPF	0.002681	59.36	HLA-DQA10102-DQB10502	DT toxin A
129	DGASRVVLSLPFAEG	A0A7Y4UPV1	A0A7Y4UPV1_CORUL	RVVLSLPFA	0.004636	40.97	HLA-DQA10102-DQB10502	DT toxin A
130	GASRVVLSLPFAEGS	A0A7Y4UPV1	A0A7Y4UPV1_CORUL	VLSLPFAEG	0.006003	32.68	HLA-DQA10102-DQB10502	DT toxin A
131	ASRVVLSLPFAEGSS	A0A7Y4UPV1	A0A7Y4UPV1_CORUL	VLSLPFAEG	0.005867	33.4	HLA-DQA10102-DQB10502	DT toxin A
132	SRVVLSLPFAEGSSS	A0A7Y4UPV1	A0A7Y4UPV1_CORUL	VLSLPFAEG	0.005141	37.63	HLA-DQA10102-DQB10502	DT toxin A
133	RVVLSLPFAEGSSSV	A0A7Y4UPV1	A0A7Y4UPV1_CORUL	VLSLPFAEG	0.003178	53.69	HLA-DQA10102-DQB10502	DT toxin A
134	VVLSLPFAEGSSSVE	A0A7Y4UPV1	A0A7Y4UPV1_CORUL	SLPFAEGSS	0.00187	70.37	HLA-DQA10102-DQB10502	DT toxin A
135	VLSLPFAEGSSSVEY	A0A7Y4UPV1	A0A7Y4UPV1_CORUL	SLPFAEGSS	0.001222	81.47	HLA-DQA10102-DQB10502	DT toxin A
136	LSLPFAEGSSSVEYI	A0A7Y4UPV1	A0A7Y4UPV1_CORUL	FAEGSSSVE	0.000953	86.49	HLA-DQA10102-DQB10502	DT toxin A
137	SLPFAEGSSSVEYIN	A0A7Y4UPV1	A0A7Y4UPV1_CORUL	FAEGSSSVE	0.001093	83.88	HLA-DQA10102-DQB10502	DT toxin A
138	LPFAEGSSSVEYINN	A0A7Y4UPV1	A0A7Y4UPV1_CORUL	EGSSSVEYI	0.001344	79.24	HLA-DQA10102-DQB10502	DT toxin A
139	PFAEGSSSVEYINNW	A0A7Y4UPV1	A0A7Y4UPV1_CORUL	EGSSSVEYI	0.001189	82.09	HLA-DQA10102-DQB10502	DT toxin A
140	FAEGSSSVEYINNWE	A0A7Y4UPV1	A0A7Y4UPV1_CORUL	SVEYINNWE	0.001741	72.47	HLA-DQA10102-DQB10502	DT toxin A
141	AEGSSSVEYINNWEQ	A0A7Y4UPV1	A0A7Y4UPV1_CORUL	VEYINNWEQ	0.008527	23.08	HLA-DQA10102-DQB10502	DT toxin A
142	EGSSSVEYINNWEQA	A0A7Y4UPV1	A0A7Y4UPV1_CORUL	VEYINNWEQ	0.019106	7.93	HLA-DQA10102-DQB10502	DT toxin A
143	GSSSVEYINNWEQAK	A0A7Y4UPV1	A0A7Y4UPV1_CORUL	VEYINNWEQ	0.040578	2.1	HLA-DQA10102-DQB10502	DT toxin A
144	SSSVEYINNWEQAKA	A0A7Y4UPV1	A0A7Y4UPV1_CORUL	VEYINNWEQ	0.048136	1.47	HLA-DQA10102-DQB10502	DT toxin A
145	SSVEYINNWEQAKAL	A0A7Y4UPV1	A0A7Y4UPV1_CORUL	VEYINNWEQ	0.021713	6.47	HLA-DQA10102-DQB10502	DT toxin A
146	SVEYINNWEQAKALS	A0A7Y4UPV1	A0A7Y4UPV1_CORUL	INNWEQAKA	0.016351	10	HLA-DQA10102-DQB10502	DT toxin A
147	VEYINNWEQAKALSV	A0A7Y4UPV1	A0A7Y4UPV1_CORUL	INNWEQAKA	0.016586	9.79	HLA-DQA10102-DQB10502	DT toxin A
148	EYINNWEQAKALSVE	A0A7Y4UPV1	A0A7Y4UPV1_CORUL	WEQAKALSV	0.014274	12.23	HLA-DQA10102-DQB10502	DT toxin A
149	YINNWEQAKALSVEL	A0A7Y4UPV1	A0A7Y4UPV1_CORUL	WEQAKALSV	0.011969	15.29	HLA-DQA10102-DQB10502	DT toxin A
150	INNWEQAKALSVELE	A0A7Y4UPV1	A0A7Y4UPV1_CORUL	WEQAKALSV	0.016822	9.58	HLA-DQA10102-DQB10502	DT toxin A
151	NNWEQAKALSVELEI	A0A7Y4UPV1	A0A7Y4UPV1_CORUL	WEQAKALSV	0.010575	17.86	HLA-DQA10102-DQB10502	DT toxin A
152	NWEQAKALSVELEIN	A0A7Y4UPV1	A0A7Y4UPV1_CORUL	AKALSVELE	0.007601	26.05	HLA-DQA10102-DQB10502	DT toxin A
153	WEQAKALSVELEINF	A0A7Y4UPV1	A0A7Y4UPV1_CORUL	AKALSVELE	0.007425	26.67	HLA-DQA10102-DQB10502	DT toxin A
154	EQAKALSVELEINFE	A0A7Y4UPV1	A0A7Y4UPV1_CORUL	AKALSVELE	0.007205	27.45	HLA-DQA10102-DQB10502	DT toxin A
155	QAKALSVELEINFET	A0A7Y4UPV1	A0A7Y4UPV1_CORUL	ALSVELEIN	0.005124	37.74	HLA-DQA10102-DQB10502	DT toxin A
156	AKALSVELEINFETR	A0A7Y4UPV1	A0A7Y4UPV1_CORUL	SVELEINFE	0.004794	39.88	HLA-DQA10102-DQB10502	DT toxin A
157	KALSVELEINFETRG	A0A7Y4UPV1	A0A7Y4UPV1_CORUL	SVELEINFE	0.005347	36.38	HLA-DQA10102-DQB10502	DT toxin A
158	ALSVELEINFETRGK	A0A7Y4UPV1	A0A7Y4UPV1_CORUL	VELEINFET	0.003798	47.54	HLA-DQA10102-DQB10502	DT toxin A
159	LSVELEINFETRGKR	A0A7Y4UPV1	A0A7Y4UPV1_CORUL	LEINFETRG	0.002793	58.04	HLA-DQA10102-DQB10502	DT toxin A
160	SVELEINFETRGKRG	A0A7Y4UPV1	A0A7Y4UPV1_CORUL	INFETRGKR	0.004096	45.03	HLA-DQA10102-DQB10502	DT toxin A
161	VELEINFETRGKRGQ	A0A7Y4UPV1	A0A7Y4UPV1_CORUL	INFETRGKR	0.005592	34.91	HLA-DQA10102-DQB10502	DT toxin A
162	ELEINFETRGKRGQD	A0A7Y4UPV1	A0A7Y4UPV1_CORUL	INFETRGKR	0.006595	29.9	HLA-DQA10102-DQB10502	DT toxin A
163	LEINFETRGKRGQDA	A0A7Y4UPV1	A0A7Y4UPV1_CORUL	INFETRGKR	0.002882	56.99	HLA-DQA10102-DQB10502	DT toxin A
164	EINFETRGKRGQDAM	A0A7Y4UPV1	A0A7Y4UPV1_CORUL	FETRGKRGQ	0.001184	82.18	HLA-DQA10102-DQB10502	DT toxin A
165	INFETRGKRGQDAMY	A0A7Y4UPV1	A0A7Y4UPV1_CORUL	TRGKRGQDA	0.000662	91.88	HLA-DQA10102-DQB10502	DT toxin A
166	NFETRGKRGQDAMYE	A0A7Y4UPV1	A0A7Y4UPV1_CORUL	KRGQDAMYE	0.002105	66.94	HLA-DQA10102-DQB10502	DT toxin A
167	FETRGKRGQDAMYEY	A0A7Y4UPV1	A0A7Y4UPV1_CORUL	KRGQDAMYE	0.004489	42.02	HLA-DQA10102-DQB10502	DT toxin A
168	ETRGKRGQDAMYEYM	A0A7Y4UPV1	A0A7Y4UPV1_CORUL	KRGQDAMYE	0.005529	35.28	HLA-DQA10102-DQB10502	DT toxin A
169	TRGKRGQDAMYEYMA	A0A7Y4UPV1	A0A7Y4UPV1_CORUL	KRGQDAMYE	0.007317	27.05	HLA-DQA10102-DQB10502	DT toxin A
170	RGKRGQDAMYEYMAQ	A0A7Y4UPV1	A0A7Y4UPV1_CORUL	QDAMYEYMA	0.007322	27.03	HLA-DQA10102-DQB10502	DT toxin A
171	GKRGQDAMYEYMAQS	A0A7Y4UPV1	A0A7Y4UPV1_CORUL	QDAMYEYMA	0.009359	20.73	HLA-DQA10102-DQB10502	DT toxin A
172	KRGQDAMYEYMAQSC	A0A7Y4UPV1	A0A7Y4UPV1_CORUL	QDAMYEYMA	0.004615	41.12	HLA-DQA10102-DQB10502	DT toxin A
173	RGQDAMYEYMAQSCA	A0A7Y4UPV1	A0A7Y4UPV1_CORUL	MYEYMAQSC	0.004573	41.42	HLA-DQA10102-DQB10502	DT toxin A
174	GQDAMYEYMAQSCAG	A0A7Y4UPV1	A0A7Y4UPV1_CORUL	MYEYMAQSC	0.008358	23.61	HLA-DQA10102-DQB10502	DT toxin A
175	QDAMYEYMAQSCAGN	A0A7Y4UPV1	A0A7Y4UPV1_CORUL	MYEYMAQSC	0.012201	14.93	HLA-DQA10102-DQB10502	DT toxin A
176	DAMYEYMAQSCAGNR	A0A7Y4UPV1	A0A7Y4UPV1_CORUL	MYEYMAQSC	0.005601	34.86	HLA-DQA10102-DQB10502	DT toxin A
177	AMYEYMAQSCAGNRV	A0A7Y4UPV1	A0A7Y4UPV1_CORUL	YMAQSCAGN	0.00385	47.08	HLA-DQA10102-DQB10502	DT toxin A
178	MYEYMAQSCAGNRVR	A0A7Y4UPV1	A0A7Y4UPV1_CORUL	YMAQSCAGN	0.006125	32.06	HLA-DQA10102-DQB10502	DT toxin A
179	YEYMAQSCAGNRVRR	A0A7Y4UPV1	A0A7Y4UPV1_CORUL	YMAQSCAGN	0.004349	43.01	HLA-DQA10102-DQB10502	DT toxin A
1	GADDVVDSSKSFVME	B0I1U1	B0I1U1_CORUL	VDSSKSFVM	0.00152	76.14	HLA-DQA10102-DQB10502	DT toxin A
2	ADDVVDSSKSFVMEN	B0I1U1	B0I1U1_CORUL	VDSSKSFVM	0.003015	55.42	HLA-DQA10102-DQB10502	DT toxin A
3	DDVVDSSKSFVMENF	B0I1U1	B0I1U1_CORUL	SKSFVMENF	0.005462	35.69	HLA-DQA10102-DQB10502	DT toxin A
4	DVVDSSKSFVMENFS	B0I1U1	B0I1U1_CORUL	SKSFVMENF	0.005863	33.42	HLA-DQA10102-DQB10502	DT toxin A
5	VVDSSKSFVMENFSS	B0I1U1	B0I1U1_CORUL	SKSFVMENF	0.007413	26.71	HLA-DQA10102-DQB10502	DT toxin A
6	VDSSKSFVMENFSSY	B0I1U1	B0I1U1_CORUL	SKSFVMENF	0.007848	25.21	HLA-DQA10102-DQB10502	DT toxin A
7	DSSKSFVMENFSSYH	B0I1U1	B0I1U1_CORUL	SKSFVMENF	0.00582	33.66	HLA-DQA10102-DQB10502	DT toxin A
8	SSKSFVMENFSSYHG	B0I1U1	B0I1U1_CORUL	FVMENFSSY	0.005361	36.29	HLA-DQA10102-DQB10502	DT toxin A
9	SKSFVMENFSSYHGT	B0I1U1	B0I1U1_CORUL	MENFSSYHG	0.008897	22	HLA-DQA10102-DQB10502	DT toxin A
10	KSFVMENFSSYHGTK	B0I1U1	B0I1U1_CORUL	MENFSSYHG	0.016031	10.32	HLA-DQA10102-DQB10502	DT toxin A
11	SFVMENFSSYHGTKP	B0I1U1	B0I1U1_CORUL	MENFSSYHG	0.026916	4.53	HLA-DQA10102-DQB10502	DT toxin A
12	FVMENFSSYHGTKPG	B0I1U1	B0I1U1_CORUL	MENFSSYHG	0.009567	20.21	HLA-DQA10102-DQB10502	DT toxin A
13	VMENFSSYHGTKPGY	B0I1U1	B0I1U1_CORUL	MENFSSYHG	0.003726	48.19	HLA-DQA10102-DQB10502	DT toxin A
14	MENFSSYHGTKPGYV	B0I1U1	B0I1U1_CORUL	FSSYHGTKP	0.003117	54.32	HLA-DQA10102-DQB10502	DT toxin A
15	ENFSSYHGTKPGYVD	B0I1U1	B0I1U1_CORUL	YHGTKPGYV	0.006893	28.64	HLA-DQA10102-DQB10502	DT toxin A
16	NFSSYHGTKPGYVDS	B0I1U1	B0I1U1_CORUL	YHGTKPGYV	0.009024	21.64	HLA-DQA10102-DQB10502	DT toxin A
17	FSSYHGTKPGYVDSI	B0I1U1	B0I1U1_CORUL	YHGTKPGYV	0.008028	24.63	HLA-DQA10102-DQB10502	DT toxin A
18	SSYHGTKPGYVDSIQ	B0I1U1	B0I1U1_CORUL	YHGTKPGYV	0.005276	36.8	HLA-DQA10102-DQB10502	DT toxin A
19	SYHGTKPGYVDSIQK	B0I1U1	B0I1U1_CORUL	TKPGYVDSI	0.00413	44.75	HLA-DQA10102-DQB10502	DT toxin A
20	YHGTKPGYVDSIQKG	B0I1U1	B0I1U1_CORUL	TKPGYVDSI	0.005246	36.98	HLA-DQA10102-DQB10502	DT toxin A
21	HGTKPGYVDSIQKGI	B0I1U1	B0I1U1_CORUL	KPGYVDSIQ	0.004927	39.01	HLA-DQA10102-DQB10502	DT toxin A
22	GTKPGYVDSIQKGIQ	B0I1U1	B0I1U1_CORUL	GYVDSIQKG	0.003747	48	HLA-DQA10102-DQB10502	DT toxin A
23	TKPGYVDSIQKGIQK	B0I1U1	B0I1U1_CORUL	GYVDSIQKG	0.006262	31.41	HLA-DQA10102-DQB10502	DT toxin A
24	KPGYVDSIQKGIQKP	B0I1U1	B0I1U1_CORUL	VDSIQKGIQ	0.011144	16.71	HLA-DQA10102-DQB10502	DT toxin A
25	PGYVDSIQKGIQKPK	B0I1U1	B0I1U1_CORUL	VDSIQKGIQ	0.012091	15.1	HLA-DQA10102-DQB10502	DT toxin A
26	GYVDSIQKGIQKPKS	B0I1U1	B0I1U1_CORUL	VDSIQKGIQ	0.003373	51.67	HLA-DQA10102-DQB10502	DT toxin A
27	YVDSIQKGIQKPKSG	B0I1U1	B0I1U1_CORUL	QKGIQKPKS	0.001426	77.8	HLA-DQA10102-DQB10502	DT toxin A
28	VDSIQKGIQKPKSGT	B0I1U1	B0I1U1_CORUL	QKGIQKPKS	0.002051	67.72	HLA-DQA10102-DQB10502	DT toxin A
29	DSIQKGIQKPKSGTQ	B0I1U1	B0I1U1_CORUL	QKGIQKPKS	0.00274	58.67	HLA-DQA10102-DQB10502	DT toxin A
30	SIQKGIQKPKSGTQG	B0I1U1	B0I1U1_CORUL	QKGIQKPKS	0.000896	87.56	HLA-DQA10102-DQB10502	DT toxin A
31	IQKGIQKPKSGTQGN	B0I1U1	B0I1U1_CORUL	IQKPKSGTQ	0.000664	91.84	HLA-DQA10102-DQB10502	DT toxin A
32	QKGIQKPKSGTQGNY	B0I1U1	B0I1U1_CORUL	IQKPKSGTQ	0.000601	92.99	HLA-DQA10102-DQB10502	DT toxin A
33	KGIQKPKSGTQGNYD	B0I1U1	B0I1U1_CORUL	KSGTQGNYD	0.001304	79.95	HLA-DQA10102-DQB10502	DT toxin A
34	GIQKPKSGTQGNYDD	B0I1U1	B0I1U1_CORUL	KSGTQGNYD	0.003941	46.32	HLA-DQA10102-DQB10502	DT toxin A
35	IQKPKSGTQGNYDDD	B0I1U1	B0I1U1_CORUL	KSGTQGNYD	0.008807	22.26	HLA-DQA10102-DQB10502	DT toxin A
36	QKPKSGTQGNYDDDW	B0I1U1	B0I1U1_CORUL	KSGTQGNYD	0.00822	24.04	HLA-DQA10102-DQB10502	DT toxin A
37	KPKSGTQGNYDDDWK	B0I1U1	B0I1U1_CORUL	TQGNYDDDW	0.007666	25.83	HLA-DQA10102-DQB10502	DT toxin A
38	PKSGTQGNYDDDWKG	B0I1U1	B0I1U1_CORUL	TQGNYDDDW	0.007967	24.82	HLA-DQA10102-DQB10502	DT toxin A
39	KSGTQGNYDDDWKGF	B0I1U1	B0I1U1_CORUL	TQGNYDDDW	0.008429	23.38	HLA-DQA10102-DQB10502	DT toxin A
40	SGTQGNYDDDWKGFY	B0I1U1	B0I1U1_CORUL	GNYDDDWKG	0.006835	28.87	HLA-DQA10102-DQB10502	DT toxin A
41	GTQGNYDDDWKGFYS	B0I1U1	B0I1U1_CORUL	GNYDDDWKG	0.007022	28.13	HLA-DQA10102-DQB10502	DT toxin A
42	TQGNYDDDWKGFYST	B0I1U1	B0I1U1_CORUL	GNYDDDWKG	0.003903	46.63	HLA-DQA10102-DQB10502	DT toxin A
43	QGNYDDDWKGFYSTD	B0I1U1	B0I1U1_CORUL	DDDWKGFYS	0.003435	51.02	HLA-DQA10102-DQB10502	DT toxin A
44	GNYDDDWKGFYSTDN	B0I1U1	B0I1U1_CORUL	DDDWKGFYS	0.004709	40.46	HLA-DQA10102-DQB10502	DT toxin A
45	NYDDDWKGFYSTDNK	B0I1U1	B0I1U1_CORUL	WKGFYSTDN	0.005043	38.25	HLA-DQA10102-DQB10502	DT toxin A
46	YDDDWKGFYSTDNKY	B0I1U1	B0I1U1_CORUL	WKGFYSTDN	0.006482	30.41	HLA-DQA10102-DQB10502	DT toxin A
47	DDDWKGFYSTDNKYD	B0I1U1	B0I1U1_CORUL	WKGFYSTDN	0.012784	14.11	HLA-DQA10102-DQB10502	DT toxin A
48	DDWKGFYSTDNKYDA	B0I1U1	B0I1U1_CORUL	FYSTDNKYD	0.010606	17.79	HLA-DQA10102-DQB10502	DT toxin A
49	DWKGFYSTDNKYDAA	B0I1U1	B0I1U1_CORUL	FYSTDNKYD	0.014554	11.9	HLA-DQA10102-DQB10502	DT toxin A
50	WKGFYSTDNKYDAAG	B0I1U1	B0I1U1_CORUL	FYSTDNKYD	0.017136	9.32	HLA-DQA10102-DQB10502	DT toxin A
51	KGFYSTDNKYDAAGY	B0I1U1	B0I1U1_CORUL	FYSTDNKYD	0.012056	15.15	HLA-DQA10102-DQB10502	DT toxin A
52	GFYSTDNKYDAAGYS	B0I1U1	B0I1U1_CORUL	FYSTDNKYD	0.003512	50.23	HLA-DQA10102-DQB10502	DT toxin A
53	FYSTDNKYDAAGYSV	B0I1U1	B0I1U1_CORUL	NKYDAAGYS	0.002819	57.74	HLA-DQA10102-DQB10502	DT toxin A
54	YSTDNKYDAAGYSVD	B0I1U1	B0I1U1_CORUL	NKYDAAGYS	0.005269	36.84	HLA-DQA10102-DQB10502	DT toxin A
55	STDNKYDAAGYSVDN	B0I1U1	B0I1U1_CORUL	NKYDAAGYS	0.008088	24.45	HLA-DQA10102-DQB10502	DT toxin A
56	TDNKYDAAGYSVDNE	B0I1U1	B0I1U1_CORUL	AAGYSVDNE	0.023633	5.64	HLA-DQA10102-DQB10502	DT toxin A
57	DNKYDAAGYSVDNEN	B0I1U1	B0I1U1_CORUL	AAGYSVDNE	0.053113	1.19	HLA-DQA10102-DQB10502	DT toxin A
58	NKYDAAGYSVDNENP	B0I1U1	B0I1U1_CORUL	AAGYSVDNE	0.077202	0.47	HLA-DQA10102-DQB10502	DT toxin A
59	KYDAAGYSVDNENPL	B0I1U1	B0I1U1_CORUL	AAGYSVDNE	0.071977	0.57	HLA-DQA10102-DQB10502	DT toxin A
60	YDAAGYSVDNENPLS	B0I1U1	B0I1U1_CORUL	AAGYSVDNE	0.044129	1.76	HLA-DQA10102-DQB10502	DT toxin A
61	DAAGYSVDNENPLSG	B0I1U1	B0I1U1_CORUL	AAGYSVDNE	0.028771	4.06	HLA-DQA10102-DQB10502	DT toxin A
62	AAGYSVDNENPLSGK	B0I1U1	B0I1U1_CORUL	YSVDNENPL	0.018788	8.13	HLA-DQA10102-DQB10502	DT toxin A
63	AGYSVDNENPLSGKA	B0I1U1	B0I1U1_CORUL	YSVDNENPL	0.007407	26.73	HLA-DQA10102-DQB10502	DT toxin A
64	GYSVDNENPLSGKAG	B0I1U1	B0I1U1_CORUL	VDNENPLSG	0.003274	52.69	HLA-DQA10102-DQB10502	DT toxin A
65	YSVDNENPLSGKAGG	B0I1U1	B0I1U1_CORUL	VDNENPLSG	0.000741	90.44	HLA-DQA10102-DQB10502	DT toxin A
66	SVDNENPLSGKAGGV	B0I1U1	B0I1U1_CORUL	ENPLSGKAG	0.000591	93.18	HLA-DQA10102-DQB10502	DT toxin A
67	VDNENPLSGKAGGVV	B0I1U1	B0I1U1_CORUL	ENPLSGKAG	0.000757	90.15	HLA-DQA10102-DQB10502	DT toxin A
68	DNENPLSGKAGGVVK	B0I1U1	B0I1U1_CORUL	PLSGKAGGV	0.001033	85	HLA-DQA10102-DQB10502	DT toxin A
69	NENPLSGKAGGVVKV	B0I1U1	B0I1U1_CORUL	PLSGKAGGV	0.001283	80.34	HLA-DQA10102-DQB10502	DT toxin A
70	ENPLSGKAGGVVKVT	B0I1U1	B0I1U1_CORUL	LSGKAGGVV	0.000919	87.13	HLA-DQA10102-DQB10502	DT toxin A
71	NPLSGKAGGVVKVTY	B0I1U1	B0I1U1_CORUL	KAGGVVKVT	0.000635	92.37	HLA-DQA10102-DQB10502	DT toxin A
72	PLSGKAGGVVKVTYP	B0I1U1	B0I1U1_CORUL	KAGGVVKVT	0.001089	83.96	HLA-DQA10102-DQB10502	DT toxin A
73	LSGKAGGVVKVTYPG	B0I1U1	B0I1U1_CORUL	KAGGVVKVT	0.001203	81.83	HLA-DQA10102-DQB10502	DT toxin A
74	SGKAGGVVKVTYPGL	B0I1U1	B0I1U1_CORUL	KAGGVVKVT	0.000847	88.47	HLA-DQA10102-DQB10502	DT toxin A
75	GKAGGVVKVTYPGLT	B0I1U1	B0I1U1_CORUL	VVKVTYPGL	0.000786	89.61	HLA-DQA10102-DQB10502	DT toxin A
76	KAGGVVKVTYPGLTK	B0I1U1	B0I1U1_CORUL	VVKVTYPGL	0.0015	76.5	HLA-DQA10102-DQB10502	DT toxin A
77	AGGVVKVTYPGLTKI	B0I1U1	B0I1U1_CORUL	VVKVTYPGL	0.001461	77.18	HLA-DQA10102-DQB10502	DT toxin A
78	GGVVKVTYPGLTKIL	B0I1U1	B0I1U1_CORUL	VKVTYPGLT	0.000978	86.03	HLA-DQA10102-DQB10502	DT toxin A
79	GVVKVTYPGLTKILA	B0I1U1	B0I1U1_CORUL	VTYPGLTKI	0.000782	89.68	HLA-DQA10102-DQB10502	DT toxin A
80	VVKVTYPGLTKILAL	B0I1U1	B0I1U1_CORUL	VTYPGLTKI	0.000666	91.81	HLA-DQA10102-DQB10502	DT toxin A
81	VKVTYPGLTKILALK	B0I1U1	B0I1U1_CORUL	YPGLTKILA	0.000655	92.01	HLA-DQA10102-DQB10502	DT toxin A
82	KVTYPGLTKILALKV	B0I1U1	B0I1U1_CORUL	LTKILALKV	0.001009	85.45	HLA-DQA10102-DQB10502	DT toxin A
83	VTYPGLTKILALKVD	B0I1U1	B0I1U1_CORUL	LTKILALKV	0.001725	72.73	HLA-DQA10102-DQB10502	DT toxin A
84	TYPGLTKILALKVDN	B0I1U1	B0I1U1_CORUL	LTKILALKV	0.003262	52.82	HLA-DQA10102-DQB10502	DT toxin A
85	YPGLTKILALKVDNA	B0I1U1	B0I1U1_CORUL	ILALKVDNA	0.008314	23.74	HLA-DQA10102-DQB10502	DT toxin A
86	PGLTKILALKVDNAE	B0I1U1	B0I1U1_CORUL	ILALKVDNA	0.022773	5.99	HLA-DQA10102-DQB10502	DT toxin A
87	GLTKILALKVDNAET	B0I1U1	B0I1U1_CORUL	ILALKVDNA	0.035734	2.75	HLA-DQA10102-DQB10502	DT toxin A
88	LTKILALKVDNAETI	B0I1U1	B0I1U1_CORUL	ILALKVDNA	0.037715	2.46	HLA-DQA10102-DQB10502	DT toxin A
89	TKILALKVDNAETIK	B0I1U1	B0I1U1_CORUL	ILALKVDNA	0.032389	3.29	HLA-DQA10102-DQB10502	DT toxin A
90	KILALKVDNAETIKK	B0I1U1	B0I1U1_CORUL	LKVDNAETI	0.016819	9.58	HLA-DQA10102-DQB10502	DT toxin A
91	ILALKVDNAETIKKE	B0I1U1	B0I1U1_CORUL	LKVDNAETI	0.014848	11.57	HLA-DQA10102-DQB10502	DT toxin A
92	LALKVDNAETIKKEL	B0I1U1	B0I1U1_CORUL	LKVDNAETI	0.009631	20.05	HLA-DQA10102-DQB10502	DT toxin A
93	ALKVDNAETIKKELG	B0I1U1	B0I1U1_CORUL	LKVDNAETI	0.007543	26.26	HLA-DQA10102-DQB10502	DT toxin A
94	LKVDNAETIKKELGL	B0I1U1	B0I1U1_CORUL	DNAETIKKE	0.004259	43.71	HLA-DQA10102-DQB10502	DT toxin A
95	KVDNAETIKKELGLS	B0I1U1	B0I1U1_CORUL	AETIKKELG	0.003326	52.15	HLA-DQA10102-DQB10502	DT toxin A
96	VDNAETIKKELGLSL	B0I1U1	B0I1U1_CORUL	AETIKKELG	0.001888	70.08	HLA-DQA10102-DQB10502	DT toxin A
97	DNAETIKKELGLSLT	B0I1U1	B0I1U1_CORUL	AETIKKELG	0.001217	81.57	HLA-DQA10102-DQB10502	DT toxin A
98	NAETIKKELGLSLTE	B0I1U1	B0I1U1_CORUL	IKKELGLSL	0.001831	71.01	HLA-DQA10102-DQB10502	DT toxin A
99	AETIKKELGLSLTEP	B0I1U1	B0I1U1_CORUL	IKKELGLSL	0.003966	46.11	HLA-DQA10102-DQB10502	DT toxin A
100	ETIKKELGLSLTEPL	B0I1U1	B0I1U1_CORUL	IKKELGLSL	0.00198	68.74	HLA-DQA10102-DQB10502	DT toxin A
101	TIKKELGLSLTEPLM	B0I1U1	B0I1U1_CORUL	LGLSLTEPL	0.001803	71.46	HLA-DQA10102-DQB10502	DT toxin A
102	IKKELGLSLTEPLME	B0I1U1	B0I1U1_CORUL	LGLSLTEPL	0.00322	53.25	HLA-DQA10102-DQB10502	DT toxin A
103	KKELGLSLTEPLMEQ	B0I1U1	B0I1U1_CORUL	LSLTEPLME	0.005847	33.51	HLA-DQA10102-DQB10502	DT toxin A
104	KELGLSLTEPLMEQV	B0I1U1	B0I1U1_CORUL	LSLTEPLME	0.00527	36.83	HLA-DQA10102-DQB10502	DT toxin A
105	ELGLSLTEPLMEQVG	B0I1U1	B0I1U1_CORUL	LSLTEPLME	0.004642	40.92	HLA-DQA10102-DQB10502	DT toxin A
106	LGLSLTEPLMEQVGT	B0I1U1	B0I1U1_CORUL	LSLTEPLME	0.002536	61.17	HLA-DQA10102-DQB10502	DT toxin A
107	GLSLTEPLMEQVGTE	B0I1U1	B0I1U1_CORUL	LSLTEPLME	0.001813	71.3	HLA-DQA10102-DQB10502	DT toxin A
108	LSLTEPLMEQVGTEE	B0I1U1	B0I1U1_CORUL	PLMEQVGTE	0.001757	72.21	HLA-DQA10102-DQB10502	DT toxin A
109	SLTEPLMEQVGTEEF	B0I1U1	B0I1U1_CORUL	LMEQVGTEE	0.002459	62.16	HLA-DQA10102-DQB10502	DT toxin A
110	LTEPLMEQVGTEEFI	B0I1U1	B0I1U1_CORUL	MEQVGTEEF	0.003367	51.73	HLA-DQA10102-DQB10502	DT toxin A
111	TEPLMEQVGTEEFIK	B0I1U1	B0I1U1_CORUL	MEQVGTEEF	0.005191	37.32	HLA-DQA10102-DQB10502	DT toxin A
112	EPLMEQVGTEEFIKR	B0I1U1	B0I1U1_CORUL	MEQVGTEEF	0.005366	36.26	HLA-DQA10102-DQB10502	DT toxin A
113	PLMEQVGTEEFIKRF	B0I1U1	B0I1U1_CORUL	MEQVGTEEF	0.002185	65.78	HLA-DQA10102-DQB10502	DT toxin A
114	LMEQVGTEEFIKRFG	B0I1U1	B0I1U1_CORUL	QVGTEEFIK	0.001984	68.68	HLA-DQA10102-DQB10502	DT toxin A
115	MEQVGTEEFIKRFGD	B0I1U1	B0I1U1_CORUL	VGTEEFIKR	0.002832	57.58	HLA-DQA10102-DQB10502	DT toxin A
116	EQVGTEEFIKRFGDG	B0I1U1	B0I1U1_CORUL	EEFIKRFGD	0.002918	56.57	HLA-DQA10102-DQB10502	DT toxin A
117	QVGTEEFIKRFGDGA	B0I1U1	B0I1U1_CORUL	EEFIKRFGD	0.003656	48.82	HLA-DQA10102-DQB10502	DT toxin A
118	VGTEEFIKRFGDGAS	B0I1U1	B0I1U1_CORUL	IKRFGDGAS	0.013202	13.56	HLA-DQA10102-DQB10502	DT toxin A
119	GTEEFIKRFGDGASR	B0I1U1	B0I1U1_CORUL	IKRFGDGAS	0.040246	2.14	HLA-DQA10102-DQB10502	DT toxin A
120	TEEFIKRFGDGASRV	B0I1U1	B0I1U1_CORUL	IKRFGDGAS	0.055362	1.1	HLA-DQA10102-DQB10502	DT toxin A
121	EEFIKRFGDGASRVV	B0I1U1	B0I1U1_CORUL	IKRFGDGAS	0.059982	0.93	HLA-DQA10102-DQB10502	DT toxin A
122	EFIKRFGDGASRVVL	B0I1U1	B0I1U1_CORUL	IKRFGDGAS	0.021102	6.77	HLA-DQA10102-DQB10502	DT toxin A
123	FIKRFGDGASRVVLS	B0I1U1	B0I1U1_CORUL	IKRFGDGAS	0.003744	48.03	HLA-DQA10102-DQB10502	DT toxin A
124	IKRFGDGASRVVLSL	B0I1U1	B0I1U1_CORUL	RFGDGASRV	0.001145	82.91	HLA-DQA10102-DQB10502	DT toxin A
125	KRFGDGASRVVLSLP	B0I1U1	B0I1U1_CORUL	DGASRVVLS	0.00089	87.67	HLA-DQA10102-DQB10502	DT toxin A
126	RFGDGASRVVLSLPF	B0I1U1	B0I1U1_CORUL	DGASRVVLS	0.00139	78.43	HLA-DQA10102-DQB10502	DT toxin A
127	FGDGASRVVLSLPFA	B0I1U1	B0I1U1_CORUL	SRVVLSLPF	0.001568	75.3	HLA-DQA10102-DQB10502	DT toxin A
128	GDGASRVVLSLPFAE	B0I1U1	B0I1U1_CORUL	SRVVLSLPF	0.002681	59.36	HLA-DQA10102-DQB10502	DT toxin A
129	DGASRVVLSLPFAEG	B0I1U1	B0I1U1_CORUL	RVVLSLPFA	0.004636	40.97	HLA-DQA10102-DQB10502	DT toxin A
130	GASRVVLSLPFAEGS	B0I1U1	B0I1U1_CORUL	VLSLPFAEG	0.006003	32.68	HLA-DQA10102-DQB10502	DT toxin A
131	ASRVVLSLPFAEGSS	B0I1U1	B0I1U1_CORUL	VLSLPFAEG	0.005867	33.4	HLA-DQA10102-DQB10502	DT toxin A
132	SRVVLSLPFAEGSSS	B0I1U1	B0I1U1_CORUL	VLSLPFAEG	0.005141	37.63	HLA-DQA10102-DQB10502	DT toxin A
133	RVVLSLPFAEGSSSV	B0I1U1	B0I1U1_CORUL	VLSLPFAEG	0.003178	53.69	HLA-DQA10102-DQB10502	DT toxin A
134	VVLSLPFAEGSSSVE	B0I1U1	B0I1U1_CORUL	SLPFAEGSS	0.00187	70.37	HLA-DQA10102-DQB10502	DT toxin A
135	VLSLPFAEGSSSVEY	B0I1U1	B0I1U1_CORUL	SLPFAEGSS	0.001222	81.47	HLA-DQA10102-DQB10502	DT toxin A
136	LSLPFAEGSSSVEYI	B0I1U1	B0I1U1_CORUL	FAEGSSSVE	0.000953	86.49	HLA-DQA10102-DQB10502	DT toxin A
137	SLPFAEGSSSVEYIN	B0I1U1	B0I1U1_CORUL	FAEGSSSVE	0.001093	83.88	HLA-DQA10102-DQB10502	DT toxin A
138	LPFAEGSSSVEYINN	B0I1U1	B0I1U1_CORUL	EGSSSVEYI	0.001344	79.24	HLA-DQA10102-DQB10502	DT toxin A
139	PFAEGSSSVEYINNW	B0I1U1	B0I1U1_CORUL	EGSSSVEYI	0.001189	82.09	HLA-DQA10102-DQB10502	DT toxin A
140	FAEGSSSVEYINNWE	B0I1U1	B0I1U1_CORUL	SVEYINNWE	0.001741	72.47	HLA-DQA10102-DQB10502	DT toxin A
141	AEGSSSVEYINNWEQ	B0I1U1	B0I1U1_CORUL	VEYINNWEQ	0.008527	23.08	HLA-DQA10102-DQB10502	DT toxin A
142	EGSSSVEYINNWEQA	B0I1U1	B0I1U1_CORUL	VEYINNWEQ	0.019106	7.93	HLA-DQA10102-DQB10502	DT toxin A
143	GSSSVEYINNWEQAK	B0I1U1	B0I1U1_CORUL	VEYINNWEQ	0.040578	2.1	HLA-DQA10102-DQB10502	DT toxin A
144	SSSVEYINNWEQAKA	B0I1U1	B0I1U1_CORUL	VEYINNWEQ	0.048136	1.47	HLA-DQA10102-DQB10502	DT toxin A
145	SSVEYINNWEQAKAL	B0I1U1	B0I1U1_CORUL	VEYINNWEQ	0.021713	6.47	HLA-DQA10102-DQB10502	DT toxin A
146	SVEYINNWEQAKALS	B0I1U1	B0I1U1_CORUL	INNWEQAKA	0.016351	10	HLA-DQA10102-DQB10502	DT toxin A
147	VEYINNWEQAKALSV	B0I1U1	B0I1U1_CORUL	INNWEQAKA	0.016586	9.79	HLA-DQA10102-DQB10502	DT toxin A
148	EYINNWEQAKALSVE	B0I1U1	B0I1U1_CORUL	WEQAKALSV	0.014274	12.23	HLA-DQA10102-DQB10502	DT toxin A
149	YINNWEQAKALSVEL	B0I1U1	B0I1U1_CORUL	WEQAKALSV	0.011969	15.29	HLA-DQA10102-DQB10502	DT toxin A
150	INNWEQAKALSVELE	B0I1U1	B0I1U1_CORUL	WEQAKALSV	0.016822	9.58	HLA-DQA10102-DQB10502	DT toxin A
151	NNWEQAKALSVELEI	B0I1U1	B0I1U1_CORUL	WEQAKALSV	0.010575	17.86	HLA-DQA10102-DQB10502	DT toxin A
152	NWEQAKALSVELEIN	B0I1U1	B0I1U1_CORUL	AKALSVELE	0.007601	26.05	HLA-DQA10102-DQB10502	DT toxin A
153	WEQAKALSVELEINF	B0I1U1	B0I1U1_CORUL	AKALSVELE	0.007425	26.67	HLA-DQA10102-DQB10502	DT toxin A
154	EQAKALSVELEINFE	B0I1U1	B0I1U1_CORUL	AKALSVELE	0.007205	27.45	HLA-DQA10102-DQB10502	DT toxin A
155	QAKALSVELEINFET	B0I1U1	B0I1U1_CORUL	ALSVELEIN	0.005124	37.74	HLA-DQA10102-DQB10502	DT toxin A
156	AKALSVELEINFETR	B0I1U1	B0I1U1_CORUL	SVELEINFE	0.004794	39.88	HLA-DQA10102-DQB10502	DT toxin A
157	KALSVELEINFETRG	B0I1U1	B0I1U1_CORUL	SVELEINFE	0.005347	36.38	HLA-DQA10102-DQB10502	DT toxin A
158	ALSVELEINFETRGK	B0I1U1	B0I1U1_CORUL	VELEINFET	0.003798	47.54	HLA-DQA10102-DQB10502	DT toxin A
159	LSVELEINFETRGKR	B0I1U1	B0I1U1_CORUL	LEINFETRG	0.002793	58.04	HLA-DQA10102-DQB10502	DT toxin A
160	SVELEINFETRGKRG	B0I1U1	B0I1U1_CORUL	INFETRGKR	0.004096	45.03	HLA-DQA10102-DQB10502	DT toxin A
161	VELEINFETRGKRGQ	B0I1U1	B0I1U1_CORUL	INFETRGKR	0.005592	34.91	HLA-DQA10102-DQB10502	DT toxin A
162	ELEINFETRGKRGQD	B0I1U1	B0I1U1_CORUL	INFETRGKR	0.006595	29.9	HLA-DQA10102-DQB10502	DT toxin A
163	LEINFETRGKRGQDA	B0I1U1	B0I1U1_CORUL	INFETRGKR	0.002882	56.99	HLA-DQA10102-DQB10502	DT toxin A
164	EINFETRGKRGQDAM	B0I1U1	B0I1U1_CORUL	FETRGKRGQ	0.001184	82.18	HLA-DQA10102-DQB10502	DT toxin A
165	INFETRGKRGQDAMY	B0I1U1	B0I1U1_CORUL	TRGKRGQDA	0.000662	91.88	HLA-DQA10102-DQB10502	DT toxin A
166	NFETRGKRGQDAMYE	B0I1U1	B0I1U1_CORUL	KRGQDAMYE	0.002105	66.94	HLA-DQA10102-DQB10502	DT toxin A
167	FETRGKRGQDAMYEY	B0I1U1	B0I1U1_CORUL	KRGQDAMYE	0.004489	42.02	HLA-DQA10102-DQB10502	DT toxin A
168	ETRGKRGQDAMYEYM	B0I1U1	B0I1U1_CORUL	KRGQDAMYE	0.005529	35.28	HLA-DQA10102-DQB10502	DT toxin A
169	TRGKRGQDAMYEYMA	B0I1U1	B0I1U1_CORUL	KRGQDAMYE	0.007317	27.05	HLA-DQA10102-DQB10502	DT toxin A
170	RGKRGQDAMYEYMAQ	B0I1U1	B0I1U1_CORUL	QDAMYEYMA	0.007322	27.03	HLA-DQA10102-DQB10502	DT toxin A
171	GKRGQDAMYEYMAQS	B0I1U1	B0I1U1_CORUL	QDAMYEYMA	0.009359	20.73	HLA-DQA10102-DQB10502	DT toxin A
172	KRGQDAMYEYMAQSC	B0I1U1	B0I1U1_CORUL	QDAMYEYMA	0.004615	41.12	HLA-DQA10102-DQB10502	DT toxin A
173	RGQDAMYEYMAQSCA	B0I1U1	B0I1U1_CORUL	MYEYMAQSC	0.004573	41.42	HLA-DQA10102-DQB10502	DT toxin A
174	GQDAMYEYMAQSCAG	B0I1U1	B0I1U1_CORUL	MYEYMAQSC	0.008358	23.61	HLA-DQA10102-DQB10502	DT toxin A
175	QDAMYEYMAQSCAGS	B0I1U1	B0I1U1_CORUL	MYEYMAQSC	0.010652	17.7	HLA-DQA10102-DQB10502	DT toxin A
176	DAMYEYMAQSCAGSR	B0I1U1	B0I1U1_CORUL	MYEYMAQSC	0.005701	34.31	HLA-DQA10102-DQB10502	DT toxin A
177	AMYEYMAQSCAGSRV	B0I1U1	B0I1U1_CORUL	YMAQSCAGS	0.004395	42.68	HLA-DQA10102-DQB10502	DT toxin A
178	MYEYMAQSCAGSRVR	B0I1U1	B0I1U1_CORUL	YMAQSCAGS	0.005692	34.36	HLA-DQA10102-DQB10502	DT toxin A
179	YEYMAQSCAGSRVRR	B0I1U1	B0I1U1_CORUL	YMAQSCAGS	0.004257	43.73	HLA-DQA10102-DQB10502	DT toxin A
1	GADDVVDSSKSFVME	C5IC92	C5IC92_CORUL	VDSSKSFVM	0.00152	76.14	HLA-DQA10102-DQB10502	DT toxin A
2	ADDVVDSSKSFVMEN	C5IC92	C5IC92_CORUL	VDSSKSFVM	0.003015	55.42	HLA-DQA10102-DQB10502	DT toxin A
3	DDVVDSSKSFVMENF	C5IC92	C5IC92_CORUL	SKSFVMENF	0.005462	35.69	HLA-DQA10102-DQB10502	DT toxin A
4	DVVDSSKSFVMENFS	C5IC92	C5IC92_CORUL	SKSFVMENF	0.005863	33.42	HLA-DQA10102-DQB10502	DT toxin A
5	VVDSSKSFVMENFSS	C5IC92	C5IC92_CORUL	SKSFVMENF	0.007413	26.71	HLA-DQA10102-DQB10502	DT toxin A
6	VDSSKSFVMENFSSY	C5IC92	C5IC92_CORUL	SKSFVMENF	0.007848	25.21	HLA-DQA10102-DQB10502	DT toxin A
7	DSSKSFVMENFSSYH	C5IC92	C5IC92_CORUL	SKSFVMENF	0.00582	33.66	HLA-DQA10102-DQB10502	DT toxin A
8	SSKSFVMENFSSYHG	C5IC92	C5IC92_CORUL	FVMENFSSY	0.005361	36.29	HLA-DQA10102-DQB10502	DT toxin A
9	SKSFVMENFSSYHGT	C5IC92	C5IC92_CORUL	MENFSSYHG	0.008897	22	HLA-DQA10102-DQB10502	DT toxin A
10	KSFVMENFSSYHGTK	C5IC92	C5IC92_CORUL	MENFSSYHG	0.016031	10.32	HLA-DQA10102-DQB10502	DT toxin A
11	SFVMENFSSYHGTKP	C5IC92	C5IC92_CORUL	MENFSSYHG	0.026916	4.53	HLA-DQA10102-DQB10502	DT toxin A
12	FVMENFSSYHGTKPG	C5IC92	C5IC92_CORUL	MENFSSYHG	0.009567	20.21	HLA-DQA10102-DQB10502	DT toxin A
13	VMENFSSYHGTKPGY	C5IC92	C5IC92_CORUL	MENFSSYHG	0.003726	48.19	HLA-DQA10102-DQB10502	DT toxin A
14	MENFSSYHGTKPGYV	C5IC92	C5IC92_CORUL	FSSYHGTKP	0.003117	54.32	HLA-DQA10102-DQB10502	DT toxin A
15	ENFSSYHGTKPGYVD	C5IC92	C5IC92_CORUL	YHGTKPGYV	0.006893	28.64	HLA-DQA10102-DQB10502	DT toxin A
16	NFSSYHGTKPGYVDS	C5IC92	C5IC92_CORUL	YHGTKPGYV	0.009024	21.64	HLA-DQA10102-DQB10502	DT toxin A
17	FSSYHGTKPGYVDSI	C5IC92	C5IC92_CORUL	YHGTKPGYV	0.008028	24.63	HLA-DQA10102-DQB10502	DT toxin A
18	SSYHGTKPGYVDSIQ	C5IC92	C5IC92_CORUL	YHGTKPGYV	0.005276	36.8	HLA-DQA10102-DQB10502	DT toxin A
19	SYHGTKPGYVDSIQK	C5IC92	C5IC92_CORUL	TKPGYVDSI	0.00413	44.75	HLA-DQA10102-DQB10502	DT toxin A
20	YHGTKPGYVDSIQKG	C5IC92	C5IC92_CORUL	TKPGYVDSI	0.005246	36.98	HLA-DQA10102-DQB10502	DT toxin A
21	HGTKPGYVDSIQKGI	C5IC92	C5IC92_CORUL	KPGYVDSIQ	0.004927	39.01	HLA-DQA10102-DQB10502	DT toxin A
22	GTKPGYVDSIQKGIQ	C5IC92	C5IC92_CORUL	GYVDSIQKG	0.003747	48	HLA-DQA10102-DQB10502	DT toxin A
23	TKPGYVDSIQKGIQK	C5IC92	C5IC92_CORUL	GYVDSIQKG	0.006262	31.41	HLA-DQA10102-DQB10502	DT toxin A
24	KPGYVDSIQKGIQKP	C5IC92	C5IC92_CORUL	VDSIQKGIQ	0.011144	16.71	HLA-DQA10102-DQB10502	DT toxin A
25	PGYVDSIQKGIQKPK	C5IC92	C5IC92_CORUL	VDSIQKGIQ	0.012091	15.1	HLA-DQA10102-DQB10502	DT toxin A
26	GYVDSIQKGIQKPKS	C5IC92	C5IC92_CORUL	VDSIQKGIQ	0.003373	51.67	HLA-DQA10102-DQB10502	DT toxin A
27	YVDSIQKGIQKPKSG	C5IC92	C5IC92_CORUL	QKGIQKPKS	0.001426	77.8	HLA-DQA10102-DQB10502	DT toxin A
28	VDSIQKGIQKPKSGA	C5IC92	C5IC92_CORUL	QKGIQKPKS	0.002327	63.87	HLA-DQA10102-DQB10502	DT toxin A
29	DSIQKGIQKPKSGAQ	C5IC92	C5IC92_CORUL	QKGIQKPKS	0.003059	54.92	HLA-DQA10102-DQB10502	DT toxin A
30	SIQKGIQKPKSGAQG	C5IC92	C5IC92_CORUL	QKGIQKPKS	0.001072	84.27	HLA-DQA10102-DQB10502	DT toxin A
31	IQKGIQKPKSGAQGN	C5IC92	C5IC92_CORUL	IQKPKSGAQ	0.000908	87.33	HLA-DQA10102-DQB10502	DT toxin A
32	QKGIQKPKSGAQGNY	C5IC92	C5IC92_CORUL	IQKPKSGAQ	0.000721	90.8	HLA-DQA10102-DQB10502	DT toxin A
33	KGIQKPKSGAQGNYD	C5IC92	C5IC92_CORUL	KSGAQGNYD	0.001472	76.99	HLA-DQA10102-DQB10502	DT toxin A
34	GIQKPKSGAQGNYDD	C5IC92	C5IC92_CORUL	KSGAQGNYD	0.005008	38.48	HLA-DQA10102-DQB10502	DT toxin A
35	IQKPKSGAQGNYDDD	C5IC92	C5IC92_CORUL	KSGAQGNYD	0.013203	13.56	HLA-DQA10102-DQB10502	DT toxin A
36	QKPKSGAQGNYDDDW	C5IC92	C5IC92_CORUL	KSGAQGNYD	0.011241	16.53	HLA-DQA10102-DQB10502	DT toxin A
37	KPKSGAQGNYDDDWK	C5IC92	C5IC92_CORUL	SGAQGNYDD	0.007577	26.14	HLA-DQA10102-DQB10502	DT toxin A
38	PKSGAQGNYDDDWKG	C5IC92	C5IC92_CORUL	AQGNYDDDW	0.007426	26.67	HLA-DQA10102-DQB10502	DT toxin A
39	KSGAQGNYDDDWKGF	C5IC92	C5IC92_CORUL	AQGNYDDDW	0.007239	27.33	HLA-DQA10102-DQB10502	DT toxin A
40	SGAQGNYDDDWKGFY	C5IC92	C5IC92_CORUL	GNYDDDWKG	0.006343	31.03	HLA-DQA10102-DQB10502	DT toxin A
41	GAQGNYDDDWKGFYS	C5IC92	C5IC92_CORUL	GNYDDDWKG	0.006867	28.74	HLA-DQA10102-DQB10502	DT toxin A
42	AQGNYDDDWKGFYST	C5IC92	C5IC92_CORUL	GNYDDDWKG	0.003928	46.42	HLA-DQA10102-DQB10502	DT toxin A
43	QGNYDDDWKGFYSTD	C5IC92	C5IC92_CORUL	DDDWKGFYS	0.003435	51.02	HLA-DQA10102-DQB10502	DT toxin A
44	GNYDDDWKGFYSTDN	C5IC92	C5IC92_CORUL	DDDWKGFYS	0.004709	40.46	HLA-DQA10102-DQB10502	DT toxin A
45	NYDDDWKGFYSTDNK	C5IC92	C5IC92_CORUL	WKGFYSTDN	0.005043	38.25	HLA-DQA10102-DQB10502	DT toxin A
46	YDDDWKGFYSTDNKY	C5IC92	C5IC92_CORUL	WKGFYSTDN	0.006482	30.41	HLA-DQA10102-DQB10502	DT toxin A
47	DDDWKGFYSTDNKYD	C5IC92	C5IC92_CORUL	WKGFYSTDN	0.012784	14.11	HLA-DQA10102-DQB10502	DT toxin A
48	DDWKGFYSTDNKYDA	C5IC92	C5IC92_CORUL	FYSTDNKYD	0.010606	17.79	HLA-DQA10102-DQB10502	DT toxin A
49	DWKGFYSTDNKYDAA	C5IC92	C5IC92_CORUL	FYSTDNKYD	0.014554	11.9	HLA-DQA10102-DQB10502	DT toxin A
50	WKGFYSTDNKYDAAG	C5IC92	C5IC92_CORUL	FYSTDNKYD	0.017136	9.32	HLA-DQA10102-DQB10502	DT toxin A
51	KGFYSTDNKYDAAGY	C5IC92	C5IC92_CORUL	FYSTDNKYD	0.012056	15.15	HLA-DQA10102-DQB10502	DT toxin A
52	GFYSTDNKYDAAGYS	C5IC92	C5IC92_CORUL	FYSTDNKYD	0.003512	50.23	HLA-DQA10102-DQB10502	DT toxin A
53	FYSTDNKYDAAGYSV	C5IC92	C5IC92_CORUL	NKYDAAGYS	0.002819	57.74	HLA-DQA10102-DQB10502	DT toxin A
54	YSTDNKYDAAGYSVD	C5IC92	C5IC92_CORUL	NKYDAAGYS	0.005269	36.84	HLA-DQA10102-DQB10502	DT toxin A
55	STDNKYDAAGYSVDN	C5IC92	C5IC92_CORUL	NKYDAAGYS	0.008088	24.45	HLA-DQA10102-DQB10502	DT toxin A
56	TDNKYDAAGYSVDNE	C5IC92	C5IC92_CORUL	AAGYSVDNE	0.023633	5.64	HLA-DQA10102-DQB10502	DT toxin A
57	DNKYDAAGYSVDNEN	C5IC92	C5IC92_CORUL	AAGYSVDNE	0.053113	1.19	HLA-DQA10102-DQB10502	DT toxin A
58	NKYDAAGYSVDNENP	C5IC92	C5IC92_CORUL	AAGYSVDNE	0.077202	0.47	HLA-DQA10102-DQB10502	DT toxin A
59	KYDAAGYSVDNENPL	C5IC92	C5IC92_CORUL	AAGYSVDNE	0.071977	0.57	HLA-DQA10102-DQB10502	DT toxin A
60	YDAAGYSVDNENPLS	C5IC92	C5IC92_CORUL	AAGYSVDNE	0.044129	1.76	HLA-DQA10102-DQB10502	DT toxin A
61	DAAGYSVDNENPLSG	C5IC92	C5IC92_CORUL	AAGYSVDNE	0.028771	4.06	HLA-DQA10102-DQB10502	DT toxin A
62	AAGYSVDNENPLSGK	C5IC92	C5IC92_CORUL	YSVDNENPL	0.018788	8.13	HLA-DQA10102-DQB10502	DT toxin A
63	AGYSVDNENPLSGKA	C5IC92	C5IC92_CORUL	YSVDNENPL	0.007407	26.73	HLA-DQA10102-DQB10502	DT toxin A
64	GYSVDNENPLSGKAG	C5IC92	C5IC92_CORUL	VDNENPLSG	0.003274	52.69	HLA-DQA10102-DQB10502	DT toxin A
65	YSVDNENPLSGKAGG	C5IC92	C5IC92_CORUL	VDNENPLSG	0.000741	90.44	HLA-DQA10102-DQB10502	DT toxin A
66	SVDNENPLSGKAGGV	C5IC92	C5IC92_CORUL	ENPLSGKAG	0.000591	93.18	HLA-DQA10102-DQB10502	DT toxin A
67	VDNENPLSGKAGGVV	C5IC92	C5IC92_CORUL	ENPLSGKAG	0.000757	90.15	HLA-DQA10102-DQB10502	DT toxin A
68	DNENPLSGKAGGVVK	C5IC92	C5IC92_CORUL	PLSGKAGGV	0.001033	85	HLA-DQA10102-DQB10502	DT toxin A
69	NENPLSGKAGGVVKV	C5IC92	C5IC92_CORUL	PLSGKAGGV	0.001283	80.34	HLA-DQA10102-DQB10502	DT toxin A
70	ENPLSGKAGGVVKVT	C5IC92	C5IC92_CORUL	LSGKAGGVV	0.000919	87.13	HLA-DQA10102-DQB10502	DT toxin A
71	NPLSGKAGGVVKVTY	C5IC92	C5IC92_CORUL	KAGGVVKVT	0.000635	92.37	HLA-DQA10102-DQB10502	DT toxin A
72	PLSGKAGGVVKVTYP	C5IC92	C5IC92_CORUL	KAGGVVKVT	0.001089	83.96	HLA-DQA10102-DQB10502	DT toxin A
73	LSGKAGGVVKVTYPG	C5IC92	C5IC92_CORUL	KAGGVVKVT	0.001203	81.83	HLA-DQA10102-DQB10502	DT toxin A
74	SGKAGGVVKVTYPGL	C5IC92	C5IC92_CORUL	KAGGVVKVT	0.000847	88.47	HLA-DQA10102-DQB10502	DT toxin A
75	GKAGGVVKVTYPGLT	C5IC92	C5IC92_CORUL	VVKVTYPGL	0.000786	89.61	HLA-DQA10102-DQB10502	DT toxin A
76	KAGGVVKVTYPGLTK	C5IC92	C5IC92_CORUL	VVKVTYPGL	0.0015	76.5	HLA-DQA10102-DQB10502	DT toxin A
77	AGGVVKVTYPGLTKI	C5IC92	C5IC92_CORUL	VVKVTYPGL	0.001461	77.18	HLA-DQA10102-DQB10502	DT toxin A
78	GGVVKVTYPGLTKIL	C5IC92	C5IC92_CORUL	VKVTYPGLT	0.000978	86.03	HLA-DQA10102-DQB10502	DT toxin A
79	GVVKVTYPGLTKILA	C5IC92	C5IC92_CORUL	VTYPGLTKI	0.000782	89.68	HLA-DQA10102-DQB10502	DT toxin A
80	VVKVTYPGLTKILAL	C5IC92	C5IC92_CORUL	VTYPGLTKI	0.000666	91.81	HLA-DQA10102-DQB10502	DT toxin A
81	VKVTYPGLTKILALK	C5IC92	C5IC92_CORUL	YPGLTKILA	0.000655	92.01	HLA-DQA10102-DQB10502	DT toxin A
82	KVTYPGLTKILALKV	C5IC92	C5IC92_CORUL	LTKILALKV	0.001009	85.45	HLA-DQA10102-DQB10502	DT toxin A
83	VTYPGLTKILALKVD	C5IC92	C5IC92_CORUL	LTKILALKV	0.001725	72.73	HLA-DQA10102-DQB10502	DT toxin A
84	TYPGLTKILALKVDN	C5IC92	C5IC92_CORUL	LTKILALKV	0.003262	52.82	HLA-DQA10102-DQB10502	DT toxin A
85	YPGLTKILALKVDNA	C5IC92	C5IC92_CORUL	ILALKVDNA	0.008314	23.74	HLA-DQA10102-DQB10502	DT toxin A
86	PGLTKILALKVDNAE	C5IC92	C5IC92_CORUL	ILALKVDNA	0.022773	5.99	HLA-DQA10102-DQB10502	DT toxin A
87	GLTKILALKVDNAET	C5IC92	C5IC92_CORUL	ILALKVDNA	0.035734	2.75	HLA-DQA10102-DQB10502	DT toxin A
88	LTKILALKVDNAETI	C5IC92	C5IC92_CORUL	ILALKVDNA	0.037715	2.46	HLA-DQA10102-DQB10502	DT toxin A
89	TKILALKVDNAETIK	C5IC92	C5IC92_CORUL	ILALKVDNA	0.032389	3.29	HLA-DQA10102-DQB10502	DT toxin A
90	KILALKVDNAETIKK	C5IC92	C5IC92_CORUL	LKVDNAETI	0.016819	9.58	HLA-DQA10102-DQB10502	DT toxin A
91	ILALKVDNAETIKKE	C5IC92	C5IC92_CORUL	LKVDNAETI	0.014848	11.57	HLA-DQA10102-DQB10502	DT toxin A
92	LALKVDNAETIKKEL	C5IC92	C5IC92_CORUL	LKVDNAETI	0.009631	20.05	HLA-DQA10102-DQB10502	DT toxin A
93	ALKVDNAETIKKELG	C5IC92	C5IC92_CORUL	LKVDNAETI	0.007543	26.26	HLA-DQA10102-DQB10502	DT toxin A
94	LKVDNAETIKKELGL	C5IC92	C5IC92_CORUL	DNAETIKKE	0.004259	43.71	HLA-DQA10102-DQB10502	DT toxin A
95	KVDNAETIKKELGLS	C5IC92	C5IC92_CORUL	AETIKKELG	0.003326	52.15	HLA-DQA10102-DQB10502	DT toxin A
96	VDNAETIKKELGLSL	C5IC92	C5IC92_CORUL	AETIKKELG	0.001888	70.08	HLA-DQA10102-DQB10502	DT toxin A
97	DNAETIKKELGLSLT	C5IC92	C5IC92_CORUL	AETIKKELG	0.001217	81.57	HLA-DQA10102-DQB10502	DT toxin A
98	NAETIKKELGLSLTE	C5IC92	C5IC92_CORUL	IKKELGLSL	0.001831	71.01	HLA-DQA10102-DQB10502	DT toxin A
99	AETIKKELGLSLTEP	C5IC92	C5IC92_CORUL	IKKELGLSL	0.003966	46.11	HLA-DQA10102-DQB10502	DT toxin A
100	ETIKKELGLSLTEPL	C5IC92	C5IC92_CORUL	IKKELGLSL	0.00198	68.74	HLA-DQA10102-DQB10502	DT toxin A
101	TIKKELGLSLTEPLM	C5IC92	C5IC92_CORUL	LGLSLTEPL	0.001803	71.46	HLA-DQA10102-DQB10502	DT toxin A
102	IKKELGLSLTEPLME	C5IC92	C5IC92_CORUL	LGLSLTEPL	0.00322	53.25	HLA-DQA10102-DQB10502	DT toxin A
103	KKELGLSLTEPLMEQ	C5IC92	C5IC92_CORUL	LSLTEPLME	0.005847	33.51	HLA-DQA10102-DQB10502	DT toxin A
104	KELGLSLTEPLMEQV	C5IC92	C5IC92_CORUL	LSLTEPLME	0.00527	36.83	HLA-DQA10102-DQB10502	DT toxin A
105	ELGLSLTEPLMEQVG	C5IC92	C5IC92_CORUL	LSLTEPLME	0.004642	40.92	HLA-DQA10102-DQB10502	DT toxin A
106	LGLSLTEPLMEQVGT	C5IC92	C5IC92_CORUL	LSLTEPLME	0.002536	61.17	HLA-DQA10102-DQB10502	DT toxin A
107	GLSLTEPLMEQVGTE	C5IC92	C5IC92_CORUL	LSLTEPLME	0.001813	71.3	HLA-DQA10102-DQB10502	DT toxin A
108	LSLTEPLMEQVGTEE	C5IC92	C5IC92_CORUL	PLMEQVGTE	0.001757	72.21	HLA-DQA10102-DQB10502	DT toxin A
109	SLTEPLMEQVGTEEF	C5IC92	C5IC92_CORUL	LMEQVGTEE	0.002459	62.16	HLA-DQA10102-DQB10502	DT toxin A
110	LTEPLMEQVGTEEFI	C5IC92	C5IC92_CORUL	MEQVGTEEF	0.003367	51.73	HLA-DQA10102-DQB10502	DT toxin A
111	TEPLMEQVGTEEFIK	C5IC92	C5IC92_CORUL	MEQVGTEEF	0.005191	37.32	HLA-DQA10102-DQB10502	DT toxin A
112	EPLMEQVGTEEFIKR	C5IC92	C5IC92_CORUL	MEQVGTEEF	0.005366	36.26	HLA-DQA10102-DQB10502	DT toxin A
113	PLMEQVGTEEFIKRF	C5IC92	C5IC92_CORUL	MEQVGTEEF	0.002185	65.78	HLA-DQA10102-DQB10502	DT toxin A
114	LMEQVGTEEFIKRFG	C5IC92	C5IC92_CORUL	QVGTEEFIK	0.001984	68.68	HLA-DQA10102-DQB10502	DT toxin A
115	MEQVGTEEFIKRFGD	C5IC92	C5IC92_CORUL	VGTEEFIKR	0.002832	57.58	HLA-DQA10102-DQB10502	DT toxin A
116	EQVGTEEFIKRFGDG	C5IC92	C5IC92_CORUL	EEFIKRFGD	0.002918	56.57	HLA-DQA10102-DQB10502	DT toxin A
117	QVGTEEFIKRFGDGA	C5IC92	C5IC92_CORUL	EEFIKRFGD	0.003656	48.82	HLA-DQA10102-DQB10502	DT toxin A
118	VGTEEFIKRFGDGAS	C5IC92	C5IC92_CORUL	IKRFGDGAS	0.013202	13.56	HLA-DQA10102-DQB10502	DT toxin A
119	GTEEFIKRFGDGASR	C5IC92	C5IC92_CORUL	IKRFGDGAS	0.040246	2.14	HLA-DQA10102-DQB10502	DT toxin A
120	TEEFIKRFGDGASRV	C5IC92	C5IC92_CORUL	IKRFGDGAS	0.055362	1.1	HLA-DQA10102-DQB10502	DT toxin A
121	EEFIKRFGDGASRVV	C5IC92	C5IC92_CORUL	IKRFGDGAS	0.059982	0.93	HLA-DQA10102-DQB10502	DT toxin A
122	EFIKRFGDGASRVVL	C5IC92	C5IC92_CORUL	IKRFGDGAS	0.021102	6.77	HLA-DQA10102-DQB10502	DT toxin A
123	FIKRFGDGASRVVLS	C5IC92	C5IC92_CORUL	IKRFGDGAS	0.003744	48.03	HLA-DQA10102-DQB10502	DT toxin A
124	IKRFGDGASRVVLSL	C5IC92	C5IC92_CORUL	RFGDGASRV	0.001145	82.91	HLA-DQA10102-DQB10502	DT toxin A
125	KRFGDGASRVVLSLP	C5IC92	C5IC92_CORUL	DGASRVVLS	0.00089	87.67	HLA-DQA10102-DQB10502	DT toxin A
126	RFGDGASRVVLSLPF	C5IC92	C5IC92_CORUL	DGASRVVLS	0.00139	78.43	HLA-DQA10102-DQB10502	DT toxin A
127	FGDGASRVVLSLPFA	C5IC92	C5IC92_CORUL	SRVVLSLPF	0.001568	75.3	HLA-DQA10102-DQB10502	DT toxin A
128	GDGASRVVLSLPFAE	C5IC92	C5IC92_CORUL	SRVVLSLPF	0.002681	59.36	HLA-DQA10102-DQB10502	DT toxin A
129	DGASRVVLSLPFAEG	C5IC92	C5IC92_CORUL	RVVLSLPFA	0.004636	40.97	HLA-DQA10102-DQB10502	DT toxin A
130	GASRVVLSLPFAEGS	C5IC92	C5IC92_CORUL	VLSLPFAEG	0.006003	32.68	HLA-DQA10102-DQB10502	DT toxin A
131	ASRVVLSLPFAEGSS	C5IC92	C5IC92_CORUL	VLSLPFAEG	0.005867	33.4	HLA-DQA10102-DQB10502	DT toxin A
132	SRVVLSLPFAEGSSS	C5IC92	C5IC92_CORUL	VLSLPFAEG	0.005141	37.63	HLA-DQA10102-DQB10502	DT toxin A
133	RVVLSLPFAEGSSSV	C5IC92	C5IC92_CORUL	VLSLPFAEG	0.003178	53.69	HLA-DQA10102-DQB10502	DT toxin A
134	VVLSLPFAEGSSSVE	C5IC92	C5IC92_CORUL	SLPFAEGSS	0.00187	70.37	HLA-DQA10102-DQB10502	DT toxin A
135	VLSLPFAEGSSSVEY	C5IC92	C5IC92_CORUL	SLPFAEGSS	0.001222	81.47	HLA-DQA10102-DQB10502	DT toxin A
136	LSLPFAEGSSSVEYI	C5IC92	C5IC92_CORUL	FAEGSSSVE	0.000953	86.49	HLA-DQA10102-DQB10502	DT toxin A
137	SLPFAEGSSSVEYIN	C5IC92	C5IC92_CORUL	FAEGSSSVE	0.001093	83.88	HLA-DQA10102-DQB10502	DT toxin A
138	LPFAEGSSSVEYINN	C5IC92	C5IC92_CORUL	EGSSSVEYI	0.001344	79.24	HLA-DQA10102-DQB10502	DT toxin A
139	PFAEGSSSVEYINNW	C5IC92	C5IC92_CORUL	EGSSSVEYI	0.001189	82.09	HLA-DQA10102-DQB10502	DT toxin A
140	FAEGSSSVEYINNWE	C5IC92	C5IC92_CORUL	SVEYINNWE	0.001741	72.47	HLA-DQA10102-DQB10502	DT toxin A
141	AEGSSSVEYINNWEQ	C5IC92	C5IC92_CORUL	VEYINNWEQ	0.008527	23.08	HLA-DQA10102-DQB10502	DT toxin A
142	EGSSSVEYINNWEQA	C5IC92	C5IC92_CORUL	VEYINNWEQ	0.019106	7.93	HLA-DQA10102-DQB10502	DT toxin A
143	GSSSVEYINNWEQAK	C5IC92	C5IC92_CORUL	VEYINNWEQ	0.040578	2.1	HLA-DQA10102-DQB10502	DT toxin A
144	SSSVEYINNWEQAKE	C5IC92	C5IC92_CORUL	VEYINNWEQ	0.056851	1.04	HLA-DQA10102-DQB10502	DT toxin A
145	SSVEYINNWEQAKEL	C5IC92	C5IC92_CORUL	VEYINNWEQ	0.026395	4.69	HLA-DQA10102-DQB10502	DT toxin A
146	SVEYINNWEQAKELS	C5IC92	C5IC92_CORUL	INNWEQAKE	0.021222	6.71	HLA-DQA10102-DQB10502	DT toxin A
147	VEYINNWEQAKELSV	C5IC92	C5IC92_CORUL	INNWEQAKE	0.019331	7.79	HLA-DQA10102-DQB10502	DT toxin A
148	EYINNWEQAKELSVE	C5IC92	C5IC92_CORUL	INNWEQAKE	0.009916	19.32	HLA-DQA10102-DQB10502	DT toxin A
149	YINNWEQAKELSVEL	C5IC92	C5IC92_CORUL	WEQAKELSV	0.004961	38.79	HLA-DQA10102-DQB10502	DT toxin A
150	INNWEQAKELSVELE	C5IC92	C5IC92_CORUL	WEQAKELSV	0.006479	30.42	HLA-DQA10102-DQB10502	DT toxin A
151	NNWEQAKELSVELEI	C5IC92	C5IC92_CORUL	AKELSVELE	0.004796	39.86	HLA-DQA10102-DQB10502	DT toxin A
152	NWEQAKELSVELEIN	C5IC92	C5IC92_CORUL	ELSVELEIN	0.007021	28.13	HLA-DQA10102-DQB10502	DT toxin A
153	WEQAKELSVELEINF	C5IC92	C5IC92_CORUL	ELSVELEIN	0.007296	27.13	HLA-DQA10102-DQB10502	DT toxin A
154	EQAKELSVELEINFE	C5IC92	C5IC92_CORUL	ELSVELEIN	0.008915	21.95	HLA-DQA10102-DQB10502	DT toxin A
155	QAKELSVELEINFET	C5IC92	C5IC92_CORUL	ELSVELEIN	0.008834	22.18	HLA-DQA10102-DQB10502	DT toxin A
156	AKELSVELEINFETR	C5IC92	C5IC92_CORUL	ELSVELEIN	0.00807	24.5	HLA-DQA10102-DQB10502	DT toxin A
157	KELSVELEINFETRG	C5IC92	C5IC92_CORUL	SVELEINFE	0.007832	25.26	HLA-DQA10102-DQB10502	DT toxin A
158	ELSVELEINFETRGK	C5IC92	C5IC92_CORUL	VELEINFET	0.004594	41.27	HLA-DQA10102-DQB10502	DT toxin A
159	LSVELEINFETRGKR	C5IC92	C5IC92_CORUL	LEINFETRG	0.002793	58.04	HLA-DQA10102-DQB10502	DT toxin A
160	SVELEINFETRGKRG	C5IC92	C5IC92_CORUL	INFETRGKR	0.004096	45.03	HLA-DQA10102-DQB10502	DT toxin A
161	VELEINFETRGKRGQ	C5IC92	C5IC92_CORUL	INFETRGKR	0.005592	34.91	HLA-DQA10102-DQB10502	DT toxin A
162	ELEINFETRGKRGQD	C5IC92	C5IC92_CORUL	INFETRGKR	0.006595	29.9	HLA-DQA10102-DQB10502	DT toxin A
163	LEINFETRGKRGQDA	C5IC92	C5IC92_CORUL	INFETRGKR	0.002882	56.99	HLA-DQA10102-DQB10502	DT toxin A
164	EINFETRGKRGQDAM	C5IC92	C5IC92_CORUL	FETRGKRGQ	0.001184	82.18	HLA-DQA10102-DQB10502	DT toxin A
165	INFETRGKRGQDAMY	C5IC92	C5IC92_CORUL	TRGKRGQDA	0.000662	91.88	HLA-DQA10102-DQB10502	DT toxin A
166	NFETRGKRGQDAMYE	C5IC92	C5IC92_CORUL	KRGQDAMYE	0.002105	66.94	HLA-DQA10102-DQB10502	DT toxin A
167	FETRGKRGQDAMYEY	C5IC92	C5IC92_CORUL	KRGQDAMYE	0.004489	42.02	HLA-DQA10102-DQB10502	DT toxin A
168	ETRGKRGQDAMYEYM	C5IC92	C5IC92_CORUL	KRGQDAMYE	0.005529	35.28	HLA-DQA10102-DQB10502	DT toxin A
169	TRGKRGQDAMYEYMA	C5IC92	C5IC92_CORUL	KRGQDAMYE	0.007317	27.05	HLA-DQA10102-DQB10502	DT toxin A
170	RGKRGQDAMYEYMAQ	C5IC92	C5IC92_CORUL	QDAMYEYMA	0.007322	27.03	HLA-DQA10102-DQB10502	DT toxin A
171	GKRGQDAMYEYMAQS	C5IC92	C5IC92_CORUL	QDAMYEYMA	0.009359	20.73	HLA-DQA10102-DQB10502	DT toxin A
172	KRGQDAMYEYMAQSC	C5IC92	C5IC92_CORUL	QDAMYEYMA	0.004615	41.12	HLA-DQA10102-DQB10502	DT toxin A
173	RGQDAMYEYMAQSCA	C5IC92	C5IC92_CORUL	MYEYMAQSC	0.004573	41.42	HLA-DQA10102-DQB10502	DT toxin A
174	GQDAMYEYMAQSCAG	C5IC92	C5IC92_CORUL	MYEYMAQSC	0.008358	23.61	HLA-DQA10102-DQB10502	DT toxin A
175	QDAMYEYMAQSCAGN	C5IC92	C5IC92_CORUL	MYEYMAQSC	0.012201	14.93	HLA-DQA10102-DQB10502	DT toxin A
176	DAMYEYMAQSCAGNR	C5IC92	C5IC92_CORUL	MYEYMAQSC	0.005601	34.86	HLA-DQA10102-DQB10502	DT toxin A
177	AMYEYMAQSCAGNRV	C5IC92	C5IC92_CORUL	YMAQSCAGN	0.00385	47.08	HLA-DQA10102-DQB10502	DT toxin A
178	MYEYMAQSCAGNRVR	C5IC92	C5IC92_CORUL	YMAQSCAGN	0.006125	32.06	HLA-DQA10102-DQB10502	DT toxin A
179	YEYMAQSCAGNRVRR	C5IC92	C5IC92_CORUL	YMAQSCAGN	0.004349	43.01	HLA-DQA10102-DQB10502	DT toxin A
1	GADDVDDSSKSFVME	Q5IL09	Q5IL09_CORUL	DVDDSSKSF	0.000958	86.4	HLA-DQA10102-DQB10502	DT toxin A
2	ADDVDDSSKSFVMEN	Q5IL09	Q5IL09_CORUL	DDSSKSFVM	0.001291	80.19	HLA-DQA10102-DQB10502	DT toxin A
3	DDVDDSSKSFVMENF	Q5IL09	Q5IL09_CORUL	SKSFVMENF	0.004903	39.17	HLA-DQA10102-DQB10502	DT toxin A
4	DVDDSSKSFVMENFS	Q5IL09	Q5IL09_CORUL	SKSFVMENF	0.007774	25.46	HLA-DQA10102-DQB10502	DT toxin A
5	VDDSSKSFVMENFSS	Q5IL09	Q5IL09_CORUL	SKSFVMENF	0.010751	17.49	HLA-DQA10102-DQB10502	DT toxin A
6	DDSSKSFVMENFSSY	Q5IL09	Q5IL09_CORUL	SKSFVMENF	0.01116	16.68	HLA-DQA10102-DQB10502	DT toxin A
7	DSSKSFVMENFSSYH	Q5IL09	Q5IL09_CORUL	SKSFVMENF	0.00582	33.66	HLA-DQA10102-DQB10502	DT toxin A
8	SSKSFVMENFSSYHG	Q5IL09	Q5IL09_CORUL	FVMENFSSY	0.005361	36.29	HLA-DQA10102-DQB10502	DT toxin A
9	SKSFVMENFSSYHGT	Q5IL09	Q5IL09_CORUL	MENFSSYHG	0.008897	22	HLA-DQA10102-DQB10502	DT toxin A
10	KSFVMENFSSYHGTK	Q5IL09	Q5IL09_CORUL	MENFSSYHG	0.016031	10.32	HLA-DQA10102-DQB10502	DT toxin A
11	SFVMENFSSYHGTKP	Q5IL09	Q5IL09_CORUL	MENFSSYHG	0.026916	4.53	HLA-DQA10102-DQB10502	DT toxin A
12	FVMENFSSYHGTKPG	Q5IL09	Q5IL09_CORUL	MENFSSYHG	0.009567	20.21	HLA-DQA10102-DQB10502	DT toxin A
13	VMENFSSYHGTKPGY	Q5IL09	Q5IL09_CORUL	MENFSSYHG	0.003726	48.19	HLA-DQA10102-DQB10502	DT toxin A
14	MENFSSYHGTKPGYV	Q5IL09	Q5IL09_CORUL	FSSYHGTKP	0.003117	54.32	HLA-DQA10102-DQB10502	DT toxin A
15	ENFSSYHGTKPGYVD	Q5IL09	Q5IL09_CORUL	YHGTKPGYV	0.006893	28.64	HLA-DQA10102-DQB10502	DT toxin A
16	NFSSYHGTKPGYVDS	Q5IL09	Q5IL09_CORUL	YHGTKPGYV	0.009024	21.64	HLA-DQA10102-DQB10502	DT toxin A
17	FSSYHGTKPGYVDSI	Q5IL09	Q5IL09_CORUL	YHGTKPGYV	0.008028	24.63	HLA-DQA10102-DQB10502	DT toxin A
18	SSYHGTKPGYVDSIQ	Q5IL09	Q5IL09_CORUL	YHGTKPGYV	0.005276	36.8	HLA-DQA10102-DQB10502	DT toxin A
19	SYHGTKPGYVDSIQK	Q5IL09	Q5IL09_CORUL	TKPGYVDSI	0.00413	44.75	HLA-DQA10102-DQB10502	DT toxin A
20	YHGTKPGYVDSIQKG	Q5IL09	Q5IL09_CORUL	TKPGYVDSI	0.005246	36.98	HLA-DQA10102-DQB10502	DT toxin A
21	HGTKPGYVDSIQKGI	Q5IL09	Q5IL09_CORUL	KPGYVDSIQ	0.004927	39.01	HLA-DQA10102-DQB10502	DT toxin A
22	GTKPGYVDSIQKGIQ	Q5IL09	Q5IL09_CORUL	GYVDSIQKG	0.003747	48	HLA-DQA10102-DQB10502	DT toxin A
23	TKPGYVDSIQKGIQK	Q5IL09	Q5IL09_CORUL	GYVDSIQKG	0.006262	31.41	HLA-DQA10102-DQB10502	DT toxin A
24	KPGYVDSIQKGIQKP	Q5IL09	Q5IL09_CORUL	VDSIQKGIQ	0.011144	16.71	HLA-DQA10102-DQB10502	DT toxin A
25	PGYVDSIQKGIQKPK	Q5IL09	Q5IL09_CORUL	VDSIQKGIQ	0.012091	15.1	HLA-DQA10102-DQB10502	DT toxin A
26	GYVDSIQKGIQKPKS	Q5IL09	Q5IL09_CORUL	VDSIQKGIQ	0.003373	51.67	HLA-DQA10102-DQB10502	DT toxin A
27	YVDSIQKGIQKPKSG	Q5IL09	Q5IL09_CORUL	QKGIQKPKS	0.001426	77.8	HLA-DQA10102-DQB10502	DT toxin A
28	VDSIQKGIQKPKSGA	Q5IL09	Q5IL09_CORUL	QKGIQKPKS	0.002327	63.87	HLA-DQA10102-DQB10502	DT toxin A
29	DSIQKGIQKPKSGAQ	Q5IL09	Q5IL09_CORUL	QKGIQKPKS	0.003059	54.92	HLA-DQA10102-DQB10502	DT toxin A
30	SIQKGIQKPKSGAQG	Q5IL09	Q5IL09_CORUL	QKGIQKPKS	0.001072	84.27	HLA-DQA10102-DQB10502	DT toxin A
31	IQKGIQKPKSGAQGN	Q5IL09	Q5IL09_CORUL	IQKPKSGAQ	0.000908	87.33	HLA-DQA10102-DQB10502	DT toxin A
32	QKGIQKPKSGAQGNY	Q5IL09	Q5IL09_CORUL	IQKPKSGAQ	0.000721	90.8	HLA-DQA10102-DQB10502	DT toxin A
33	KGIQKPKSGAQGNYD	Q5IL09	Q5IL09_CORUL	KSGAQGNYD	0.001472	76.99	HLA-DQA10102-DQB10502	DT toxin A
34	GIQKPKSGAQGNYDD	Q5IL09	Q5IL09_CORUL	KSGAQGNYD	0.005008	38.48	HLA-DQA10102-DQB10502	DT toxin A
35	IQKPKSGAQGNYDDD	Q5IL09	Q5IL09_CORUL	KSGAQGNYD	0.013203	13.56	HLA-DQA10102-DQB10502	DT toxin A
36	QKPKSGAQGNYDDDW	Q5IL09	Q5IL09_CORUL	KSGAQGNYD	0.011241	16.53	HLA-DQA10102-DQB10502	DT toxin A
37	KPKSGAQGNYDDDWK	Q5IL09	Q5IL09_CORUL	SGAQGNYDD	0.007577	26.14	HLA-DQA10102-DQB10502	DT toxin A
38	PKSGAQGNYDDDWKG	Q5IL09	Q5IL09_CORUL	AQGNYDDDW	0.007426	26.67	HLA-DQA10102-DQB10502	DT toxin A
39	KSGAQGNYDDDWKGF	Q5IL09	Q5IL09_CORUL	AQGNYDDDW	0.007239	27.33	HLA-DQA10102-DQB10502	DT toxin A
40	SGAQGNYDDDWKGFY	Q5IL09	Q5IL09_CORUL	GNYDDDWKG	0.006343	31.03	HLA-DQA10102-DQB10502	DT toxin A
41	GAQGNYDDDWKGFYS	Q5IL09	Q5IL09_CORUL	GNYDDDWKG	0.006867	28.74	HLA-DQA10102-DQB10502	DT toxin A
42	AQGNYDDDWKGFYST	Q5IL09	Q5IL09_CORUL	GNYDDDWKG	0.003928	46.42	HLA-DQA10102-DQB10502	DT toxin A
43	QGNYDDDWKGFYSTD	Q5IL09	Q5IL09_CORUL	DDDWKGFYS	0.003435	51.02	HLA-DQA10102-DQB10502	DT toxin A
44	GNYDDDWKGFYSTDN	Q5IL09	Q5IL09_CORUL	DDDWKGFYS	0.004709	40.46	HLA-DQA10102-DQB10502	DT toxin A
45	NYDDDWKGFYSTDNK	Q5IL09	Q5IL09_CORUL	WKGFYSTDN	0.005043	38.25	HLA-DQA10102-DQB10502	DT toxin A
46	YDDDWKGFYSTDNKY	Q5IL09	Q5IL09_CORUL	WKGFYSTDN	0.006482	30.41	HLA-DQA10102-DQB10502	DT toxin A
47	DDDWKGFYSTDNKYD	Q5IL09	Q5IL09_CORUL	WKGFYSTDN	0.012784	14.11	HLA-DQA10102-DQB10502	DT toxin A
48	DDWKGFYSTDNKYDA	Q5IL09	Q5IL09_CORUL	FYSTDNKYD	0.010606	17.79	HLA-DQA10102-DQB10502	DT toxin A
49	DWKGFYSTDNKYDAA	Q5IL09	Q5IL09_CORUL	FYSTDNKYD	0.014554	11.9	HLA-DQA10102-DQB10502	DT toxin A
50	WKGFYSTDNKYDAAG	Q5IL09	Q5IL09_CORUL	FYSTDNKYD	0.017136	9.32	HLA-DQA10102-DQB10502	DT toxin A
51	KGFYSTDNKYDAAGY	Q5IL09	Q5IL09_CORUL	FYSTDNKYD	0.012056	15.15	HLA-DQA10102-DQB10502	DT toxin A
52	GFYSTDNKYDAAGYS	Q5IL09	Q5IL09_CORUL	FYSTDNKYD	0.003512	50.23	HLA-DQA10102-DQB10502	DT toxin A
53	FYSTDNKYDAAGYSV	Q5IL09	Q5IL09_CORUL	NKYDAAGYS	0.002819	57.74	HLA-DQA10102-DQB10502	DT toxin A
54	YSTDNKYDAAGYSVD	Q5IL09	Q5IL09_CORUL	NKYDAAGYS	0.005269	36.84	HLA-DQA10102-DQB10502	DT toxin A
55	STDNKYDAAGYSVDN	Q5IL09	Q5IL09_CORUL	NKYDAAGYS	0.008088	24.45	HLA-DQA10102-DQB10502	DT toxin A
56	TDNKYDAAGYSVDNE	Q5IL09	Q5IL09_CORUL	AAGYSVDNE	0.023633	5.64	HLA-DQA10102-DQB10502	DT toxin A
57	DNKYDAAGYSVDNEN	Q5IL09	Q5IL09_CORUL	AAGYSVDNE	0.053113	1.19	HLA-DQA10102-DQB10502	DT toxin A
58	NKYDAAGYSVDNENP	Q5IL09	Q5IL09_CORUL	AAGYSVDNE	0.077202	0.47	HLA-DQA10102-DQB10502	DT toxin A
59	KYDAAGYSVDNENPL	Q5IL09	Q5IL09_CORUL	AAGYSVDNE	0.071977	0.57	HLA-DQA10102-DQB10502	DT toxin A
60	YDAAGYSVDNENPLS	Q5IL09	Q5IL09_CORUL	AAGYSVDNE	0.044129	1.76	HLA-DQA10102-DQB10502	DT toxin A
61	DAAGYSVDNENPLSG	Q5IL09	Q5IL09_CORUL	AAGYSVDNE	0.028771	4.06	HLA-DQA10102-DQB10502	DT toxin A
62	AAGYSVDNENPLSGK	Q5IL09	Q5IL09_CORUL	YSVDNENPL	0.018788	8.13	HLA-DQA10102-DQB10502	DT toxin A
63	AGYSVDNENPLSGKA	Q5IL09	Q5IL09_CORUL	YSVDNENPL	0.007407	26.73	HLA-DQA10102-DQB10502	DT toxin A
64	GYSVDNENPLSGKAG	Q5IL09	Q5IL09_CORUL	VDNENPLSG	0.003274	52.69	HLA-DQA10102-DQB10502	DT toxin A
65	YSVDNENPLSGKAGG	Q5IL09	Q5IL09_CORUL	VDNENPLSG	0.000741	90.44	HLA-DQA10102-DQB10502	DT toxin A
66	SVDNENPLSGKAGGV	Q5IL09	Q5IL09_CORUL	ENPLSGKAG	0.000591	93.18	HLA-DQA10102-DQB10502	DT toxin A
67	VDNENPLSGKAGGVV	Q5IL09	Q5IL09_CORUL	ENPLSGKAG	0.000757	90.15	HLA-DQA10102-DQB10502	DT toxin A
68	DNENPLSGKAGGVVK	Q5IL09	Q5IL09_CORUL	PLSGKAGGV	0.001033	85	HLA-DQA10102-DQB10502	DT toxin A
69	NENPLSGKAGGVVKV	Q5IL09	Q5IL09_CORUL	PLSGKAGGV	0.001283	80.34	HLA-DQA10102-DQB10502	DT toxin A
70	ENPLSGKAGGVVKVT	Q5IL09	Q5IL09_CORUL	LSGKAGGVV	0.000919	87.13	HLA-DQA10102-DQB10502	DT toxin A
71	NPLSGKAGGVVKVTY	Q5IL09	Q5IL09_CORUL	KAGGVVKVT	0.000635	92.37	HLA-DQA10102-DQB10502	DT toxin A
72	PLSGKAGGVVKVTYP	Q5IL09	Q5IL09_CORUL	KAGGVVKVT	0.001089	83.96	HLA-DQA10102-DQB10502	DT toxin A
73	LSGKAGGVVKVTYPG	Q5IL09	Q5IL09_CORUL	KAGGVVKVT	0.001203	81.83	HLA-DQA10102-DQB10502	DT toxin A
74	SGKAGGVVKVTYPGL	Q5IL09	Q5IL09_CORUL	KAGGVVKVT	0.000847	88.47	HLA-DQA10102-DQB10502	DT toxin A
75	GKAGGVVKVTYPGLT	Q5IL09	Q5IL09_CORUL	VVKVTYPGL	0.000786	89.61	HLA-DQA10102-DQB10502	DT toxin A
76	KAGGVVKVTYPGLTK	Q5IL09	Q5IL09_CORUL	VVKVTYPGL	0.0015	76.5	HLA-DQA10102-DQB10502	DT toxin A
77	AGGVVKVTYPGLTKI	Q5IL09	Q5IL09_CORUL	VVKVTYPGL	0.001461	77.18	HLA-DQA10102-DQB10502	DT toxin A
78	GGVVKVTYPGLTKIL	Q5IL09	Q5IL09_CORUL	VKVTYPGLT	0.000978	86.03	HLA-DQA10102-DQB10502	DT toxin A
79	GVVKVTYPGLTKILA	Q5IL09	Q5IL09_CORUL	VTYPGLTKI	0.000782	89.68	HLA-DQA10102-DQB10502	DT toxin A
80	VVKVTYPGLTKILAL	Q5IL09	Q5IL09_CORUL	VTYPGLTKI	0.000666	91.81	HLA-DQA10102-DQB10502	DT toxin A
81	VKVTYPGLTKILALK	Q5IL09	Q5IL09_CORUL	YPGLTKILA	0.000655	92.01	HLA-DQA10102-DQB10502	DT toxin A
82	KVTYPGLTKILALKV	Q5IL09	Q5IL09_CORUL	LTKILALKV	0.001009	85.45	HLA-DQA10102-DQB10502	DT toxin A
83	VTYPGLTKILALKVD	Q5IL09	Q5IL09_CORUL	LTKILALKV	0.001725	72.73	HLA-DQA10102-DQB10502	DT toxin A
84	TYPGLTKILALKVDN	Q5IL09	Q5IL09_CORUL	LTKILALKV	0.003262	52.82	HLA-DQA10102-DQB10502	DT toxin A
85	YPGLTKILALKVDNA	Q5IL09	Q5IL09_CORUL	ILALKVDNA	0.008314	23.74	HLA-DQA10102-DQB10502	DT toxin A
86	PGLTKILALKVDNAE	Q5IL09	Q5IL09_CORUL	ILALKVDNA	0.022773	5.99	HLA-DQA10102-DQB10502	DT toxin A
87	GLTKILALKVDNAET	Q5IL09	Q5IL09_CORUL	ILALKVDNA	0.035734	2.75	HLA-DQA10102-DQB10502	DT toxin A
88	LTKILALKVDNAETI	Q5IL09	Q5IL09_CORUL	ILALKVDNA	0.037715	2.46	HLA-DQA10102-DQB10502	DT toxin A
89	TKILALKVDNAETIK	Q5IL09	Q5IL09_CORUL	ILALKVDNA	0.032389	3.29	HLA-DQA10102-DQB10502	DT toxin A
90	KILALKVDNAETIKK	Q5IL09	Q5IL09_CORUL	LKVDNAETI	0.016819	9.58	HLA-DQA10102-DQB10502	DT toxin A
91	ILALKVDNAETIKKE	Q5IL09	Q5IL09_CORUL	LKVDNAETI	0.014848	11.57	HLA-DQA10102-DQB10502	DT toxin A
92	LALKVDNAETIKKEL	Q5IL09	Q5IL09_CORUL	LKVDNAETI	0.009631	20.05	HLA-DQA10102-DQB10502	DT toxin A
93	ALKVDNAETIKKELG	Q5IL09	Q5IL09_CORUL	LKVDNAETI	0.007543	26.26	HLA-DQA10102-DQB10502	DT toxin A
94	LKVDNAETIKKELGL	Q5IL09	Q5IL09_CORUL	DNAETIKKE	0.004259	43.71	HLA-DQA10102-DQB10502	DT toxin A
95	KVDNAETIKKELGLS	Q5IL09	Q5IL09_CORUL	AETIKKELG	0.003326	52.15	HLA-DQA10102-DQB10502	DT toxin A
96	VDNAETIKKELGLSL	Q5IL09	Q5IL09_CORUL	AETIKKELG	0.001888	70.08	HLA-DQA10102-DQB10502	DT toxin A
97	DNAETIKKELGLSLT	Q5IL09	Q5IL09_CORUL	AETIKKELG	0.001217	81.57	HLA-DQA10102-DQB10502	DT toxin A
98	NAETIKKELGLSLTE	Q5IL09	Q5IL09_CORUL	IKKELGLSL	0.001831	71.01	HLA-DQA10102-DQB10502	DT toxin A
99	AETIKKELGLSLTEP	Q5IL09	Q5IL09_CORUL	IKKELGLSL	0.003966	46.11	HLA-DQA10102-DQB10502	DT toxin A
100	ETIKKELGLSLTEPL	Q5IL09	Q5IL09_CORUL	IKKELGLSL	0.00198	68.74	HLA-DQA10102-DQB10502	DT toxin A
101	TIKKELGLSLTEPLM	Q5IL09	Q5IL09_CORUL	LGLSLTEPL	0.001803	71.46	HLA-DQA10102-DQB10502	DT toxin A
102	IKKELGLSLTEPLME	Q5IL09	Q5IL09_CORUL	LGLSLTEPL	0.00322	53.25	HLA-DQA10102-DQB10502	DT toxin A
103	KKELGLSLTEPLMEQ	Q5IL09	Q5IL09_CORUL	LSLTEPLME	0.005847	33.51	HLA-DQA10102-DQB10502	DT toxin A
104	KELGLSLTEPLMEQV	Q5IL09	Q5IL09_CORUL	LSLTEPLME	0.00527	36.83	HLA-DQA10102-DQB10502	DT toxin A
105	ELGLSLTEPLMEQVG	Q5IL09	Q5IL09_CORUL	LSLTEPLME	0.004642	40.92	HLA-DQA10102-DQB10502	DT toxin A
106	LGLSLTEPLMEQVGT	Q5IL09	Q5IL09_CORUL	LSLTEPLME	0.002536	61.17	HLA-DQA10102-DQB10502	DT toxin A
107	GLSLTEPLMEQVGTE	Q5IL09	Q5IL09_CORUL	LSLTEPLME	0.001813	71.3	HLA-DQA10102-DQB10502	DT toxin A
108	LSLTEPLMEQVGTEE	Q5IL09	Q5IL09_CORUL	PLMEQVGTE	0.001757	72.21	HLA-DQA10102-DQB10502	DT toxin A
109	SLTEPLMEQVGTEEF	Q5IL09	Q5IL09_CORUL	LMEQVGTEE	0.002459	62.16	HLA-DQA10102-DQB10502	DT toxin A
110	LTEPLMEQVGTEEFI	Q5IL09	Q5IL09_CORUL	MEQVGTEEF	0.003367	51.73	HLA-DQA10102-DQB10502	DT toxin A
111	TEPLMEQVGTEEFIK	Q5IL09	Q5IL09_CORUL	MEQVGTEEF	0.005191	37.32	HLA-DQA10102-DQB10502	DT toxin A
112	EPLMEQVGTEEFIKR	Q5IL09	Q5IL09_CORUL	MEQVGTEEF	0.005366	36.26	HLA-DQA10102-DQB10502	DT toxin A
113	PLMEQVGTEEFIKRF	Q5IL09	Q5IL09_CORUL	MEQVGTEEF	0.002185	65.78	HLA-DQA10102-DQB10502	DT toxin A
114	LMEQVGTEEFIKRFG	Q5IL09	Q5IL09_CORUL	QVGTEEFIK	0.001984	68.68	HLA-DQA10102-DQB10502	DT toxin A
115	MEQVGTEEFIKRFGD	Q5IL09	Q5IL09_CORUL	VGTEEFIKR	0.002832	57.58	HLA-DQA10102-DQB10502	DT toxin A
116	EQVGTEEFIKRFGDG	Q5IL09	Q5IL09_CORUL	EEFIKRFGD	0.002918	56.57	HLA-DQA10102-DQB10502	DT toxin A
117	QVGTEEFIKRFGDGA	Q5IL09	Q5IL09_CORUL	EEFIKRFGD	0.003656	48.82	HLA-DQA10102-DQB10502	DT toxin A
118	VGTEEFIKRFGDGAS	Q5IL09	Q5IL09_CORUL	IKRFGDGAS	0.013202	13.56	HLA-DQA10102-DQB10502	DT toxin A
119	GTEEFIKRFGDGASR	Q5IL09	Q5IL09_CORUL	IKRFGDGAS	0.040246	2.14	HLA-DQA10102-DQB10502	DT toxin A
120	TEEFIKRFGDGASRV	Q5IL09	Q5IL09_CORUL	IKRFGDGAS	0.055362	1.1	HLA-DQA10102-DQB10502	DT toxin A
121	EEFIKRFGDGASRVV	Q5IL09	Q5IL09_CORUL	IKRFGDGAS	0.059982	0.93	HLA-DQA10102-DQB10502	DT toxin A
122	EFIKRFGDGASRVVL	Q5IL09	Q5IL09_CORUL	IKRFGDGAS	0.021102	6.77	HLA-DQA10102-DQB10502	DT toxin A
123	FIKRFGDGASRVVLS	Q5IL09	Q5IL09_CORUL	IKRFGDGAS	0.003744	48.03	HLA-DQA10102-DQB10502	DT toxin A
124	IKRFGDGASRVVLSL	Q5IL09	Q5IL09_CORUL	RFGDGASRV	0.001145	82.91	HLA-DQA10102-DQB10502	DT toxin A
125	KRFGDGASRVVLSLP	Q5IL09	Q5IL09_CORUL	DGASRVVLS	0.00089	87.67	HLA-DQA10102-DQB10502	DT toxin A
126	RFGDGASRVVLSLPF	Q5IL09	Q5IL09_CORUL	DGASRVVLS	0.00139	78.43	HLA-DQA10102-DQB10502	DT toxin A
127	FGDGASRVVLSLPFA	Q5IL09	Q5IL09_CORUL	SRVVLSLPF	0.001568	75.3	HLA-DQA10102-DQB10502	DT toxin A
128	GDGASRVVLSLPFAE	Q5IL09	Q5IL09_CORUL	SRVVLSLPF	0.002681	59.36	HLA-DQA10102-DQB10502	DT toxin A
129	DGASRVVLSLPFAEG	Q5IL09	Q5IL09_CORUL	RVVLSLPFA	0.004636	40.97	HLA-DQA10102-DQB10502	DT toxin A
130	GASRVVLSLPFAEGS	Q5IL09	Q5IL09_CORUL	VLSLPFAEG	0.006003	32.68	HLA-DQA10102-DQB10502	DT toxin A
131	ASRVVLSLPFAEGSS	Q5IL09	Q5IL09_CORUL	VLSLPFAEG	0.005867	33.4	HLA-DQA10102-DQB10502	DT toxin A
132	SRVVLSLPFAEGSSS	Q5IL09	Q5IL09_CORUL	VLSLPFAEG	0.005141	37.63	HLA-DQA10102-DQB10502	DT toxin A
133	RVVLSLPFAEGSSSV	Q5IL09	Q5IL09_CORUL	VLSLPFAEG	0.003178	53.69	HLA-DQA10102-DQB10502	DT toxin A
134	VVLSLPFAEGSSSVE	Q5IL09	Q5IL09_CORUL	SLPFAEGSS	0.00187	70.37	HLA-DQA10102-DQB10502	DT toxin A
135	VLSLPFAEGSSSVEY	Q5IL09	Q5IL09_CORUL	SLPFAEGSS	0.001222	81.47	HLA-DQA10102-DQB10502	DT toxin A
136	LSLPFAEGSSSVEYI	Q5IL09	Q5IL09_CORUL	FAEGSSSVE	0.000953	86.49	HLA-DQA10102-DQB10502	DT toxin A
137	SLPFAEGSSSVEYIN	Q5IL09	Q5IL09_CORUL	FAEGSSSVE	0.001093	83.88	HLA-DQA10102-DQB10502	DT toxin A
138	LPFAEGSSSVEYINN	Q5IL09	Q5IL09_CORUL	EGSSSVEYI	0.001344	79.24	HLA-DQA10102-DQB10502	DT toxin A
139	PFAEGSSSVEYINNW	Q5IL09	Q5IL09_CORUL	EGSSSVEYI	0.001189	82.09	HLA-DQA10102-DQB10502	DT toxin A
140	FAEGSSSVEYINNWE	Q5IL09	Q5IL09_CORUL	SVEYINNWE	0.001741	72.47	HLA-DQA10102-DQB10502	DT toxin A
141	AEGSSSVEYINNWEQ	Q5IL09	Q5IL09_CORUL	VEYINNWEQ	0.008527	23.08	HLA-DQA10102-DQB10502	DT toxin A
142	EGSSSVEYINNWEQA	Q5IL09	Q5IL09_CORUL	VEYINNWEQ	0.019106	7.93	HLA-DQA10102-DQB10502	DT toxin A
143	GSSSVEYINNWEQAK	Q5IL09	Q5IL09_CORUL	VEYINNWEQ	0.040578	2.1	HLA-DQA10102-DQB10502	DT toxin A
144	SSSVEYINNWEQAKA	Q5IL09	Q5IL09_CORUL	VEYINNWEQ	0.048136	1.47	HLA-DQA10102-DQB10502	DT toxin A
145	SSVEYINNWEQAKAL	Q5IL09	Q5IL09_CORUL	VEYINNWEQ	0.021713	6.47	HLA-DQA10102-DQB10502	DT toxin A
146	SVEYINNWEQAKALS	Q5IL09	Q5IL09_CORUL	INNWEQAKA	0.016351	10	HLA-DQA10102-DQB10502	DT toxin A
147	VEYINNWEQAKALSV	Q5IL09	Q5IL09_CORUL	INNWEQAKA	0.016586	9.79	HLA-DQA10102-DQB10502	DT toxin A
148	EYINNWEQAKALSVE	Q5IL09	Q5IL09_CORUL	WEQAKALSV	0.014274	12.23	HLA-DQA10102-DQB10502	DT toxin A
149	YINNWEQAKALSVEL	Q5IL09	Q5IL09_CORUL	WEQAKALSV	0.011969	15.29	HLA-DQA10102-DQB10502	DT toxin A
150	INNWEQAKALSVELE	Q5IL09	Q5IL09_CORUL	WEQAKALSV	0.016822	9.58	HLA-DQA10102-DQB10502	DT toxin A
151	NNWEQAKALSVELEI	Q5IL09	Q5IL09_CORUL	WEQAKALSV	0.010575	17.86	HLA-DQA10102-DQB10502	DT toxin A
152	NWEQAKALSVELEIN	Q5IL09	Q5IL09_CORUL	AKALSVELE	0.007601	26.05	HLA-DQA10102-DQB10502	DT toxin A
153	WEQAKALSVELEINF	Q5IL09	Q5IL09_CORUL	AKALSVELE	0.007425	26.67	HLA-DQA10102-DQB10502	DT toxin A
154	EQAKALSVELEINFE	Q5IL09	Q5IL09_CORUL	AKALSVELE	0.007205	27.45	HLA-DQA10102-DQB10502	DT toxin A
155	QAKALSVELEINFET	Q5IL09	Q5IL09_CORUL	ALSVELEIN	0.005124	37.74	HLA-DQA10102-DQB10502	DT toxin A
156	AKALSVELEINFETR	Q5IL09	Q5IL09_CORUL	SVELEINFE	0.004794	39.88	HLA-DQA10102-DQB10502	DT toxin A
157	KALSVELEINFETRG	Q5IL09	Q5IL09_CORUL	SVELEINFE	0.005347	36.38	HLA-DQA10102-DQB10502	DT toxin A
158	ALSVELEINFETRGK	Q5IL09	Q5IL09_CORUL	VELEINFET	0.003798	47.54	HLA-DQA10102-DQB10502	DT toxin A
159	LSVELEINFETRGKR	Q5IL09	Q5IL09_CORUL	LEINFETRG	0.002793	58.04	HLA-DQA10102-DQB10502	DT toxin A
160	SVELEINFETRGKRG	Q5IL09	Q5IL09_CORUL	INFETRGKR	0.004096	45.03	HLA-DQA10102-DQB10502	DT toxin A
161	VELEINFETRGKRGQ	Q5IL09	Q5IL09_CORUL	INFETRGKR	0.005592	34.91	HLA-DQA10102-DQB10502	DT toxin A
162	ELEINFETRGKRGQD	Q5IL09	Q5IL09_CORUL	INFETRGKR	0.006595	29.9	HLA-DQA10102-DQB10502	DT toxin A
163	LEINFETRGKRGQDA	Q5IL09	Q5IL09_CORUL	INFETRGKR	0.002882	56.99	HLA-DQA10102-DQB10502	DT toxin A
164	EINFETRGKRGQDAM	Q5IL09	Q5IL09_CORUL	FETRGKRGQ	0.001184	82.18	HLA-DQA10102-DQB10502	DT toxin A
165	INFETRGKRGQDAMY	Q5IL09	Q5IL09_CORUL	TRGKRGQDA	0.000662	91.88	HLA-DQA10102-DQB10502	DT toxin A
166	NFETRGKRGQDAMYE	Q5IL09	Q5IL09_CORUL	KRGQDAMYE	0.002105	66.94	HLA-DQA10102-DQB10502	DT toxin A
167	FETRGKRGQDAMYEY	Q5IL09	Q5IL09_CORUL	KRGQDAMYE	0.004489	42.02	HLA-DQA10102-DQB10502	DT toxin A
168	ETRGKRGQDAMYEYM	Q5IL09	Q5IL09_CORUL	KRGQDAMYE	0.005529	35.28	HLA-DQA10102-DQB10502	DT toxin A
169	TRGKRGQDAMYEYMA	Q5IL09	Q5IL09_CORUL	KRGQDAMYE	0.007317	27.05	HLA-DQA10102-DQB10502	DT toxin A
170	RGKRGQDAMYEYMAQ	Q5IL09	Q5IL09_CORUL	QDAMYEYMA	0.007322	27.03	HLA-DQA10102-DQB10502	DT toxin A
171	GKRGQDAMYEYMAQS	Q5IL09	Q5IL09_CORUL	QDAMYEYMA	0.009359	20.73	HLA-DQA10102-DQB10502	DT toxin A
172	KRGQDAMYEYMAQSC	Q5IL09	Q5IL09_CORUL	QDAMYEYMA	0.004615	41.12	HLA-DQA10102-DQB10502	DT toxin A
173	RGQDAMYEYMAQSCA	Q5IL09	Q5IL09_CORUL	MYEYMAQSC	0.004573	41.42	HLA-DQA10102-DQB10502	DT toxin A
174	GQDAMYEYMAQSCAG	Q5IL09	Q5IL09_CORUL	MYEYMAQSC	0.008358	23.61	HLA-DQA10102-DQB10502	DT toxin A
175	QDAMYEYMAQSCAGN	Q5IL09	Q5IL09_CORUL	MYEYMAQSC	0.012201	14.93	HLA-DQA10102-DQB10502	DT toxin A
176	DAMYEYMAQSCAGNR	Q5IL09	Q5IL09_CORUL	MYEYMAQSC	0.005601	34.86	HLA-DQA10102-DQB10502	DT toxin A
177	AMYEYMAQSCAGNRV	Q5IL09	Q5IL09_CORUL	YMAQSCAGN	0.00385	47.08	HLA-DQA10102-DQB10502	DT toxin A
178	MYEYMAQSCAGNRVR	Q5IL09	Q5IL09_CORUL	YMAQSCAGN	0.006125	32.06	HLA-DQA10102-DQB10502	DT toxin A
179	YEYMAQSCAGNRVRR	Q5IL09	Q5IL09_CORUL	YMAQSCAGN	0.004349	43.01	HLA-DQA10102-DQB10502	DT toxin A
1	GADDVVDSSKSFVME	Q6YIX9	Q6YIX9_CORUL	VDSSKSFVM	0.00152	76.14	HLA-DQA10102-DQB10502	DT toxin A
2	ADDVVDSSKSFVMEN	Q6YIX9	Q6YIX9_CORUL	VDSSKSFVM	0.003015	55.42	HLA-DQA10102-DQB10502	DT toxin A
3	DDVVDSSKSFVMENF	Q6YIX9	Q6YIX9_CORUL	SKSFVMENF	0.005462	35.69	HLA-DQA10102-DQB10502	DT toxin A
4	DVVDSSKSFVMENFS	Q6YIX9	Q6YIX9_CORUL	SKSFVMENF	0.005863	33.42	HLA-DQA10102-DQB10502	DT toxin A
5	VVDSSKSFVMENFSS	Q6YIX9	Q6YIX9_CORUL	SKSFVMENF	0.007413	26.71	HLA-DQA10102-DQB10502	DT toxin A
6	VDSSKSFVMENFSSY	Q6YIX9	Q6YIX9_CORUL	SKSFVMENF	0.007848	25.21	HLA-DQA10102-DQB10502	DT toxin A
7	DSSKSFVMENFSSYH	Q6YIX9	Q6YIX9_CORUL	SKSFVMENF	0.00582	33.66	HLA-DQA10102-DQB10502	DT toxin A
8	SSKSFVMENFSSYHG	Q6YIX9	Q6YIX9_CORUL	FVMENFSSY	0.005361	36.29	HLA-DQA10102-DQB10502	DT toxin A
9	SKSFVMENFSSYHGT	Q6YIX9	Q6YIX9_CORUL	MENFSSYHG	0.008897	22	HLA-DQA10102-DQB10502	DT toxin A
10	KSFVMENFSSYHGTK	Q6YIX9	Q6YIX9_CORUL	MENFSSYHG	0.016031	10.32	HLA-DQA10102-DQB10502	DT toxin A
11	SFVMENFSSYHGTKP	Q6YIX9	Q6YIX9_CORUL	MENFSSYHG	0.026916	4.53	HLA-DQA10102-DQB10502	DT toxin A
12	FVMENFSSYHGTKPG	Q6YIX9	Q6YIX9_CORUL	MENFSSYHG	0.009567	20.21	HLA-DQA10102-DQB10502	DT toxin A
13	VMENFSSYHGTKPGY	Q6YIX9	Q6YIX9_CORUL	MENFSSYHG	0.003726	48.19	HLA-DQA10102-DQB10502	DT toxin A
14	MENFSSYHGTKPGYV	Q6YIX9	Q6YIX9_CORUL	FSSYHGTKP	0.003117	54.32	HLA-DQA10102-DQB10502	DT toxin A
15	ENFSSYHGTKPGYVD	Q6YIX9	Q6YIX9_CORUL	YHGTKPGYV	0.006893	28.64	HLA-DQA10102-DQB10502	DT toxin A
16	NFSSYHGTKPGYVDS	Q6YIX9	Q6YIX9_CORUL	YHGTKPGYV	0.009024	21.64	HLA-DQA10102-DQB10502	DT toxin A
17	FSSYHGTKPGYVDSI	Q6YIX9	Q6YIX9_CORUL	YHGTKPGYV	0.008028	24.63	HLA-DQA10102-DQB10502	DT toxin A
18	SSYHGTKPGYVDSIQ	Q6YIX9	Q6YIX9_CORUL	YHGTKPGYV	0.005276	36.8	HLA-DQA10102-DQB10502	DT toxin A
19	SYHGTKPGYVDSIQK	Q6YIX9	Q6YIX9_CORUL	TKPGYVDSI	0.00413	44.75	HLA-DQA10102-DQB10502	DT toxin A
20	YHGTKPGYVDSIQKG	Q6YIX9	Q6YIX9_CORUL	TKPGYVDSI	0.005246	36.98	HLA-DQA10102-DQB10502	DT toxin A
21	HGTKPGYVDSIQKGI	Q6YIX9	Q6YIX9_CORUL	KPGYVDSIQ	0.004927	39.01	HLA-DQA10102-DQB10502	DT toxin A
22	GTKPGYVDSIQKGIQ	Q6YIX9	Q6YIX9_CORUL	GYVDSIQKG	0.003747	48	HLA-DQA10102-DQB10502	DT toxin A
23	TKPGYVDSIQKGIQK	Q6YIX9	Q6YIX9_CORUL	GYVDSIQKG	0.006262	31.41	HLA-DQA10102-DQB10502	DT toxin A
24	KPGYVDSIQKGIQKP	Q6YIX9	Q6YIX9_CORUL	VDSIQKGIQ	0.011144	16.71	HLA-DQA10102-DQB10502	DT toxin A
25	PGYVDSIQKGIQKPK	Q6YIX9	Q6YIX9_CORUL	VDSIQKGIQ	0.012091	15.1	HLA-DQA10102-DQB10502	DT toxin A
26	GYVDSIQKGIQKPKS	Q6YIX9	Q6YIX9_CORUL	VDSIQKGIQ	0.003373	51.67	HLA-DQA10102-DQB10502	DT toxin A
27	YVDSIQKGIQKPKSG	Q6YIX9	Q6YIX9_CORUL	QKGIQKPKS	0.001426	77.8	HLA-DQA10102-DQB10502	DT toxin A
28	VDSIQKGIQKPKSGT	Q6YIX9	Q6YIX9_CORUL	QKGIQKPKS	0.002051	67.72	HLA-DQA10102-DQB10502	DT toxin A
29	DSIQKGIQKPKSGTQ	Q6YIX9	Q6YIX9_CORUL	QKGIQKPKS	0.00274	58.67	HLA-DQA10102-DQB10502	DT toxin A
30	SIQKGIQKPKSGTQG	Q6YIX9	Q6YIX9_CORUL	QKGIQKPKS	0.000896	87.56	HLA-DQA10102-DQB10502	DT toxin A
31	IQKGIQKPKSGTQGN	Q6YIX9	Q6YIX9_CORUL	IQKPKSGTQ	0.000664	91.84	HLA-DQA10102-DQB10502	DT toxin A
32	QKGIQKPKSGTQGNY	Q6YIX9	Q6YIX9_CORUL	IQKPKSGTQ	0.000601	92.99	HLA-DQA10102-DQB10502	DT toxin A
33	KGIQKPKSGTQGNYD	Q6YIX9	Q6YIX9_CORUL	KSGTQGNYD	0.001304	79.95	HLA-DQA10102-DQB10502	DT toxin A
34	GIQKPKSGTQGNYDD	Q6YIX9	Q6YIX9_CORUL	KSGTQGNYD	0.003941	46.32	HLA-DQA10102-DQB10502	DT toxin A
35	IQKPKSGTQGNYDDD	Q6YIX9	Q6YIX9_CORUL	KSGTQGNYD	0.008807	22.26	HLA-DQA10102-DQB10502	DT toxin A
36	QKPKSGTQGNYDDDW	Q6YIX9	Q6YIX9_CORUL	KSGTQGNYD	0.00822	24.04	HLA-DQA10102-DQB10502	DT toxin A
37	KPKSGTQGNYDDDWK	Q6YIX9	Q6YIX9_CORUL	TQGNYDDDW	0.007666	25.83	HLA-DQA10102-DQB10502	DT toxin A
38	PKSGTQGNYDDDWKG	Q6YIX9	Q6YIX9_CORUL	TQGNYDDDW	0.007967	24.82	HLA-DQA10102-DQB10502	DT toxin A
39	KSGTQGNYDDDWKGF	Q6YIX9	Q6YIX9_CORUL	TQGNYDDDW	0.008429	23.38	HLA-DQA10102-DQB10502	DT toxin A
40	SGTQGNYDDDWKGFY	Q6YIX9	Q6YIX9_CORUL	GNYDDDWKG	0.006835	28.87	HLA-DQA10102-DQB10502	DT toxin A
41	GTQGNYDDDWKGFYS	Q6YIX9	Q6YIX9_CORUL	GNYDDDWKG	0.007022	28.13	HLA-DQA10102-DQB10502	DT toxin A
42	TQGNYDDDWKGFYST	Q6YIX9	Q6YIX9_CORUL	GNYDDDWKG	0.003903	46.63	HLA-DQA10102-DQB10502	DT toxin A
43	QGNYDDDWKGFYSTD	Q6YIX9	Q6YIX9_CORUL	DDDWKGFYS	0.003435	51.02	HLA-DQA10102-DQB10502	DT toxin A
44	GNYDDDWKGFYSTDN	Q6YIX9	Q6YIX9_CORUL	DDDWKGFYS	0.004709	40.46	HLA-DQA10102-DQB10502	DT toxin A
45	NYDDDWKGFYSTDNK	Q6YIX9	Q6YIX9_CORUL	WKGFYSTDN	0.005043	38.25	HLA-DQA10102-DQB10502	DT toxin A
46	YDDDWKGFYSTDNKY	Q6YIX9	Q6YIX9_CORUL	WKGFYSTDN	0.006482	30.41	HLA-DQA10102-DQB10502	DT toxin A
47	DDDWKGFYSTDNKYD	Q6YIX9	Q6YIX9_CORUL	WKGFYSTDN	0.012784	14.11	HLA-DQA10102-DQB10502	DT toxin A
48	DDWKGFYSTDNKYDA	Q6YIX9	Q6YIX9_CORUL	FYSTDNKYD	0.010606	17.79	HLA-DQA10102-DQB10502	DT toxin A
49	DWKGFYSTDNKYDAA	Q6YIX9	Q6YIX9_CORUL	FYSTDNKYD	0.014554	11.9	HLA-DQA10102-DQB10502	DT toxin A
50	WKGFYSTDNKYDAAG	Q6YIX9	Q6YIX9_CORUL	FYSTDNKYD	0.017136	9.32	HLA-DQA10102-DQB10502	DT toxin A
51	KGFYSTDNKYDAAGY	Q6YIX9	Q6YIX9_CORUL	FYSTDNKYD	0.012056	15.15	HLA-DQA10102-DQB10502	DT toxin A
52	GFYSTDNKYDAAGYS	Q6YIX9	Q6YIX9_CORUL	FYSTDNKYD	0.003512	50.23	HLA-DQA10102-DQB10502	DT toxin A
53	FYSTDNKYDAAGYSV	Q6YIX9	Q6YIX9_CORUL	NKYDAAGYS	0.002819	57.74	HLA-DQA10102-DQB10502	DT toxin A
54	YSTDNKYDAAGYSVD	Q6YIX9	Q6YIX9_CORUL	NKYDAAGYS	0.005269	36.84	HLA-DQA10102-DQB10502	DT toxin A
55	STDNKYDAAGYSVDN	Q6YIX9	Q6YIX9_CORUL	NKYDAAGYS	0.008088	24.45	HLA-DQA10102-DQB10502	DT toxin A
56	TDNKYDAAGYSVDNE	Q6YIX9	Q6YIX9_CORUL	AAGYSVDNE	0.023633	5.64	HLA-DQA10102-DQB10502	DT toxin A
57	DNKYDAAGYSVDNEN	Q6YIX9	Q6YIX9_CORUL	AAGYSVDNE	0.053113	1.19	HLA-DQA10102-DQB10502	DT toxin A
58	NKYDAAGYSVDNENP	Q6YIX9	Q6YIX9_CORUL	AAGYSVDNE	0.077202	0.47	HLA-DQA10102-DQB10502	DT toxin A
59	KYDAAGYSVDNENPL	Q6YIX9	Q6YIX9_CORUL	AAGYSVDNE	0.071977	0.57	HLA-DQA10102-DQB10502	DT toxin A
60	YDAAGYSVDNENPLS	Q6YIX9	Q6YIX9_CORUL	AAGYSVDNE	0.044129	1.76	HLA-DQA10102-DQB10502	DT toxin A
61	DAAGYSVDNENPLSG	Q6YIX9	Q6YIX9_CORUL	AAGYSVDNE	0.028771	4.06	HLA-DQA10102-DQB10502	DT toxin A
62	AAGYSVDNENPLSGK	Q6YIX9	Q6YIX9_CORUL	YSVDNENPL	0.018788	8.13	HLA-DQA10102-DQB10502	DT toxin A
63	AGYSVDNENPLSGKA	Q6YIX9	Q6YIX9_CORUL	YSVDNENPL	0.007407	26.73	HLA-DQA10102-DQB10502	DT toxin A
64	GYSVDNENPLSGKAG	Q6YIX9	Q6YIX9_CORUL	VDNENPLSG	0.003274	52.69	HLA-DQA10102-DQB10502	DT toxin A
65	YSVDNENPLSGKAGG	Q6YIX9	Q6YIX9_CORUL	VDNENPLSG	0.000741	90.44	HLA-DQA10102-DQB10502	DT toxin A
66	SVDNENPLSGKAGGV	Q6YIX9	Q6YIX9_CORUL	ENPLSGKAG	0.000591	93.18	HLA-DQA10102-DQB10502	DT toxin A
67	VDNENPLSGKAGGVV	Q6YIX9	Q6YIX9_CORUL	ENPLSGKAG	0.000757	90.15	HLA-DQA10102-DQB10502	DT toxin A
68	DNENPLSGKAGGVVK	Q6YIX9	Q6YIX9_CORUL	PLSGKAGGV	0.001033	85	HLA-DQA10102-DQB10502	DT toxin A
69	NENPLSGKAGGVVKV	Q6YIX9	Q6YIX9_CORUL	PLSGKAGGV	0.001283	80.34	HLA-DQA10102-DQB10502	DT toxin A
70	ENPLSGKAGGVVKVT	Q6YIX9	Q6YIX9_CORUL	LSGKAGGVV	0.000919	87.13	HLA-DQA10102-DQB10502	DT toxin A
71	NPLSGKAGGVVKVTY	Q6YIX9	Q6YIX9_CORUL	KAGGVVKVT	0.000635	92.37	HLA-DQA10102-DQB10502	DT toxin A
72	PLSGKAGGVVKVTYP	Q6YIX9	Q6YIX9_CORUL	KAGGVVKVT	0.001089	83.96	HLA-DQA10102-DQB10502	DT toxin A
73	LSGKAGGVVKVTYPG	Q6YIX9	Q6YIX9_CORUL	KAGGVVKVT	0.001203	81.83	HLA-DQA10102-DQB10502	DT toxin A
74	SGKAGGVVKVTYPGL	Q6YIX9	Q6YIX9_CORUL	KAGGVVKVT	0.000847	88.47	HLA-DQA10102-DQB10502	DT toxin A
75	GKAGGVVKVTYPGLT	Q6YIX9	Q6YIX9_CORUL	VVKVTYPGL	0.000786	89.61	HLA-DQA10102-DQB10502	DT toxin A
76	KAGGVVKVTYPGLTK	Q6YIX9	Q6YIX9_CORUL	VVKVTYPGL	0.0015	76.5	HLA-DQA10102-DQB10502	DT toxin A
77	AGGVVKVTYPGLTKI	Q6YIX9	Q6YIX9_CORUL	VVKVTYPGL	0.001461	77.18	HLA-DQA10102-DQB10502	DT toxin A
78	GGVVKVTYPGLTKIL	Q6YIX9	Q6YIX9_CORUL	VKVTYPGLT	0.000978	86.03	HLA-DQA10102-DQB10502	DT toxin A
79	GVVKVTYPGLTKILA	Q6YIX9	Q6YIX9_CORUL	VTYPGLTKI	0.000782	89.68	HLA-DQA10102-DQB10502	DT toxin A
80	VVKVTYPGLTKILAL	Q6YIX9	Q6YIX9_CORUL	VTYPGLTKI	0.000666	91.81	HLA-DQA10102-DQB10502	DT toxin A
81	VKVTYPGLTKILALK	Q6YIX9	Q6YIX9_CORUL	YPGLTKILA	0.000655	92.01	HLA-DQA10102-DQB10502	DT toxin A
82	KVTYPGLTKILALKV	Q6YIX9	Q6YIX9_CORUL	LTKILALKV	0.001009	85.45	HLA-DQA10102-DQB10502	DT toxin A
83	VTYPGLTKILALKVD	Q6YIX9	Q6YIX9_CORUL	LTKILALKV	0.001725	72.73	HLA-DQA10102-DQB10502	DT toxin A
84	TYPGLTKILALKVDN	Q6YIX9	Q6YIX9_CORUL	LTKILALKV	0.003262	52.82	HLA-DQA10102-DQB10502	DT toxin A
85	YPGLTKILALKVDNA	Q6YIX9	Q6YIX9_CORUL	ILALKVDNA	0.008314	23.74	HLA-DQA10102-DQB10502	DT toxin A
86	PGLTKILALKVDNAE	Q6YIX9	Q6YIX9_CORUL	ILALKVDNA	0.022773	5.99	HLA-DQA10102-DQB10502	DT toxin A
87	GLTKILALKVDNAET	Q6YIX9	Q6YIX9_CORUL	ILALKVDNA	0.035734	2.75	HLA-DQA10102-DQB10502	DT toxin A
88	LTKILALKVDNAETI	Q6YIX9	Q6YIX9_CORUL	ILALKVDNA	0.037715	2.46	HLA-DQA10102-DQB10502	DT toxin A
89	TKILALKVDNAETIK	Q6YIX9	Q6YIX9_CORUL	ILALKVDNA	0.032389	3.29	HLA-DQA10102-DQB10502	DT toxin A
90	KILALKVDNAETIKK	Q6YIX9	Q6YIX9_CORUL	LKVDNAETI	0.016819	9.58	HLA-DQA10102-DQB10502	DT toxin A
91	ILALKVDNAETIKKE	Q6YIX9	Q6YIX9_CORUL	LKVDNAETI	0.014848	11.57	HLA-DQA10102-DQB10502	DT toxin A
92	LALKVDNAETIKKEL	Q6YIX9	Q6YIX9_CORUL	LKVDNAETI	0.009631	20.05	HLA-DQA10102-DQB10502	DT toxin A
93	ALKVDNAETIKKELG	Q6YIX9	Q6YIX9_CORUL	LKVDNAETI	0.007543	26.26	HLA-DQA10102-DQB10502	DT toxin A
94	LKVDNAETIKKELGL	Q6YIX9	Q6YIX9_CORUL	DNAETIKKE	0.004259	43.71	HLA-DQA10102-DQB10502	DT toxin A
95	KVDNAETIKKELGLS	Q6YIX9	Q6YIX9_CORUL	AETIKKELG	0.003326	52.15	HLA-DQA10102-DQB10502	DT toxin A
96	VDNAETIKKELGLSL	Q6YIX9	Q6YIX9_CORUL	AETIKKELG	0.001888	70.08	HLA-DQA10102-DQB10502	DT toxin A
97	DNAETIKKELGLSLT	Q6YIX9	Q6YIX9_CORUL	AETIKKELG	0.001217	81.57	HLA-DQA10102-DQB10502	DT toxin A
98	NAETIKKELGLSLTE	Q6YIX9	Q6YIX9_CORUL	IKKELGLSL	0.001831	71.01	HLA-DQA10102-DQB10502	DT toxin A
99	AETIKKELGLSLTEP	Q6YIX9	Q6YIX9_CORUL	IKKELGLSL	0.003966	46.11	HLA-DQA10102-DQB10502	DT toxin A
100	ETIKKELGLSLTEPL	Q6YIX9	Q6YIX9_CORUL	IKKELGLSL	0.00198	68.74	HLA-DQA10102-DQB10502	DT toxin A
101	TIKKELGLSLTEPLM	Q6YIX9	Q6YIX9_CORUL	LGLSLTEPL	0.001803	71.46	HLA-DQA10102-DQB10502	DT toxin A
102	IKKELGLSLTEPLME	Q6YIX9	Q6YIX9_CORUL	LGLSLTEPL	0.00322	53.25	HLA-DQA10102-DQB10502	DT toxin A
103	KKELGLSLTEPLMEQ	Q6YIX9	Q6YIX9_CORUL	LSLTEPLME	0.005847	33.51	HLA-DQA10102-DQB10502	DT toxin A
104	KELGLSLTEPLMEQV	Q6YIX9	Q6YIX9_CORUL	LSLTEPLME	0.00527	36.83	HLA-DQA10102-DQB10502	DT toxin A
105	ELGLSLTEPLMEQVG	Q6YIX9	Q6YIX9_CORUL	LSLTEPLME	0.004642	40.92	HLA-DQA10102-DQB10502	DT toxin A
106	LGLSLTEPLMEQVGT	Q6YIX9	Q6YIX9_CORUL	LSLTEPLME	0.002536	61.17	HLA-DQA10102-DQB10502	DT toxin A
107	GLSLTEPLMEQVGTE	Q6YIX9	Q6YIX9_CORUL	LSLTEPLME	0.001813	71.3	HLA-DQA10102-DQB10502	DT toxin A
108	LSLTEPLMEQVGTEE	Q6YIX9	Q6YIX9_CORUL	PLMEQVGTE	0.001757	72.21	HLA-DQA10102-DQB10502	DT toxin A
109	SLTEPLMEQVGTEEF	Q6YIX9	Q6YIX9_CORUL	LMEQVGTEE	0.002459	62.16	HLA-DQA10102-DQB10502	DT toxin A
110	LTEPLMEQVGTEEFI	Q6YIX9	Q6YIX9_CORUL	MEQVGTEEF	0.003367	51.73	HLA-DQA10102-DQB10502	DT toxin A
111	TEPLMEQVGTEEFIK	Q6YIX9	Q6YIX9_CORUL	MEQVGTEEF	0.005191	37.32	HLA-DQA10102-DQB10502	DT toxin A
112	EPLMEQVGTEEFIKR	Q6YIX9	Q6YIX9_CORUL	MEQVGTEEF	0.005366	36.26	HLA-DQA10102-DQB10502	DT toxin A
113	PLMEQVGTEEFIKRF	Q6YIX9	Q6YIX9_CORUL	MEQVGTEEF	0.002185	65.78	HLA-DQA10102-DQB10502	DT toxin A
114	LMEQVGTEEFIKRFG	Q6YIX9	Q6YIX9_CORUL	QVGTEEFIK	0.001984	68.68	HLA-DQA10102-DQB10502	DT toxin A
115	MEQVGTEEFIKRFGD	Q6YIX9	Q6YIX9_CORUL	VGTEEFIKR	0.002832	57.58	HLA-DQA10102-DQB10502	DT toxin A
116	EQVGTEEFIKRFGDG	Q6YIX9	Q6YIX9_CORUL	EEFIKRFGD	0.002918	56.57	HLA-DQA10102-DQB10502	DT toxin A
117	QVGTEEFIKRFGDGA	Q6YIX9	Q6YIX9_CORUL	EEFIKRFGD	0.003656	48.82	HLA-DQA10102-DQB10502	DT toxin A
118	VGTEEFIKRFGDGAS	Q6YIX9	Q6YIX9_CORUL	IKRFGDGAS	0.013202	13.56	HLA-DQA10102-DQB10502	DT toxin A
119	GTEEFIKRFGDGASR	Q6YIX9	Q6YIX9_CORUL	IKRFGDGAS	0.040246	2.14	HLA-DQA10102-DQB10502	DT toxin A
120	TEEFIKRFGDGASRV	Q6YIX9	Q6YIX9_CORUL	IKRFGDGAS	0.055362	1.1	HLA-DQA10102-DQB10502	DT toxin A
121	EEFIKRFGDGASRVV	Q6YIX9	Q6YIX9_CORUL	IKRFGDGAS	0.059982	0.93	HLA-DQA10102-DQB10502	DT toxin A
122	EFIKRFGDGASRVVL	Q6YIX9	Q6YIX9_CORUL	IKRFGDGAS	0.021102	6.77	HLA-DQA10102-DQB10502	DT toxin A
123	FIKRFGDGASRVVLS	Q6YIX9	Q6YIX9_CORUL	IKRFGDGAS	0.003744	48.03	HLA-DQA10102-DQB10502	DT toxin A
124	IKRFGDGASRVVLSL	Q6YIX9	Q6YIX9_CORUL	RFGDGASRV	0.001145	82.91	HLA-DQA10102-DQB10502	DT toxin A
125	KRFGDGASRVVLSLP	Q6YIX9	Q6YIX9_CORUL	DGASRVVLS	0.00089	87.67	HLA-DQA10102-DQB10502	DT toxin A
126	RFGDGASRVVLSLPF	Q6YIX9	Q6YIX9_CORUL	DGASRVVLS	0.00139	78.43	HLA-DQA10102-DQB10502	DT toxin A
127	FGDGASRVVLSLPFA	Q6YIX9	Q6YIX9_CORUL	SRVVLSLPF	0.001568	75.3	HLA-DQA10102-DQB10502	DT toxin A
128	GDGASRVVLSLPFAE	Q6YIX9	Q6YIX9_CORUL	SRVVLSLPF	0.002681	59.36	HLA-DQA10102-DQB10502	DT toxin A
129	DGASRVVLSLPFAEG	Q6YIX9	Q6YIX9_CORUL	RVVLSLPFA	0.004636	40.97	HLA-DQA10102-DQB10502	DT toxin A
130	GASRVVLSLPFAEGS	Q6YIX9	Q6YIX9_CORUL	VLSLPFAEG	0.006003	32.68	HLA-DQA10102-DQB10502	DT toxin A
131	ASRVVLSLPFAEGSS	Q6YIX9	Q6YIX9_CORUL	VLSLPFAEG	0.005867	33.4	HLA-DQA10102-DQB10502	DT toxin A
132	SRVVLSLPFAEGSSS	Q6YIX9	Q6YIX9_CORUL	VLSLPFAEG	0.005141	37.63	HLA-DQA10102-DQB10502	DT toxin A
133	RVVLSLPFAEGSSSV	Q6YIX9	Q6YIX9_CORUL	VLSLPFAEG	0.003178	53.69	HLA-DQA10102-DQB10502	DT toxin A
134	VVLSLPFAEGSSSVE	Q6YIX9	Q6YIX9_CORUL	SLPFAEGSS	0.00187	70.37	HLA-DQA10102-DQB10502	DT toxin A
135	VLSLPFAEGSSSVEY	Q6YIX9	Q6YIX9_CORUL	SLPFAEGSS	0.001222	81.47	HLA-DQA10102-DQB10502	DT toxin A
136	LSLPFAEGSSSVEYI	Q6YIX9	Q6YIX9_CORUL	FAEGSSSVE	0.000953	86.49	HLA-DQA10102-DQB10502	DT toxin A
137	SLPFAEGSSSVEYIN	Q6YIX9	Q6YIX9_CORUL	FAEGSSSVE	0.001093	83.88	HLA-DQA10102-DQB10502	DT toxin A
138	LPFAEGSSSVEYINN	Q6YIX9	Q6YIX9_CORUL	EGSSSVEYI	0.001344	79.24	HLA-DQA10102-DQB10502	DT toxin A
139	PFAEGSSSVEYINNW	Q6YIX9	Q6YIX9_CORUL	EGSSSVEYI	0.001189	82.09	HLA-DQA10102-DQB10502	DT toxin A
140	FAEGSSSVEYINNWE	Q6YIX9	Q6YIX9_CORUL	SVEYINNWE	0.001741	72.47	HLA-DQA10102-DQB10502	DT toxin A
141	AEGSSSVEYINNWEQ	Q6YIX9	Q6YIX9_CORUL	VEYINNWEQ	0.008527	23.08	HLA-DQA10102-DQB10502	DT toxin A
142	EGSSSVEYINNWEQA	Q6YIX9	Q6YIX9_CORUL	VEYINNWEQ	0.019106	7.93	HLA-DQA10102-DQB10502	DT toxin A
143	GSSSVEYINNWEQAK	Q6YIX9	Q6YIX9_CORUL	VEYINNWEQ	0.040578	2.1	HLA-DQA10102-DQB10502	DT toxin A
144	SSSVEYINNWEQAKE	Q6YIX9	Q6YIX9_CORUL	VEYINNWEQ	0.056851	1.04	HLA-DQA10102-DQB10502	DT toxin A
145	SSVEYINNWEQAKEL	Q6YIX9	Q6YIX9_CORUL	VEYINNWEQ	0.026395	4.69	HLA-DQA10102-DQB10502	DT toxin A
146	SVEYINNWEQAKELS	Q6YIX9	Q6YIX9_CORUL	INNWEQAKE	0.021222	6.71	HLA-DQA10102-DQB10502	DT toxin A
147	VEYINNWEQAKELSV	Q6YIX9	Q6YIX9_CORUL	INNWEQAKE	0.019331	7.79	HLA-DQA10102-DQB10502	DT toxin A
148	EYINNWEQAKELSVE	Q6YIX9	Q6YIX9_CORUL	INNWEQAKE	0.009916	19.32	HLA-DQA10102-DQB10502	DT toxin A
149	YINNWEQAKELSVEL	Q6YIX9	Q6YIX9_CORUL	WEQAKELSV	0.004961	38.79	HLA-DQA10102-DQB10502	DT toxin A
150	INNWEQAKELSVELE	Q6YIX9	Q6YIX9_CORUL	WEQAKELSV	0.006479	30.42	HLA-DQA10102-DQB10502	DT toxin A
151	NNWEQAKELSVELEI	Q6YIX9	Q6YIX9_CORUL	AKELSVELE	0.004796	39.86	HLA-DQA10102-DQB10502	DT toxin A
152	NWEQAKELSVELEIN	Q6YIX9	Q6YIX9_CORUL	ELSVELEIN	0.007021	28.13	HLA-DQA10102-DQB10502	DT toxin A
153	WEQAKELSVELEINF	Q6YIX9	Q6YIX9_CORUL	ELSVELEIN	0.007296	27.13	HLA-DQA10102-DQB10502	DT toxin A
154	EQAKELSVELEINFE	Q6YIX9	Q6YIX9_CORUL	ELSVELEIN	0.008915	21.95	HLA-DQA10102-DQB10502	DT toxin A
155	QAKELSVELEINFET	Q6YIX9	Q6YIX9_CORUL	ELSVELEIN	0.008834	22.18	HLA-DQA10102-DQB10502	DT toxin A
156	AKELSVELEINFETR	Q6YIX9	Q6YIX9_CORUL	ELSVELEIN	0.00807	24.5	HLA-DQA10102-DQB10502	DT toxin A
157	KELSVELEINFETRG	Q6YIX9	Q6YIX9_CORUL	SVELEINFE	0.007832	25.26	HLA-DQA10102-DQB10502	DT toxin A
158	ELSVELEINFETRGK	Q6YIX9	Q6YIX9_CORUL	VELEINFET	0.004594	41.27	HLA-DQA10102-DQB10502	DT toxin A
159	LSVELEINFETRGKR	Q6YIX9	Q6YIX9_CORUL	LEINFETRG	0.002793	58.04	HLA-DQA10102-DQB10502	DT toxin A
160	SVELEINFETRGKRG	Q6YIX9	Q6YIX9_CORUL	INFETRGKR	0.004096	45.03	HLA-DQA10102-DQB10502	DT toxin A
161	VELEINFETRGKRGQ	Q6YIX9	Q6YIX9_CORUL	INFETRGKR	0.005592	34.91	HLA-DQA10102-DQB10502	DT toxin A
162	ELEINFETRGKRGQD	Q6YIX9	Q6YIX9_CORUL	INFETRGKR	0.006595	29.9	HLA-DQA10102-DQB10502	DT toxin A
163	LEINFETRGKRGQDA	Q6YIX9	Q6YIX9_CORUL	INFETRGKR	0.002882	56.99	HLA-DQA10102-DQB10502	DT toxin A
164	EINFETRGKRGQDAM	Q6YIX9	Q6YIX9_CORUL	FETRGKRGQ	0.001184	82.18	HLA-DQA10102-DQB10502	DT toxin A
165	INFETRGKRGQDAMY	Q6YIX9	Q6YIX9_CORUL	TRGKRGQDA	0.000662	91.88	HLA-DQA10102-DQB10502	DT toxin A
166	NFETRGKRGQDAMYE	Q6YIX9	Q6YIX9_CORUL	KRGQDAMYE	0.002105	66.94	HLA-DQA10102-DQB10502	DT toxin A
167	FETRGKRGQDAMYEY	Q6YIX9	Q6YIX9_CORUL	KRGQDAMYE	0.004489	42.02	HLA-DQA10102-DQB10502	DT toxin A
168	ETRGKRGQDAMYEYM	Q6YIX9	Q6YIX9_CORUL	KRGQDAMYE	0.005529	35.28	HLA-DQA10102-DQB10502	DT toxin A
169	TRGKRGQDAMYEYMA	Q6YIX9	Q6YIX9_CORUL	KRGQDAMYE	0.007317	27.05	HLA-DQA10102-DQB10502	DT toxin A
170	RGKRGQDAMYEYMAQ	Q6YIX9	Q6YIX9_CORUL	QDAMYEYMA	0.007322	27.03	HLA-DQA10102-DQB10502	DT toxin A
171	GKRGQDAMYEYMAQS	Q6YIX9	Q6YIX9_CORUL	QDAMYEYMA	0.009359	20.73	HLA-DQA10102-DQB10502	DT toxin A
172	KRGQDAMYEYMAQSC	Q6YIX9	Q6YIX9_CORUL	QDAMYEYMA	0.004615	41.12	HLA-DQA10102-DQB10502	DT toxin A
173	RGQDAMYEYMAQSCA	Q6YIX9	Q6YIX9_CORUL	MYEYMAQSC	0.004573	41.42	HLA-DQA10102-DQB10502	DT toxin A
174	GQDAMYEYMAQSCAG	Q6YIX9	Q6YIX9_CORUL	MYEYMAQSC	0.008358	23.61	HLA-DQA10102-DQB10502	DT toxin A
175	QDAMYEYMAQSCAGN	Q6YIX9	Q6YIX9_CORUL	MYEYMAQSC	0.012201	14.93	HLA-DQA10102-DQB10502	DT toxin A
176	DAMYEYMAQSCAGNR	Q6YIX9	Q6YIX9_CORUL	MYEYMAQSC	0.005601	34.86	HLA-DQA10102-DQB10502	DT toxin A
177	AMYEYMAQSCAGNRV	Q6YIX9	Q6YIX9_CORUL	YMAQSCAGN	0.00385	47.08	HLA-DQA10102-DQB10502	DT toxin A
178	MYEYMAQSCAGNRVR	Q6YIX9	Q6YIX9_CORUL	YMAQSCAGN	0.006125	32.06	HLA-DQA10102-DQB10502	DT toxin A
179	YEYMAQSCAGNRVRR	Q6YIX9	Q6YIX9_CORUL	YMAQSCAGN	0.004349	43.01	HLA-DQA10102-DQB10502	DT toxin A
1	GADDVVDSSKSFVME	A7UH54	A7UH54_CORBE	VDSSKSFVM	0.00152	76.14	HLA-DQA10102-DQB10502	DT toxin A
2	ADDVVDSSKSFVMEN	A7UH54	A7UH54_CORBE	VDSSKSFVM	0.003015	55.42	HLA-DQA10102-DQB10502	DT toxin A
3	DDVVDSSKSFVMENF	A7UH54	A7UH54_CORBE	SKSFVMENF	0.005462	35.69	HLA-DQA10102-DQB10502	DT toxin A
4	DVVDSSKSFVMENFS	A7UH54	A7UH54_CORBE	SKSFVMENF	0.005863	33.42	HLA-DQA10102-DQB10502	DT toxin A
5	VVDSSKSFVMENFSS	A7UH54	A7UH54_CORBE	SKSFVMENF	0.007413	26.71	HLA-DQA10102-DQB10502	DT toxin A
6	VDSSKSFVMENFSSY	A7UH54	A7UH54_CORBE	SKSFVMENF	0.007848	25.21	HLA-DQA10102-DQB10502	DT toxin A
7	DSSKSFVMENFSSYH	A7UH54	A7UH54_CORBE	SKSFVMENF	0.00582	33.66	HLA-DQA10102-DQB10502	DT toxin A
8	SSKSFVMENFSSYHG	A7UH54	A7UH54_CORBE	FVMENFSSY	0.005361	36.29	HLA-DQA10102-DQB10502	DT toxin A
9	SKSFVMENFSSYHGT	A7UH54	A7UH54_CORBE	MENFSSYHG	0.008897	22	HLA-DQA10102-DQB10502	DT toxin A
10	KSFVMENFSSYHGTK	A7UH54	A7UH54_CORBE	MENFSSYHG	0.016031	10.32	HLA-DQA10102-DQB10502	DT toxin A
11	SFVMENFSSYHGTKP	A7UH54	A7UH54_CORBE	MENFSSYHG	0.026916	4.53	HLA-DQA10102-DQB10502	DT toxin A
12	FVMENFSSYHGTKPG	A7UH54	A7UH54_CORBE	MENFSSYHG	0.009567	20.21	HLA-DQA10102-DQB10502	DT toxin A
13	VMENFSSYHGTKPGY	A7UH54	A7UH54_CORBE	MENFSSYHG	0.003726	48.19	HLA-DQA10102-DQB10502	DT toxin A
14	MENFSSYHGTKPGYV	A7UH54	A7UH54_CORBE	FSSYHGTKP	0.003117	54.32	HLA-DQA10102-DQB10502	DT toxin A
15	ENFSSYHGTKPGYVD	A7UH54	A7UH54_CORBE	YHGTKPGYV	0.006893	28.64	HLA-DQA10102-DQB10502	DT toxin A
16	NFSSYHGTKPGYVDT	A7UH54	A7UH54_CORBE	YHGTKPGYV	0.008357	23.61	HLA-DQA10102-DQB10502	DT toxin A
17	FSSYHGTKPGYVDTI	A7UH54	A7UH54_CORBE	YHGTKPGYV	0.007371	26.86	HLA-DQA10102-DQB10502	DT toxin A
18	SSYHGTKPGYVDTIQ	A7UH54	A7UH54_CORBE	YHGTKPGYV	0.00462	41.08	HLA-DQA10102-DQB10502	DT toxin A
19	SYHGTKPGYVDTIQK	A7UH54	A7UH54_CORBE	TKPGYVDTI	0.00352	50.14	HLA-DQA10102-DQB10502	DT toxin A
20	YHGTKPGYVDTIQKG	A7UH54	A7UH54_CORBE	TKPGYVDTI	0.004535	41.69	HLA-DQA10102-DQB10502	DT toxin A
21	HGTKPGYVDTIQKGI	A7UH54	A7UH54_CORBE	KPGYVDTIQ	0.004416	42.54	HLA-DQA10102-DQB10502	DT toxin A
22	GTKPGYVDTIQKGIQ	A7UH54	A7UH54_CORBE	GYVDTIQKG	0.004292	43.45	HLA-DQA10102-DQB10502	DT toxin A
23	TKPGYVDTIQKGIQK	A7UH54	A7UH54_CORBE	VDTIQKGIQ	0.008556	22.99	HLA-DQA10102-DQB10502	DT toxin A
24	KPGYVDTIQKGIQKP	A7UH54	A7UH54_CORBE	VDTIQKGIQ	0.012581	14.4	HLA-DQA10102-DQB10502	DT toxin A
25	PGYVDTIQKGIQKPK	A7UH54	A7UH54_CORBE	VDTIQKGIQ	0.0126	14.37	HLA-DQA10102-DQB10502	DT toxin A
26	GYVDTIQKGIQKPKS	A7UH54	A7UH54_CORBE	VDTIQKGIQ	0.004254	43.75	HLA-DQA10102-DQB10502	DT toxin A
27	YVDTIQKGIQKPKSG	A7UH54	A7UH54_CORBE	QKGIQKPKS	0.001676	73.52	HLA-DQA10102-DQB10502	DT toxin A
28	VDTIQKGIQKPKSGT	A7UH54	A7UH54_CORBE	QKGIQKPKS	0.002151	66.27	HLA-DQA10102-DQB10502	DT toxin A
29	DTIQKGIQKPKSGTQ	A7UH54	A7UH54_CORBE	QKGIQKPKS	0.002845	57.43	HLA-DQA10102-DQB10502	DT toxin A
30	TIQKGIQKPKSGTQG	A7UH54	A7UH54_CORBE	QKGIQKPKS	0.000925	87.01	HLA-DQA10102-DQB10502	DT toxin A
31	IQKGIQKPKSGTQGN	A7UH54	A7UH54_CORBE	IQKPKSGTQ	0.000664	91.84	HLA-DQA10102-DQB10502	DT toxin A
32	QKGIQKPKSGTQGNY	A7UH54	A7UH54_CORBE	IQKPKSGTQ	0.000601	92.99	HLA-DQA10102-DQB10502	DT toxin A
33	KGIQKPKSGTQGNYD	A7UH54	A7UH54_CORBE	KSGTQGNYD	0.001304	79.95	HLA-DQA10102-DQB10502	DT toxin A
34	GIQKPKSGTQGNYDD	A7UH54	A7UH54_CORBE	KSGTQGNYD	0.003941	46.32	HLA-DQA10102-DQB10502	DT toxin A
35	IQKPKSGTQGNYDDD	A7UH54	A7UH54_CORBE	KSGTQGNYD	0.008807	22.26	HLA-DQA10102-DQB10502	DT toxin A
36	QKPKSGTQGNYDDDW	A7UH54	A7UH54_CORBE	KSGTQGNYD	0.00822	24.04	HLA-DQA10102-DQB10502	DT toxin A
37	KPKSGTQGNYDDDWK	A7UH54	A7UH54_CORBE	TQGNYDDDW	0.007666	25.83	HLA-DQA10102-DQB10502	DT toxin A
38	PKSGTQGNYDDDWKG	A7UH54	A7UH54_CORBE	TQGNYDDDW	0.007967	24.82	HLA-DQA10102-DQB10502	DT toxin A
39	KSGTQGNYDDDWKGF	A7UH54	A7UH54_CORBE	TQGNYDDDW	0.008429	23.38	HLA-DQA10102-DQB10502	DT toxin A
40	SGTQGNYDDDWKGFY	A7UH54	A7UH54_CORBE	GNYDDDWKG	0.006835	28.87	HLA-DQA10102-DQB10502	DT toxin A
41	GTQGNYDDDWKGFYS	A7UH54	A7UH54_CORBE	GNYDDDWKG	0.007022	28.13	HLA-DQA10102-DQB10502	DT toxin A
42	TQGNYDDDWKGFYST	A7UH54	A7UH54_CORBE	GNYDDDWKG	0.003903	46.63	HLA-DQA10102-DQB10502	DT toxin A
43	QGNYDDDWKGFYSTD	A7UH54	A7UH54_CORBE	DDDWKGFYS	0.003435	51.02	HLA-DQA10102-DQB10502	DT toxin A
44	GNYDDDWKGFYSTDN	A7UH54	A7UH54_CORBE	DDDWKGFYS	0.004709	40.46	HLA-DQA10102-DQB10502	DT toxin A
45	NYDDDWKGFYSTDNK	A7UH54	A7UH54_CORBE	WKGFYSTDN	0.005043	38.25	HLA-DQA10102-DQB10502	DT toxin A
46	YDDDWKGFYSTDNKY	A7UH54	A7UH54_CORBE	WKGFYSTDN	0.006482	30.41	HLA-DQA10102-DQB10502	DT toxin A
47	DDDWKGFYSTDNKYD	A7UH54	A7UH54_CORBE	WKGFYSTDN	0.012784	14.11	HLA-DQA10102-DQB10502	DT toxin A
48	DDWKGFYSTDNKYDA	A7UH54	A7UH54_CORBE	FYSTDNKYD	0.010606	17.79	HLA-DQA10102-DQB10502	DT toxin A
49	DWKGFYSTDNKYDAA	A7UH54	A7UH54_CORBE	FYSTDNKYD	0.014554	11.9	HLA-DQA10102-DQB10502	DT toxin A
50	WKGFYSTDNKYDAAG	A7UH54	A7UH54_CORBE	FYSTDNKYD	0.017136	9.32	HLA-DQA10102-DQB10502	DT toxin A
51	KGFYSTDNKYDAAGY	A7UH54	A7UH54_CORBE	FYSTDNKYD	0.012056	15.15	HLA-DQA10102-DQB10502	DT toxin A
52	GFYSTDNKYDAAGYS	A7UH54	A7UH54_CORBE	FYSTDNKYD	0.003512	50.23	HLA-DQA10102-DQB10502	DT toxin A
53	FYSTDNKYDAAGYSV	A7UH54	A7UH54_CORBE	NKYDAAGYS	0.002819	57.74	HLA-DQA10102-DQB10502	DT toxin A
54	YSTDNKYDAAGYSVD	A7UH54	A7UH54_CORBE	NKYDAAGYS	0.005269	36.84	HLA-DQA10102-DQB10502	DT toxin A
55	STDNKYDAAGYSVDN	A7UH54	A7UH54_CORBE	NKYDAAGYS	0.008088	24.45	HLA-DQA10102-DQB10502	DT toxin A
56	TDNKYDAAGYSVDNE	A7UH54	A7UH54_CORBE	AAGYSVDNE	0.023633	5.64	HLA-DQA10102-DQB10502	DT toxin A
57	DNKYDAAGYSVDNEN	A7UH54	A7UH54_CORBE	AAGYSVDNE	0.053113	1.19	HLA-DQA10102-DQB10502	DT toxin A
58	NKYDAAGYSVDNENP	A7UH54	A7UH54_CORBE	AAGYSVDNE	0.077202	0.47	HLA-DQA10102-DQB10502	DT toxin A
59	KYDAAGYSVDNENPL	A7UH54	A7UH54_CORBE	AAGYSVDNE	0.071977	0.57	HLA-DQA10102-DQB10502	DT toxin A
60	YDAAGYSVDNENPLS	A7UH54	A7UH54_CORBE	AAGYSVDNE	0.044129	1.76	HLA-DQA10102-DQB10502	DT toxin A
61	DAAGYSVDNENPLSG	A7UH54	A7UH54_CORBE	AAGYSVDNE	0.028771	4.06	HLA-DQA10102-DQB10502	DT toxin A
62	AAGYSVDNENPLSGK	A7UH54	A7UH54_CORBE	YSVDNENPL	0.018788	8.13	HLA-DQA10102-DQB10502	DT toxin A
63	AGYSVDNENPLSGKA	A7UH54	A7UH54_CORBE	YSVDNENPL	0.007407	26.73	HLA-DQA10102-DQB10502	DT toxin A
64	GYSVDNENPLSGKAG	A7UH54	A7UH54_CORBE	VDNENPLSG	0.003274	52.69	HLA-DQA10102-DQB10502	DT toxin A
65	YSVDNENPLSGKAGG	A7UH54	A7UH54_CORBE	VDNENPLSG	0.000741	90.44	HLA-DQA10102-DQB10502	DT toxin A
66	SVDNENPLSGKAGGV	A7UH54	A7UH54_CORBE	ENPLSGKAG	0.000591	93.18	HLA-DQA10102-DQB10502	DT toxin A
67	VDNENPLSGKAGGVV	A7UH54	A7UH54_CORBE	ENPLSGKAG	0.000757	90.15	HLA-DQA10102-DQB10502	DT toxin A
68	DNENPLSGKAGGVVK	A7UH54	A7UH54_CORBE	PLSGKAGGV	0.001033	85	HLA-DQA10102-DQB10502	DT toxin A
69	NENPLSGKAGGVVKV	A7UH54	A7UH54_CORBE	PLSGKAGGV	0.001283	80.34	HLA-DQA10102-DQB10502	DT toxin A
70	ENPLSGKAGGVVKVT	A7UH54	A7UH54_CORBE	LSGKAGGVV	0.000919	87.13	HLA-DQA10102-DQB10502	DT toxin A
71	NPLSGKAGGVVKVTY	A7UH54	A7UH54_CORBE	KAGGVVKVT	0.000635	92.37	HLA-DQA10102-DQB10502	DT toxin A
72	PLSGKAGGVVKVTYP	A7UH54	A7UH54_CORBE	KAGGVVKVT	0.001089	83.96	HLA-DQA10102-DQB10502	DT toxin A
73	LSGKAGGVVKVTYPG	A7UH54	A7UH54_CORBE	KAGGVVKVT	0.001203	81.83	HLA-DQA10102-DQB10502	DT toxin A
74	SGKAGGVVKVTYPGL	A7UH54	A7UH54_CORBE	KAGGVVKVT	0.000847	88.47	HLA-DQA10102-DQB10502	DT toxin A
75	GKAGGVVKVTYPGLT	A7UH54	A7UH54_CORBE	VVKVTYPGL	0.000786	89.61	HLA-DQA10102-DQB10502	DT toxin A
76	KAGGVVKVTYPGLTK	A7UH54	A7UH54_CORBE	VVKVTYPGL	0.0015	76.5	HLA-DQA10102-DQB10502	DT toxin A
77	AGGVVKVTYPGLTKV	A7UH54	A7UH54_CORBE	VVKVTYPGL	0.001633	74.22	HLA-DQA10102-DQB10502	DT toxin A
78	GGVVKVTYPGLTKVL	A7UH54	A7UH54_CORBE	VKVTYPGLT	0.001074	84.24	HLA-DQA10102-DQB10502	DT toxin A
79	GVVKVTYPGLTKVLA	A7UH54	A7UH54_CORBE	VTYPGLTKV	0.000876	87.93	HLA-DQA10102-DQB10502	DT toxin A
80	VVKVTYPGLTKVLAL	A7UH54	A7UH54_CORBE	VTYPGLTKV	0.000761	90.07	HLA-DQA10102-DQB10502	DT toxin A
81	VKVTYPGLTKVLALK	A7UH54	A7UH54_CORBE	YPGLTKVLA	0.000697	91.24	HLA-DQA10102-DQB10502	DT toxin A
82	KVTYPGLTKVLALKV	A7UH54	A7UH54_CORBE	LTKVLALKV	0.000965	86.27	HLA-DQA10102-DQB10502	DT toxin A
83	VTYPGLTKVLALKVD	A7UH54	A7UH54_CORBE	LTKVLALKV	0.001731	72.63	HLA-DQA10102-DQB10502	DT toxin A
84	TYPGLTKVLALKVDN	A7UH54	A7UH54_CORBE	LTKVLALKV	0.003197	53.49	HLA-DQA10102-DQB10502	DT toxin A
85	YPGLTKVLALKVDNA	A7UH54	A7UH54_CORBE	LTKVLALKV	0.006568	30.02	HLA-DQA10102-DQB10502	DT toxin A
86	PGLTKVLALKVDNAE	A7UH54	A7UH54_CORBE	VLALKVDNA	0.015006	11.39	HLA-DQA10102-DQB10502	DT toxin A
87	GLTKVLALKVDNAET	A7UH54	A7UH54_CORBE	VLALKVDNA	0.023495	5.7	HLA-DQA10102-DQB10502	DT toxin A
88	LTKVLALKVDNAETI	A7UH54	A7UH54_CORBE	VLALKVDNA	0.026545	4.65	HLA-DQA10102-DQB10502	DT toxin A
89	TKVLALKVDNAETIK	A7UH54	A7UH54_CORBE	LALKVDNAE	0.028518	4.12	HLA-DQA10102-DQB10502	DT toxin A
90	KVLALKVDNAETIKK	A7UH54	A7UH54_CORBE	LKVDNAETI	0.016523	9.85	HLA-DQA10102-DQB10502	DT toxin A
91	VLALKVDNAETIKKK	A7UH54	A7UH54_CORBE	LKVDNAETI	0.017236	9.24	HLA-DQA10102-DQB10502	DT toxin A
92	LALKVDNAETIKKKL	A7UH54	A7UH54_CORBE	LKVDNAETI	0.009185	21.18	HLA-DQA10102-DQB10502	DT toxin A
93	ALKVDNAETIKKKLG	A7UH54	A7UH54_CORBE	LKVDNAETI	0.005235	37.04	HLA-DQA10102-DQB10502	DT toxin A
94	LKVDNAETIKKKLGL	A7UH54	A7UH54_CORBE	LKVDNAETI	0.001027	85.11	HLA-DQA10102-DQB10502	DT toxin A
95	KVDNAETIKKKLGLS	A7UH54	A7UH54_CORBE	AETIKKKLG	0.000743	90.4	HLA-DQA10102-DQB10502	DT toxin A
96	VDNAETIKKKLGLSL	A7UH54	A7UH54_CORBE	AETIKKKLG	0.00068	91.55	HLA-DQA10102-DQB10502	DT toxin A
97	DNAETIKKKLGLSLT	A7UH54	A7UH54_CORBE	AETIKKKLG	0.000516	94.54	HLA-DQA10102-DQB10502	DT toxin A
98	NAETIKKKLGLSLTG	A7UH54	A7UH54_CORBE	IKKKLGLSL	0.000557	93.8	HLA-DQA10102-DQB10502	DT toxin A
99	AETIKKKLGLSLTGP	A7UH54	A7UH54_CORBE	IKKKLGLSL	0.000753	90.22	HLA-DQA10102-DQB10502	DT toxin A
100	ETIKKKLGLSLTGPL	A7UH54	A7UH54_CORBE	IKKKLGLSL	0.000544	94.03	HLA-DQA10102-DQB10502	DT toxin A
101	TIKKKLGLSLTGPLM	A7UH54	A7UH54_CORBE	KKLGLSLTG	0.000541	94.09	HLA-DQA10102-DQB10502	DT toxin A
102	IKKKLGLSLTGPLME	A7UH54	A7UH54_CORBE	LSLTGPLME	0.001112	83.53	HLA-DQA10102-DQB10502	DT toxin A
103	KKKLGLSLTGPLMEQ	A7UH54	A7UH54_CORBE	LSLTGPLME	0.002201	65.55	HLA-DQA10102-DQB10502	DT toxin A
104	KKLGLSLTGPLMEQV	A7UH54	A7UH54_CORBE	LSLTGPLME	0.00258	60.61	HLA-DQA10102-DQB10502	DT toxin A
105	KLGLSLTGPLMEQVG	A7UH54	A7UH54_CORBE	LSLTGPLME	0.002472	62	HLA-DQA10102-DQB10502	DT toxin A
106	LGLSLTGPLMEQVGT	A7UH54	A7UH54_CORBE	LSLTGPLME	0.001473	76.97	HLA-DQA10102-DQB10502	DT toxin A
107	GLSLTGPLMEQVGTE	A7UH54	A7UH54_CORBE	LTGPLMEQV	0.001579	75.11	HLA-DQA10102-DQB10502	DT toxin A
108	LSLTGPLMEQVGTEK	A7UH54	A7UH54_CORBE	PLMEQVGTE	0.001374	78.71	HLA-DQA10102-DQB10502	DT toxin A
109	SLTGPLMEQVGTEKF	A7UH54	A7UH54_CORBE	PLMEQVGTE	0.001601	74.74	HLA-DQA10102-DQB10502	DT toxin A
110	LTGPLMEQVGTEKFI	A7UH54	A7UH54_CORBE	MEQVGTEKF	0.001987	68.64	HLA-DQA10102-DQB10502	DT toxin A
111	TGPLMEQVGTEKFIK	A7UH54	A7UH54_CORBE	MEQVGTEKF	0.002544	61.07	HLA-DQA10102-DQB10502	DT toxin A
112	GPLMEQVGTEKFIKR	A7UH54	A7UH54_CORBE	MEQVGTEKF	0.003201	53.45	HLA-DQA10102-DQB10502	DT toxin A
113	PLMEQVGTEKFIKRF	A7UH54	A7UH54_CORBE	MEQVGTEKF	0.001157	82.69	HLA-DQA10102-DQB10502	DT toxin A
114	LMEQVGTEKFIKRFG	A7UH54	A7UH54_CORBE	VGTEKFIKR	0.000783	89.66	HLA-DQA10102-DQB10502	DT toxin A
115	MEQVGTEKFIKRFGD	A7UH54	A7UH54_CORBE	VGTEKFIKR	0.001283	80.34	HLA-DQA10102-DQB10502	DT toxin A
116	EQVGTEKFIKRFGDG	A7UH54	A7UH54_CORBE	EKFIKRFGD	0.001899	69.91	HLA-DQA10102-DQB10502	DT toxin A
117	QVGTEKFIKRFGDGA	A7UH54	A7UH54_CORBE	EKFIKRFGD	0.002754	58.5	HLA-DQA10102-DQB10502	DT toxin A
118	VGTEKFIKRFGDGAS	A7UH54	A7UH54_CORBE	IKRFGDGAS	0.012636	14.32	HLA-DQA10102-DQB10502	DT toxin A
119	GTEKFIKRFGDGASR	A7UH54	A7UH54_CORBE	IKRFGDGAS	0.039765	2.2	HLA-DQA10102-DQB10502	DT toxin A
120	TEKFIKRFGDGASRV	A7UH54	A7UH54_CORBE	IKRFGDGAS	0.055332	1.11	HLA-DQA10102-DQB10502	DT toxin A
121	EKFIKRFGDGASRVV	A7UH54	A7UH54_CORBE	IKRFGDGAS	0.060019	0.92	HLA-DQA10102-DQB10502	DT toxin A
122	KFIKRFGDGASRVVL	A7UH54	A7UH54_CORBE	IKRFGDGAS	0.021202	6.72	HLA-DQA10102-DQB10502	DT toxin A
123	FIKRFGDGASRVVLS	A7UH54	A7UH54_CORBE	IKRFGDGAS	0.003744	48.03	HLA-DQA10102-DQB10502	DT toxin A
124	IKRFGDGASRVVLSL	A7UH54	A7UH54_CORBE	RFGDGASRV	0.001145	82.91	HLA-DQA10102-DQB10502	DT toxin A
125	KRFGDGASRVVLSLP	A7UH54	A7UH54_CORBE	DGASRVVLS	0.00089	87.67	HLA-DQA10102-DQB10502	DT toxin A
126	RFGDGASRVVLSLPF	A7UH54	A7UH54_CORBE	DGASRVVLS	0.00139	78.43	HLA-DQA10102-DQB10502	DT toxin A
127	FGDGASRVVLSLPFA	A7UH54	A7UH54_CORBE	SRVVLSLPF	0.001568	75.3	HLA-DQA10102-DQB10502	DT toxin A
128	GDGASRVVLSLPFAE	A7UH54	A7UH54_CORBE	SRVVLSLPF	0.002681	59.36	HLA-DQA10102-DQB10502	DT toxin A
129	DGASRVVLSLPFAEG	A7UH54	A7UH54_CORBE	RVVLSLPFA	0.004636	40.97	HLA-DQA10102-DQB10502	DT toxin A
130	GASRVVLSLPFAEGS	A7UH54	A7UH54_CORBE	VLSLPFAEG	0.006003	32.68	HLA-DQA10102-DQB10502	DT toxin A
131	ASRVVLSLPFAEGSS	A7UH54	A7UH54_CORBE	VLSLPFAEG	0.005867	33.4	HLA-DQA10102-DQB10502	DT toxin A
132	SRVVLSLPFAEGSSS	A7UH54	A7UH54_CORBE	VLSLPFAEG	0.005141	37.63	HLA-DQA10102-DQB10502	DT toxin A
133	RVVLSLPFAEGSSSV	A7UH54	A7UH54_CORBE	VLSLPFAEG	0.003178	53.69	HLA-DQA10102-DQB10502	DT toxin A
134	VVLSLPFAEGSSSVE	A7UH54	A7UH54_CORBE	SLPFAEGSS	0.00187	70.37	HLA-DQA10102-DQB10502	DT toxin A
135	VLSLPFAEGSSSVEY	A7UH54	A7UH54_CORBE	SLPFAEGSS	0.001222	81.47	HLA-DQA10102-DQB10502	DT toxin A
136	LSLPFAEGSSSVEYI	A7UH54	A7UH54_CORBE	FAEGSSSVE	0.000953	86.49	HLA-DQA10102-DQB10502	DT toxin A
137	SLPFAEGSSSVEYIN	A7UH54	A7UH54_CORBE	FAEGSSSVE	0.001093	83.88	HLA-DQA10102-DQB10502	DT toxin A
138	LPFAEGSSSVEYINN	A7UH54	A7UH54_CORBE	EGSSSVEYI	0.001344	79.24	HLA-DQA10102-DQB10502	DT toxin A
139	PFAEGSSSVEYINNW	A7UH54	A7UH54_CORBE	EGSSSVEYI	0.001189	82.09	HLA-DQA10102-DQB10502	DT toxin A
140	FAEGSSSVEYINNWE	A7UH54	A7UH54_CORBE	SVEYINNWE	0.001741	72.47	HLA-DQA10102-DQB10502	DT toxin A
141	AEGSSSVEYINNWEQ	A7UH54	A7UH54_CORBE	VEYINNWEQ	0.008527	23.08	HLA-DQA10102-DQB10502	DT toxin A
142	EGSSSVEYINNWEQA	A7UH54	A7UH54_CORBE	VEYINNWEQ	0.019106	7.93	HLA-DQA10102-DQB10502	DT toxin A
143	GSSSVEYINNWEQAK	A7UH54	A7UH54_CORBE	VEYINNWEQ	0.040578	2.1	HLA-DQA10102-DQB10502	DT toxin A
144	SSSVEYINNWEQAKA	A7UH54	A7UH54_CORBE	VEYINNWEQ	0.048136	1.47	HLA-DQA10102-DQB10502	DT toxin A
145	SSVEYINNWEQAKAL	A7UH54	A7UH54_CORBE	VEYINNWEQ	0.021713	6.47	HLA-DQA10102-DQB10502	DT toxin A
146	SVEYINNWEQAKALS	A7UH54	A7UH54_CORBE	INNWEQAKA	0.016351	10	HLA-DQA10102-DQB10502	DT toxin A
147	VEYINNWEQAKALSV	A7UH54	A7UH54_CORBE	INNWEQAKA	0.016586	9.79	HLA-DQA10102-DQB10502	DT toxin A
148	EYINNWEQAKALSVE	A7UH54	A7UH54_CORBE	WEQAKALSV	0.014274	12.23	HLA-DQA10102-DQB10502	DT toxin A
149	YINNWEQAKALSVEL	A7UH54	A7UH54_CORBE	WEQAKALSV	0.011969	15.29	HLA-DQA10102-DQB10502	DT toxin A
150	INNWEQAKALSVELE	A7UH54	A7UH54_CORBE	WEQAKALSV	0.016822	9.58	HLA-DQA10102-DQB10502	DT toxin A
151	NNWEQAKALSVELEI	A7UH54	A7UH54_CORBE	WEQAKALSV	0.010575	17.86	HLA-DQA10102-DQB10502	DT toxin A
152	NWEQAKALSVELEIN	A7UH54	A7UH54_CORBE	AKALSVELE	0.007601	26.05	HLA-DQA10102-DQB10502	DT toxin A
153	WEQAKALSVELEINF	A7UH54	A7UH54_CORBE	AKALSVELE	0.007425	26.67	HLA-DQA10102-DQB10502	DT toxin A
154	EQAKALSVELEINFE	A7UH54	A7UH54_CORBE	AKALSVELE	0.007205	27.45	HLA-DQA10102-DQB10502	DT toxin A
155	QAKALSVELEINFET	A7UH54	A7UH54_CORBE	ALSVELEIN	0.005124	37.74	HLA-DQA10102-DQB10502	DT toxin A
156	AKALSVELEINFETR	A7UH54	A7UH54_CORBE	SVELEINFE	0.004794	39.88	HLA-DQA10102-DQB10502	DT toxin A
157	KALSVELEINFETRG	A7UH54	A7UH54_CORBE	SVELEINFE	0.005347	36.38	HLA-DQA10102-DQB10502	DT toxin A
158	ALSVELEINFETRGK	A7UH54	A7UH54_CORBE	VELEINFET	0.003798	47.54	HLA-DQA10102-DQB10502	DT toxin A
159	LSVELEINFETRGKR	A7UH54	A7UH54_CORBE	LEINFETRG	0.002793	58.04	HLA-DQA10102-DQB10502	DT toxin A
160	SVELEINFETRGKRG	A7UH54	A7UH54_CORBE	INFETRGKR	0.004096	45.03	HLA-DQA10102-DQB10502	DT toxin A
161	VELEINFETRGKRGQ	A7UH54	A7UH54_CORBE	INFETRGKR	0.005592	34.91	HLA-DQA10102-DQB10502	DT toxin A
162	ELEINFETRGKRGQD	A7UH54	A7UH54_CORBE	INFETRGKR	0.006595	29.9	HLA-DQA10102-DQB10502	DT toxin A
163	LEINFETRGKRGQDA	A7UH54	A7UH54_CORBE	INFETRGKR	0.002882	56.99	HLA-DQA10102-DQB10502	DT toxin A
164	EINFETRGKRGQDAM	A7UH54	A7UH54_CORBE	FETRGKRGQ	0.001184	82.18	HLA-DQA10102-DQB10502	DT toxin A
165	INFETRGKRGQDAMY	A7UH54	A7UH54_CORBE	TRGKRGQDA	0.000662	91.88	HLA-DQA10102-DQB10502	DT toxin A
166	NFETRGKRGQDAMYE	A7UH54	A7UH54_CORBE	KRGQDAMYE	0.002105	66.94	HLA-DQA10102-DQB10502	DT toxin A
167	FETRGKRGQDAMYEY	A7UH54	A7UH54_CORBE	KRGQDAMYE	0.004489	42.02	HLA-DQA10102-DQB10502	DT toxin A
168	ETRGKRGQDAMYEYM	A7UH54	A7UH54_CORBE	KRGQDAMYE	0.005529	35.28	HLA-DQA10102-DQB10502	DT toxin A
169	TRGKRGQDAMYEYMA	A7UH54	A7UH54_CORBE	KRGQDAMYE	0.007317	27.05	HLA-DQA10102-DQB10502	DT toxin A
170	RGKRGQDAMYEYMAQ	A7UH54	A7UH54_CORBE	QDAMYEYMA	0.007322	27.03	HLA-DQA10102-DQB10502	DT toxin A
171	GKRGQDAMYEYMAQA	A7UH54	A7UH54_CORBE	QDAMYEYMA	0.009553	20.25	HLA-DQA10102-DQB10502	DT toxin A
172	KRGQDAMYEYMAQAC	A7UH54	A7UH54_CORBE	QDAMYEYMA	0.004792	39.89	HLA-DQA10102-DQB10502	DT toxin A
173	RGQDAMYEYMAQACA	A7UH54	A7UH54_CORBE	MYEYMAQAC	0.005269	36.84	HLA-DQA10102-DQB10502	DT toxin A
174	GQDAMYEYMAQACAG	A7UH54	A7UH54_CORBE	MYEYMAQAC	0.010028	19.03	HLA-DQA10102-DQB10502	DT toxin A
175	QDAMYEYMAQACAGN	A7UH54	A7UH54_CORBE	MYEYMAQAC	0.015039	11.35	HLA-DQA10102-DQB10502	DT toxin A
176	DAMYEYMAQACAGNR	A7UH54	A7UH54_CORBE	MYEYMAQAC	0.007374	26.85	HLA-DQA10102-DQB10502	DT toxin A
177	AMYEYMAQACAGNRV	A7UH54	A7UH54_CORBE	YMAQACAGN	0.004761	40.1	HLA-DQA10102-DQB10502	DT toxin A
178	MYEYMAQACAGNRVR	A7UH54	A7UH54_CORBE	YMAQACAGN	0.006008	32.66	HLA-DQA10102-DQB10502	DT toxin A
179	YEYMAQACAGNRVRR	A7UH54	A7UH54_CORBE	YMAQACAGN	0.0045	41.94	HLA-DQA10102-DQB10502	DT toxin A
1	SVGSSLSCINLDWDV	G5EKG4	G5EKG4_CORDP	LSCINLDWD	0.005944	32.98	HLA-DQA10102-DQB10502	DT toxin B
2	VGSSLSCINLDWDVI	G5EKG4	G5EKG4_CORDP	LSCINLDWD	0.006579	29.97	HLA-DQA10102-DQB10502	DT toxin B
3	GSSLSCINLDWDVIR	G5EKG4	G5EKG4_CORDP	LSCINLDWD	0.010224	18.61	HLA-DQA10102-DQB10502	DT toxin B
4	SSLSCINLDWDVIRD	G5EKG4	G5EKG4_CORDP	LSCINLDWD	0.007871	25.13	HLA-DQA10102-DQB10502	DT toxin B
5	SLSCINLDWDVIRDK	G5EKG4	G5EKG4_CORDP	NLDWDVIRD	0.01522	11.15	HLA-DQA10102-DQB10502	DT toxin B
6	LSCINLDWDVIRDKT	G5EKG4	G5EKG4_CORDP	NLDWDVIRD	0.018673	8.21	HLA-DQA10102-DQB10502	DT toxin B
7	SCINLDWDVIRDKTK	G5EKG4	G5EKG4_CORDP	NLDWDVIRD	0.02512	5.11	HLA-DQA10102-DQB10502	DT toxin B
8	CINLDWDVIRDKTKT	G5EKG4	G5EKG4_CORDP	NLDWDVIRD	0.013287	13.45	HLA-DQA10102-DQB10502	DT toxin B
9	INLDWDVIRDKTKTK	G5EKG4	G5EKG4_CORDP	NLDWDVIRD	0.01063	17.74	HLA-DQA10102-DQB10502	DT toxin B
10	NLDWDVIRDKTKTKI	G5EKG4	G5EKG4_CORDP	VIRDKTKTK	0.001836	70.93	HLA-DQA10102-DQB10502	DT toxin B
11	LDWDVIRDKTKTKIE	G5EKG4	G5EKG4_CORDP	VIRDKTKTK	0.003956	46.19	HLA-DQA10102-DQB10502	DT toxin B
12	DWDVIRDKTKTKIES	G5EKG4	G5EKG4_CORDP	VIRDKTKTK	0.005931	33.05	HLA-DQA10102-DQB10502	DT toxin B
13	WDVIRDKTKTKIESL	G5EKG4	G5EKG4_CORDP	VIRDKTKTK	0.002256	64.78	HLA-DQA10102-DQB10502	DT toxin B
14	DVIRDKTKTKIESLK	G5EKG4	G5EKG4_CORDP	KTKTKIESL	0.001702	73.1	HLA-DQA10102-DQB10502	DT toxin B
15	VIRDKTKTKIESLKE	G5EKG4	G5EKG4_CORDP	KTKTKIESL	0.002126	66.63	HLA-DQA10102-DQB10502	DT toxin B
16	IRDKTKTKIESLKEH	G5EKG4	G5EKG4_CORDP	KTKIESLKE	0.003194	53.52	HLA-DQA10102-DQB10502	DT toxin B
17	RDKTKTKIESLKEHG	G5EKG4	G5EKG4_CORDP	KTKIESLKE	0.003933	46.38	HLA-DQA10102-DQB10502	DT toxin B
18	DKTKTKIESLKEHGP	G5EKG4	G5EKG4_CORDP	KTKIESLKE	0.007179	27.55	HLA-DQA10102-DQB10502	DT toxin B
19	KTKTKIESLKEHGPI	G5EKG4	G5EKG4_CORDP	IESLKEHGP	0.007728	25.62	HLA-DQA10102-DQB10502	DT toxin B
20	TKTKIESLKEHGPIK	G5EKG4	G5EKG4_CORDP	IESLKEHGP	0.018213	8.52	HLA-DQA10102-DQB10502	DT toxin B
21	KTKIESLKEHGPIKN	G5EKG4	G5EKG4_CORDP	IESLKEHGP	0.026472	4.67	HLA-DQA10102-DQB10502	DT toxin B
22	TKIESLKEHGPIKNK	G5EKG4	G5EKG4_CORDP	IESLKEHGP	0.00546	35.7	HLA-DQA10102-DQB10502	DT toxin B
23	KIESLKEHGPIKNKM	G5EKG4	G5EKG4_CORDP	LKEHGPIKN	0.001259	80.78	HLA-DQA10102-DQB10502	DT toxin B
24	IESLKEHGPIKNKMS	G5EKG4	G5EKG4_CORDP	LKEHGPIKN	0.001555	75.53	HLA-DQA10102-DQB10502	DT toxin B
25	ESLKEHGPIKNKMSE	G5EKG4	G5EKG4_CORDP	LKEHGPIKN	0.001126	83.26	HLA-DQA10102-DQB10502	DT toxin B
26	SLKEHGPIKNKMSES	G5EKG4	G5EKG4_CORDP	HGPIKNKMS	0.001018	85.28	HLA-DQA10102-DQB10502	DT toxin B
27	LKEHGPIKNKMSESP	G5EKG4	G5EKG4_CORDP	HGPIKNKMS	0.001445	77.46	HLA-DQA10102-DQB10502	DT toxin B
28	KEHGPIKNKMSESPN	G5EKG4	G5EKG4_CORDP	HGPIKNKMS	0.001064	84.42	HLA-DQA10102-DQB10502	DT toxin B
29	EHGPIKNKMSESPNK	G5EKG4	G5EKG4_CORDP	PIKNKMSES	0.00099	85.8	HLA-DQA10102-DQB10502	DT toxin B
30	HGPIKNKMSESPNKT	G5EKG4	G5EKG4_CORDP	IKNKMSESP	0.000939	86.75	HLA-DQA10102-DQB10502	DT toxin B
31	GPIKNKMSESPNKTV	G5EKG4	G5EKG4_CORDP	KMSESPNKT	0.001033	85	HLA-DQA10102-DQB10502	DT toxin B
32	PIKNKMSESPNKTVS	G5EKG4	G5EKG4_CORDP	KMSESPNKT	0.001377	78.66	HLA-DQA10102-DQB10502	DT toxin B
33	IKNKMSESPNKTVSE	G5EKG4	G5EKG4_CORDP	KMSESPNKT	0.001975	68.82	HLA-DQA10102-DQB10502	DT toxin B
34	KNKMSESPNKTVSEE	G5EKG4	G5EKG4_CORDP	MSESPNKTV	0.002009	68.32	HLA-DQA10102-DQB10502	DT toxin B
35	NKMSESPNKTVSEEK	G5EKG4	G5EKG4_CORDP	ESPNKTVSE	0.000967	86.23	HLA-DQA10102-DQB10502	DT toxin B
36	KMSESPNKTVSEEKA	G5EKG4	G5EKG4_CORDP	NKTVSEEKA	0.009637	20.04	HLA-DQA10102-DQB10502	DT toxin B
37	MSESPNKTVSEEKAK	G5EKG4	G5EKG4_CORDP	NKTVSEEKA	0.035101	2.84	HLA-DQA10102-DQB10502	DT toxin B
38	SESPNKTVSEEKAKQ	G5EKG4	G5EKG4_CORDP	NKTVSEEKA	0.05601	1.08	HLA-DQA10102-DQB10502	DT toxin B
39	ESPNKTVSEEKAKQY	G5EKG4	G5EKG4_CORDP	NKTVSEEKA	0.059172	0.95	HLA-DQA10102-DQB10502	DT toxin B
40	SPNKTVSEEKAKQYL	G5EKG4	G5EKG4_CORDP	NKTVSEEKA	0.021134	6.76	HLA-DQA10102-DQB10502	DT toxin B
41	PNKTVSEEKAKQYLE	G5EKG4	G5EKG4_CORDP	NKTVSEEKA	0.004243	43.84	HLA-DQA10102-DQB10502	DT toxin B
42	NKTVSEEKAKQYLEE	G5EKG4	G5EKG4_CORDP	VSEEKAKQY	0.002825	57.67	HLA-DQA10102-DQB10502	DT toxin B
43	KTVSEEKAKQYLEEF	G5EKG4	G5EKG4_CORDP	EEKAKQYLE	0.002231	65.12	HLA-DQA10102-DQB10502	DT toxin B
44	TVSEEKAKQYLEEFH	G5EKG4	G5EKG4_CORDP	EEKAKQYLE	0.00348	50.56	HLA-DQA10102-DQB10502	DT toxin B
45	VSEEKAKQYLEEFHQ	G5EKG4	G5EKG4_CORDP	AKQYLEEFH	0.005903	33.21	HLA-DQA10102-DQB10502	DT toxin B
46	SEEKAKQYLEEFHQT	G5EKG4	G5EKG4_CORDP	AKQYLEEFH	0.008505	23.15	HLA-DQA10102-DQB10502	DT toxin B
47	EEKAKQYLEEFHQTA	G5EKG4	G5EKG4_CORDP	AKQYLEEFH	0.010266	18.52	HLA-DQA10102-DQB10502	DT toxin B
48	EKAKQYLEEFHQTAL	G5EKG4	G5EKG4_CORDP	AKQYLEEFH	0.003185	53.61	HLA-DQA10102-DQB10502	DT toxin B
49	KAKQYLEEFHQTALE	G5EKG4	G5EKG4_CORDP	LEEFHQTAL	0.003171	53.76	HLA-DQA10102-DQB10502	DT toxin B
50	AKQYLEEFHQTALEH	G5EKG4	G5EKG4_CORDP	EEFHQTALE	0.005262	36.88	HLA-DQA10102-DQB10502	DT toxin B
51	KQYLEEFHQTALEHP	G5EKG4	G5EKG4_CORDP	EEFHQTALE	0.010086	18.9	HLA-DQA10102-DQB10502	DT toxin B
52	QYLEEFHQTALEHPE	G5EKG4	G5EKG4_CORDP	EEFHQTALE	0.013334	13.39	HLA-DQA10102-DQB10502	DT toxin B
53	YLEEFHQTALEHPEL	G5EKG4	G5EKG4_CORDP	EEFHQTALE	0.009316	20.84	HLA-DQA10102-DQB10502	DT toxin B
54	LEEFHQTALEHPELS	G5EKG4	G5EKG4_CORDP	FHQTALEHP	0.008326	23.71	HLA-DQA10102-DQB10502	DT toxin B
55	EEFHQTALEHPELSE	G5EKG4	G5EKG4_CORDP	HQTALEHPE	0.008355	23.62	HLA-DQA10102-DQB10502	DT toxin B
56	EFHQTALEHPELSEL	G5EKG4	G5EKG4_CORDP	HQTALEHPE	0.003726	48.19	HLA-DQA10102-DQB10502	DT toxin B
57	FHQTALEHPELSELK	G5EKG4	G5EKG4_CORDP	ALEHPELSE	0.00266	59.61	HLA-DQA10102-DQB10502	DT toxin B
58	HQTALEHPELSELKT	G5EKG4	G5EKG4_CORDP	ALEHPELSE	0.002161	66.13	HLA-DQA10102-DQB10502	DT toxin B
59	QTALEHPELSELKTV	G5EKG4	G5EKG4_CORDP	LEHPELSEL	0.001321	79.65	HLA-DQA10102-DQB10502	DT toxin B
60	TALEHPELSELKTVT	G5EKG4	G5EKG4_CORDP	LEHPELSEL	0.000705	91.09	HLA-DQA10102-DQB10502	DT toxin B
61	ALEHPELSELKTVTG	G5EKG4	G5EKG4_CORDP	LSELKTVTG	0.000639	92.3	HLA-DQA10102-DQB10502	DT toxin B
62	LEHPELSELKTVTGT	G5EKG4	G5EKG4_CORDP	LSELKTVTG	0.001406	78.15	HLA-DQA10102-DQB10502	DT toxin B
63	EHPELSELKTVTGTN	G5EKG4	G5EKG4_CORDP	LSELKTVTG	0.002323	63.92	HLA-DQA10102-DQB10502	DT toxin B
64	HPELSELKTVTGTNP	G5EKG4	G5EKG4_CORDP	LSELKTVTG	0.003839	47.18	HLA-DQA10102-DQB10502	DT toxin B
65	PELSELKTVTGTNPV	G5EKG4	G5EKG4_CORDP	LSELKTVTG	0.001762	72.13	HLA-DQA10102-DQB10502	DT toxin B
66	ELSELKTVTGTNPVF	G5EKG4	G5EKG4_CORDP	KTVTGTNPV	0.000863	88.17	HLA-DQA10102-DQB10502	DT toxin B
67	LSELKTVTGTNPVFA	G5EKG4	G5EKG4_CORDP	VTGTNPVFA	0.001562	75.4	HLA-DQA10102-DQB10502	DT toxin B
68	SELKTVTGTNPVFAG	G5EKG4	G5EKG4_CORDP	VTGTNPVFA	0.003827	47.29	HLA-DQA10102-DQB10502	DT toxin B
69	ELKTVTGTNPVFAGA	G5EKG4	G5EKG4_CORDP	VTGTNPVFA	0.006129	32.04	HLA-DQA10102-DQB10502	DT toxin B
70	LKTVTGTNPVFAGAN	G5EKG4	G5EKG4_CORDP	VTGTNPVFA	0.008974	21.78	HLA-DQA10102-DQB10502	DT toxin B
71	KTVTGTNPVFAGANY	G5EKG4	G5EKG4_CORDP	VTGTNPVFA	0.005406	36.02	HLA-DQA10102-DQB10502	DT toxin B
72	TVTGTNPVFAGANYA	G5EKG4	G5EKG4_CORDP	VTGTNPVFA	0.001574	75.19	HLA-DQA10102-DQB10502	DT toxin B
73	VTGTNPVFAGANYAA	G5EKG4	G5EKG4_CORDP	PVFAGANYA	0.004136	44.7	HLA-DQA10102-DQB10502	DT toxin B
74	TGTNPVFAGANYAAW	G5EKG4	G5EKG4_CORDP	PVFAGANYA	0.00551	35.4	HLA-DQA10102-DQB10502	DT toxin B
75	GTNPVFAGANYAAWA	G5EKG4	G5EKG4_CORDP	PVFAGANYA	0.009009	21.68	HLA-DQA10102-DQB10502	DT toxin B
76	TNPVFAGANYAAWAV	G5EKG4	G5EKG4_CORDP	VFAGANYAA	0.005631	34.7	HLA-DQA10102-DQB10502	DT toxin B
77	NPVFAGANYAAWAVN	G5EKG4	G5EKG4_CORDP	FAGANYAAW	0.004542	41.64	HLA-DQA10102-DQB10502	DT toxin B
78	PVFAGANYAAWAVNV	G5EKG4	G5EKG4_CORDP	FAGANYAAW	0.002624	60.04	HLA-DQA10102-DQB10502	DT toxin B
79	VFAGANYAAWAVNVA	G5EKG4	G5EKG4_CORDP	YAAWAVNVA	0.019405	7.74	HLA-DQA10102-DQB10502	DT toxin B
80	FAGANYAAWAVNVAQ	G5EKG4	G5EKG4_CORDP	YAAWAVNVA	0.049512	1.4	HLA-DQA10102-DQB10502	DT toxin B
81	AGANYAAWAVNVAQV	G5EKG4	G5EKG4_CORDP	YAAWAVNVA	0.059175	0.95	HLA-DQA10102-DQB10502	DT toxin B
82	GANYAAWAVNVAQVI	G5EKG4	G5EKG4_CORDP	YAAWAVNVA	0.052839	1.2	HLA-DQA10102-DQB10502	DT toxin B
83	ANYAAWAVNVAQVID	G5EKG4	G5EKG4_CORDP	YAAWAVNVA	0.026858	4.55	HLA-DQA10102-DQB10502	DT toxin B
84	NYAAWAVNVAQVIDS	G5EKG4	G5EKG4_CORDP	YAAWAVNVA	0.014105	12.44	HLA-DQA10102-DQB10502	DT toxin B
85	YAAWAVNVAQVIDSE	G5EKG4	G5EKG4_CORDP	WAVNVAQVI	0.016143	10.21	HLA-DQA10102-DQB10502	DT toxin B
86	AAWAVNVAQVIDSET	G5EKG4	G5EKG4_CORDP	NVAQVIDSE	0.014612	11.83	HLA-DQA10102-DQB10502	DT toxin B
87	AWAVNVAQVIDSETA	G5EKG4	G5EKG4_CORDP	NVAQVIDSE	0.021354	6.64	HLA-DQA10102-DQB10502	DT toxin B
88	WAVNVAQVIDSETAD	G5EKG4	G5EKG4_CORDP	NVAQVIDSE	0.041985	1.95	HLA-DQA10102-DQB10502	DT toxin B
89	AVNVAQVIDSETADN	G5EKG4	G5EKG4_CORDP	VAQVIDSET	0.043438	1.81	HLA-DQA10102-DQB10502	DT toxin B
90	VNVAQVIDSETADNL	G5EKG4	G5EKG4_CORDP	VAQVIDSET	0.020711	6.97	HLA-DQA10102-DQB10502	DT toxin B
91	NVAQVIDSETADNLE	G5EKG4	G5EKG4_CORDP	IDSETADNL	0.019585	7.63	HLA-DQA10102-DQB10502	DT toxin B
92	VAQVIDSETADNLEK	G5EKG4	G5EKG4_CORDP	IDSETADNL	0.026459	4.67	HLA-DQA10102-DQB10502	DT toxin B
93	AQVIDSETADNLEKT	G5EKG4	G5EKG4_CORDP	IDSETADNL	0.028025	4.25	HLA-DQA10102-DQB10502	DT toxin B
94	QVIDSETADNLEKTT	G5EKG4	G5EKG4_CORDP	IDSETADNL	0.015877	10.48	HLA-DQA10102-DQB10502	DT toxin B
95	VIDSETADNLEKTTA	G5EKG4	G5EKG4_CORDP	ETADNLEKT	0.004761	40.1	HLA-DQA10102-DQB10502	DT toxin B
96	IDSETADNLEKTTAA	G5EKG4	G5EKG4_CORDP	ETADNLEKT	0.004148	44.6	HLA-DQA10102-DQB10502	DT toxin B
97	DSETADNLEKTTAAL	G5EKG4	G5EKG4_CORDP	ETADNLEKT	0.00246	62.15	HLA-DQA10102-DQB10502	DT toxin B
98	SETADNLEKTTAALS	G5EKG4	G5EKG4_CORDP	ETADNLEKT	0.001636	74.17	HLA-DQA10102-DQB10502	DT toxin B
99	ETADNLEKTTAALSI	G5EKG4	G5EKG4_CORDP	LEKTTAALS	0.002004	68.4	HLA-DQA10102-DQB10502	DT toxin B
100	TADNLEKTTAALSIL	G5EKG4	G5EKG4_CORDP	LEKTTAALS	0.002073	67.4	HLA-DQA10102-DQB10502	DT toxin B
101	ADNLEKTTAALSILP	G5EKG4	G5EKG4_CORDP	LEKTTAALS	0.00386	46.99	HLA-DQA10102-DQB10502	DT toxin B
102	DNLEKTTAALSILPG	G5EKG4	G5EKG4_CORDP	LEKTTAALS	0.003145	54.03	HLA-DQA10102-DQB10502	DT toxin B
103	NLEKTTAALSILPGI	G5EKG4	G5EKG4_CORDP	TAALSILPG	0.00289	56.9	HLA-DQA10102-DQB10502	DT toxin B
104	LEKTTAALSILPGIG	G5EKG4	G5EKG4_CORDP	TAALSILPG	0.004362	42.92	HLA-DQA10102-DQB10502	DT toxin B
105	EKTTAALSILPGIGS	G5EKG4	G5EKG4_CORDP	TAALSILPG	0.005441	35.81	HLA-DQA10102-DQB10502	DT toxin B
106	KTTAALSILPGIGSV	G5EKG4	G5EKG4_CORDP	TAALSILPG	0.002554	60.94	HLA-DQA10102-DQB10502	DT toxin B
107	TTAALSILPGIGSVM	G5EKG4	G5EKG4_CORDP	LSILPGIGS	0.001948	69.21	HLA-DQA10102-DQB10502	DT toxin B
108	TAALSILPGIGSVMG	G5EKG4	G5EKG4_CORDP	LSILPGIGS	0.00209	67.15	HLA-DQA10102-DQB10502	DT toxin B
109	AALSILPGIGSVMGI	G5EKG4	G5EKG4_CORDP	LSILPGIGS	0.000872	88	HLA-DQA10102-DQB10502	DT toxin B
110	ALSILPGIGSVMGIA	G5EKG4	G5EKG4_CORDP	ILPGIGSVM	0.00061	92.83	HLA-DQA10102-DQB10502	DT toxin B
111	LSILPGIGSVMGIAD	G5EKG4	G5EKG4_CORDP	IGSVMGIAD	0.001468	77.06	HLA-DQA10102-DQB10502	DT toxin B
112	SILPGIGSVMGIADG	G5EKG4	G5EKG4_CORDP	IGSVMGIAD	0.002778	58.22	HLA-DQA10102-DQB10502	DT toxin B
113	ILPGIGSVMGIADGA	G5EKG4	G5EKG4_CORDP	IGSVMGIAD	0.004205	44.14	HLA-DQA10102-DQB10502	DT toxin B
114	LPGIGSVMGIADGAV	G5EKG4	G5EKG4_CORDP	IGSVMGIAD	0.006903	28.6	HLA-DQA10102-DQB10502	DT toxin B
115	PGIGSVMGIADGAVH	G5EKG4	G5EKG4_CORDP	VMGIADGAV	0.011916	15.38	HLA-DQA10102-DQB10502	DT toxin B
116	GIGSVMGIADGAVHH	G5EKG4	G5EKG4_CORDP	VMGIADGAV	0.019164	7.89	HLA-DQA10102-DQB10502	DT toxin B
117	IGSVMGIADGAVHHN	G5EKG4	G5EKG4_CORDP	VMGIADGAV	0.025679	4.92	HLA-DQA10102-DQB10502	DT toxin B
118	GSVMGIADGAVHHNT	G5EKG4	G5EKG4_CORDP	VMGIADGAV	0.015752	10.6	HLA-DQA10102-DQB10502	DT toxin B
119	SVMGIADGAVHHNTE	G5EKG4	G5EKG4_CORDP	IADGAVHHN	0.012746	14.17	HLA-DQA10102-DQB10502	DT toxin B
120	VMGIADGAVHHNTEE	G5EKG4	G5EKG4_CORDP	IADGAVHHN	0.015091	11.29	HLA-DQA10102-DQB10502	DT toxin B
121	MGIADGAVHHNTEEI	G5EKG4	G5EKG4_CORDP	IADGAVHHN	0.006518	30.25	HLA-DQA10102-DQB10502	DT toxin B
122	GIADGAVHHNTEEIV	G5EKG4	G5EKG4_CORDP	VHHNTEEIV	0.003746	48.01	HLA-DQA10102-DQB10502	DT toxin B
123	IADGAVHHNTEEIVA	G5EKG4	G5EKG4_CORDP	VHHNTEEIV	0.005473	35.62	HLA-DQA10102-DQB10502	DT toxin B
124	ADGAVHHNTEEIVAQ	G5EKG4	G5EKG4_CORDP	VHHNTEEIV	0.009778	19.68	HLA-DQA10102-DQB10502	DT toxin B
125	DGAVHHNTEEIVAQS	G5EKG4	G5EKG4_CORDP	VHHNTEEIV	0.012258	14.85	HLA-DQA10102-DQB10502	DT toxin B
126	GAVHHNTEEIVAQSI	G5EKG4	G5EKG4_CORDP	HNTEEIVAQ	0.007234	27.35	HLA-DQA10102-DQB10502	DT toxin B
127	AVHHNTEEIVAQSIA	G5EKG4	G5EKG4_CORDP	HNTEEIVAQ	0.006443	30.58	HLA-DQA10102-DQB10502	DT toxin B
128	VHHNTEEIVAQSIAL	G5EKG4	G5EKG4_CORDP	NTEEIVAQS	0.003706	48.37	HLA-DQA10102-DQB10502	DT toxin B
129	HHNTEEIVAQSIALS	G5EKG4	G5EKG4_CORDP	IVAQSIALS	0.004611	41.14	HLA-DQA10102-DQB10502	DT toxin B
130	HNTEEIVAQSIALSS	G5EKG4	G5EKG4_CORDP	IVAQSIALS	0.009085	21.47	HLA-DQA10102-DQB10502	DT toxin B
131	NTEEIVAQSIALSSL	G5EKG4	G5EKG4_CORDP	IVAQSIALS	0.009895	19.37	HLA-DQA10102-DQB10502	DT toxin B
132	TEEIVAQSIALSSLM	G5EKG4	G5EKG4_CORDP	IVAQSIALS	0.009227	21.06	HLA-DQA10102-DQB10502	DT toxin B
133	EEIVAQSIALSSLMV	G5EKG4	G5EKG4_CORDP	IVAQSIALS	0.004006	45.77	HLA-DQA10102-DQB10502	DT toxin B
134	EIVAQSIALSSLMVA	G5EKG4	G5EKG4_CORDP	IVAQSIALS	0.001856	70.6	HLA-DQA10102-DQB10502	DT toxin B
135	IVAQSIALSSLMVAQ	G5EKG4	G5EKG4_CORDP	SIALSSLMV	0.002068	67.47	HLA-DQA10102-DQB10502	DT toxin B
136	VAQSIALSSLMVAQA	G5EKG4	G5EKG4_CORDP	SIALSSLMV	0.003099	54.5	HLA-DQA10102-DQB10502	DT toxin B
137	AQSIALSSLMVAQAI	G5EKG4	G5EKG4_CORDP	LSSLMVAQA	0.004713	40.43	HLA-DQA10102-DQB10502	DT toxin B
138	QSIALSSLMVAQAIP	G5EKG4	G5EKG4_CORDP	LSSLMVAQA	0.007636	25.93	HLA-DQA10102-DQB10502	DT toxin B
139	SIALSSLMVAQAIPL	G5EKG4	G5EKG4_CORDP	LSSLMVAQA	0.006291	31.27	HLA-DQA10102-DQB10502	DT toxin B
140	IALSSLMVAQAIPLV	G5EKG4	G5EKG4_CORDP	LSSLMVAQA	0.00591	33.17	HLA-DQA10102-DQB10502	DT toxin B
141	ALSSLMVAQAIPLVG	G5EKG4	G5EKG4_CORDP	LMVAQAIPL	0.009072	21.5	HLA-DQA10102-DQB10502	DT toxin B
142	LSSLMVAQAIPLVGE	G5EKG4	G5EKG4_CORDP	MVAQAIPLV	0.014404	12.07	HLA-DQA10102-DQB10502	DT toxin B
143	SSLMVAQAIPLVGEL	G5EKG4	G5EKG4_CORDP	MVAQAIPLV	0.010982	17.01	HLA-DQA10102-DQB10502	DT toxin B
144	SLMVAQAIPLVGELV	G5EKG4	G5EKG4_CORDP	MVAQAIPLV	0.004745	40.21	HLA-DQA10102-DQB10502	DT toxin B
145	LMVAQAIPLVGELVD	G5EKG4	G5EKG4_CORDP	AQAIPLVGE	0.003299	52.43	HLA-DQA10102-DQB10502	DT toxin B
146	MVAQAIPLVGELVDI	G5EKG4	G5EKG4_CORDP	AQAIPLVGE	0.002381	63.17	HLA-DQA10102-DQB10502	DT toxin B
147	VAQAIPLVGELVDIG	G5EKG4	G5EKG4_CORDP	AIPLVGELV	0.002563	60.82	HLA-DQA10102-DQB10502	DT toxin B
148	AQAIPLVGELVDIGF	G5EKG4	G5EKG4_CORDP	LVGELVDIG	0.00287	57.13	HLA-DQA10102-DQB10502	DT toxin B
149	QAIPLVGELVDIGFA	G5EKG4	G5EKG4_CORDP	LVGELVDIG	0.004312	43.3	HLA-DQA10102-DQB10502	DT toxin B
150	AIPLVGELVDIGFAA	G5EKG4	G5EKG4_CORDP	LVGELVDIG	0.005419	35.95	HLA-DQA10102-DQB10502	DT toxin B
151	IPLVGELVDIGFAAY	G5EKG4	G5EKG4_CORDP	LVGELVDIG	0.002785	58.14	HLA-DQA10102-DQB10502	DT toxin B
152	PLVGELVDIGFAAYN	G5EKG4	G5EKG4_CORDP	LVGELVDIG	0.002046	67.79	HLA-DQA10102-DQB10502	DT toxin B
153	LVGELVDIGFAAYNF	G5EKG4	G5EKG4_CORDP	DIGFAAYNF	0.003778	47.72	HLA-DQA10102-DQB10502	DT toxin B
154	VGELVDIGFAAYNFV	G5EKG4	G5EKG4_CORDP	DIGFAAYNF	0.006955	28.39	HLA-DQA10102-DQB10502	DT toxin B
155	GELVDIGFAAYNFVE	G5EKG4	G5EKG4_CORDP	DIGFAAYNF	0.009592	20.15	HLA-DQA10102-DQB10502	DT toxin B
156	ELVDIGFAAYNFVES	G5EKG4	G5EKG4_CORDP	DIGFAAYNF	0.010573	17.86	HLA-DQA10102-DQB10502	DT toxin B
157	LVDIGFAAYNFVESI	G5EKG4	G5EKG4_CORDP	DIGFAAYNF	0.008491	23.19	HLA-DQA10102-DQB10502	DT toxin B
158	VDIGFAAYNFVESII	G5EKG4	G5EKG4_CORDP	DIGFAAYNF	0.007085	27.89	HLA-DQA10102-DQB10502	DT toxin B
159	DIGFAAYNFVESIIN	G5EKG4	G5EKG4_CORDP	FAAYNFVES	0.00779	25.41	HLA-DQA10102-DQB10502	DT toxin B
160	IGFAAYNFVESIINL	G5EKG4	G5EKG4_CORDP	FAAYNFVES	0.002896	56.83	HLA-DQA10102-DQB10502	DT toxin B
161	GFAAYNFVESIINLF	G5EKG4	G5EKG4_CORDP	AAYNFVESI	0.001826	71.09	HLA-DQA10102-DQB10502	DT toxin B
162	FAAYNFVESIINLFQ	G5EKG4	G5EKG4_CORDP	FVESIINLF	0.00224	64.99	HLA-DQA10102-DQB10502	DT toxin B
163	AAYNFVESIINLFQV	G5EKG4	G5EKG4_CORDP	FVESIINLF	0.002098	67.04	HLA-DQA10102-DQB10502	DT toxin B
164	AYNFVESIINLFQVV	G5EKG4	G5EKG4_CORDP	VESIINLFQ	0.002153	66.24	HLA-DQA10102-DQB10502	DT toxin B
165	YNFVESIINLFQVVH	G5EKG4	G5EKG4_CORDP	VESIINLFQ	0.002386	63.11	HLA-DQA10102-DQB10502	DT toxin B
166	NFVESIINLFQVVHN	G5EKG4	G5EKG4_CORDP	INLFQVVHN	0.00591	33.17	HLA-DQA10102-DQB10502	DT toxin B
167	FVESIINLFQVVHNS	G5EKG4	G5EKG4_CORDP	INLFQVVHN	0.011472	16.1	HLA-DQA10102-DQB10502	DT toxin B
168	VESIINLFQVVHNSY	G5EKG4	G5EKG4_CORDP	INLFQVVHN	0.013809	12.79	HLA-DQA10102-DQB10502	DT toxin B
169	ESIINLFQVVHNSYN	G5EKG4	G5EKG4_CORDP	INLFQVVHN	0.021419	6.61	HLA-DQA10102-DQB10502	DT toxin B
170	SIINLFQVVHNSYNR	G5EKG4	G5EKG4_CORDP	NLFQVVHNS	0.013081	13.72	HLA-DQA10102-DQB10502	DT toxin B
171	IINLFQVVHNSYNRP	G5EKG4	G5EKG4_CORDP	FQVVHNSYN	0.009156	21.27	HLA-DQA10102-DQB10502	DT toxin B
172	INLFQVVHNSYNRPA	G5EKG4	G5EKG4_CORDP	FQVVHNSYN	0.010296	18.45	HLA-DQA10102-DQB10502	DT toxin B
173	NLFQVVHNSYNRPAY	G5EKG4	G5EKG4_CORDP	VHNSYNRPA	0.006784	29.08	HLA-DQA10102-DQB10502	DT toxin B
174	LFQVVHNSYNRPAYS	G5EKG4	G5EKG4_CORDP	VHNSYNRPA	0.009928	19.29	HLA-DQA10102-DQB10502	DT toxin B
175	FQVVHNSYNRPAYSP	G5EKG4	G5EKG4_CORDP	VHNSYNRPA	0.016763	9.63	HLA-DQA10102-DQB10502	DT toxin B
176	QVVHNSYNRPAYSPG	G5EKG4	G5EKG4_CORDP	VHNSYNRPA	0.00942	20.58	HLA-DQA10102-DQB10502	DT toxin B
177	VVHNSYNRPAYSPGH	G5EKG4	G5EKG4_CORDP	NSYNRPAYS	0.004542	41.64	HLA-DQA10102-DQB10502	DT toxin B
178	VHNSYNRPAYSPGHK	G5EKG4	G5EKG4_CORDP	NSYNRPAYS	0.002603	60.31	HLA-DQA10102-DQB10502	DT toxin B
179	HNSYNRPAYSPGHKT	G5EKG4	G5EKG4_CORDP	NRPAYSPGH	0.002847	57.41	HLA-DQA10102-DQB10502	DT toxin B
180	NSYNRPAYSPGHKTQ	G5EKG4	G5EKG4_CORDP	NRPAYSPGH	0.003651	48.86	HLA-DQA10102-DQB10502	DT toxin B
181	SYNRPAYSPGHKTQP	G5EKG4	G5EKG4_CORDP	NRPAYSPGH	0.001664	73.72	HLA-DQA10102-DQB10502	DT toxin B
182	YNRPAYSPGHKTQPF	G5EKG4	G5EKG4_CORDP	PAYSPGHKT	0.000881	87.84	HLA-DQA10102-DQB10502	DT toxin B
183	NRPAYSPGHKTQPFL	G5EKG4	G5EKG4_CORDP	PAYSPGHKT	0.000461	95	HLA-DQA10102-DQB10502	DT toxin B
184	RPAYSPGHKTQPFLH	G5EKG4	G5EKG4_CORDP	PAYSPGHKT	0.000266	95	HLA-DQA10102-DQB10502	DT toxin B
185	PAYSPGHKTQPFLHD	G5EKG4	G5EKG4_CORDP	HKTQPFLHD	0.001317	79.72	HLA-DQA10102-DQB10502	DT toxin B
186	AYSPGHKTQPFLHDG	G5EKG4	G5EKG4_CORDP	HKTQPFLHD	0.004717	40.4	HLA-DQA10102-DQB10502	DT toxin B
187	YSPGHKTQPFLHDGY	G5EKG4	G5EKG4_CORDP	HKTQPFLHD	0.006626	29.77	HLA-DQA10102-DQB10502	DT toxin B
188	SPGHKTQPFLHDGYA	G5EKG4	G5EKG4_CORDP	HKTQPFLHD	0.008576	22.93	HLA-DQA10102-DQB10502	DT toxin B
189	PGHKTQPFLHDGYAV	G5EKG4	G5EKG4_CORDP	HKTQPFLHD	0.004102	44.98	HLA-DQA10102-DQB10502	DT toxin B
190	GHKTQPFLHDGYAVS	G5EKG4	G5EKG4_CORDP	FLHDGYAVS	0.002675	59.43	HLA-DQA10102-DQB10502	DT toxin B
191	HKTQPFLHDGYAVSW	G5EKG4	G5EKG4_CORDP	FLHDGYAVS	0.002629	59.98	HLA-DQA10102-DQB10502	DT toxin B
192	KTQPFLHDGYAVSWN	G5EKG4	G5EKG4_CORDP	FLHDGYAVS	0.003412	51.26	HLA-DQA10102-DQB10502	DT toxin B
193	TQPFLHDGYAVSWNT	G5EKG4	G5EKG4_CORDP	FLHDGYAVS	0.004132	44.73	HLA-DQA10102-DQB10502	DT toxin B
194	QPFLHDGYAVSWNTV	G5EKG4	G5EKG4_CORDP	HDGYAVSWN	0.002913	56.63	HLA-DQA10102-DQB10502	DT toxin B
195	PFLHDGYAVSWNTVE	G5EKG4	G5EKG4_CORDP	HDGYAVSWN	0.003732	48.14	HLA-DQA10102-DQB10502	DT toxin B
196	FLHDGYAVSWNTVED	G5EKG4	G5EKG4_CORDP	AVSWNTVED	0.015315	11.04	HLA-DQA10102-DQB10502	DT toxin B
197	LHDGYAVSWNTVEDS	G5EKG4	G5EKG4_CORDP	AVSWNTVED	0.031391	3.48	HLA-DQA10102-DQB10502	DT toxin B
198	HDGYAVSWNTVEDSI	G5EKG4	G5EKG4_CORDP	AVSWNTVED	0.036512	2.63	HLA-DQA10102-DQB10502	DT toxin B
199	DGYAVSWNTVEDSII	G5EKG4	G5EKG4_CORDP	AVSWNTVED	0.037423	2.5	HLA-DQA10102-DQB10502	DT toxin B
200	GYAVSWNTVEDSIIR	G5EKG4	G5EKG4_CORDP	AVSWNTVED	0.023315	5.77	HLA-DQA10102-DQB10502	DT toxin B
201	YAVSWNTVEDSIIRT	G5EKG4	G5EKG4_CORDP	WNTVEDSII	0.017136	9.32	HLA-DQA10102-DQB10502	DT toxin B
202	AVSWNTVEDSIIRTG	G5EKG4	G5EKG4_CORDP	WNTVEDSII	0.019964	7.4	HLA-DQA10102-DQB10502	DT toxin B
203	VSWNTVEDSIIRTGF	G5EKG4	G5EKG4_CORDP	WNTVEDSII	0.00872	22.51	HLA-DQA10102-DQB10502	DT toxin B
204	SWNTVEDSIIRTGFQ	G5EKG4	G5EKG4_CORDP	WNTVEDSII	0.005296	36.68	HLA-DQA10102-DQB10502	DT toxin B
205	WNTVEDSIIRTGFQG	G5EKG4	G5EKG4_CORDP	VEDSIIRTG	0.004121	44.82	HLA-DQA10102-DQB10502	DT toxin B
206	NTVEDSIIRTGFQGE	G5EKG4	G5EKG4_CORDP	VEDSIIRTG	0.00391	46.57	HLA-DQA10102-DQB10502	DT toxin B
207	TVEDSIIRTGFQGES	G5EKG4	G5EKG4_CORDP	IIRTGFQGE	0.006301	31.23	HLA-DQA10102-DQB10502	DT toxin B
208	VEDSIIRTGFQGESG	G5EKG4	G5EKG4_CORDP	IIRTGFQGE	0.012477	14.54	HLA-DQA10102-DQB10502	DT toxin B
209	EDSIIRTGFQGESGH	G5EKG4	G5EKG4_CORDP	IIRTGFQGE	0.014953	11.45	HLA-DQA10102-DQB10502	DT toxin B
210	DSIIRTGFQGESGHD	G5EKG4	G5EKG4_CORDP	RTGFQGESG	0.012425	14.62	HLA-DQA10102-DQB10502	DT toxin B
211	SIIRTGFQGESGHDI	G5EKG4	G5EKG4_CORDP	RTGFQGESG	0.009728	19.8	HLA-DQA10102-DQB10502	DT toxin B
212	IIRTGFQGESGHDIK	G5EKG4	G5EKG4_CORDP	FQGESGHDI	0.013744	12.87	HLA-DQA10102-DQB10502	DT toxin B
213	IRTGFQGESGHDIKI	G5EKG4	G5EKG4_CORDP	FQGESGHDI	0.013105	13.69	HLA-DQA10102-DQB10502	DT toxin B
214	RTGFQGESGHDIKIT	G5EKG4	G5EKG4_CORDP	FQGESGHDI	0.013755	12.86	HLA-DQA10102-DQB10502	DT toxin B
215	TGFQGESGHDIKITA	G5EKG4	G5EKG4_CORDP	FQGESGHDI	0.007565	26.18	HLA-DQA10102-DQB10502	DT toxin B
216	GFQGESGHDIKITAE	G5EKG4	G5EKG4_CORDP	ESGHDIKIT	0.002992	55.7	HLA-DQA10102-DQB10502	DT toxin B
217	FQGESGHDIKITAEN	G5EKG4	G5EKG4_CORDP	ESGHDIKIT	0.004046	45.44	HLA-DQA10102-DQB10502	DT toxin B
218	QGESGHDIKITAENT	G5EKG4	G5EKG4_CORDP	GHDIKITAE	0.005065	38.11	HLA-DQA10102-DQB10502	DT toxin B
219	GESGHDIKITAENTP	G5EKG4	G5EKG4_CORDP	GHDIKITAE	0.006937	28.46	HLA-DQA10102-DQB10502	DT toxin B
220	ESGHDIKITAENTPL	G5EKG4	G5EKG4_CORDP	IKITAENTP	0.004535	41.69	HLA-DQA10102-DQB10502	DT toxin B
221	SGHDIKITAENTPLP	G5EKG4	G5EKG4_CORDP	IKITAENTP	0.005467	35.66	HLA-DQA10102-DQB10502	DT toxin B
222	GHDIKITAENTPLPI	G5EKG4	G5EKG4_CORDP	IKITAENTP	0.005821	33.65	HLA-DQA10102-DQB10502	DT toxin B
223	HDIKITAENTPLPIA	G5EKG4	G5EKG4_CORDP	ITAENTPLP	0.00622	31.61	HLA-DQA10102-DQB10502	DT toxin B
224	DIKITAENTPLPIAG	G5EKG4	G5EKG4_CORDP	ITAENTPLP	0.007554	26.22	HLA-DQA10102-DQB10502	DT toxin B
225	IKITAENTPLPIAGV	G5EKG4	G5EKG4_CORDP	ITAENTPLP	0.002811	57.83	HLA-DQA10102-DQB10502	DT toxin B
226	KITAENTPLPIAGVL	G5EKG4	G5EKG4_CORDP	NTPLPIAGV	0.002856	57.3	HLA-DQA10102-DQB10502	DT toxin B
227	ITAENTPLPIAGVLL	G5EKG4	G5EKG4_CORDP	NTPLPIAGV	0.003165	53.82	HLA-DQA10102-DQB10502	DT toxin B
228	TAENTPLPIAGVLLP	G5EKG4	G5EKG4_CORDP	NTPLPIAGV	0.005793	33.8	HLA-DQA10102-DQB10502	DT toxin B
229	AENTPLPIAGVLLPT	G5EKG4	G5EKG4_CORDP	NTPLPIAGV	0.002793	58.04	HLA-DQA10102-DQB10502	DT toxin B
230	ENTPLPIAGVLLPTI	G5EKG4	G5EKG4_CORDP	IAGVLLPTI	0.001603	74.71	HLA-DQA10102-DQB10502	DT toxin B
231	NTPLPIAGVLLPTIP	G5EKG4	G5EKG4_CORDP	IAGVLLPTI	0.00372	48.24	HLA-DQA10102-DQB10502	DT toxin B
232	TPLPIAGVLLPTIPG	G5EKG4	G5EKG4_CORDP	IAGVLLPTI	0.007113	27.79	HLA-DQA10102-DQB10502	DT toxin B
233	PLPIAGVLLPTIPGK	G5EKG4	G5EKG4_CORDP	IAGVLLPTI	0.011148	16.7	HLA-DQA10102-DQB10502	DT toxin B
234	LPIAGVLLPTIPGKL	G5EKG4	G5EKG4_CORDP	IAGVLLPTI	0.003067	54.83	HLA-DQA10102-DQB10502	DT toxin B
235	PIAGVLLPTIPGKLD	G5EKG4	G5EKG4_CORDP	LLPTIPGKL	0.003394	51.45	HLA-DQA10102-DQB10502	DT toxin B
236	IAGVLLPTIPGKLDV	G5EKG4	G5EKG4_CORDP	LLPTIPGKL	0.002604	60.3	HLA-DQA10102-DQB10502	DT toxin B
237	AGVLLPTIPGKLDVN	G5EKG4	G5EKG4_CORDP	LLPTIPGKL	0.002804	57.91	HLA-DQA10102-DQB10502	DT toxin B
238	GVLLPTIPGKLDVNK	G5EKG4	G5EKG4_CORDP	LLPTIPGKL	0.001288	80.24	HLA-DQA10102-DQB10502	DT toxin B
239	VLLPTIPGKLDVNKS	G5EKG4	G5EKG4_CORDP	TIPGKLDVN	0.000822	88.94	HLA-DQA10102-DQB10502	DT toxin B
240	LLPTIPGKLDVNKSK	G5EKG4	G5EKG4_CORDP	TIPGKLDVN	0.001556	75.51	HLA-DQA10102-DQB10502	DT toxin B
241	LPTIPGKLDVNKSKT	G5EKG4	G5EKG4_CORDP	PGKLDVNKS	0.001432	77.69	HLA-DQA10102-DQB10502	DT toxin B
242	PTIPGKLDVNKSKTH	G5EKG4	G5EKG4_CORDP	PGKLDVNKS	0.001795	71.59	HLA-DQA10102-DQB10502	DT toxin B
243	TIPGKLDVNKSKTHI	G5EKG4	G5EKG4_CORDP	LDVNKSKTH	0.001556	75.51	HLA-DQA10102-DQB10502	DT toxin B
244	IPGKLDVNKSKTHIS	G5EKG4	G5EKG4_CORDP	LDVNKSKTH	0.002077	67.34	HLA-DQA10102-DQB10502	DT toxin B
245	PGKLDVNKSKTHISV	G5EKG4	G5EKG4_CORDP	LDVNKSKTH	0.003038	55.15	HLA-DQA10102-DQB10502	DT toxin B
246	GKLDVNKSKTHISVN	G5EKG4	G5EKG4_CORDP	VNKSKTHIS	0.003949	46.25	HLA-DQA10102-DQB10502	DT toxin B
247	KLDVNKSKTHISVNG	G5EKG4	G5EKG4_CORDP	VNKSKTHIS	0.005505	35.43	HLA-DQA10102-DQB10502	DT toxin B
248	LDVNKSKTHISVNGR	G5EKG4	G5EKG4_CORDP	NKSKTHISV	0.00321	53.35	HLA-DQA10102-DQB10502	DT toxin B
249	DVNKSKTHISVNGRK	G5EKG4	G5EKG4_CORDP	SKTHISVNG	0.003472	50.64	HLA-DQA10102-DQB10502	DT toxin B
250	VNKSKTHISVNGRKI	G5EKG4	G5EKG4_CORDP	SKTHISVNG	0.003034	55.2	HLA-DQA10102-DQB10502	DT toxin B
251	NKSKTHISVNGRKIR	G5EKG4	G5EKG4_CORDP	KTHISVNGR	0.00287	57.13	HLA-DQA10102-DQB10502	DT toxin B
252	KSKTHISVNGRKIRM	G5EKG4	G5EKG4_CORDP	HISVNGRKI	0.00212	66.72	HLA-DQA10102-DQB10502	DT toxin B
253	SKTHISVNGRKIRMR	G5EKG4	G5EKG4_CORDP	HISVNGRKI	0.002626	60.01	HLA-DQA10102-DQB10502	DT toxin B
254	KTHISVNGRKIRMRC	G5EKG4	G5EKG4_CORDP	HISVNGRKI	0.001247	81.01	HLA-DQA10102-DQB10502	DT toxin B
255	THISVNGRKIRMRCR	G5EKG4	G5EKG4_CORDP	VNGRKIRMR	0.001081	84.1	HLA-DQA10102-DQB10502	DT toxin B
256	HISVNGRKIRMRCRA	G5EKG4	G5EKG4_CORDP	VNGRKIRMR	0.001156	82.71	HLA-DQA10102-DQB10502	DT toxin B
257	ISVNGRKIRMRCRAI	G5EKG4	G5EKG4_CORDP	VNGRKIRMR	0.000747	90.33	HLA-DQA10102-DQB10502	DT toxin B
258	SVNGRKIRMRCRAID	G5EKG4	G5EKG4_CORDP	KIRMRCRAI	0.000985	85.9	HLA-DQA10102-DQB10502	DT toxin B
259	VNGRKIRMRCRAIDG	G5EKG4	G5EKG4_CORDP	KIRMRCRAI	0.001656	73.85	HLA-DQA10102-DQB10502	DT toxin B
260	NGRKIRMRCRAIDGD	G5EKG4	G5EKG4_CORDP	IRMRCRAID	0.003203	53.43	HLA-DQA10102-DQB10502	DT toxin B
261	GRKIRMRCRAIDGDV	G5EKG4	G5EKG4_CORDP	IRMRCRAID	0.003691	48.5	HLA-DQA10102-DQB10502	DT toxin B
262	RKIRMRCRAIDGDVT	G5EKG4	G5EKG4_CORDP	MRCRAIDGD	0.002872	57.11	HLA-DQA10102-DQB10502	DT toxin B
263	KIRMRCRAIDGDVTF	G5EKG4	G5EKG4_CORDP	MRCRAIDGD	0.002347	63.61	HLA-DQA10102-DQB10502	DT toxin B
264	IRMRCRAIDGDVTFC	G5EKG4	G5EKG4_CORDP	MRCRAIDGD	0.000866	88.12	HLA-DQA10102-DQB10502	DT toxin B
265	RMRCRAIDGDVTFCR	G5EKG4	G5EKG4_CORDP	RAIDGDVTF	0.000682	91.51	HLA-DQA10102-DQB10502	DT toxin B
266	MRCRAIDGDVTFCRP	G5EKG4	G5EKG4_CORDP	RAIDGDVTF	0.00075	90.27	HLA-DQA10102-DQB10502	DT toxin B
267	RCRAIDGDVTFCRPK	G5EKG4	G5EKG4_CORDP	IDGDVTFCR	0.000612	92.79	HLA-DQA10102-DQB10502	DT toxin B
268	CRAIDGDVTFCRPKS	G5EKG4	G5EKG4_CORDP	IDGDVTFCR	0.000585	93.28	HLA-DQA10102-DQB10502	DT toxin B
269	RAIDGDVTFCRPKSP	G5EKG4	G5EKG4_CORDP	IDGDVTFCR	0.000819	88.99	HLA-DQA10102-DQB10502	DT toxin B
270	AIDGDVTFCRPKSPV	G5EKG4	G5EKG4_CORDP	DVTFCRPKS	0.000765	90	HLA-DQA10102-DQB10502	DT toxin B
271	IDGDVTFCRPKSPVY	G5EKG4	G5EKG4_CORDP	VTFCRPKSP	0.000853	88.36	HLA-DQA10102-DQB10502	DT toxin B
272	DGDVTFCRPKSPVYV	G5EKG4	G5EKG4_CORDP	VTFCRPKSP	0.000765	90	HLA-DQA10102-DQB10502	DT toxin B
273	GDVTFCRPKSPVYVG	G5EKG4	G5EKG4_CORDP	VTFCRPKSP	0.000344	95	HLA-DQA10102-DQB10502	DT toxin B
274	DVTFCRPKSPVYVGN	G5EKG4	G5EKG4_CORDP	CRPKSPVYV	0.00024	95	HLA-DQA10102-DQB10502	DT toxin B
275	VTFCRPKSPVYVGNG	G5EKG4	G5EKG4_CORDP	CRPKSPVYV	0.000241	95	HLA-DQA10102-DQB10502	DT toxin B
276	TFCRPKSPVYVGNGV	G5EKG4	G5EKG4_CORDP	KSPVYVGNG	0.000496	94.91	HLA-DQA10102-DQB10502	DT toxin B
277	FCRPKSPVYVGNGVH	G5EKG4	G5EKG4_CORDP	KSPVYVGNG	0.000909	87.31	HLA-DQA10102-DQB10502	DT toxin B
278	CRPKSPVYVGNGVHA	G5EKG4	G5EKG4_CORDP	PVYVGNGVH	0.001997	68.5	HLA-DQA10102-DQB10502	DT toxin B
279	RPKSPVYVGNGVHAN	G5EKG4	G5EKG4_CORDP	PVYVGNGVH	0.00393	46.41	HLA-DQA10102-DQB10502	DT toxin B
280	PKSPVYVGNGVHANL	G5EKG4	G5EKG4_CORDP	YVGNGVHAN	0.004722	40.37	HLA-DQA10102-DQB10502	DT toxin B
281	KSPVYVGNGVHANLH	G5EKG4	G5EKG4_CORDP	YVGNGVHAN	0.006513	30.27	HLA-DQA10102-DQB10502	DT toxin B
282	SPVYVGNGVHANLHV	G5EKG4	G5EKG4_CORDP	YVGNGVHAN	0.005386	36.14	HLA-DQA10102-DQB10502	DT toxin B
283	PVYVGNGVHANLHVA	G5EKG4	G5EKG4_CORDP	YVGNGVHAN	0.002977	55.87	HLA-DQA10102-DQB10502	DT toxin B
284	VYVGNGVHANLHVAF	G5EKG4	G5EKG4_CORDP	GNGVHANLH	0.002366	63.36	HLA-DQA10102-DQB10502	DT toxin B
285	YVGNGVHANLHVAFH	G5EKG4	G5EKG4_CORDP	GVHANLHVA	0.002368	63.34	HLA-DQA10102-DQB10502	DT toxin B
286	VGNGVHANLHVAFHR	G5EKG4	G5EKG4_CORDP	GVHANLHVA	0.003242	53.02	HLA-DQA10102-DQB10502	DT toxin B
287	GNGVHANLHVAFHRS	G5EKG4	G5EKG4_CORDP	HANLHVAFH	0.003762	47.87	HLA-DQA10102-DQB10502	DT toxin B
288	NGVHANLHVAFHRSS	G5EKG4	G5EKG4_CORDP	HANLHVAFH	0.004515	41.83	HLA-DQA10102-DQB10502	DT toxin B
289	GVHANLHVAFHRSSS	G5EKG4	G5EKG4_CORDP	NLHVAFHRS	0.00315	53.98	HLA-DQA10102-DQB10502	DT toxin B
290	VHANLHVAFHRSSSE	G5EKG4	G5EKG4_CORDP	NLHVAFHRS	0.005151	37.57	HLA-DQA10102-DQB10502	DT toxin B
291	HANLHVAFHRSSSEK	G5EKG4	G5EKG4_CORDP	VAFHRSSSE	0.006949	28.42	HLA-DQA10102-DQB10502	DT toxin B
292	ANLHVAFHRSSSEKI	G5EKG4	G5EKG4_CORDP	VAFHRSSSE	0.008379	23.54	HLA-DQA10102-DQB10502	DT toxin B
293	NLHVAFHRSSSEKIH	G5EKG4	G5EKG4_CORDP	VAFHRSSSE	0.014139	12.4	HLA-DQA10102-DQB10502	DT toxin B
294	LHVAFHRSSSEKIHS	G5EKG4	G5EKG4_CORDP	FHRSSSEKI	0.013645	12.99	HLA-DQA10102-DQB10502	DT toxin B
295	HVAFHRSSSEKIHSN	G5EKG4	G5EKG4_CORDP	FHRSSSEKI	0.016887	9.52	HLA-DQA10102-DQB10502	DT toxin B
296	VAFHRSSSEKIHSNE	G5EKG4	G5EKG4_CORDP	FHRSSSEKI	0.006439	30.6	HLA-DQA10102-DQB10502	DT toxin B
297	AFHRSSSEKIHSNEI	G5EKG4	G5EKG4_CORDP	SSSEKIHSN	0.00306	54.91	HLA-DQA10102-DQB10502	DT toxin B
298	FHRSSSEKIHSNEIS	G5EKG4	G5EKG4_CORDP	SSSEKIHSN	0.003463	50.73	HLA-DQA10102-DQB10502	DT toxin B
299	HRSSSEKIHSNEISS	G5EKG4	G5EKG4_CORDP	SSSEKIHSN	0.002695	59.2	HLA-DQA10102-DQB10502	DT toxin B
300	RSSSEKIHSNEISSD	G5EKG4	G5EKG4_CORDP	IHSNEISSD	0.007686	25.76	HLA-DQA10102-DQB10502	DT toxin B
301	SSSEKIHSNEISSDS	G5EKG4	G5EKG4_CORDP	IHSNEISSD	0.015849	10.5	HLA-DQA10102-DQB10502	DT toxin B
302	SSEKIHSNEISSDSI	G5EKG4	G5EKG4_CORDP	IHSNEISSD	0.020215	7.26	HLA-DQA10102-DQB10502	DT toxin B
303	SEKIHSNEISSDSIG	G5EKG4	G5EKG4_CORDP	IHSNEISSD	0.027187	4.46	HLA-DQA10102-DQB10502	DT toxin B
304	EKIHSNEISSDSIGV	G5EKG4	G5EKG4_CORDP	IHSNEISSD	0.01109	16.81	HLA-DQA10102-DQB10502	DT toxin B
305	KIHSNEISSDSIGVL	G5EKG4	G5EKG4_CORDP	NEISSDSIG	0.005485	35.55	HLA-DQA10102-DQB10502	DT toxin B
306	IHSNEISSDSIGVLG	G5EKG4	G5EKG4_CORDP	NEISSDSIG	0.00628	31.32	HLA-DQA10102-DQB10502	DT toxin B
307	HSNEISSDSIGVLGY	G5EKG4	G5EKG4_CORDP	ISSDSIGVL	0.005007	38.49	HLA-DQA10102-DQB10502	DT toxin B
308	SNEISSDSIGVLGYQ	G5EKG4	G5EKG4_CORDP	ISSDSIGVL	0.004884	39.29	HLA-DQA10102-DQB10502	DT toxin B
309	NEISSDSIGVLGYQK	G5EKG4	G5EKG4_CORDP	ISSDSIGVL	0.003075	54.75	HLA-DQA10102-DQB10502	DT toxin B
310	EISSDSIGVLGYQKT	G5EKG4	G5EKG4_CORDP	SDSIGVLGY	0.001998	68.48	HLA-DQA10102-DQB10502	DT toxin B
311	ISSDSIGVLGYQKTV	G5EKG4	G5EKG4_CORDP	IGVLGYQKT	0.000973	86.12	HLA-DQA10102-DQB10502	DT toxin B
312	SSDSIGVLGYQKTVD	G5EKG4	G5EKG4_CORDP	VLGYQKTVD	0.002172	65.97	HLA-DQA10102-DQB10502	DT toxin B
313	SDSIGVLGYQKTVDH	G5EKG4	G5EKG4_CORDP	VLGYQKTVD	0.005326	36.5	HLA-DQA10102-DQB10502	DT toxin B
314	DSIGVLGYQKTVDHT	G5EKG4	G5EKG4_CORDP	VLGYQKTVD	0.0076	26.06	HLA-DQA10102-DQB10502	DT toxin B
315	SIGVLGYQKTVDHTK	G5EKG4	G5EKG4_CORDP	VLGYQKTVD	0.011899	15.41	HLA-DQA10102-DQB10502	DT toxin B
316	IGVLGYQKTVDHTKV	G5EKG4	G5EKG4_CORDP	VLGYQKTVD	0.006496	30.34	HLA-DQA10102-DQB10502	DT toxin B
317	GVLGYQKTVDHTKVN	G5EKG4	G5EKG4_CORDP	YQKTVDHTK	0.004955	38.83	HLA-DQA10102-DQB10502	DT toxin B
318	VLGYQKTVDHTKVNS	G5EKG4	G5EKG4_CORDP	YQKTVDHTK	0.004675	40.69	HLA-DQA10102-DQB10502	DT toxin B
319	LGYQKTVDHTKVNSK	G5EKG4	G5EKG4_CORDP	KTVDHTKVN	0.002986	55.77	HLA-DQA10102-DQB10502	DT toxin B
320	GYQKTVDHTKVNSKL	G5EKG4	G5EKG4_CORDP	KTVDHTKVN	0.002347	63.61	HLA-DQA10102-DQB10502	DT toxin B
321	YQKTVDHTKVNSKLS	G5EKG4	G5EKG4_CORDP	VDHTKVNSK	0.002119	66.73	HLA-DQA10102-DQB10502	DT toxin B
322	QKTVDHTKVNSKLSL	G5EKG4	G5EKG4_CORDP	VDHTKVNSK	0.001898	69.93	HLA-DQA10102-DQB10502	DT toxin B
323	KTVDHTKVNSKLSLF	G5EKG4	G5EKG4_CORDP	HTKVNSKLS	0.00131	79.84	HLA-DQA10102-DQB10502	DT toxin B
324	TVDHTKVNSKLSLFF	G5EKG4	G5EKG4_CORDP	HTKVNSKLS	0.00115	82.82	HLA-DQA10102-DQB10502	DT toxin B
325	VDHTKVNSKLSLFFE	G5EKG4	G5EKG4_CORDP	KVNSKLSLF	0.00115	82.82	HLA-DQA10102-DQB10502	DT toxin B
326	DHTKVNSKLSLFFEI	G5EKG4	G5EKG4_CORDP	KVNSKLSLF	0.00114	83	HLA-DQA10102-DQB10502	DT toxin B
327	HTKVNSKLSLFFEIK	G5EKG4	G5EKG4_CORDP	NSKLSLFFE	0.001484	76.78	HLA-DQA10102-DQB10502	DT toxin B
328	TKVNSKLSLFFEIKS	G5EKG4	G5EKG4_CORDP	LSLFFEIKS	0.002795	58.02	HLA-DQA10102-DQB10502	DT toxin B
1	SVGSSLSCINLDWDV	A0A172PZA6	A0A172PZA6_CORDP	LSCINLDWD	0.005944	32.98	HLA-DQA10102-DQB10502	DT toxin B
2	VGSSLSCINLDWDVI	A0A172PZA6	A0A172PZA6_CORDP	LSCINLDWD	0.006579	29.97	HLA-DQA10102-DQB10502	DT toxin B
3	GSSLSCINLDWDVIR	A0A172PZA6	A0A172PZA6_CORDP	LSCINLDWD	0.010224	18.61	HLA-DQA10102-DQB10502	DT toxin B
4	SSLSCINLDWDVIRD	A0A172PZA6	A0A172PZA6_CORDP	LSCINLDWD	0.007871	25.13	HLA-DQA10102-DQB10502	DT toxin B
5	SLSCINLDWDVIRDK	A0A172PZA6	A0A172PZA6_CORDP	NLDWDVIRD	0.01522	11.15	HLA-DQA10102-DQB10502	DT toxin B
6	LSCINLDWDVIRDKT	A0A172PZA6	A0A172PZA6_CORDP	NLDWDVIRD	0.018673	8.21	HLA-DQA10102-DQB10502	DT toxin B
7	SCINLDWDVIRDKTK	A0A172PZA6	A0A172PZA6_CORDP	NLDWDVIRD	0.02512	5.11	HLA-DQA10102-DQB10502	DT toxin B
8	CINLDWDVIRDKTKT	A0A172PZA6	A0A172PZA6_CORDP	NLDWDVIRD	0.013287	13.45	HLA-DQA10102-DQB10502	DT toxin B
9	INLDWDVIRDKTKTK	A0A172PZA6	A0A172PZA6_CORDP	NLDWDVIRD	0.01063	17.74	HLA-DQA10102-DQB10502	DT toxin B
10	NLDWDVIRDKTKTKI	A0A172PZA6	A0A172PZA6_CORDP	VIRDKTKTK	0.001836	70.93	HLA-DQA10102-DQB10502	DT toxin B
11	LDWDVIRDKTKTKIE	A0A172PZA6	A0A172PZA6_CORDP	VIRDKTKTK	0.003956	46.19	HLA-DQA10102-DQB10502	DT toxin B
12	DWDVIRDKTKTKIES	A0A172PZA6	A0A172PZA6_CORDP	VIRDKTKTK	0.005931	33.05	HLA-DQA10102-DQB10502	DT toxin B
13	WDVIRDKTKTKIESL	A0A172PZA6	A0A172PZA6_CORDP	VIRDKTKTK	0.002256	64.78	HLA-DQA10102-DQB10502	DT toxin B
14	DVIRDKTKTKIESLK	A0A172PZA6	A0A172PZA6_CORDP	KTKTKIESL	0.001702	73.1	HLA-DQA10102-DQB10502	DT toxin B
15	VIRDKTKTKIESLKE	A0A172PZA6	A0A172PZA6_CORDP	KTKTKIESL	0.002126	66.63	HLA-DQA10102-DQB10502	DT toxin B
16	IRDKTKTKIESLKEH	A0A172PZA6	A0A172PZA6_CORDP	KTKIESLKE	0.003194	53.52	HLA-DQA10102-DQB10502	DT toxin B
17	RDKTKTKIESLKEHG	A0A172PZA6	A0A172PZA6_CORDP	KTKIESLKE	0.003933	46.38	HLA-DQA10102-DQB10502	DT toxin B
18	DKTKTKIESLKEHGP	A0A172PZA6	A0A172PZA6_CORDP	KTKIESLKE	0.007179	27.55	HLA-DQA10102-DQB10502	DT toxin B
19	KTKTKIESLKEHGPI	A0A172PZA6	A0A172PZA6_CORDP	IESLKEHGP	0.007728	25.62	HLA-DQA10102-DQB10502	DT toxin B
20	TKTKIESLKEHGPIK	A0A172PZA6	A0A172PZA6_CORDP	IESLKEHGP	0.018213	8.52	HLA-DQA10102-DQB10502	DT toxin B
21	KTKIESLKEHGPIKN	A0A172PZA6	A0A172PZA6_CORDP	IESLKEHGP	0.026472	4.67	HLA-DQA10102-DQB10502	DT toxin B
22	TKIESLKEHGPIKNK	A0A172PZA6	A0A172PZA6_CORDP	IESLKEHGP	0.00546	35.7	HLA-DQA10102-DQB10502	DT toxin B
23	KIESLKEHGPIKNKM	A0A172PZA6	A0A172PZA6_CORDP	LKEHGPIKN	0.001259	80.78	HLA-DQA10102-DQB10502	DT toxin B
24	IESLKEHGPIKNKMS	A0A172PZA6	A0A172PZA6_CORDP	LKEHGPIKN	0.001555	75.53	HLA-DQA10102-DQB10502	DT toxin B
25	ESLKEHGPIKNKMSE	A0A172PZA6	A0A172PZA6_CORDP	LKEHGPIKN	0.001126	83.26	HLA-DQA10102-DQB10502	DT toxin B
26	SLKEHGPIKNKMSES	A0A172PZA6	A0A172PZA6_CORDP	HGPIKNKMS	0.001018	85.28	HLA-DQA10102-DQB10502	DT toxin B
27	LKEHGPIKNKMSESP	A0A172PZA6	A0A172PZA6_CORDP	HGPIKNKMS	0.001445	77.46	HLA-DQA10102-DQB10502	DT toxin B
28	KEHGPIKNKMSESPN	A0A172PZA6	A0A172PZA6_CORDP	HGPIKNKMS	0.001064	84.42	HLA-DQA10102-DQB10502	DT toxin B
29	EHGPIKNKMSESPNK	A0A172PZA6	A0A172PZA6_CORDP	PIKNKMSES	0.00099	85.8	HLA-DQA10102-DQB10502	DT toxin B
30	HGPIKNKMSESPNKT	A0A172PZA6	A0A172PZA6_CORDP	IKNKMSESP	0.000939	86.75	HLA-DQA10102-DQB10502	DT toxin B
31	GPIKNKMSESPNKTV	A0A172PZA6	A0A172PZA6_CORDP	KMSESPNKT	0.001033	85	HLA-DQA10102-DQB10502	DT toxin B
32	PIKNKMSESPNKTVS	A0A172PZA6	A0A172PZA6_CORDP	KMSESPNKT	0.001377	78.66	HLA-DQA10102-DQB10502	DT toxin B
33	IKNKMSESPNKTVSE	A0A172PZA6	A0A172PZA6_CORDP	KMSESPNKT	0.001975	68.82	HLA-DQA10102-DQB10502	DT toxin B
34	KNKMSESPNKTVSEE	A0A172PZA6	A0A172PZA6_CORDP	MSESPNKTV	0.002009	68.32	HLA-DQA10102-DQB10502	DT toxin B
35	NKMSESPNKTVSEEK	A0A172PZA6	A0A172PZA6_CORDP	ESPNKTVSE	0.000967	86.23	HLA-DQA10102-DQB10502	DT toxin B
36	KMSESPNKTVSEEKA	A0A172PZA6	A0A172PZA6_CORDP	NKTVSEEKA	0.009637	20.04	HLA-DQA10102-DQB10502	DT toxin B
37	MSESPNKTVSEEKAK	A0A172PZA6	A0A172PZA6_CORDP	NKTVSEEKA	0.035101	2.84	HLA-DQA10102-DQB10502	DT toxin B
38	SESPNKTVSEEKAKQ	A0A172PZA6	A0A172PZA6_CORDP	NKTVSEEKA	0.05601	1.08	HLA-DQA10102-DQB10502	DT toxin B
39	ESPNKTVSEEKAKQY	A0A172PZA6	A0A172PZA6_CORDP	NKTVSEEKA	0.059172	0.95	HLA-DQA10102-DQB10502	DT toxin B
40	SPNKTVSEEKAKQYL	A0A172PZA6	A0A172PZA6_CORDP	NKTVSEEKA	0.021134	6.76	HLA-DQA10102-DQB10502	DT toxin B
41	PNKTVSEEKAKQYLE	A0A172PZA6	A0A172PZA6_CORDP	NKTVSEEKA	0.004243	43.84	HLA-DQA10102-DQB10502	DT toxin B
42	NKTVSEEKAKQYLEE	A0A172PZA6	A0A172PZA6_CORDP	VSEEKAKQY	0.002825	57.67	HLA-DQA10102-DQB10502	DT toxin B
43	KTVSEEKAKQYLEEF	A0A172PZA6	A0A172PZA6_CORDP	EEKAKQYLE	0.002231	65.12	HLA-DQA10102-DQB10502	DT toxin B
44	TVSEEKAKQYLEEFH	A0A172PZA6	A0A172PZA6_CORDP	EEKAKQYLE	0.00348	50.56	HLA-DQA10102-DQB10502	DT toxin B
45	VSEEKAKQYLEEFHQ	A0A172PZA6	A0A172PZA6_CORDP	AKQYLEEFH	0.005903	33.21	HLA-DQA10102-DQB10502	DT toxin B
46	SEEKAKQYLEEFHQT	A0A172PZA6	A0A172PZA6_CORDP	AKQYLEEFH	0.008505	23.15	HLA-DQA10102-DQB10502	DT toxin B
47	EEKAKQYLEEFHQTA	A0A172PZA6	A0A172PZA6_CORDP	AKQYLEEFH	0.010266	18.52	HLA-DQA10102-DQB10502	DT toxin B
48	EKAKQYLEEFHQTAL	A0A172PZA6	A0A172PZA6_CORDP	AKQYLEEFH	0.003185	53.61	HLA-DQA10102-DQB10502	DT toxin B
49	KAKQYLEEFHQTALE	A0A172PZA6	A0A172PZA6_CORDP	LEEFHQTAL	0.003171	53.76	HLA-DQA10102-DQB10502	DT toxin B
50	AKQYLEEFHQTALEH	A0A172PZA6	A0A172PZA6_CORDP	EEFHQTALE	0.005262	36.88	HLA-DQA10102-DQB10502	DT toxin B
51	KQYLEEFHQTALEHP	A0A172PZA6	A0A172PZA6_CORDP	EEFHQTALE	0.010086	18.9	HLA-DQA10102-DQB10502	DT toxin B
52	QYLEEFHQTALEHPE	A0A172PZA6	A0A172PZA6_CORDP	EEFHQTALE	0.013334	13.39	HLA-DQA10102-DQB10502	DT toxin B
53	YLEEFHQTALEHPEL	A0A172PZA6	A0A172PZA6_CORDP	EEFHQTALE	0.009316	20.84	HLA-DQA10102-DQB10502	DT toxin B
54	LEEFHQTALEHPELS	A0A172PZA6	A0A172PZA6_CORDP	FHQTALEHP	0.008326	23.71	HLA-DQA10102-DQB10502	DT toxin B
55	EEFHQTALEHPELSE	A0A172PZA6	A0A172PZA6_CORDP	HQTALEHPE	0.008355	23.62	HLA-DQA10102-DQB10502	DT toxin B
56	EFHQTALEHPELSEL	A0A172PZA6	A0A172PZA6_CORDP	HQTALEHPE	0.003726	48.19	HLA-DQA10102-DQB10502	DT toxin B
57	FHQTALEHPELSELK	A0A172PZA6	A0A172PZA6_CORDP	ALEHPELSE	0.00266	59.61	HLA-DQA10102-DQB10502	DT toxin B
58	HQTALEHPELSELKT	A0A172PZA6	A0A172PZA6_CORDP	ALEHPELSE	0.002161	66.13	HLA-DQA10102-DQB10502	DT toxin B
59	QTALEHPELSELKTV	A0A172PZA6	A0A172PZA6_CORDP	LEHPELSEL	0.001321	79.65	HLA-DQA10102-DQB10502	DT toxin B
60	TALEHPELSELKTVT	A0A172PZA6	A0A172PZA6_CORDP	LEHPELSEL	0.000705	91.09	HLA-DQA10102-DQB10502	DT toxin B
61	ALEHPELSELKTVTG	A0A172PZA6	A0A172PZA6_CORDP	LSELKTVTG	0.000639	92.3	HLA-DQA10102-DQB10502	DT toxin B
62	LEHPELSELKTVTGT	A0A172PZA6	A0A172PZA6_CORDP	LSELKTVTG	0.001406	78.15	HLA-DQA10102-DQB10502	DT toxin B
63	EHPELSELKTVTGTN	A0A172PZA6	A0A172PZA6_CORDP	LSELKTVTG	0.002323	63.92	HLA-DQA10102-DQB10502	DT toxin B
64	HPELSELKTVTGTNP	A0A172PZA6	A0A172PZA6_CORDP	LSELKTVTG	0.003839	47.18	HLA-DQA10102-DQB10502	DT toxin B
65	PELSELKTVTGTNPV	A0A172PZA6	A0A172PZA6_CORDP	LSELKTVTG	0.001762	72.13	HLA-DQA10102-DQB10502	DT toxin B
66	ELSELKTVTGTNPVF	A0A172PZA6	A0A172PZA6_CORDP	KTVTGTNPV	0.000863	88.17	HLA-DQA10102-DQB10502	DT toxin B
67	LSELKTVTGTNPVFA	A0A172PZA6	A0A172PZA6_CORDP	VTGTNPVFA	0.001562	75.4	HLA-DQA10102-DQB10502	DT toxin B
68	SELKTVTGTNPVFAG	A0A172PZA6	A0A172PZA6_CORDP	VTGTNPVFA	0.003827	47.29	HLA-DQA10102-DQB10502	DT toxin B
69	ELKTVTGTNPVFAGA	A0A172PZA6	A0A172PZA6_CORDP	VTGTNPVFA	0.006129	32.04	HLA-DQA10102-DQB10502	DT toxin B
70	LKTVTGTNPVFAGAN	A0A172PZA6	A0A172PZA6_CORDP	VTGTNPVFA	0.008974	21.78	HLA-DQA10102-DQB10502	DT toxin B
71	KTVTGTNPVFAGANY	A0A172PZA6	A0A172PZA6_CORDP	VTGTNPVFA	0.005406	36.02	HLA-DQA10102-DQB10502	DT toxin B
72	TVTGTNPVFAGANYA	A0A172PZA6	A0A172PZA6_CORDP	VTGTNPVFA	0.001574	75.19	HLA-DQA10102-DQB10502	DT toxin B
73	VTGTNPVFAGANYAT	A0A172PZA6	A0A172PZA6_CORDP	PVFAGANYA	0.003542	49.92	HLA-DQA10102-DQB10502	DT toxin B
74	TGTNPVFAGANYATW	A0A172PZA6	A0A172PZA6_CORDP	PVFAGANYA	0.004433	42.42	HLA-DQA10102-DQB10502	DT toxin B
75	GTNPVFAGANYATWA	A0A172PZA6	A0A172PZA6_CORDP	PVFAGANYA	0.006332	31.08	HLA-DQA10102-DQB10502	DT toxin B
76	TNPVFAGANYATWAV	A0A172PZA6	A0A172PZA6_CORDP	FAGANYATW	0.003022	55.34	HLA-DQA10102-DQB10502	DT toxin B
77	NPVFAGANYATWAVN	A0A172PZA6	A0A172PZA6_CORDP	FAGANYATW	0.003036	55.18	HLA-DQA10102-DQB10502	DT toxin B
78	PVFAGANYATWAVNV	A0A172PZA6	A0A172PZA6_CORDP	GANYATWAV	0.00215	66.29	HLA-DQA10102-DQB10502	DT toxin B
79	VFAGANYATWAVNVA	A0A172PZA6	A0A172PZA6_CORDP	YATWAVNVA	0.01509	11.29	HLA-DQA10102-DQB10502	DT toxin B
80	FAGANYATWAVNVAQ	A0A172PZA6	A0A172PZA6_CORDP	YATWAVNVA	0.038214	2.4	HLA-DQA10102-DQB10502	DT toxin B
81	AGANYATWAVNVAQV	A0A172PZA6	A0A172PZA6_CORDP	YATWAVNVA	0.045813	1.62	HLA-DQA10102-DQB10502	DT toxin B
82	GANYATWAVNVAQVI	A0A172PZA6	A0A172PZA6_CORDP	YATWAVNVA	0.040673	2.09	HLA-DQA10102-DQB10502	DT toxin B
83	ANYATWAVNVAQVID	A0A172PZA6	A0A172PZA6_CORDP	YATWAVNVA	0.021168	6.74	HLA-DQA10102-DQB10502	DT toxin B
84	NYATWAVNVAQVIDS	A0A172PZA6	A0A172PZA6_CORDP	WAVNVAQVI	0.013066	13.74	HLA-DQA10102-DQB10502	DT toxin B
85	YATWAVNVAQVIDSE	A0A172PZA6	A0A172PZA6_CORDP	WAVNVAQVI	0.016181	10.17	HLA-DQA10102-DQB10502	DT toxin B
86	ATWAVNVAQVIDSET	A0A172PZA6	A0A172PZA6_CORDP	NVAQVIDSE	0.014968	11.43	HLA-DQA10102-DQB10502	DT toxin B
87	TWAVNVAQVIDSETA	A0A172PZA6	A0A172PZA6_CORDP	NVAQVIDSE	0.02145	6.59	HLA-DQA10102-DQB10502	DT toxin B
88	WAVNVAQVIDSETAD	A0A172PZA6	A0A172PZA6_CORDP	NVAQVIDSE	0.041985	1.95	HLA-DQA10102-DQB10502	DT toxin B
89	AVNVAQVIDSETADN	A0A172PZA6	A0A172PZA6_CORDP	VAQVIDSET	0.043438	1.81	HLA-DQA10102-DQB10502	DT toxin B
90	VNVAQVIDSETADNL	A0A172PZA6	A0A172PZA6_CORDP	VAQVIDSET	0.020711	6.97	HLA-DQA10102-DQB10502	DT toxin B
91	NVAQVIDSETADNLE	A0A172PZA6	A0A172PZA6_CORDP	IDSETADNL	0.019585	7.63	HLA-DQA10102-DQB10502	DT toxin B
92	VAQVIDSETADNLEK	A0A172PZA6	A0A172PZA6_CORDP	IDSETADNL	0.026459	4.67	HLA-DQA10102-DQB10502	DT toxin B
93	AQVIDSETADNLEKT	A0A172PZA6	A0A172PZA6_CORDP	IDSETADNL	0.028025	4.25	HLA-DQA10102-DQB10502	DT toxin B
94	QVIDSETADNLEKTT	A0A172PZA6	A0A172PZA6_CORDP	IDSETADNL	0.015877	10.48	HLA-DQA10102-DQB10502	DT toxin B
95	VIDSETADNLEKTTA	A0A172PZA6	A0A172PZA6_CORDP	ETADNLEKT	0.004761	40.1	HLA-DQA10102-DQB10502	DT toxin B
96	IDSETADNLEKTTAA	A0A172PZA6	A0A172PZA6_CORDP	ETADNLEKT	0.004148	44.6	HLA-DQA10102-DQB10502	DT toxin B
97	DSETADNLEKTTAAL	A0A172PZA6	A0A172PZA6_CORDP	ETADNLEKT	0.00246	62.15	HLA-DQA10102-DQB10502	DT toxin B
98	SETADNLEKTTAALS	A0A172PZA6	A0A172PZA6_CORDP	ETADNLEKT	0.001636	74.17	HLA-DQA10102-DQB10502	DT toxin B
99	ETADNLEKTTAALSI	A0A172PZA6	A0A172PZA6_CORDP	LEKTTAALS	0.002004	68.4	HLA-DQA10102-DQB10502	DT toxin B
100	TADNLEKTTAALSIL	A0A172PZA6	A0A172PZA6_CORDP	LEKTTAALS	0.002073	67.4	HLA-DQA10102-DQB10502	DT toxin B
101	ADNLEKTTAALSILP	A0A172PZA6	A0A172PZA6_CORDP	LEKTTAALS	0.00386	46.99	HLA-DQA10102-DQB10502	DT toxin B
102	DNLEKTTAALSILPG	A0A172PZA6	A0A172PZA6_CORDP	LEKTTAALS	0.003145	54.03	HLA-DQA10102-DQB10502	DT toxin B
103	NLEKTTAALSILPGI	A0A172PZA6	A0A172PZA6_CORDP	TAALSILPG	0.00289	56.9	HLA-DQA10102-DQB10502	DT toxin B
104	LEKTTAALSILPGIG	A0A172PZA6	A0A172PZA6_CORDP	TAALSILPG	0.004362	42.92	HLA-DQA10102-DQB10502	DT toxin B
105	EKTTAALSILPGIGS	A0A172PZA6	A0A172PZA6_CORDP	TAALSILPG	0.005441	35.81	HLA-DQA10102-DQB10502	DT toxin B
106	KTTAALSILPGIGSV	A0A172PZA6	A0A172PZA6_CORDP	TAALSILPG	0.002554	60.94	HLA-DQA10102-DQB10502	DT toxin B
107	TTAALSILPGIGSVM	A0A172PZA6	A0A172PZA6_CORDP	LSILPGIGS	0.001948	69.21	HLA-DQA10102-DQB10502	DT toxin B
108	TAALSILPGIGSVMG	A0A172PZA6	A0A172PZA6_CORDP	LSILPGIGS	0.00209	67.15	HLA-DQA10102-DQB10502	DT toxin B
109	AALSILPGIGSVMGI	A0A172PZA6	A0A172PZA6_CORDP	LSILPGIGS	0.000872	88	HLA-DQA10102-DQB10502	DT toxin B
110	ALSILPGIGSVMGIA	A0A172PZA6	A0A172PZA6_CORDP	ILPGIGSVM	0.00061	92.83	HLA-DQA10102-DQB10502	DT toxin B
111	LSILPGIGSVMGIAD	A0A172PZA6	A0A172PZA6_CORDP	IGSVMGIAD	0.001468	77.06	HLA-DQA10102-DQB10502	DT toxin B
112	SILPGIGSVMGIADG	A0A172PZA6	A0A172PZA6_CORDP	IGSVMGIAD	0.002778	58.22	HLA-DQA10102-DQB10502	DT toxin B
113	ILPGIGSVMGIADGA	A0A172PZA6	A0A172PZA6_CORDP	IGSVMGIAD	0.004205	44.14	HLA-DQA10102-DQB10502	DT toxin B
114	LPGIGSVMGIADGAV	A0A172PZA6	A0A172PZA6_CORDP	IGSVMGIAD	0.006903	28.6	HLA-DQA10102-DQB10502	DT toxin B
115	PGIGSVMGIADGAVH	A0A172PZA6	A0A172PZA6_CORDP	VMGIADGAV	0.011916	15.38	HLA-DQA10102-DQB10502	DT toxin B
116	GIGSVMGIADGAVHH	A0A172PZA6	A0A172PZA6_CORDP	VMGIADGAV	0.019164	7.89	HLA-DQA10102-DQB10502	DT toxin B
117	IGSVMGIADGAVHHN	A0A172PZA6	A0A172PZA6_CORDP	VMGIADGAV	0.025679	4.92	HLA-DQA10102-DQB10502	DT toxin B
118	GSVMGIADGAVHHNT	A0A172PZA6	A0A172PZA6_CORDP	VMGIADGAV	0.015752	10.6	HLA-DQA10102-DQB10502	DT toxin B
119	SVMGIADGAVHHNTE	A0A172PZA6	A0A172PZA6_CORDP	IADGAVHHN	0.012746	14.17	HLA-DQA10102-DQB10502	DT toxin B
120	VMGIADGAVHHNTEE	A0A172PZA6	A0A172PZA6_CORDP	IADGAVHHN	0.015091	11.29	HLA-DQA10102-DQB10502	DT toxin B
121	MGIADGAVHHNTEEI	A0A172PZA6	A0A172PZA6_CORDP	IADGAVHHN	0.006518	30.25	HLA-DQA10102-DQB10502	DT toxin B
122	GIADGAVHHNTEEIV	A0A172PZA6	A0A172PZA6_CORDP	VHHNTEEIV	0.003746	48.01	HLA-DQA10102-DQB10502	DT toxin B
123	IADGAVHHNTEEIVA	A0A172PZA6	A0A172PZA6_CORDP	VHHNTEEIV	0.005473	35.62	HLA-DQA10102-DQB10502	DT toxin B
124	ADGAVHHNTEEIVAQ	A0A172PZA6	A0A172PZA6_CORDP	VHHNTEEIV	0.009778	19.68	HLA-DQA10102-DQB10502	DT toxin B
125	DGAVHHNTEEIVAQS	A0A172PZA6	A0A172PZA6_CORDP	VHHNTEEIV	0.012258	14.85	HLA-DQA10102-DQB10502	DT toxin B
126	GAVHHNTEEIVAQSI	A0A172PZA6	A0A172PZA6_CORDP	HNTEEIVAQ	0.007234	27.35	HLA-DQA10102-DQB10502	DT toxin B
127	AVHHNTEEIVAQSIA	A0A172PZA6	A0A172PZA6_CORDP	HNTEEIVAQ	0.006443	30.58	HLA-DQA10102-DQB10502	DT toxin B
128	VHHNTEEIVAQSIAL	A0A172PZA6	A0A172PZA6_CORDP	NTEEIVAQS	0.003706	48.37	HLA-DQA10102-DQB10502	DT toxin B
129	HHNTEEIVAQSIALS	A0A172PZA6	A0A172PZA6_CORDP	IVAQSIALS	0.004611	41.14	HLA-DQA10102-DQB10502	DT toxin B
130	HNTEEIVAQSIALSS	A0A172PZA6	A0A172PZA6_CORDP	IVAQSIALS	0.009085	21.47	HLA-DQA10102-DQB10502	DT toxin B
131	NTEEIVAQSIALSSL	A0A172PZA6	A0A172PZA6_CORDP	IVAQSIALS	0.009895	19.37	HLA-DQA10102-DQB10502	DT toxin B
132	TEEIVAQSIALSSLM	A0A172PZA6	A0A172PZA6_CORDP	IVAQSIALS	0.009227	21.06	HLA-DQA10102-DQB10502	DT toxin B
133	EEIVAQSIALSSLMV	A0A172PZA6	A0A172PZA6_CORDP	IVAQSIALS	0.004006	45.77	HLA-DQA10102-DQB10502	DT toxin B
134	EIVAQSIALSSLMVA	A0A172PZA6	A0A172PZA6_CORDP	IVAQSIALS	0.001856	70.6	HLA-DQA10102-DQB10502	DT toxin B
135	IVAQSIALSSLMVAQ	A0A172PZA6	A0A172PZA6_CORDP	SIALSSLMV	0.002068	67.47	HLA-DQA10102-DQB10502	DT toxin B
136	VAQSIALSSLMVAQA	A0A172PZA6	A0A172PZA6_CORDP	SIALSSLMV	0.003099	54.5	HLA-DQA10102-DQB10502	DT toxin B
137	AQSIALSSLMVAQAI	A0A172PZA6	A0A172PZA6_CORDP	LSSLMVAQA	0.004713	40.43	HLA-DQA10102-DQB10502	DT toxin B
138	QSIALSSLMVAQAIP	A0A172PZA6	A0A172PZA6_CORDP	LSSLMVAQA	0.007636	25.93	HLA-DQA10102-DQB10502	DT toxin B
139	SIALSSLMVAQAIPL	A0A172PZA6	A0A172PZA6_CORDP	LSSLMVAQA	0.006291	31.27	HLA-DQA10102-DQB10502	DT toxin B
140	IALSSLMVAQAIPLV	A0A172PZA6	A0A172PZA6_CORDP	LSSLMVAQA	0.00591	33.17	HLA-DQA10102-DQB10502	DT toxin B
141	ALSSLMVAQAIPLVG	A0A172PZA6	A0A172PZA6_CORDP	LMVAQAIPL	0.009072	21.5	HLA-DQA10102-DQB10502	DT toxin B
142	LSSLMVAQAIPLVGE	A0A172PZA6	A0A172PZA6_CORDP	MVAQAIPLV	0.014404	12.07	HLA-DQA10102-DQB10502	DT toxin B
143	SSLMVAQAIPLVGEL	A0A172PZA6	A0A172PZA6_CORDP	MVAQAIPLV	0.010982	17.01	HLA-DQA10102-DQB10502	DT toxin B
144	SLMVAQAIPLVGELV	A0A172PZA6	A0A172PZA6_CORDP	MVAQAIPLV	0.004745	40.21	HLA-DQA10102-DQB10502	DT toxin B
145	LMVAQAIPLVGELVD	A0A172PZA6	A0A172PZA6_CORDP	AQAIPLVGE	0.003299	52.43	HLA-DQA10102-DQB10502	DT toxin B
146	MVAQAIPLVGELVDI	A0A172PZA6	A0A172PZA6_CORDP	AQAIPLVGE	0.002381	63.17	HLA-DQA10102-DQB10502	DT toxin B
147	VAQAIPLVGELVDIG	A0A172PZA6	A0A172PZA6_CORDP	AIPLVGELV	0.002563	60.82	HLA-DQA10102-DQB10502	DT toxin B
148	AQAIPLVGELVDIGF	A0A172PZA6	A0A172PZA6_CORDP	LVGELVDIG	0.00287	57.13	HLA-DQA10102-DQB10502	DT toxin B
149	QAIPLVGELVDIGFA	A0A172PZA6	A0A172PZA6_CORDP	LVGELVDIG	0.004312	43.3	HLA-DQA10102-DQB10502	DT toxin B
150	AIPLVGELVDIGFAA	A0A172PZA6	A0A172PZA6_CORDP	LVGELVDIG	0.005419	35.95	HLA-DQA10102-DQB10502	DT toxin B
151	IPLVGELVDIGFAAY	A0A172PZA6	A0A172PZA6_CORDP	LVGELVDIG	0.002785	58.14	HLA-DQA10102-DQB10502	DT toxin B
152	PLVGELVDIGFAAYN	A0A172PZA6	A0A172PZA6_CORDP	LVGELVDIG	0.002046	67.79	HLA-DQA10102-DQB10502	DT toxin B
153	LVGELVDIGFAAYNF	A0A172PZA6	A0A172PZA6_CORDP	DIGFAAYNF	0.003778	47.72	HLA-DQA10102-DQB10502	DT toxin B
154	VGELVDIGFAAYNFV	A0A172PZA6	A0A172PZA6_CORDP	DIGFAAYNF	0.006955	28.39	HLA-DQA10102-DQB10502	DT toxin B
155	GELVDIGFAAYNFVE	A0A172PZA6	A0A172PZA6_CORDP	DIGFAAYNF	0.009592	20.15	HLA-DQA10102-DQB10502	DT toxin B
156	ELVDIGFAAYNFVES	A0A172PZA6	A0A172PZA6_CORDP	DIGFAAYNF	0.010573	17.86	HLA-DQA10102-DQB10502	DT toxin B
157	LVDIGFAAYNFVESI	A0A172PZA6	A0A172PZA6_CORDP	DIGFAAYNF	0.008491	23.19	HLA-DQA10102-DQB10502	DT toxin B
158	VDIGFAAYNFVESII	A0A172PZA6	A0A172PZA6_CORDP	DIGFAAYNF	0.007085	27.89	HLA-DQA10102-DQB10502	DT toxin B
159	DIGFAAYNFVESIIN	A0A172PZA6	A0A172PZA6_CORDP	FAAYNFVES	0.00779	25.41	HLA-DQA10102-DQB10502	DT toxin B
160	IGFAAYNFVESIINL	A0A172PZA6	A0A172PZA6_CORDP	FAAYNFVES	0.002896	56.83	HLA-DQA10102-DQB10502	DT toxin B
161	GFAAYNFVESIINLF	A0A172PZA6	A0A172PZA6_CORDP	AAYNFVESI	0.001826	71.09	HLA-DQA10102-DQB10502	DT toxin B
162	FAAYNFVESIINLFQ	A0A172PZA6	A0A172PZA6_CORDP	FVESIINLF	0.00224	64.99	HLA-DQA10102-DQB10502	DT toxin B
163	AAYNFVESIINLFQV	A0A172PZA6	A0A172PZA6_CORDP	FVESIINLF	0.002098	67.04	HLA-DQA10102-DQB10502	DT toxin B
164	AYNFVESIINLFQVV	A0A172PZA6	A0A172PZA6_CORDP	VESIINLFQ	0.002153	66.24	HLA-DQA10102-DQB10502	DT toxin B
165	YNFVESIINLFQVVH	A0A172PZA6	A0A172PZA6_CORDP	VESIINLFQ	0.002386	63.11	HLA-DQA10102-DQB10502	DT toxin B
166	NFVESIINLFQVVHN	A0A172PZA6	A0A172PZA6_CORDP	INLFQVVHN	0.00591	33.17	HLA-DQA10102-DQB10502	DT toxin B
167	FVESIINLFQVVHNS	A0A172PZA6	A0A172PZA6_CORDP	INLFQVVHN	0.011472	16.1	HLA-DQA10102-DQB10502	DT toxin B
168	VESIINLFQVVHNSY	A0A172PZA6	A0A172PZA6_CORDP	INLFQVVHN	0.013809	12.79	HLA-DQA10102-DQB10502	DT toxin B
169	ESIINLFQVVHNSYN	A0A172PZA6	A0A172PZA6_CORDP	INLFQVVHN	0.021419	6.61	HLA-DQA10102-DQB10502	DT toxin B
170	SIINLFQVVHNSYNR	A0A172PZA6	A0A172PZA6_CORDP	NLFQVVHNS	0.013081	13.72	HLA-DQA10102-DQB10502	DT toxin B
171	IINLFQVVHNSYNRP	A0A172PZA6	A0A172PZA6_CORDP	FQVVHNSYN	0.009156	21.27	HLA-DQA10102-DQB10502	DT toxin B
172	INLFQVVHNSYNRPA	A0A172PZA6	A0A172PZA6_CORDP	FQVVHNSYN	0.010296	18.45	HLA-DQA10102-DQB10502	DT toxin B
173	NLFQVVHNSYNRPAY	A0A172PZA6	A0A172PZA6_CORDP	VHNSYNRPA	0.006784	29.08	HLA-DQA10102-DQB10502	DT toxin B
174	LFQVVHNSYNRPAYS	A0A172PZA6	A0A172PZA6_CORDP	VHNSYNRPA	0.009928	19.29	HLA-DQA10102-DQB10502	DT toxin B
175	FQVVHNSYNRPAYSP	A0A172PZA6	A0A172PZA6_CORDP	VHNSYNRPA	0.016763	9.63	HLA-DQA10102-DQB10502	DT toxin B
176	QVVHNSYNRPAYSPG	A0A172PZA6	A0A172PZA6_CORDP	VHNSYNRPA	0.00942	20.58	HLA-DQA10102-DQB10502	DT toxin B
177	VVHNSYNRPAYSPGH	A0A172PZA6	A0A172PZA6_CORDP	NSYNRPAYS	0.004542	41.64	HLA-DQA10102-DQB10502	DT toxin B
178	VHNSYNRPAYSPGHK	A0A172PZA6	A0A172PZA6_CORDP	NSYNRPAYS	0.002603	60.31	HLA-DQA10102-DQB10502	DT toxin B
179	HNSYNRPAYSPGHKT	A0A172PZA6	A0A172PZA6_CORDP	NRPAYSPGH	0.002847	57.41	HLA-DQA10102-DQB10502	DT toxin B
180	NSYNRPAYSPGHKTQ	A0A172PZA6	A0A172PZA6_CORDP	NRPAYSPGH	0.003651	48.86	HLA-DQA10102-DQB10502	DT toxin B
181	SYNRPAYSPGHKTQP	A0A172PZA6	A0A172PZA6_CORDP	NRPAYSPGH	0.001664	73.72	HLA-DQA10102-DQB10502	DT toxin B
182	YNRPAYSPGHKTQPF	A0A172PZA6	A0A172PZA6_CORDP	PAYSPGHKT	0.000881	87.84	HLA-DQA10102-DQB10502	DT toxin B
183	NRPAYSPGHKTQPFL	A0A172PZA6	A0A172PZA6_CORDP	PAYSPGHKT	0.000461	95	HLA-DQA10102-DQB10502	DT toxin B
184	RPAYSPGHKTQPFLH	A0A172PZA6	A0A172PZA6_CORDP	PAYSPGHKT	0.000266	95	HLA-DQA10102-DQB10502	DT toxin B
185	PAYSPGHKTQPFLHD	A0A172PZA6	A0A172PZA6_CORDP	HKTQPFLHD	0.001317	79.72	HLA-DQA10102-DQB10502	DT toxin B
186	AYSPGHKTQPFLHDG	A0A172PZA6	A0A172PZA6_CORDP	HKTQPFLHD	0.004717	40.4	HLA-DQA10102-DQB10502	DT toxin B
187	YSPGHKTQPFLHDGY	A0A172PZA6	A0A172PZA6_CORDP	HKTQPFLHD	0.006626	29.77	HLA-DQA10102-DQB10502	DT toxin B
188	SPGHKTQPFLHDGYA	A0A172PZA6	A0A172PZA6_CORDP	HKTQPFLHD	0.008576	22.93	HLA-DQA10102-DQB10502	DT toxin B
189	PGHKTQPFLHDGYAV	A0A172PZA6	A0A172PZA6_CORDP	HKTQPFLHD	0.004102	44.98	HLA-DQA10102-DQB10502	DT toxin B
190	GHKTQPFLHDGYAVS	A0A172PZA6	A0A172PZA6_CORDP	FLHDGYAVS	0.002675	59.43	HLA-DQA10102-DQB10502	DT toxin B
191	HKTQPFLHDGYAVSW	A0A172PZA6	A0A172PZA6_CORDP	FLHDGYAVS	0.002629	59.98	HLA-DQA10102-DQB10502	DT toxin B
192	KTQPFLHDGYAVSWN	A0A172PZA6	A0A172PZA6_CORDP	FLHDGYAVS	0.003412	51.26	HLA-DQA10102-DQB10502	DT toxin B
193	TQPFLHDGYAVSWNT	A0A172PZA6	A0A172PZA6_CORDP	FLHDGYAVS	0.004132	44.73	HLA-DQA10102-DQB10502	DT toxin B
194	QPFLHDGYAVSWNTV	A0A172PZA6	A0A172PZA6_CORDP	HDGYAVSWN	0.002913	56.63	HLA-DQA10102-DQB10502	DT toxin B
195	PFLHDGYAVSWNTVE	A0A172PZA6	A0A172PZA6_CORDP	HDGYAVSWN	0.003732	48.14	HLA-DQA10102-DQB10502	DT toxin B
196	FLHDGYAVSWNTVED	A0A172PZA6	A0A172PZA6_CORDP	AVSWNTVED	0.015315	11.04	HLA-DQA10102-DQB10502	DT toxin B
197	LHDGYAVSWNTVEDS	A0A172PZA6	A0A172PZA6_CORDP	AVSWNTVED	0.031391	3.48	HLA-DQA10102-DQB10502	DT toxin B
198	HDGYAVSWNTVEDSI	A0A172PZA6	A0A172PZA6_CORDP	AVSWNTVED	0.036512	2.63	HLA-DQA10102-DQB10502	DT toxin B
199	DGYAVSWNTVEDSII	A0A172PZA6	A0A172PZA6_CORDP	AVSWNTVED	0.037423	2.5	HLA-DQA10102-DQB10502	DT toxin B
200	GYAVSWNTVEDSIIR	A0A172PZA6	A0A172PZA6_CORDP	AVSWNTVED	0.023315	5.77	HLA-DQA10102-DQB10502	DT toxin B
201	YAVSWNTVEDSIIRT	A0A172PZA6	A0A172PZA6_CORDP	WNTVEDSII	0.017136	9.32	HLA-DQA10102-DQB10502	DT toxin B
202	AVSWNTVEDSIIRTG	A0A172PZA6	A0A172PZA6_CORDP	WNTVEDSII	0.019964	7.4	HLA-DQA10102-DQB10502	DT toxin B
203	VSWNTVEDSIIRTGF	A0A172PZA6	A0A172PZA6_CORDP	WNTVEDSII	0.00872	22.51	HLA-DQA10102-DQB10502	DT toxin B
204	SWNTVEDSIIRTGFQ	A0A172PZA6	A0A172PZA6_CORDP	WNTVEDSII	0.005296	36.68	HLA-DQA10102-DQB10502	DT toxin B
205	WNTVEDSIIRTGFQG	A0A172PZA6	A0A172PZA6_CORDP	VEDSIIRTG	0.004121	44.82	HLA-DQA10102-DQB10502	DT toxin B
206	NTVEDSIIRTGFQGE	A0A172PZA6	A0A172PZA6_CORDP	VEDSIIRTG	0.00391	46.57	HLA-DQA10102-DQB10502	DT toxin B
207	TVEDSIIRTGFQGES	A0A172PZA6	A0A172PZA6_CORDP	IIRTGFQGE	0.006301	31.23	HLA-DQA10102-DQB10502	DT toxin B
208	VEDSIIRTGFQGESG	A0A172PZA6	A0A172PZA6_CORDP	IIRTGFQGE	0.012477	14.54	HLA-DQA10102-DQB10502	DT toxin B
209	EDSIIRTGFQGESGH	A0A172PZA6	A0A172PZA6_CORDP	IIRTGFQGE	0.014953	11.45	HLA-DQA10102-DQB10502	DT toxin B
210	DSIIRTGFQGESGHD	A0A172PZA6	A0A172PZA6_CORDP	RTGFQGESG	0.012425	14.62	HLA-DQA10102-DQB10502	DT toxin B
211	SIIRTGFQGESGHDI	A0A172PZA6	A0A172PZA6_CORDP	RTGFQGESG	0.009728	19.8	HLA-DQA10102-DQB10502	DT toxin B
212	IIRTGFQGESGHDIK	A0A172PZA6	A0A172PZA6_CORDP	FQGESGHDI	0.013744	12.87	HLA-DQA10102-DQB10502	DT toxin B
213	IRTGFQGESGHDIKI	A0A172PZA6	A0A172PZA6_CORDP	FQGESGHDI	0.013105	13.69	HLA-DQA10102-DQB10502	DT toxin B
214	RTGFQGESGHDIKIT	A0A172PZA6	A0A172PZA6_CORDP	FQGESGHDI	0.013755	12.86	HLA-DQA10102-DQB10502	DT toxin B
215	TGFQGESGHDIKITA	A0A172PZA6	A0A172PZA6_CORDP	FQGESGHDI	0.007565	26.18	HLA-DQA10102-DQB10502	DT toxin B
216	GFQGESGHDIKITAE	A0A172PZA6	A0A172PZA6_CORDP	ESGHDIKIT	0.002992	55.7	HLA-DQA10102-DQB10502	DT toxin B
217	FQGESGHDIKITAEN	A0A172PZA6	A0A172PZA6_CORDP	ESGHDIKIT	0.004046	45.44	HLA-DQA10102-DQB10502	DT toxin B
218	QGESGHDIKITAENT	A0A172PZA6	A0A172PZA6_CORDP	GHDIKITAE	0.005065	38.11	HLA-DQA10102-DQB10502	DT toxin B
219	GESGHDIKITAENTP	A0A172PZA6	A0A172PZA6_CORDP	GHDIKITAE	0.006937	28.46	HLA-DQA10102-DQB10502	DT toxin B
220	ESGHDIKITAENTPL	A0A172PZA6	A0A172PZA6_CORDP	IKITAENTP	0.004535	41.69	HLA-DQA10102-DQB10502	DT toxin B
221	SGHDIKITAENTPLP	A0A172PZA6	A0A172PZA6_CORDP	IKITAENTP	0.005467	35.66	HLA-DQA10102-DQB10502	DT toxin B
222	GHDIKITAENTPLPI	A0A172PZA6	A0A172PZA6_CORDP	IKITAENTP	0.005821	33.65	HLA-DQA10102-DQB10502	DT toxin B
223	HDIKITAENTPLPIA	A0A172PZA6	A0A172PZA6_CORDP	ITAENTPLP	0.00622	31.61	HLA-DQA10102-DQB10502	DT toxin B
224	DIKITAENTPLPIAG	A0A172PZA6	A0A172PZA6_CORDP	ITAENTPLP	0.007554	26.22	HLA-DQA10102-DQB10502	DT toxin B
225	IKITAENTPLPIAGV	A0A172PZA6	A0A172PZA6_CORDP	ITAENTPLP	0.002811	57.83	HLA-DQA10102-DQB10502	DT toxin B
226	KITAENTPLPIAGVL	A0A172PZA6	A0A172PZA6_CORDP	NTPLPIAGV	0.002856	57.3	HLA-DQA10102-DQB10502	DT toxin B
227	ITAENTPLPIAGVLL	A0A172PZA6	A0A172PZA6_CORDP	NTPLPIAGV	0.003165	53.82	HLA-DQA10102-DQB10502	DT toxin B
228	TAENTPLPIAGVLLP	A0A172PZA6	A0A172PZA6_CORDP	NTPLPIAGV	0.005793	33.8	HLA-DQA10102-DQB10502	DT toxin B
229	AENTPLPIAGVLLPT	A0A172PZA6	A0A172PZA6_CORDP	NTPLPIAGV	0.002793	58.04	HLA-DQA10102-DQB10502	DT toxin B
230	ENTPLPIAGVLLPTI	A0A172PZA6	A0A172PZA6_CORDP	IAGVLLPTI	0.001603	74.71	HLA-DQA10102-DQB10502	DT toxin B
231	NTPLPIAGVLLPTIP	A0A172PZA6	A0A172PZA6_CORDP	IAGVLLPTI	0.00372	48.24	HLA-DQA10102-DQB10502	DT toxin B
232	TPLPIAGVLLPTIPG	A0A172PZA6	A0A172PZA6_CORDP	IAGVLLPTI	0.007113	27.79	HLA-DQA10102-DQB10502	DT toxin B
233	PLPIAGVLLPTIPGK	A0A172PZA6	A0A172PZA6_CORDP	IAGVLLPTI	0.011148	16.7	HLA-DQA10102-DQB10502	DT toxin B
234	LPIAGVLLPTIPGKL	A0A172PZA6	A0A172PZA6_CORDP	IAGVLLPTI	0.003067	54.83	HLA-DQA10102-DQB10502	DT toxin B
235	PIAGVLLPTIPGKLD	A0A172PZA6	A0A172PZA6_CORDP	LLPTIPGKL	0.003394	51.45	HLA-DQA10102-DQB10502	DT toxin B
236	IAGVLLPTIPGKLDV	A0A172PZA6	A0A172PZA6_CORDP	LLPTIPGKL	0.002604	60.3	HLA-DQA10102-DQB10502	DT toxin B
237	AGVLLPTIPGKLDVN	A0A172PZA6	A0A172PZA6_CORDP	LLPTIPGKL	0.002804	57.91	HLA-DQA10102-DQB10502	DT toxin B
238	GVLLPTIPGKLDVNK	A0A172PZA6	A0A172PZA6_CORDP	LLPTIPGKL	0.001288	80.24	HLA-DQA10102-DQB10502	DT toxin B
239	VLLPTIPGKLDVNKS	A0A172PZA6	A0A172PZA6_CORDP	TIPGKLDVN	0.000822	88.94	HLA-DQA10102-DQB10502	DT toxin B
240	LLPTIPGKLDVNKSK	A0A172PZA6	A0A172PZA6_CORDP	TIPGKLDVN	0.001556	75.51	HLA-DQA10102-DQB10502	DT toxin B
241	LPTIPGKLDVNKSKT	A0A172PZA6	A0A172PZA6_CORDP	PGKLDVNKS	0.001432	77.69	HLA-DQA10102-DQB10502	DT toxin B
242	PTIPGKLDVNKSKTH	A0A172PZA6	A0A172PZA6_CORDP	PGKLDVNKS	0.001795	71.59	HLA-DQA10102-DQB10502	DT toxin B
243	TIPGKLDVNKSKTHI	A0A172PZA6	A0A172PZA6_CORDP	LDVNKSKTH	0.001556	75.51	HLA-DQA10102-DQB10502	DT toxin B
244	IPGKLDVNKSKTHIS	A0A172PZA6	A0A172PZA6_CORDP	LDVNKSKTH	0.002077	67.34	HLA-DQA10102-DQB10502	DT toxin B
245	PGKLDVNKSKTHISV	A0A172PZA6	A0A172PZA6_CORDP	LDVNKSKTH	0.003038	55.15	HLA-DQA10102-DQB10502	DT toxin B
246	GKLDVNKSKTHISVN	A0A172PZA6	A0A172PZA6_CORDP	VNKSKTHIS	0.003949	46.25	HLA-DQA10102-DQB10502	DT toxin B
247	KLDVNKSKTHISVNG	A0A172PZA6	A0A172PZA6_CORDP	VNKSKTHIS	0.005505	35.43	HLA-DQA10102-DQB10502	DT toxin B
248	LDVNKSKTHISVNGR	A0A172PZA6	A0A172PZA6_CORDP	NKSKTHISV	0.00321	53.35	HLA-DQA10102-DQB10502	DT toxin B
249	DVNKSKTHISVNGRK	A0A172PZA6	A0A172PZA6_CORDP	SKTHISVNG	0.003472	50.64	HLA-DQA10102-DQB10502	DT toxin B
250	VNKSKTHISVNGRKI	A0A172PZA6	A0A172PZA6_CORDP	SKTHISVNG	0.003034	55.2	HLA-DQA10102-DQB10502	DT toxin B
251	NKSKTHISVNGRKIR	A0A172PZA6	A0A172PZA6_CORDP	KTHISVNGR	0.00287	57.13	HLA-DQA10102-DQB10502	DT toxin B
252	KSKTHISVNGRKIRM	A0A172PZA6	A0A172PZA6_CORDP	HISVNGRKI	0.00212	66.72	HLA-DQA10102-DQB10502	DT toxin B
253	SKTHISVNGRKIRMR	A0A172PZA6	A0A172PZA6_CORDP	HISVNGRKI	0.002626	60.01	HLA-DQA10102-DQB10502	DT toxin B
254	KTHISVNGRKIRMRC	A0A172PZA6	A0A172PZA6_CORDP	HISVNGRKI	0.001247	81.01	HLA-DQA10102-DQB10502	DT toxin B
255	THISVNGRKIRMRCR	A0A172PZA6	A0A172PZA6_CORDP	VNGRKIRMR	0.001081	84.1	HLA-DQA10102-DQB10502	DT toxin B
256	HISVNGRKIRMRCRA	A0A172PZA6	A0A172PZA6_CORDP	VNGRKIRMR	0.001156	82.71	HLA-DQA10102-DQB10502	DT toxin B
257	ISVNGRKIRMRCRAI	A0A172PZA6	A0A172PZA6_CORDP	VNGRKIRMR	0.000747	90.33	HLA-DQA10102-DQB10502	DT toxin B
258	SVNGRKIRMRCRAID	A0A172PZA6	A0A172PZA6_CORDP	KIRMRCRAI	0.000985	85.9	HLA-DQA10102-DQB10502	DT toxin B
259	VNGRKIRMRCRAIDG	A0A172PZA6	A0A172PZA6_CORDP	KIRMRCRAI	0.001656	73.85	HLA-DQA10102-DQB10502	DT toxin B
260	NGRKIRMRCRAIDGD	A0A172PZA6	A0A172PZA6_CORDP	IRMRCRAID	0.003203	53.43	HLA-DQA10102-DQB10502	DT toxin B
261	GRKIRMRCRAIDGDV	A0A172PZA6	A0A172PZA6_CORDP	IRMRCRAID	0.003691	48.5	HLA-DQA10102-DQB10502	DT toxin B
262	RKIRMRCRAIDGDVT	A0A172PZA6	A0A172PZA6_CORDP	MRCRAIDGD	0.002872	57.11	HLA-DQA10102-DQB10502	DT toxin B
263	KIRMRCRAIDGDVTF	A0A172PZA6	A0A172PZA6_CORDP	MRCRAIDGD	0.002347	63.61	HLA-DQA10102-DQB10502	DT toxin B
264	IRMRCRAIDGDVTFC	A0A172PZA6	A0A172PZA6_CORDP	MRCRAIDGD	0.000866	88.12	HLA-DQA10102-DQB10502	DT toxin B
265	RMRCRAIDGDVTFCR	A0A172PZA6	A0A172PZA6_CORDP	RAIDGDVTF	0.000682	91.51	HLA-DQA10102-DQB10502	DT toxin B
266	MRCRAIDGDVTFCRP	A0A172PZA6	A0A172PZA6_CORDP	RAIDGDVTF	0.00075	90.27	HLA-DQA10102-DQB10502	DT toxin B
267	RCRAIDGDVTFCRPK	A0A172PZA6	A0A172PZA6_CORDP	IDGDVTFCR	0.000612	92.79	HLA-DQA10102-DQB10502	DT toxin B
268	CRAIDGDVTFCRPKS	A0A172PZA6	A0A172PZA6_CORDP	IDGDVTFCR	0.000585	93.28	HLA-DQA10102-DQB10502	DT toxin B
269	RAIDGDVTFCRPKSP	A0A172PZA6	A0A172PZA6_CORDP	IDGDVTFCR	0.000819	88.99	HLA-DQA10102-DQB10502	DT toxin B
270	AIDGDVTFCRPKSPV	A0A172PZA6	A0A172PZA6_CORDP	DVTFCRPKS	0.000765	90	HLA-DQA10102-DQB10502	DT toxin B
271	IDGDVTFCRPKSPVY	A0A172PZA6	A0A172PZA6_CORDP	VTFCRPKSP	0.000853	88.36	HLA-DQA10102-DQB10502	DT toxin B
272	DGDVTFCRPKSPVYV	A0A172PZA6	A0A172PZA6_CORDP	VTFCRPKSP	0.000765	90	HLA-DQA10102-DQB10502	DT toxin B
273	GDVTFCRPKSPVYVG	A0A172PZA6	A0A172PZA6_CORDP	VTFCRPKSP	0.000344	95	HLA-DQA10102-DQB10502	DT toxin B
274	DVTFCRPKSPVYVGN	A0A172PZA6	A0A172PZA6_CORDP	CRPKSPVYV	0.00024	95	HLA-DQA10102-DQB10502	DT toxin B
275	VTFCRPKSPVYVGNG	A0A172PZA6	A0A172PZA6_CORDP	CRPKSPVYV	0.000241	95	HLA-DQA10102-DQB10502	DT toxin B
276	TFCRPKSPVYVGNGV	A0A172PZA6	A0A172PZA6_CORDP	KSPVYVGNG	0.000496	94.91	HLA-DQA10102-DQB10502	DT toxin B
277	FCRPKSPVYVGNGVH	A0A172PZA6	A0A172PZA6_CORDP	KSPVYVGNG	0.000909	87.31	HLA-DQA10102-DQB10502	DT toxin B
278	CRPKSPVYVGNGVHA	A0A172PZA6	A0A172PZA6_CORDP	PVYVGNGVH	0.001997	68.5	HLA-DQA10102-DQB10502	DT toxin B
279	RPKSPVYVGNGVHAN	A0A172PZA6	A0A172PZA6_CORDP	PVYVGNGVH	0.00393	46.41	HLA-DQA10102-DQB10502	DT toxin B
280	PKSPVYVGNGVHANL	A0A172PZA6	A0A172PZA6_CORDP	YVGNGVHAN	0.004722	40.37	HLA-DQA10102-DQB10502	DT toxin B
281	KSPVYVGNGVHANLH	A0A172PZA6	A0A172PZA6_CORDP	YVGNGVHAN	0.006513	30.27	HLA-DQA10102-DQB10502	DT toxin B
282	SPVYVGNGVHANLHV	A0A172PZA6	A0A172PZA6_CORDP	YVGNGVHAN	0.005386	36.14	HLA-DQA10102-DQB10502	DT toxin B
283	PVYVGNGVHANLHVA	A0A172PZA6	A0A172PZA6_CORDP	YVGNGVHAN	0.002977	55.87	HLA-DQA10102-DQB10502	DT toxin B
284	VYVGNGVHANLHVAF	A0A172PZA6	A0A172PZA6_CORDP	GNGVHANLH	0.002366	63.36	HLA-DQA10102-DQB10502	DT toxin B
285	YVGNGVHANLHVAFH	A0A172PZA6	A0A172PZA6_CORDP	GVHANLHVA	0.002368	63.34	HLA-DQA10102-DQB10502	DT toxin B
286	VGNGVHANLHVAFHR	A0A172PZA6	A0A172PZA6_CORDP	GVHANLHVA	0.003242	53.02	HLA-DQA10102-DQB10502	DT toxin B
287	GNGVHANLHVAFHRS	A0A172PZA6	A0A172PZA6_CORDP	HANLHVAFH	0.003762	47.87	HLA-DQA10102-DQB10502	DT toxin B
288	NGVHANLHVAFHRSS	A0A172PZA6	A0A172PZA6_CORDP	HANLHVAFH	0.004515	41.83	HLA-DQA10102-DQB10502	DT toxin B
289	GVHANLHVAFHRSSS	A0A172PZA6	A0A172PZA6_CORDP	NLHVAFHRS	0.00315	53.98	HLA-DQA10102-DQB10502	DT toxin B
290	VHANLHVAFHRSSSE	A0A172PZA6	A0A172PZA6_CORDP	NLHVAFHRS	0.005151	37.57	HLA-DQA10102-DQB10502	DT toxin B
291	HANLHVAFHRSSSEK	A0A172PZA6	A0A172PZA6_CORDP	VAFHRSSSE	0.006949	28.42	HLA-DQA10102-DQB10502	DT toxin B
292	ANLHVAFHRSSSEKI	A0A172PZA6	A0A172PZA6_CORDP	VAFHRSSSE	0.008379	23.54	HLA-DQA10102-DQB10502	DT toxin B
293	NLHVAFHRSSSEKIH	A0A172PZA6	A0A172PZA6_CORDP	VAFHRSSSE	0.014139	12.4	HLA-DQA10102-DQB10502	DT toxin B
294	LHVAFHRSSSEKIHS	A0A172PZA6	A0A172PZA6_CORDP	FHRSSSEKI	0.013645	12.99	HLA-DQA10102-DQB10502	DT toxin B
295	HVAFHRSSSEKIHSN	A0A172PZA6	A0A172PZA6_CORDP	FHRSSSEKI	0.016887	9.52	HLA-DQA10102-DQB10502	DT toxin B
296	VAFHRSSSEKIHSNE	A0A172PZA6	A0A172PZA6_CORDP	FHRSSSEKI	0.006439	30.6	HLA-DQA10102-DQB10502	DT toxin B
297	AFHRSSSEKIHSNEI	A0A172PZA6	A0A172PZA6_CORDP	SSSEKIHSN	0.00306	54.91	HLA-DQA10102-DQB10502	DT toxin B
298	FHRSSSEKIHSNEIS	A0A172PZA6	A0A172PZA6_CORDP	SSSEKIHSN	0.003463	50.73	HLA-DQA10102-DQB10502	DT toxin B
299	HRSSSEKIHSNEISS	A0A172PZA6	A0A172PZA6_CORDP	SSSEKIHSN	0.002695	59.2	HLA-DQA10102-DQB10502	DT toxin B
300	RSSSEKIHSNEISSD	A0A172PZA6	A0A172PZA6_CORDP	IHSNEISSD	0.007686	25.76	HLA-DQA10102-DQB10502	DT toxin B
301	SSSEKIHSNEISSDS	A0A172PZA6	A0A172PZA6_CORDP	IHSNEISSD	0.015849	10.5	HLA-DQA10102-DQB10502	DT toxin B
302	SSEKIHSNEISSDSI	A0A172PZA6	A0A172PZA6_CORDP	IHSNEISSD	0.020215	7.26	HLA-DQA10102-DQB10502	DT toxin B
303	SEKIHSNEISSDSIG	A0A172PZA6	A0A172PZA6_CORDP	IHSNEISSD	0.027187	4.46	HLA-DQA10102-DQB10502	DT toxin B
304	EKIHSNEISSDSIGV	A0A172PZA6	A0A172PZA6_CORDP	IHSNEISSD	0.01109	16.81	HLA-DQA10102-DQB10502	DT toxin B
305	KIHSNEISSDSIGVL	A0A172PZA6	A0A172PZA6_CORDP	NEISSDSIG	0.005485	35.55	HLA-DQA10102-DQB10502	DT toxin B
306	IHSNEISSDSIGVLG	A0A172PZA6	A0A172PZA6_CORDP	NEISSDSIG	0.00628	31.32	HLA-DQA10102-DQB10502	DT toxin B
307	HSNEISSDSIGVLGY	A0A172PZA6	A0A172PZA6_CORDP	ISSDSIGVL	0.005007	38.49	HLA-DQA10102-DQB10502	DT toxin B
308	SNEISSDSIGVLGYQ	A0A172PZA6	A0A172PZA6_CORDP	ISSDSIGVL	0.004884	39.29	HLA-DQA10102-DQB10502	DT toxin B
309	NEISSDSIGVLGYQK	A0A172PZA6	A0A172PZA6_CORDP	ISSDSIGVL	0.003075	54.75	HLA-DQA10102-DQB10502	DT toxin B
310	EISSDSIGVLGYQKT	A0A172PZA6	A0A172PZA6_CORDP	SDSIGVLGY	0.001998	68.48	HLA-DQA10102-DQB10502	DT toxin B
311	ISSDSIGVLGYQKTV	A0A172PZA6	A0A172PZA6_CORDP	IGVLGYQKT	0.000973	86.12	HLA-DQA10102-DQB10502	DT toxin B
312	SSDSIGVLGYQKTVD	A0A172PZA6	A0A172PZA6_CORDP	VLGYQKTVD	0.002172	65.97	HLA-DQA10102-DQB10502	DT toxin B
313	SDSIGVLGYQKTVDH	A0A172PZA6	A0A172PZA6_CORDP	VLGYQKTVD	0.005326	36.5	HLA-DQA10102-DQB10502	DT toxin B
314	DSIGVLGYQKTVDHT	A0A172PZA6	A0A172PZA6_CORDP	VLGYQKTVD	0.0076	26.06	HLA-DQA10102-DQB10502	DT toxin B
315	SIGVLGYQKTVDHTK	A0A172PZA6	A0A172PZA6_CORDP	VLGYQKTVD	0.011899	15.41	HLA-DQA10102-DQB10502	DT toxin B
316	IGVLGYQKTVDHTKV	A0A172PZA6	A0A172PZA6_CORDP	VLGYQKTVD	0.006496	30.34	HLA-DQA10102-DQB10502	DT toxin B
317	GVLGYQKTVDHTKVN	A0A172PZA6	A0A172PZA6_CORDP	YQKTVDHTK	0.004955	38.83	HLA-DQA10102-DQB10502	DT toxin B
318	VLGYQKTVDHTKVNS	A0A172PZA6	A0A172PZA6_CORDP	YQKTVDHTK	0.004675	40.69	HLA-DQA10102-DQB10502	DT toxin B
319	LGYQKTVDHTKVNSK	A0A172PZA6	A0A172PZA6_CORDP	KTVDHTKVN	0.002986	55.77	HLA-DQA10102-DQB10502	DT toxin B
320	GYQKTVDHTKVNSKL	A0A172PZA6	A0A172PZA6_CORDP	KTVDHTKVN	0.002347	63.61	HLA-DQA10102-DQB10502	DT toxin B
321	YQKTVDHTKVNSKLS	A0A172PZA6	A0A172PZA6_CORDP	VDHTKVNSK	0.002119	66.73	HLA-DQA10102-DQB10502	DT toxin B
322	QKTVDHTKVNSKLSL	A0A172PZA6	A0A172PZA6_CORDP	VDHTKVNSK	0.001898	69.93	HLA-DQA10102-DQB10502	DT toxin B
323	KTVDHTKVNSKLSLF	A0A172PZA6	A0A172PZA6_CORDP	HTKVNSKLS	0.00131	79.84	HLA-DQA10102-DQB10502	DT toxin B
324	TVDHTKVNSKLSLFF	A0A172PZA6	A0A172PZA6_CORDP	HTKVNSKLS	0.00115	82.82	HLA-DQA10102-DQB10502	DT toxin B
325	VDHTKVNSKLSLFFE	A0A172PZA6	A0A172PZA6_CORDP	KVNSKLSLF	0.00115	82.82	HLA-DQA10102-DQB10502	DT toxin B
326	DHTKVNSKLSLFFEI	A0A172PZA6	A0A172PZA6_CORDP	KVNSKLSLF	0.00114	83	HLA-DQA10102-DQB10502	DT toxin B
327	HTKVNSKLSLFFEIK	A0A172PZA6	A0A172PZA6_CORDP	NSKLSLFFE	0.001484	76.78	HLA-DQA10102-DQB10502	DT toxin B
328	TKVNSKLSLFFEIKS	A0A172PZA6	A0A172PZA6_CORDP	LSLFFEIKS	0.002795	58.02	HLA-DQA10102-DQB10502	DT toxin B
1	SVGSSLSCINLDWDV	A0A172PZD5	A0A172PZD5_CORDP	LSCINLDWD	0.005944	32.98	HLA-DQA10102-DQB10502	DT toxin B
2	VGSSLSCINLDWDVI	A0A172PZD5	A0A172PZD5_CORDP	LSCINLDWD	0.006579	29.97	HLA-DQA10102-DQB10502	DT toxin B
3	GSSLSCINLDWDVIR	A0A172PZD5	A0A172PZD5_CORDP	LSCINLDWD	0.010224	18.61	HLA-DQA10102-DQB10502	DT toxin B
4	SSLSCINLDWDVIRD	A0A172PZD5	A0A172PZD5_CORDP	LSCINLDWD	0.007871	25.13	HLA-DQA10102-DQB10502	DT toxin B
5	SLSCINLDWDVIRDK	A0A172PZD5	A0A172PZD5_CORDP	NLDWDVIRD	0.01522	11.15	HLA-DQA10102-DQB10502	DT toxin B
6	LSCINLDWDVIRDKT	A0A172PZD5	A0A172PZD5_CORDP	NLDWDVIRD	0.018673	8.21	HLA-DQA10102-DQB10502	DT toxin B
7	SCINLDWDVIRDKTK	A0A172PZD5	A0A172PZD5_CORDP	NLDWDVIRD	0.02512	5.11	HLA-DQA10102-DQB10502	DT toxin B
8	CINLDWDVIRDKTKT	A0A172PZD5	A0A172PZD5_CORDP	NLDWDVIRD	0.013287	13.45	HLA-DQA10102-DQB10502	DT toxin B
9	INLDWDVIRDKTKTK	A0A172PZD5	A0A172PZD5_CORDP	NLDWDVIRD	0.01063	17.74	HLA-DQA10102-DQB10502	DT toxin B
10	NLDWDVIRDKTKTKI	A0A172PZD5	A0A172PZD5_CORDP	VIRDKTKTK	0.001836	70.93	HLA-DQA10102-DQB10502	DT toxin B
11	LDWDVIRDKTKTKIE	A0A172PZD5	A0A172PZD5_CORDP	VIRDKTKTK	0.003956	46.19	HLA-DQA10102-DQB10502	DT toxin B
12	DWDVIRDKTKTKIES	A0A172PZD5	A0A172PZD5_CORDP	VIRDKTKTK	0.005931	33.05	HLA-DQA10102-DQB10502	DT toxin B
13	WDVIRDKTKTKIESL	A0A172PZD5	A0A172PZD5_CORDP	VIRDKTKTK	0.002256	64.78	HLA-DQA10102-DQB10502	DT toxin B
14	DVIRDKTKTKIESLK	A0A172PZD5	A0A172PZD5_CORDP	KTKTKIESL	0.001702	73.1	HLA-DQA10102-DQB10502	DT toxin B
15	VIRDKTKTKIESLKE	A0A172PZD5	A0A172PZD5_CORDP	KTKTKIESL	0.002126	66.63	HLA-DQA10102-DQB10502	DT toxin B
16	IRDKTKTKIESLKEH	A0A172PZD5	A0A172PZD5_CORDP	KTKIESLKE	0.003194	53.52	HLA-DQA10102-DQB10502	DT toxin B
17	RDKTKTKIESLKEHG	A0A172PZD5	A0A172PZD5_CORDP	KTKIESLKE	0.003933	46.38	HLA-DQA10102-DQB10502	DT toxin B
18	DKTKTKIESLKEHGP	A0A172PZD5	A0A172PZD5_CORDP	KTKIESLKE	0.007179	27.55	HLA-DQA10102-DQB10502	DT toxin B
19	KTKTKIESLKEHGPI	A0A172PZD5	A0A172PZD5_CORDP	IESLKEHGP	0.007728	25.62	HLA-DQA10102-DQB10502	DT toxin B
20	TKTKIESLKEHGPIK	A0A172PZD5	A0A172PZD5_CORDP	IESLKEHGP	0.018213	8.52	HLA-DQA10102-DQB10502	DT toxin B
21	KTKIESLKEHGPIKN	A0A172PZD5	A0A172PZD5_CORDP	IESLKEHGP	0.026472	4.67	HLA-DQA10102-DQB10502	DT toxin B
22	TKIESLKEHGPIKNK	A0A172PZD5	A0A172PZD5_CORDP	IESLKEHGP	0.00546	35.7	HLA-DQA10102-DQB10502	DT toxin B
23	KIESLKEHGPIKNKM	A0A172PZD5	A0A172PZD5_CORDP	LKEHGPIKN	0.001259	80.78	HLA-DQA10102-DQB10502	DT toxin B
24	IESLKEHGPIKNKMS	A0A172PZD5	A0A172PZD5_CORDP	LKEHGPIKN	0.001555	75.53	HLA-DQA10102-DQB10502	DT toxin B
25	ESLKEHGPIKNKMSE	A0A172PZD5	A0A172PZD5_CORDP	LKEHGPIKN	0.001126	83.26	HLA-DQA10102-DQB10502	DT toxin B
26	SLKEHGPIKNKMSES	A0A172PZD5	A0A172PZD5_CORDP	HGPIKNKMS	0.001018	85.28	HLA-DQA10102-DQB10502	DT toxin B
27	LKEHGPIKNKMSESP	A0A172PZD5	A0A172PZD5_CORDP	HGPIKNKMS	0.001445	77.46	HLA-DQA10102-DQB10502	DT toxin B
28	KEHGPIKNKMSESPN	A0A172PZD5	A0A172PZD5_CORDP	HGPIKNKMS	0.001064	84.42	HLA-DQA10102-DQB10502	DT toxin B
29	EHGPIKNKMSESPNK	A0A172PZD5	A0A172PZD5_CORDP	PIKNKMSES	0.00099	85.8	HLA-DQA10102-DQB10502	DT toxin B
30	HGPIKNKMSESPNKT	A0A172PZD5	A0A172PZD5_CORDP	IKNKMSESP	0.000939	86.75	HLA-DQA10102-DQB10502	DT toxin B
31	GPIKNKMSESPNKTV	A0A172PZD5	A0A172PZD5_CORDP	KMSESPNKT	0.001033	85	HLA-DQA10102-DQB10502	DT toxin B
32	PIKNKMSESPNKTVS	A0A172PZD5	A0A172PZD5_CORDP	KMSESPNKT	0.001377	78.66	HLA-DQA10102-DQB10502	DT toxin B
33	IKNKMSESPNKTVSE	A0A172PZD5	A0A172PZD5_CORDP	KMSESPNKT	0.001975	68.82	HLA-DQA10102-DQB10502	DT toxin B
34	KNKMSESPNKTVSEE	A0A172PZD5	A0A172PZD5_CORDP	MSESPNKTV	0.002009	68.32	HLA-DQA10102-DQB10502	DT toxin B
35	NKMSESPNKTVSEEK	A0A172PZD5	A0A172PZD5_CORDP	ESPNKTVSE	0.000967	86.23	HLA-DQA10102-DQB10502	DT toxin B
36	KMSESPNKTVSEEKA	A0A172PZD5	A0A172PZD5_CORDP	NKTVSEEKA	0.009637	20.04	HLA-DQA10102-DQB10502	DT toxin B
37	MSESPNKTVSEEKAK	A0A172PZD5	A0A172PZD5_CORDP	NKTVSEEKA	0.035101	2.84	HLA-DQA10102-DQB10502	DT toxin B
38	SESPNKTVSEEKAKQ	A0A172PZD5	A0A172PZD5_CORDP	NKTVSEEKA	0.05601	1.08	HLA-DQA10102-DQB10502	DT toxin B
39	ESPNKTVSEEKAKQY	A0A172PZD5	A0A172PZD5_CORDP	NKTVSEEKA	0.059172	0.95	HLA-DQA10102-DQB10502	DT toxin B
40	SPNKTVSEEKAKQYL	A0A172PZD5	A0A172PZD5_CORDP	NKTVSEEKA	0.021134	6.76	HLA-DQA10102-DQB10502	DT toxin B
41	PNKTVSEEKAKQYLE	A0A172PZD5	A0A172PZD5_CORDP	NKTVSEEKA	0.004243	43.84	HLA-DQA10102-DQB10502	DT toxin B
42	NKTVSEEKAKQYLEE	A0A172PZD5	A0A172PZD5_CORDP	VSEEKAKQY	0.002825	57.67	HLA-DQA10102-DQB10502	DT toxin B
43	KTVSEEKAKQYLEEF	A0A172PZD5	A0A172PZD5_CORDP	EEKAKQYLE	0.002231	65.12	HLA-DQA10102-DQB10502	DT toxin B
44	TVSEEKAKQYLEEFH	A0A172PZD5	A0A172PZD5_CORDP	EEKAKQYLE	0.00348	50.56	HLA-DQA10102-DQB10502	DT toxin B
45	VSEEKAKQYLEEFHQ	A0A172PZD5	A0A172PZD5_CORDP	AKQYLEEFH	0.005903	33.21	HLA-DQA10102-DQB10502	DT toxin B
46	SEEKAKQYLEEFHQT	A0A172PZD5	A0A172PZD5_CORDP	AKQYLEEFH	0.008505	23.15	HLA-DQA10102-DQB10502	DT toxin B
47	EEKAKQYLEEFHQTA	A0A172PZD5	A0A172PZD5_CORDP	AKQYLEEFH	0.010266	18.52	HLA-DQA10102-DQB10502	DT toxin B
48	EKAKQYLEEFHQTAL	A0A172PZD5	A0A172PZD5_CORDP	AKQYLEEFH	0.003185	53.61	HLA-DQA10102-DQB10502	DT toxin B
49	KAKQYLEEFHQTALE	A0A172PZD5	A0A172PZD5_CORDP	LEEFHQTAL	0.003171	53.76	HLA-DQA10102-DQB10502	DT toxin B
50	AKQYLEEFHQTALEH	A0A172PZD5	A0A172PZD5_CORDP	EEFHQTALE	0.005262	36.88	HLA-DQA10102-DQB10502	DT toxin B
51	KQYLEEFHQTALEHP	A0A172PZD5	A0A172PZD5_CORDP	EEFHQTALE	0.010086	18.9	HLA-DQA10102-DQB10502	DT toxin B
52	QYLEEFHQTALEHPE	A0A172PZD5	A0A172PZD5_CORDP	EEFHQTALE	0.013334	13.39	HLA-DQA10102-DQB10502	DT toxin B
53	YLEEFHQTALEHPEL	A0A172PZD5	A0A172PZD5_CORDP	EEFHQTALE	0.009316	20.84	HLA-DQA10102-DQB10502	DT toxin B
54	LEEFHQTALEHPELS	A0A172PZD5	A0A172PZD5_CORDP	FHQTALEHP	0.008326	23.71	HLA-DQA10102-DQB10502	DT toxin B
55	EEFHQTALEHPELSE	A0A172PZD5	A0A172PZD5_CORDP	HQTALEHPE	0.008355	23.62	HLA-DQA10102-DQB10502	DT toxin B
56	EFHQTALEHPELSEL	A0A172PZD5	A0A172PZD5_CORDP	HQTALEHPE	0.003726	48.19	HLA-DQA10102-DQB10502	DT toxin B
57	FHQTALEHPELSELK	A0A172PZD5	A0A172PZD5_CORDP	ALEHPELSE	0.00266	59.61	HLA-DQA10102-DQB10502	DT toxin B
58	HQTALEHPELSELKT	A0A172PZD5	A0A172PZD5_CORDP	ALEHPELSE	0.002161	66.13	HLA-DQA10102-DQB10502	DT toxin B
59	QTALEHPELSELKTV	A0A172PZD5	A0A172PZD5_CORDP	LEHPELSEL	0.001321	79.65	HLA-DQA10102-DQB10502	DT toxin B
60	TALEHPELSELKTVT	A0A172PZD5	A0A172PZD5_CORDP	LEHPELSEL	0.000705	91.09	HLA-DQA10102-DQB10502	DT toxin B
61	ALEHPELSELKTVTG	A0A172PZD5	A0A172PZD5_CORDP	LSELKTVTG	0.000639	92.3	HLA-DQA10102-DQB10502	DT toxin B
62	LEHPELSELKTVTGT	A0A172PZD5	A0A172PZD5_CORDP	LSELKTVTG	0.001406	78.15	HLA-DQA10102-DQB10502	DT toxin B
63	EHPELSELKTVTGTN	A0A172PZD5	A0A172PZD5_CORDP	LSELKTVTG	0.002323	63.92	HLA-DQA10102-DQB10502	DT toxin B
64	HPELSELKTVTGTNP	A0A172PZD5	A0A172PZD5_CORDP	LSELKTVTG	0.003839	47.18	HLA-DQA10102-DQB10502	DT toxin B
65	PELSELKTVTGTNPV	A0A172PZD5	A0A172PZD5_CORDP	LSELKTVTG	0.001762	72.13	HLA-DQA10102-DQB10502	DT toxin B
66	ELSELKTVTGTNPVF	A0A172PZD5	A0A172PZD5_CORDP	KTVTGTNPV	0.000863	88.17	HLA-DQA10102-DQB10502	DT toxin B
67	LSELKTVTGTNPVFA	A0A172PZD5	A0A172PZD5_CORDP	VTGTNPVFA	0.001562	75.4	HLA-DQA10102-DQB10502	DT toxin B
68	SELKTVTGTNPVFAG	A0A172PZD5	A0A172PZD5_CORDP	VTGTNPVFA	0.003827	47.29	HLA-DQA10102-DQB10502	DT toxin B
69	ELKTVTGTNPVFAGA	A0A172PZD5	A0A172PZD5_CORDP	VTGTNPVFA	0.006129	32.04	HLA-DQA10102-DQB10502	DT toxin B
70	LKTVTGTNPVFAGAN	A0A172PZD5	A0A172PZD5_CORDP	VTGTNPVFA	0.008974	21.78	HLA-DQA10102-DQB10502	DT toxin B
71	KTVTGTNPVFAGANY	A0A172PZD5	A0A172PZD5_CORDP	VTGTNPVFA	0.005406	36.02	HLA-DQA10102-DQB10502	DT toxin B
72	TVTGTNPVFAGANYA	A0A172PZD5	A0A172PZD5_CORDP	VTGTNPVFA	0.001574	75.19	HLA-DQA10102-DQB10502	DT toxin B
73	VTGTNPVFAGANYAA	A0A172PZD5	A0A172PZD5_CORDP	PVFAGANYA	0.004136	44.7	HLA-DQA10102-DQB10502	DT toxin B
74	TGTNPVFAGANYAAW	A0A172PZD5	A0A172PZD5_CORDP	PVFAGANYA	0.00551	35.4	HLA-DQA10102-DQB10502	DT toxin B
75	GTNPVFAGANYAAWA	A0A172PZD5	A0A172PZD5_CORDP	PVFAGANYA	0.009009	21.68	HLA-DQA10102-DQB10502	DT toxin B
76	TNPVFAGANYAAWAV	A0A172PZD5	A0A172PZD5_CORDP	VFAGANYAA	0.005631	34.7	HLA-DQA10102-DQB10502	DT toxin B
77	NPVFAGANYAAWAVN	A0A172PZD5	A0A172PZD5_CORDP	FAGANYAAW	0.004542	41.64	HLA-DQA10102-DQB10502	DT toxin B
78	PVFAGANYAAWAVNV	A0A172PZD5	A0A172PZD5_CORDP	FAGANYAAW	0.002624	60.04	HLA-DQA10102-DQB10502	DT toxin B
79	VFAGANYAAWAVNVA	A0A172PZD5	A0A172PZD5_CORDP	YAAWAVNVA	0.019405	7.74	HLA-DQA10102-DQB10502	DT toxin B
80	FAGANYAAWAVNVAQ	A0A172PZD5	A0A172PZD5_CORDP	YAAWAVNVA	0.049512	1.4	HLA-DQA10102-DQB10502	DT toxin B
81	AGANYAAWAVNVAQV	A0A172PZD5	A0A172PZD5_CORDP	YAAWAVNVA	0.059175	0.95	HLA-DQA10102-DQB10502	DT toxin B
82	GANYAAWAVNVAQVI	A0A172PZD5	A0A172PZD5_CORDP	YAAWAVNVA	0.052839	1.2	HLA-DQA10102-DQB10502	DT toxin B
83	ANYAAWAVNVAQVID	A0A172PZD5	A0A172PZD5_CORDP	YAAWAVNVA	0.026858	4.55	HLA-DQA10102-DQB10502	DT toxin B
84	NYAAWAVNVAQVIDS	A0A172PZD5	A0A172PZD5_CORDP	YAAWAVNVA	0.014105	12.44	HLA-DQA10102-DQB10502	DT toxin B
85	YAAWAVNVAQVIDSE	A0A172PZD5	A0A172PZD5_CORDP	WAVNVAQVI	0.016143	10.21	HLA-DQA10102-DQB10502	DT toxin B
86	AAWAVNVAQVIDSET	A0A172PZD5	A0A172PZD5_CORDP	NVAQVIDSE	0.014612	11.83	HLA-DQA10102-DQB10502	DT toxin B
87	AWAVNVAQVIDSETA	A0A172PZD5	A0A172PZD5_CORDP	NVAQVIDSE	0.021354	6.64	HLA-DQA10102-DQB10502	DT toxin B
88	WAVNVAQVIDSETAD	A0A172PZD5	A0A172PZD5_CORDP	NVAQVIDSE	0.041985	1.95	HLA-DQA10102-DQB10502	DT toxin B
89	AVNVAQVIDSETADN	A0A172PZD5	A0A172PZD5_CORDP	VAQVIDSET	0.043438	1.81	HLA-DQA10102-DQB10502	DT toxin B
90	VNVAQVIDSETADNL	A0A172PZD5	A0A172PZD5_CORDP	VAQVIDSET	0.020711	6.97	HLA-DQA10102-DQB10502	DT toxin B
91	NVAQVIDSETADNLE	A0A172PZD5	A0A172PZD5_CORDP	IDSETADNL	0.019585	7.63	HLA-DQA10102-DQB10502	DT toxin B
92	VAQVIDSETADNLEK	A0A172PZD5	A0A172PZD5_CORDP	IDSETADNL	0.026459	4.67	HLA-DQA10102-DQB10502	DT toxin B
93	AQVIDSETADNLEKT	A0A172PZD5	A0A172PZD5_CORDP	IDSETADNL	0.028025	4.25	HLA-DQA10102-DQB10502	DT toxin B
94	QVIDSETADNLEKTT	A0A172PZD5	A0A172PZD5_CORDP	IDSETADNL	0.015877	10.48	HLA-DQA10102-DQB10502	DT toxin B
95	VIDSETADNLEKTTA	A0A172PZD5	A0A172PZD5_CORDP	ETADNLEKT	0.004761	40.1	HLA-DQA10102-DQB10502	DT toxin B
96	IDSETADNLEKTTAA	A0A172PZD5	A0A172PZD5_CORDP	ETADNLEKT	0.004148	44.6	HLA-DQA10102-DQB10502	DT toxin B
97	DSETADNLEKTTAAL	A0A172PZD5	A0A172PZD5_CORDP	ETADNLEKT	0.00246	62.15	HLA-DQA10102-DQB10502	DT toxin B
98	SETADNLEKTTAALS	A0A172PZD5	A0A172PZD5_CORDP	ETADNLEKT	0.001636	74.17	HLA-DQA10102-DQB10502	DT toxin B
99	ETADNLEKTTAALSI	A0A172PZD5	A0A172PZD5_CORDP	LEKTTAALS	0.002004	68.4	HLA-DQA10102-DQB10502	DT toxin B
100	TADNLEKTTAALSIL	A0A172PZD5	A0A172PZD5_CORDP	LEKTTAALS	0.002073	67.4	HLA-DQA10102-DQB10502	DT toxin B
101	ADNLEKTTAALSILP	A0A172PZD5	A0A172PZD5_CORDP	LEKTTAALS	0.00386	46.99	HLA-DQA10102-DQB10502	DT toxin B
102	DNLEKTTAALSILPG	A0A172PZD5	A0A172PZD5_CORDP	LEKTTAALS	0.003145	54.03	HLA-DQA10102-DQB10502	DT toxin B
103	NLEKTTAALSILPGI	A0A172PZD5	A0A172PZD5_CORDP	TAALSILPG	0.00289	56.9	HLA-DQA10102-DQB10502	DT toxin B
104	LEKTTAALSILPGIG	A0A172PZD5	A0A172PZD5_CORDP	TAALSILPG	0.004362	42.92	HLA-DQA10102-DQB10502	DT toxin B
105	EKTTAALSILPGIGS	A0A172PZD5	A0A172PZD5_CORDP	TAALSILPG	0.005441	35.81	HLA-DQA10102-DQB10502	DT toxin B
106	KTTAALSILPGIGSV	A0A172PZD5	A0A172PZD5_CORDP	TAALSILPG	0.002554	60.94	HLA-DQA10102-DQB10502	DT toxin B
107	TTAALSILPGIGSVM	A0A172PZD5	A0A172PZD5_CORDP	LSILPGIGS	0.001948	69.21	HLA-DQA10102-DQB10502	DT toxin B
108	TAALSILPGIGSVMG	A0A172PZD5	A0A172PZD5_CORDP	LSILPGIGS	0.00209	67.15	HLA-DQA10102-DQB10502	DT toxin B
109	AALSILPGIGSVMGI	A0A172PZD5	A0A172PZD5_CORDP	LSILPGIGS	0.000872	88	HLA-DQA10102-DQB10502	DT toxin B
110	ALSILPGIGSVMGIA	A0A172PZD5	A0A172PZD5_CORDP	ILPGIGSVM	0.00061	92.83	HLA-DQA10102-DQB10502	DT toxin B
111	LSILPGIGSVMGIAD	A0A172PZD5	A0A172PZD5_CORDP	IGSVMGIAD	0.001468	77.06	HLA-DQA10102-DQB10502	DT toxin B
112	SILPGIGSVMGIADG	A0A172PZD5	A0A172PZD5_CORDP	IGSVMGIAD	0.002778	58.22	HLA-DQA10102-DQB10502	DT toxin B
113	ILPGIGSVMGIADGA	A0A172PZD5	A0A172PZD5_CORDP	IGSVMGIAD	0.004205	44.14	HLA-DQA10102-DQB10502	DT toxin B
114	LPGIGSVMGIADGAV	A0A172PZD5	A0A172PZD5_CORDP	IGSVMGIAD	0.006903	28.6	HLA-DQA10102-DQB10502	DT toxin B
115	PGIGSVMGIADGAVH	A0A172PZD5	A0A172PZD5_CORDP	VMGIADGAV	0.011916	15.38	HLA-DQA10102-DQB10502	DT toxin B
116	GIGSVMGIADGAVHH	A0A172PZD5	A0A172PZD5_CORDP	VMGIADGAV	0.019164	7.89	HLA-DQA10102-DQB10502	DT toxin B
117	IGSVMGIADGAVHHN	A0A172PZD5	A0A172PZD5_CORDP	VMGIADGAV	0.025679	4.92	HLA-DQA10102-DQB10502	DT toxin B
118	GSVMGIADGAVHHNT	A0A172PZD5	A0A172PZD5_CORDP	VMGIADGAV	0.015752	10.6	HLA-DQA10102-DQB10502	DT toxin B
119	SVMGIADGAVHHNTE	A0A172PZD5	A0A172PZD5_CORDP	IADGAVHHN	0.012746	14.17	HLA-DQA10102-DQB10502	DT toxin B
120	VMGIADGAVHHNTEE	A0A172PZD5	A0A172PZD5_CORDP	IADGAVHHN	0.015091	11.29	HLA-DQA10102-DQB10502	DT toxin B
121	MGIADGAVHHNTEEI	A0A172PZD5	A0A172PZD5_CORDP	IADGAVHHN	0.006518	30.25	HLA-DQA10102-DQB10502	DT toxin B
122	GIADGAVHHNTEEIV	A0A172PZD5	A0A172PZD5_CORDP	VHHNTEEIV	0.003746	48.01	HLA-DQA10102-DQB10502	DT toxin B
123	IADGAVHHNTEEIVA	A0A172PZD5	A0A172PZD5_CORDP	VHHNTEEIV	0.005473	35.62	HLA-DQA10102-DQB10502	DT toxin B
124	ADGAVHHNTEEIVAQ	A0A172PZD5	A0A172PZD5_CORDP	VHHNTEEIV	0.009778	19.68	HLA-DQA10102-DQB10502	DT toxin B
125	DGAVHHNTEEIVAQS	A0A172PZD5	A0A172PZD5_CORDP	VHHNTEEIV	0.012258	14.85	HLA-DQA10102-DQB10502	DT toxin B
126	GAVHHNTEEIVAQSI	A0A172PZD5	A0A172PZD5_CORDP	HNTEEIVAQ	0.007234	27.35	HLA-DQA10102-DQB10502	DT toxin B
127	AVHHNTEEIVAQSIA	A0A172PZD5	A0A172PZD5_CORDP	HNTEEIVAQ	0.006443	30.58	HLA-DQA10102-DQB10502	DT toxin B
128	VHHNTEEIVAQSIAL	A0A172PZD5	A0A172PZD5_CORDP	NTEEIVAQS	0.003706	48.37	HLA-DQA10102-DQB10502	DT toxin B
129	HHNTEEIVAQSIALS	A0A172PZD5	A0A172PZD5_CORDP	IVAQSIALS	0.004611	41.14	HLA-DQA10102-DQB10502	DT toxin B
130	HNTEEIVAQSIALSS	A0A172PZD5	A0A172PZD5_CORDP	IVAQSIALS	0.009085	21.47	HLA-DQA10102-DQB10502	DT toxin B
131	NTEEIVAQSIALSSL	A0A172PZD5	A0A172PZD5_CORDP	IVAQSIALS	0.009895	19.37	HLA-DQA10102-DQB10502	DT toxin B
132	TEEIVAQSIALSSLM	A0A172PZD5	A0A172PZD5_CORDP	IVAQSIALS	0.009227	21.06	HLA-DQA10102-DQB10502	DT toxin B
133	EEIVAQSIALSSLMV	A0A172PZD5	A0A172PZD5_CORDP	IVAQSIALS	0.004006	45.77	HLA-DQA10102-DQB10502	DT toxin B
134	EIVAQSIALSSLMVA	A0A172PZD5	A0A172PZD5_CORDP	IVAQSIALS	0.001856	70.6	HLA-DQA10102-DQB10502	DT toxin B
135	IVAQSIALSSLMVAQ	A0A172PZD5	A0A172PZD5_CORDP	SIALSSLMV	0.002068	67.47	HLA-DQA10102-DQB10502	DT toxin B
136	VAQSIALSSLMVAQA	A0A172PZD5	A0A172PZD5_CORDP	SIALSSLMV	0.003099	54.5	HLA-DQA10102-DQB10502	DT toxin B
137	AQSIALSSLMVAQAI	A0A172PZD5	A0A172PZD5_CORDP	LSSLMVAQA	0.004713	40.43	HLA-DQA10102-DQB10502	DT toxin B
138	QSIALSSLMVAQAIP	A0A172PZD5	A0A172PZD5_CORDP	LSSLMVAQA	0.007636	25.93	HLA-DQA10102-DQB10502	DT toxin B
139	SIALSSLMVAQAIPL	A0A172PZD5	A0A172PZD5_CORDP	LSSLMVAQA	0.006291	31.27	HLA-DQA10102-DQB10502	DT toxin B
140	IALSSLMVAQAIPLV	A0A172PZD5	A0A172PZD5_CORDP	LSSLMVAQA	0.00591	33.17	HLA-DQA10102-DQB10502	DT toxin B
141	ALSSLMVAQAIPLVG	A0A172PZD5	A0A172PZD5_CORDP	LMVAQAIPL	0.009072	21.5	HLA-DQA10102-DQB10502	DT toxin B
142	LSSLMVAQAIPLVGE	A0A172PZD5	A0A172PZD5_CORDP	MVAQAIPLV	0.014404	12.07	HLA-DQA10102-DQB10502	DT toxin B
143	SSLMVAQAIPLVGEL	A0A172PZD5	A0A172PZD5_CORDP	MVAQAIPLV	0.010982	17.01	HLA-DQA10102-DQB10502	DT toxin B
144	SLMVAQAIPLVGELV	A0A172PZD5	A0A172PZD5_CORDP	MVAQAIPLV	0.004745	40.21	HLA-DQA10102-DQB10502	DT toxin B
145	LMVAQAIPLVGELVD	A0A172PZD5	A0A172PZD5_CORDP	AQAIPLVGE	0.003299	52.43	HLA-DQA10102-DQB10502	DT toxin B
146	MVAQAIPLVGELVDI	A0A172PZD5	A0A172PZD5_CORDP	AQAIPLVGE	0.002381	63.17	HLA-DQA10102-DQB10502	DT toxin B
147	VAQAIPLVGELVDIG	A0A172PZD5	A0A172PZD5_CORDP	AIPLVGELV	0.002563	60.82	HLA-DQA10102-DQB10502	DT toxin B
148	AQAIPLVGELVDIGF	A0A172PZD5	A0A172PZD5_CORDP	LVGELVDIG	0.00287	57.13	HLA-DQA10102-DQB10502	DT toxin B
149	QAIPLVGELVDIGFA	A0A172PZD5	A0A172PZD5_CORDP	LVGELVDIG	0.004312	43.3	HLA-DQA10102-DQB10502	DT toxin B
150	AIPLVGELVDIGFAA	A0A172PZD5	A0A172PZD5_CORDP	LVGELVDIG	0.005419	35.95	HLA-DQA10102-DQB10502	DT toxin B
151	IPLVGELVDIGFAAY	A0A172PZD5	A0A172PZD5_CORDP	LVGELVDIG	0.002785	58.14	HLA-DQA10102-DQB10502	DT toxin B
152	PLVGELVDIGFAAYN	A0A172PZD5	A0A172PZD5_CORDP	LVGELVDIG	0.002046	67.79	HLA-DQA10102-DQB10502	DT toxin B
153	LVGELVDIGFAAYNF	A0A172PZD5	A0A172PZD5_CORDP	DIGFAAYNF	0.003778	47.72	HLA-DQA10102-DQB10502	DT toxin B
154	VGELVDIGFAAYNFV	A0A172PZD5	A0A172PZD5_CORDP	DIGFAAYNF	0.006955	28.39	HLA-DQA10102-DQB10502	DT toxin B
155	GELVDIGFAAYNFVE	A0A172PZD5	A0A172PZD5_CORDP	DIGFAAYNF	0.009592	20.15	HLA-DQA10102-DQB10502	DT toxin B
156	ELVDIGFAAYNFVES	A0A172PZD5	A0A172PZD5_CORDP	DIGFAAYNF	0.010573	17.86	HLA-DQA10102-DQB10502	DT toxin B
157	LVDIGFAAYNFVESI	A0A172PZD5	A0A172PZD5_CORDP	DIGFAAYNF	0.008491	23.19	HLA-DQA10102-DQB10502	DT toxin B
158	VDIGFAAYNFVESII	A0A172PZD5	A0A172PZD5_CORDP	DIGFAAYNF	0.007085	27.89	HLA-DQA10102-DQB10502	DT toxin B
159	DIGFAAYNFVESIIN	A0A172PZD5	A0A172PZD5_CORDP	FAAYNFVES	0.00779	25.41	HLA-DQA10102-DQB10502	DT toxin B
160	IGFAAYNFVESIINL	A0A172PZD5	A0A172PZD5_CORDP	FAAYNFVES	0.002896	56.83	HLA-DQA10102-DQB10502	DT toxin B
161	GFAAYNFVESIINLF	A0A172PZD5	A0A172PZD5_CORDP	AAYNFVESI	0.001826	71.09	HLA-DQA10102-DQB10502	DT toxin B
162	FAAYNFVESIINLFQ	A0A172PZD5	A0A172PZD5_CORDP	FVESIINLF	0.00224	64.99	HLA-DQA10102-DQB10502	DT toxin B
163	AAYNFVESIINLFQV	A0A172PZD5	A0A172PZD5_CORDP	FVESIINLF	0.002098	67.04	HLA-DQA10102-DQB10502	DT toxin B
164	AYNFVESIINLFQVV	A0A172PZD5	A0A172PZD5_CORDP	VESIINLFQ	0.002153	66.24	HLA-DQA10102-DQB10502	DT toxin B
165	YNFVESIINLFQVVH	A0A172PZD5	A0A172PZD5_CORDP	VESIINLFQ	0.002386	63.11	HLA-DQA10102-DQB10502	DT toxin B
166	NFVESIINLFQVVHN	A0A172PZD5	A0A172PZD5_CORDP	INLFQVVHN	0.00591	33.17	HLA-DQA10102-DQB10502	DT toxin B
167	FVESIINLFQVVHNS	A0A172PZD5	A0A172PZD5_CORDP	INLFQVVHN	0.011472	16.1	HLA-DQA10102-DQB10502	DT toxin B
168	VESIINLFQVVHNSY	A0A172PZD5	A0A172PZD5_CORDP	INLFQVVHN	0.013809	12.79	HLA-DQA10102-DQB10502	DT toxin B
169	ESIINLFQVVHNSYN	A0A172PZD5	A0A172PZD5_CORDP	INLFQVVHN	0.021419	6.61	HLA-DQA10102-DQB10502	DT toxin B
170	SIINLFQVVHNSYNR	A0A172PZD5	A0A172PZD5_CORDP	NLFQVVHNS	0.013081	13.72	HLA-DQA10102-DQB10502	DT toxin B
171	IINLFQVVHNSYNRP	A0A172PZD5	A0A172PZD5_CORDP	FQVVHNSYN	0.009156	21.27	HLA-DQA10102-DQB10502	DT toxin B
172	INLFQVVHNSYNRPA	A0A172PZD5	A0A172PZD5_CORDP	FQVVHNSYN	0.010296	18.45	HLA-DQA10102-DQB10502	DT toxin B
173	NLFQVVHNSYNRPAY	A0A172PZD5	A0A172PZD5_CORDP	VHNSYNRPA	0.006784	29.08	HLA-DQA10102-DQB10502	DT toxin B
174	LFQVVHNSYNRPAYS	A0A172PZD5	A0A172PZD5_CORDP	VHNSYNRPA	0.009928	19.29	HLA-DQA10102-DQB10502	DT toxin B
175	FQVVHNSYNRPAYSP	A0A172PZD5	A0A172PZD5_CORDP	VHNSYNRPA	0.016763	9.63	HLA-DQA10102-DQB10502	DT toxin B
176	QVVHNSYNRPAYSPG	A0A172PZD5	A0A172PZD5_CORDP	VHNSYNRPA	0.00942	20.58	HLA-DQA10102-DQB10502	DT toxin B
177	VVHNSYNRPAYSPGH	A0A172PZD5	A0A172PZD5_CORDP	NSYNRPAYS	0.004542	41.64	HLA-DQA10102-DQB10502	DT toxin B
178	VHNSYNRPAYSPGHK	A0A172PZD5	A0A172PZD5_CORDP	NSYNRPAYS	0.002603	60.31	HLA-DQA10102-DQB10502	DT toxin B
179	HNSYNRPAYSPGHKT	A0A172PZD5	A0A172PZD5_CORDP	NRPAYSPGH	0.002847	57.41	HLA-DQA10102-DQB10502	DT toxin B
180	NSYNRPAYSPGHKTQ	A0A172PZD5	A0A172PZD5_CORDP	NRPAYSPGH	0.003651	48.86	HLA-DQA10102-DQB10502	DT toxin B
181	SYNRPAYSPGHKTQP	A0A172PZD5	A0A172PZD5_CORDP	NRPAYSPGH	0.001664	73.72	HLA-DQA10102-DQB10502	DT toxin B
182	YNRPAYSPGHKTQPF	A0A172PZD5	A0A172PZD5_CORDP	PAYSPGHKT	0.000881	87.84	HLA-DQA10102-DQB10502	DT toxin B
183	NRPAYSPGHKTQPFL	A0A172PZD5	A0A172PZD5_CORDP	PAYSPGHKT	0.000461	95	HLA-DQA10102-DQB10502	DT toxin B
184	RPAYSPGHKTQPFLH	A0A172PZD5	A0A172PZD5_CORDP	PAYSPGHKT	0.000266	95	HLA-DQA10102-DQB10502	DT toxin B
185	PAYSPGHKTQPFLHD	A0A172PZD5	A0A172PZD5_CORDP	HKTQPFLHD	0.001317	79.72	HLA-DQA10102-DQB10502	DT toxin B
186	AYSPGHKTQPFLHDG	A0A172PZD5	A0A172PZD5_CORDP	HKTQPFLHD	0.004717	40.4	HLA-DQA10102-DQB10502	DT toxin B
187	YSPGHKTQPFLHDGY	A0A172PZD5	A0A172PZD5_CORDP	HKTQPFLHD	0.006626	29.77	HLA-DQA10102-DQB10502	DT toxin B
188	SPGHKTQPFLHDGYA	A0A172PZD5	A0A172PZD5_CORDP	HKTQPFLHD	0.008576	22.93	HLA-DQA10102-DQB10502	DT toxin B
189	PGHKTQPFLHDGYAV	A0A172PZD5	A0A172PZD5_CORDP	HKTQPFLHD	0.004102	44.98	HLA-DQA10102-DQB10502	DT toxin B
190	GHKTQPFLHDGYAVS	A0A172PZD5	A0A172PZD5_CORDP	FLHDGYAVS	0.002675	59.43	HLA-DQA10102-DQB10502	DT toxin B
191	HKTQPFLHDGYAVSW	A0A172PZD5	A0A172PZD5_CORDP	FLHDGYAVS	0.002629	59.98	HLA-DQA10102-DQB10502	DT toxin B
192	KTQPFLHDGYAVSWN	A0A172PZD5	A0A172PZD5_CORDP	FLHDGYAVS	0.003412	51.26	HLA-DQA10102-DQB10502	DT toxin B
193	TQPFLHDGYAVSWNT	A0A172PZD5	A0A172PZD5_CORDP	FLHDGYAVS	0.004132	44.73	HLA-DQA10102-DQB10502	DT toxin B
194	QPFLHDGYAVSWNTV	A0A172PZD5	A0A172PZD5_CORDP	HDGYAVSWN	0.002913	56.63	HLA-DQA10102-DQB10502	DT toxin B
195	PFLHDGYAVSWNTVE	A0A172PZD5	A0A172PZD5_CORDP	HDGYAVSWN	0.003732	48.14	HLA-DQA10102-DQB10502	DT toxin B
196	FLHDGYAVSWNTVED	A0A172PZD5	A0A172PZD5_CORDP	AVSWNTVED	0.015315	11.04	HLA-DQA10102-DQB10502	DT toxin B
197	LHDGYAVSWNTVEDS	A0A172PZD5	A0A172PZD5_CORDP	AVSWNTVED	0.031391	3.48	HLA-DQA10102-DQB10502	DT toxin B
198	HDGYAVSWNTVEDSI	A0A172PZD5	A0A172PZD5_CORDP	AVSWNTVED	0.036512	2.63	HLA-DQA10102-DQB10502	DT toxin B
199	DGYAVSWNTVEDSII	A0A172PZD5	A0A172PZD5_CORDP	AVSWNTVED	0.037423	2.5	HLA-DQA10102-DQB10502	DT toxin B
200	GYAVSWNTVEDSIIR	A0A172PZD5	A0A172PZD5_CORDP	AVSWNTVED	0.023315	5.77	HLA-DQA10102-DQB10502	DT toxin B
201	YAVSWNTVEDSIIRT	A0A172PZD5	A0A172PZD5_CORDP	WNTVEDSII	0.017136	9.32	HLA-DQA10102-DQB10502	DT toxin B
202	AVSWNTVEDSIIRTG	A0A172PZD5	A0A172PZD5_CORDP	WNTVEDSII	0.019964	7.4	HLA-DQA10102-DQB10502	DT toxin B
203	VSWNTVEDSIIRTGF	A0A172PZD5	A0A172PZD5_CORDP	WNTVEDSII	0.00872	22.51	HLA-DQA10102-DQB10502	DT toxin B
204	SWNTVEDSIIRTGFQ	A0A172PZD5	A0A172PZD5_CORDP	WNTVEDSII	0.005296	36.68	HLA-DQA10102-DQB10502	DT toxin B
205	WNTVEDSIIRTGFQG	A0A172PZD5	A0A172PZD5_CORDP	VEDSIIRTG	0.004121	44.82	HLA-DQA10102-DQB10502	DT toxin B
206	NTVEDSIIRTGFQGE	A0A172PZD5	A0A172PZD5_CORDP	VEDSIIRTG	0.00391	46.57	HLA-DQA10102-DQB10502	DT toxin B
207	TVEDSIIRTGFQGES	A0A172PZD5	A0A172PZD5_CORDP	IIRTGFQGE	0.006301	31.23	HLA-DQA10102-DQB10502	DT toxin B
208	VEDSIIRTGFQGESG	A0A172PZD5	A0A172PZD5_CORDP	IIRTGFQGE	0.012477	14.54	HLA-DQA10102-DQB10502	DT toxin B
209	EDSIIRTGFQGESGH	A0A172PZD5	A0A172PZD5_CORDP	IIRTGFQGE	0.014953	11.45	HLA-DQA10102-DQB10502	DT toxin B
210	DSIIRTGFQGESGHD	A0A172PZD5	A0A172PZD5_CORDP	RTGFQGESG	0.012425	14.62	HLA-DQA10102-DQB10502	DT toxin B
211	SIIRTGFQGESGHDI	A0A172PZD5	A0A172PZD5_CORDP	RTGFQGESG	0.009728	19.8	HLA-DQA10102-DQB10502	DT toxin B
212	IIRTGFQGESGHDIK	A0A172PZD5	A0A172PZD5_CORDP	FQGESGHDI	0.013744	12.87	HLA-DQA10102-DQB10502	DT toxin B
213	IRTGFQGESGHDIKI	A0A172PZD5	A0A172PZD5_CORDP	FQGESGHDI	0.013105	13.69	HLA-DQA10102-DQB10502	DT toxin B
214	RTGFQGESGHDIKIT	A0A172PZD5	A0A172PZD5_CORDP	FQGESGHDI	0.013755	12.86	HLA-DQA10102-DQB10502	DT toxin B
215	TGFQGESGHDIKITA	A0A172PZD5	A0A172PZD5_CORDP	FQGESGHDI	0.007565	26.18	HLA-DQA10102-DQB10502	DT toxin B
216	GFQGESGHDIKITAE	A0A172PZD5	A0A172PZD5_CORDP	ESGHDIKIT	0.002992	55.7	HLA-DQA10102-DQB10502	DT toxin B
217	FQGESGHDIKITAEN	A0A172PZD5	A0A172PZD5_CORDP	ESGHDIKIT	0.004046	45.44	HLA-DQA10102-DQB10502	DT toxin B
218	QGESGHDIKITAENT	A0A172PZD5	A0A172PZD5_CORDP	GHDIKITAE	0.005065	38.11	HLA-DQA10102-DQB10502	DT toxin B
219	GESGHDIKITAENTP	A0A172PZD5	A0A172PZD5_CORDP	GHDIKITAE	0.006937	28.46	HLA-DQA10102-DQB10502	DT toxin B
220	ESGHDIKITAENTPL	A0A172PZD5	A0A172PZD5_CORDP	IKITAENTP	0.004535	41.69	HLA-DQA10102-DQB10502	DT toxin B
221	SGHDIKITAENTPLP	A0A172PZD5	A0A172PZD5_CORDP	IKITAENTP	0.005467	35.66	HLA-DQA10102-DQB10502	DT toxin B
222	GHDIKITAENTPLPI	A0A172PZD5	A0A172PZD5_CORDP	IKITAENTP	0.005821	33.65	HLA-DQA10102-DQB10502	DT toxin B
223	HDIKITAENTPLPIA	A0A172PZD5	A0A172PZD5_CORDP	ITAENTPLP	0.00622	31.61	HLA-DQA10102-DQB10502	DT toxin B
224	DIKITAENTPLPIAG	A0A172PZD5	A0A172PZD5_CORDP	ITAENTPLP	0.007554	26.22	HLA-DQA10102-DQB10502	DT toxin B
225	IKITAENTPLPIAGV	A0A172PZD5	A0A172PZD5_CORDP	ITAENTPLP	0.002811	57.83	HLA-DQA10102-DQB10502	DT toxin B
226	KITAENTPLPIAGVL	A0A172PZD5	A0A172PZD5_CORDP	NTPLPIAGV	0.002856	57.3	HLA-DQA10102-DQB10502	DT toxin B
227	ITAENTPLPIAGVLL	A0A172PZD5	A0A172PZD5_CORDP	NTPLPIAGV	0.003165	53.82	HLA-DQA10102-DQB10502	DT toxin B
228	TAENTPLPIAGVLLP	A0A172PZD5	A0A172PZD5_CORDP	NTPLPIAGV	0.005793	33.8	HLA-DQA10102-DQB10502	DT toxin B
229	AENTPLPIAGVLLPT	A0A172PZD5	A0A172PZD5_CORDP	NTPLPIAGV	0.002793	58.04	HLA-DQA10102-DQB10502	DT toxin B
230	ENTPLPIAGVLLPTI	A0A172PZD5	A0A172PZD5_CORDP	IAGVLLPTI	0.001603	74.71	HLA-DQA10102-DQB10502	DT toxin B
231	NTPLPIAGVLLPTIP	A0A172PZD5	A0A172PZD5_CORDP	IAGVLLPTI	0.00372	48.24	HLA-DQA10102-DQB10502	DT toxin B
232	TPLPIAGVLLPTIPG	A0A172PZD5	A0A172PZD5_CORDP	IAGVLLPTI	0.007113	27.79	HLA-DQA10102-DQB10502	DT toxin B
233	PLPIAGVLLPTIPGK	A0A172PZD5	A0A172PZD5_CORDP	IAGVLLPTI	0.011148	16.7	HLA-DQA10102-DQB10502	DT toxin B
234	LPIAGVLLPTIPGKL	A0A172PZD5	A0A172PZD5_CORDP	IAGVLLPTI	0.003067	54.83	HLA-DQA10102-DQB10502	DT toxin B
235	PIAGVLLPTIPGKLD	A0A172PZD5	A0A172PZD5_CORDP	LLPTIPGKL	0.003394	51.45	HLA-DQA10102-DQB10502	DT toxin B
236	IAGVLLPTIPGKLDV	A0A172PZD5	A0A172PZD5_CORDP	LLPTIPGKL	0.002604	60.3	HLA-DQA10102-DQB10502	DT toxin B
237	AGVLLPTIPGKLDVN	A0A172PZD5	A0A172PZD5_CORDP	LLPTIPGKL	0.002804	57.91	HLA-DQA10102-DQB10502	DT toxin B
238	GVLLPTIPGKLDVNK	A0A172PZD5	A0A172PZD5_CORDP	LLPTIPGKL	0.001288	80.24	HLA-DQA10102-DQB10502	DT toxin B
239	VLLPTIPGKLDVNKS	A0A172PZD5	A0A172PZD5_CORDP	TIPGKLDVN	0.000822	88.94	HLA-DQA10102-DQB10502	DT toxin B
240	LLPTIPGKLDVNKSK	A0A172PZD5	A0A172PZD5_CORDP	TIPGKLDVN	0.001556	75.51	HLA-DQA10102-DQB10502	DT toxin B
241	LPTIPGKLDVNKSKT	A0A172PZD5	A0A172PZD5_CORDP	PGKLDVNKS	0.001432	77.69	HLA-DQA10102-DQB10502	DT toxin B
242	PTIPGKLDVNKSKTH	A0A172PZD5	A0A172PZD5_CORDP	PGKLDVNKS	0.001795	71.59	HLA-DQA10102-DQB10502	DT toxin B
243	TIPGKLDVNKSKTHI	A0A172PZD5	A0A172PZD5_CORDP	LDVNKSKTH	0.001556	75.51	HLA-DQA10102-DQB10502	DT toxin B
244	IPGKLDVNKSKTHIS	A0A172PZD5	A0A172PZD5_CORDP	LDVNKSKTH	0.002077	67.34	HLA-DQA10102-DQB10502	DT toxin B
245	PGKLDVNKSKTHISV	A0A172PZD5	A0A172PZD5_CORDP	LDVNKSKTH	0.003038	55.15	HLA-DQA10102-DQB10502	DT toxin B
246	GKLDVNKSKTHISVN	A0A172PZD5	A0A172PZD5_CORDP	VNKSKTHIS	0.003949	46.25	HLA-DQA10102-DQB10502	DT toxin B
247	KLDVNKSKTHISVNG	A0A172PZD5	A0A172PZD5_CORDP	VNKSKTHIS	0.005505	35.43	HLA-DQA10102-DQB10502	DT toxin B
248	LDVNKSKTHISVNGR	A0A172PZD5	A0A172PZD5_CORDP	NKSKTHISV	0.00321	53.35	HLA-DQA10102-DQB10502	DT toxin B
249	DVNKSKTHISVNGRK	A0A172PZD5	A0A172PZD5_CORDP	SKTHISVNG	0.003472	50.64	HLA-DQA10102-DQB10502	DT toxin B
250	VNKSKTHISVNGRKI	A0A172PZD5	A0A172PZD5_CORDP	SKTHISVNG	0.003034	55.2	HLA-DQA10102-DQB10502	DT toxin B
251	NKSKTHISVNGRKIR	A0A172PZD5	A0A172PZD5_CORDP	KTHISVNGR	0.00287	57.13	HLA-DQA10102-DQB10502	DT toxin B
252	KSKTHISVNGRKIRM	A0A172PZD5	A0A172PZD5_CORDP	HISVNGRKI	0.00212	66.72	HLA-DQA10102-DQB10502	DT toxin B
253	SKTHISVNGRKIRMR	A0A172PZD5	A0A172PZD5_CORDP	HISVNGRKI	0.002626	60.01	HLA-DQA10102-DQB10502	DT toxin B
254	KTHISVNGRKIRMRC	A0A172PZD5	A0A172PZD5_CORDP	HISVNGRKI	0.001247	81.01	HLA-DQA10102-DQB10502	DT toxin B
255	THISVNGRKIRMRCR	A0A172PZD5	A0A172PZD5_CORDP	VNGRKIRMR	0.001081	84.1	HLA-DQA10102-DQB10502	DT toxin B
256	HISVNGRKIRMRCRA	A0A172PZD5	A0A172PZD5_CORDP	VNGRKIRMR	0.001156	82.71	HLA-DQA10102-DQB10502	DT toxin B
257	ISVNGRKIRMRCRAI	A0A172PZD5	A0A172PZD5_CORDP	VNGRKIRMR	0.000747	90.33	HLA-DQA10102-DQB10502	DT toxin B
258	SVNGRKIRMRCRAID	A0A172PZD5	A0A172PZD5_CORDP	KIRMRCRAI	0.000985	85.9	HLA-DQA10102-DQB10502	DT toxin B
259	VNGRKIRMRCRAIDG	A0A172PZD5	A0A172PZD5_CORDP	KIRMRCRAI	0.001656	73.85	HLA-DQA10102-DQB10502	DT toxin B
260	NGRKIRMRCRAIDGD	A0A172PZD5	A0A172PZD5_CORDP	IRMRCRAID	0.003203	53.43	HLA-DQA10102-DQB10502	DT toxin B
261	GRKIRMRCRAIDGDV	A0A172PZD5	A0A172PZD5_CORDP	IRMRCRAID	0.003691	48.5	HLA-DQA10102-DQB10502	DT toxin B
262	RKIRMRCRAIDGDVT	A0A172PZD5	A0A172PZD5_CORDP	MRCRAIDGD	0.002872	57.11	HLA-DQA10102-DQB10502	DT toxin B
263	KIRMRCRAIDGDVTF	A0A172PZD5	A0A172PZD5_CORDP	MRCRAIDGD	0.002347	63.61	HLA-DQA10102-DQB10502	DT toxin B
264	IRMRCRAIDGDVTFC	A0A172PZD5	A0A172PZD5_CORDP	MRCRAIDGD	0.000866	88.12	HLA-DQA10102-DQB10502	DT toxin B
265	RMRCRAIDGDVTFCR	A0A172PZD5	A0A172PZD5_CORDP	RAIDGDVTF	0.000682	91.51	HLA-DQA10102-DQB10502	DT toxin B
266	MRCRAIDGDVTFCRP	A0A172PZD5	A0A172PZD5_CORDP	RAIDGDVTF	0.00075	90.27	HLA-DQA10102-DQB10502	DT toxin B
267	RCRAIDGDVTFCRPK	A0A172PZD5	A0A172PZD5_CORDP	IDGDVTFCR	0.000612	92.79	HLA-DQA10102-DQB10502	DT toxin B
268	CRAIDGDVTFCRPKS	A0A172PZD5	A0A172PZD5_CORDP	IDGDVTFCR	0.000585	93.28	HLA-DQA10102-DQB10502	DT toxin B
269	RAIDGDVTFCRPKSP	A0A172PZD5	A0A172PZD5_CORDP	IDGDVTFCR	0.000819	88.99	HLA-DQA10102-DQB10502	DT toxin B
270	AIDGDVTFCRPKSPV	A0A172PZD5	A0A172PZD5_CORDP	DVTFCRPKS	0.000765	90	HLA-DQA10102-DQB10502	DT toxin B
271	IDGDVTFCRPKSPVY	A0A172PZD5	A0A172PZD5_CORDP	VTFCRPKSP	0.000853	88.36	HLA-DQA10102-DQB10502	DT toxin B
272	DGDVTFCRPKSPVYV	A0A172PZD5	A0A172PZD5_CORDP	VTFCRPKSP	0.000765	90	HLA-DQA10102-DQB10502	DT toxin B
273	GDVTFCRPKSPVYVG	A0A172PZD5	A0A172PZD5_CORDP	VTFCRPKSP	0.000344	95	HLA-DQA10102-DQB10502	DT toxin B
274	DVTFCRPKSPVYVGN	A0A172PZD5	A0A172PZD5_CORDP	CRPKSPVYV	0.00024	95	HLA-DQA10102-DQB10502	DT toxin B
275	VTFCRPKSPVYVGNG	A0A172PZD5	A0A172PZD5_CORDP	CRPKSPVYV	0.000241	95	HLA-DQA10102-DQB10502	DT toxin B
276	TFCRPKSPVYVGNGV	A0A172PZD5	A0A172PZD5_CORDP	KSPVYVGNG	0.000496	94.91	HLA-DQA10102-DQB10502	DT toxin B
277	FCRPKSPVYVGNGVH	A0A172PZD5	A0A172PZD5_CORDP	KSPVYVGNG	0.000909	87.31	HLA-DQA10102-DQB10502	DT toxin B
278	CRPKSPVYVGNGVHA	A0A172PZD5	A0A172PZD5_CORDP	PVYVGNGVH	0.001997	68.5	HLA-DQA10102-DQB10502	DT toxin B
279	RPKSPVYVGNGVHAN	A0A172PZD5	A0A172PZD5_CORDP	PVYVGNGVH	0.00393	46.41	HLA-DQA10102-DQB10502	DT toxin B
280	PKSPVYVGNGVHANL	A0A172PZD5	A0A172PZD5_CORDP	YVGNGVHAN	0.004722	40.37	HLA-DQA10102-DQB10502	DT toxin B
281	KSPVYVGNGVHANLH	A0A172PZD5	A0A172PZD5_CORDP	YVGNGVHAN	0.006513	30.27	HLA-DQA10102-DQB10502	DT toxin B
282	SPVYVGNGVHANLHV	A0A172PZD5	A0A172PZD5_CORDP	YVGNGVHAN	0.005386	36.14	HLA-DQA10102-DQB10502	DT toxin B
283	PVYVGNGVHANLHVA	A0A172PZD5	A0A172PZD5_CORDP	YVGNGVHAN	0.002977	55.87	HLA-DQA10102-DQB10502	DT toxin B
284	VYVGNGVHANLHVAF	A0A172PZD5	A0A172PZD5_CORDP	GNGVHANLH	0.002366	63.36	HLA-DQA10102-DQB10502	DT toxin B
285	YVGNGVHANLHVAFH	A0A172PZD5	A0A172PZD5_CORDP	GVHANLHVA	0.002368	63.34	HLA-DQA10102-DQB10502	DT toxin B
286	VGNGVHANLHVAFHR	A0A172PZD5	A0A172PZD5_CORDP	GVHANLHVA	0.003242	53.02	HLA-DQA10102-DQB10502	DT toxin B
287	GNGVHANLHVAFHRS	A0A172PZD5	A0A172PZD5_CORDP	HANLHVAFH	0.003762	47.87	HLA-DQA10102-DQB10502	DT toxin B
288	NGVHANLHVAFHRSS	A0A172PZD5	A0A172PZD5_CORDP	HANLHVAFH	0.004515	41.83	HLA-DQA10102-DQB10502	DT toxin B
289	GVHANLHVAFHRSSS	A0A172PZD5	A0A172PZD5_CORDP	NLHVAFHRS	0.00315	53.98	HLA-DQA10102-DQB10502	DT toxin B
290	VHANLHVAFHRSSSE	A0A172PZD5	A0A172PZD5_CORDP	NLHVAFHRS	0.005151	37.57	HLA-DQA10102-DQB10502	DT toxin B
291	HANLHVAFHRSSSEK	A0A172PZD5	A0A172PZD5_CORDP	VAFHRSSSE	0.006949	28.42	HLA-DQA10102-DQB10502	DT toxin B
292	ANLHVAFHRSSSEKI	A0A172PZD5	A0A172PZD5_CORDP	VAFHRSSSE	0.008379	23.54	HLA-DQA10102-DQB10502	DT toxin B
293	NLHVAFHRSSSEKIH	A0A172PZD5	A0A172PZD5_CORDP	VAFHRSSSE	0.014139	12.4	HLA-DQA10102-DQB10502	DT toxin B
294	LHVAFHRSSSEKIHS	A0A172PZD5	A0A172PZD5_CORDP	FHRSSSEKI	0.013645	12.99	HLA-DQA10102-DQB10502	DT toxin B
295	HVAFHRSSSEKIHSN	A0A172PZD5	A0A172PZD5_CORDP	FHRSSSEKI	0.016887	9.52	HLA-DQA10102-DQB10502	DT toxin B
296	VAFHRSSSEKIHSNE	A0A172PZD5	A0A172PZD5_CORDP	FHRSSSEKI	0.006439	30.6	HLA-DQA10102-DQB10502	DT toxin B
297	AFHRSSSEKIHSNEI	A0A172PZD5	A0A172PZD5_CORDP	SSSEKIHSN	0.00306	54.91	HLA-DQA10102-DQB10502	DT toxin B
298	FHRSSSEKIHSNEIS	A0A172PZD5	A0A172PZD5_CORDP	SSSEKIHSN	0.003463	50.73	HLA-DQA10102-DQB10502	DT toxin B
299	HRSSSEKIHSNEISS	A0A172PZD5	A0A172PZD5_CORDP	SSSEKIHSN	0.002695	59.2	HLA-DQA10102-DQB10502	DT toxin B
300	RSSSEKIHSNEISSD	A0A172PZD5	A0A172PZD5_CORDP	IHSNEISSD	0.007686	25.76	HLA-DQA10102-DQB10502	DT toxin B
301	SSSEKIHSNEISSDS	A0A172PZD5	A0A172PZD5_CORDP	IHSNEISSD	0.015849	10.5	HLA-DQA10102-DQB10502	DT toxin B
302	SSEKIHSNEISSDSI	A0A172PZD5	A0A172PZD5_CORDP	IHSNEISSD	0.020215	7.26	HLA-DQA10102-DQB10502	DT toxin B
303	SEKIHSNEISSDSIG	A0A172PZD5	A0A172PZD5_CORDP	IHSNEISSD	0.027187	4.46	HLA-DQA10102-DQB10502	DT toxin B
304	EKIHSNEISSDSIGV	A0A172PZD5	A0A172PZD5_CORDP	IHSNEISSD	0.01109	16.81	HLA-DQA10102-DQB10502	DT toxin B
305	KIHSNEISSDSIGVL	A0A172PZD5	A0A172PZD5_CORDP	NEISSDSIG	0.005485	35.55	HLA-DQA10102-DQB10502	DT toxin B
306	IHSNEISSDSIGVLG	A0A172PZD5	A0A172PZD5_CORDP	NEISSDSIG	0.00628	31.32	HLA-DQA10102-DQB10502	DT toxin B
307	HSNEISSDSIGVLGY	A0A172PZD5	A0A172PZD5_CORDP	ISSDSIGVL	0.005007	38.49	HLA-DQA10102-DQB10502	DT toxin B
308	SNEISSDSIGVLGYQ	A0A172PZD5	A0A172PZD5_CORDP	ISSDSIGVL	0.004884	39.29	HLA-DQA10102-DQB10502	DT toxin B
309	NEISSDSIGVLGYQK	A0A172PZD5	A0A172PZD5_CORDP	ISSDSIGVL	0.003075	54.75	HLA-DQA10102-DQB10502	DT toxin B
310	EISSDSIGVLGYQKT	A0A172PZD5	A0A172PZD5_CORDP	SDSIGVLGY	0.001998	68.48	HLA-DQA10102-DQB10502	DT toxin B
311	ISSDSIGVLGYQKTV	A0A172PZD5	A0A172PZD5_CORDP	IGVLGYQKT	0.000973	86.12	HLA-DQA10102-DQB10502	DT toxin B
312	SSDSIGVLGYQKTVD	A0A172PZD5	A0A172PZD5_CORDP	VLGYQKTVD	0.002172	65.97	HLA-DQA10102-DQB10502	DT toxin B
313	SDSIGVLGYQKTVDH	A0A172PZD5	A0A172PZD5_CORDP	VLGYQKTVD	0.005326	36.5	HLA-DQA10102-DQB10502	DT toxin B
314	DSIGVLGYQKTVDHT	A0A172PZD5	A0A172PZD5_CORDP	VLGYQKTVD	0.0076	26.06	HLA-DQA10102-DQB10502	DT toxin B
315	SIGVLGYQKTVDHTK	A0A172PZD5	A0A172PZD5_CORDP	VLGYQKTVD	0.011899	15.41	HLA-DQA10102-DQB10502	DT toxin B
316	IGVLGYQKTVDHTKV	A0A172PZD5	A0A172PZD5_CORDP	VLGYQKTVD	0.006496	30.34	HLA-DQA10102-DQB10502	DT toxin B
317	GVLGYQKTVDHTKVN	A0A172PZD5	A0A172PZD5_CORDP	YQKTVDHTK	0.004955	38.83	HLA-DQA10102-DQB10502	DT toxin B
318	VLGYQKTVDHTKVNS	A0A172PZD5	A0A172PZD5_CORDP	YQKTVDHTK	0.004675	40.69	HLA-DQA10102-DQB10502	DT toxin B
319	LGYQKTVDHTKVNSK	A0A172PZD5	A0A172PZD5_CORDP	KTVDHTKVN	0.002986	55.77	HLA-DQA10102-DQB10502	DT toxin B
320	GYQKTVDHTKVNSKL	A0A172PZD5	A0A172PZD5_CORDP	KTVDHTKVN	0.002347	63.61	HLA-DQA10102-DQB10502	DT toxin B
321	YQKTVDHTKVNSKLS	A0A172PZD5	A0A172PZD5_CORDP	VDHTKVNSK	0.002119	66.73	HLA-DQA10102-DQB10502	DT toxin B
322	QKTVDHTKVNSKLSL	A0A172PZD5	A0A172PZD5_CORDP	VDHTKVNSK	0.001898	69.93	HLA-DQA10102-DQB10502	DT toxin B
323	KTVDHTKVNSKLSLF	A0A172PZD5	A0A172PZD5_CORDP	HTKVNSKLS	0.00131	79.84	HLA-DQA10102-DQB10502	DT toxin B
324	TVDHTKVNSKLSLFF	A0A172PZD5	A0A172PZD5_CORDP	HTKVNSKLS	0.00115	82.82	HLA-DQA10102-DQB10502	DT toxin B
325	VDHTKVNSKLSLFFE	A0A172PZD5	A0A172PZD5_CORDP	KVNSKLSLF	0.00115	82.82	HLA-DQA10102-DQB10502	DT toxin B
326	DHTKVNSKLSLFFEI	A0A172PZD5	A0A172PZD5_CORDP	KVNSKLSLF	0.00114	83	HLA-DQA10102-DQB10502	DT toxin B
327	HTKVNSKLSLFFEIK	A0A172PZD5	A0A172PZD5_CORDP	NSKLSLFFE	0.001484	76.78	HLA-DQA10102-DQB10502	DT toxin B
328	TKVNSKLSLFFEIKS	A0A172PZD5	A0A172PZD5_CORDP	LSLFFEIKS	0.002795	58.02	HLA-DQA10102-DQB10502	DT toxin B
1	SVSNSSSCLNLDWDA	A0A1W6JQQ9	A0A1W6JQQ9_9CAUD	NSSSCLNLD	0.004864	39.42	HLA-DQA10102-DQB10502	DT toxin B
2	VSNSSSCLNLDWDAI	A0A1W6JQQ9	A0A1W6JQQ9_9CAUD	NSSSCLNLD	0.00369	48.51	HLA-DQA10102-DQB10502	DT toxin B
3	SNSSSCLNLDWDAIR	A0A1W6JQQ9	A0A1W6JQQ9_9CAUD	SSCLNLDWD	0.003965	46.12	HLA-DQA10102-DQB10502	DT toxin B
4	NSSSCLNLDWDAIRD	A0A1W6JQQ9	A0A1W6JQQ9_9CAUD	NLDWDAIRD	0.004444	42.34	HLA-DQA10102-DQB10502	DT toxin B
5	SSSCLNLDWDAIRDK	A0A1W6JQQ9	A0A1W6JQQ9_9CAUD	NLDWDAIRD	0.012688	14.25	HLA-DQA10102-DQB10502	DT toxin B
6	SSCLNLDWDAIRDKT	A0A1W6JQQ9	A0A1W6JQQ9_9CAUD	NLDWDAIRD	0.018284	8.47	HLA-DQA10102-DQB10502	DT toxin B
7	SCLNLDWDAIRDKTK	A0A1W6JQQ9	A0A1W6JQQ9_9CAUD	NLDWDAIRD	0.024877	5.19	HLA-DQA10102-DQB10502	DT toxin B
8	CLNLDWDAIRDKTKA	A0A1W6JQQ9	A0A1W6JQQ9_9CAUD	NLDWDAIRD	0.01212	15.05	HLA-DQA10102-DQB10502	DT toxin B
9	LNLDWDAIRDKTKAK	A0A1W6JQQ9	A0A1W6JQQ9_9CAUD	NLDWDAIRD	0.008568	22.95	HLA-DQA10102-DQB10502	DT toxin B
10	NLDWDAIRDKTKAKI	A0A1W6JQQ9	A0A1W6JQQ9_9CAUD	WDAIRDKTK	0.002461	62.14	HLA-DQA10102-DQB10502	DT toxin B
11	LDWDAIRDKTKAKIE	A0A1W6JQQ9	A0A1W6JQQ9_9CAUD	IRDKTKAKI	0.002323	63.92	HLA-DQA10102-DQB10502	DT toxin B
12	DWDAIRDKTKAKIES	A0A1W6JQQ9	A0A1W6JQQ9_9CAUD	IRDKTKAKI	0.003193	53.53	HLA-DQA10102-DQB10502	DT toxin B
13	WDAIRDKTKAKIESL	A0A1W6JQQ9	A0A1W6JQQ9_9CAUD	IRDKTKAKI	0.002746	58.6	HLA-DQA10102-DQB10502	DT toxin B
14	DAIRDKTKAKIESLK	A0A1W6JQQ9	A0A1W6JQQ9_9CAUD	RDKTKAKIE	0.002715	58.96	HLA-DQA10102-DQB10502	DT toxin B
15	AIRDKTKAKIESLKE	A0A1W6JQQ9	A0A1W6JQQ9_9CAUD	KTKAKIESL	0.003213	53.32	HLA-DQA10102-DQB10502	DT toxin B
16	IRDKTKAKIESLKEN	A0A1W6JQQ9	A0A1W6JQQ9_9CAUD	KAKIESLKE	0.004856	39.47	HLA-DQA10102-DQB10502	DT toxin B
17	RDKTKAKIESLKENG	A0A1W6JQQ9	A0A1W6JQQ9_9CAUD	KAKIESLKE	0.005233	37.06	HLA-DQA10102-DQB10502	DT toxin B
18	DKTKAKIESLKENGP	A0A1W6JQQ9	A0A1W6JQQ9_9CAUD	KAKIESLKE	0.008293	23.81	HLA-DQA10102-DQB10502	DT toxin B
19	KTKAKIESLKENGPI	A0A1W6JQQ9	A0A1W6JQQ9_9CAUD	IESLKENGP	0.004905	39.16	HLA-DQA10102-DQB10502	DT toxin B
20	TKAKIESLKENGPIK	A0A1W6JQQ9	A0A1W6JQQ9_9CAUD	IESLKENGP	0.009044	21.58	HLA-DQA10102-DQB10502	DT toxin B
21	KAKIESLKENGPIKN	A0A1W6JQQ9	A0A1W6JQQ9_9CAUD	IESLKENGP	0.014297	12.2	HLA-DQA10102-DQB10502	DT toxin B
22	AKIESLKENGPIKNK	A0A1W6JQQ9	A0A1W6JQQ9_9CAUD	IESLKENGP	0.00421	44.1	HLA-DQA10102-DQB10502	DT toxin B
23	KIESLKENGPIKNKM	A0A1W6JQQ9	A0A1W6JQQ9_9CAUD	LKENGPIKN	0.001857	70.58	HLA-DQA10102-DQB10502	DT toxin B
24	IESLKENGPIKNKMS	A0A1W6JQQ9	A0A1W6JQQ9_9CAUD	LKENGPIKN	0.001848	70.73	HLA-DQA10102-DQB10502	DT toxin B
25	ESLKENGPIKNKMSE	A0A1W6JQQ9	A0A1W6JQQ9_9CAUD	LKENGPIKN	0.001945	69.25	HLA-DQA10102-DQB10502	DT toxin B
26	SLKENGPIKNKMSES	A0A1W6JQQ9	A0A1W6JQQ9_9CAUD	NGPIKNKMS	0.001886	70.11	HLA-DQA10102-DQB10502	DT toxin B
27	LKENGPIKNKMSESP	A0A1W6JQQ9	A0A1W6JQQ9_9CAUD	NGPIKNKMS	0.002259	64.74	HLA-DQA10102-DQB10502	DT toxin B
28	KENGPIKNKMSESPN	A0A1W6JQQ9	A0A1W6JQQ9_9CAUD	NGPIKNKMS	0.001663	73.73	HLA-DQA10102-DQB10502	DT toxin B
29	ENGPIKNKMSESPNK	A0A1W6JQQ9	A0A1W6JQQ9_9CAUD	PIKNKMSES	0.001201	81.87	HLA-DQA10102-DQB10502	DT toxin B
30	NGPIKNKMSESPNKT	A0A1W6JQQ9	A0A1W6JQQ9_9CAUD	IKNKMSESP	0.000994	85.73	HLA-DQA10102-DQB10502	DT toxin B
31	GPIKNKMSESPNKTV	A0A1W6JQQ9	A0A1W6JQQ9_9CAUD	KMSESPNKT	0.001033	85	HLA-DQA10102-DQB10502	DT toxin B
32	PIKNKMSESPNKTVS	A0A1W6JQQ9	A0A1W6JQQ9_9CAUD	KMSESPNKT	0.001377	78.66	HLA-DQA10102-DQB10502	DT toxin B
33	IKNKMSESPNKTVSE	A0A1W6JQQ9	A0A1W6JQQ9_9CAUD	KMSESPNKT	0.001975	68.82	HLA-DQA10102-DQB10502	DT toxin B
34	KNKMSESPNKTVSEE	A0A1W6JQQ9	A0A1W6JQQ9_9CAUD	MSESPNKTV	0.002009	68.32	HLA-DQA10102-DQB10502	DT toxin B
35	NKMSESPNKTVSEEK	A0A1W6JQQ9	A0A1W6JQQ9_9CAUD	ESPNKTVSE	0.000967	86.23	HLA-DQA10102-DQB10502	DT toxin B
36	KMSESPNKTVSEEKA	A0A1W6JQQ9	A0A1W6JQQ9_9CAUD	NKTVSEEKA	0.009637	20.04	HLA-DQA10102-DQB10502	DT toxin B
37	MSESPNKTVSEEKAK	A0A1W6JQQ9	A0A1W6JQQ9_9CAUD	NKTVSEEKA	0.035101	2.84	HLA-DQA10102-DQB10502	DT toxin B
38	SESPNKTVSEEKAKQ	A0A1W6JQQ9	A0A1W6JQQ9_9CAUD	NKTVSEEKA	0.05601	1.08	HLA-DQA10102-DQB10502	DT toxin B
39	ESPNKTVSEEKAKQY	A0A1W6JQQ9	A0A1W6JQQ9_9CAUD	NKTVSEEKA	0.059172	0.95	HLA-DQA10102-DQB10502	DT toxin B
40	SPNKTVSEEKAKQYL	A0A1W6JQQ9	A0A1W6JQQ9_9CAUD	NKTVSEEKA	0.021134	6.76	HLA-DQA10102-DQB10502	DT toxin B
41	PNKTVSEEKAKQYLE	A0A1W6JQQ9	A0A1W6JQQ9_9CAUD	NKTVSEEKA	0.004243	43.84	HLA-DQA10102-DQB10502	DT toxin B
42	NKTVSEEKAKQYLEE	A0A1W6JQQ9	A0A1W6JQQ9_9CAUD	VSEEKAKQY	0.002825	57.67	HLA-DQA10102-DQB10502	DT toxin B
43	KTVSEEKAKQYLEEF	A0A1W6JQQ9	A0A1W6JQQ9_9CAUD	EEKAKQYLE	0.002231	65.12	HLA-DQA10102-DQB10502	DT toxin B
44	TVSEEKAKQYLEEFH	A0A1W6JQQ9	A0A1W6JQQ9_9CAUD	EEKAKQYLE	0.00348	50.56	HLA-DQA10102-DQB10502	DT toxin B
45	VSEEKAKQYLEEFHQ	A0A1W6JQQ9	A0A1W6JQQ9_9CAUD	AKQYLEEFH	0.005903	33.21	HLA-DQA10102-DQB10502	DT toxin B
46	SEEKAKQYLEEFHQT	A0A1W6JQQ9	A0A1W6JQQ9_9CAUD	AKQYLEEFH	0.008505	23.15	HLA-DQA10102-DQB10502	DT toxin B
47	EEKAKQYLEEFHQTA	A0A1W6JQQ9	A0A1W6JQQ9_9CAUD	AKQYLEEFH	0.010266	18.52	HLA-DQA10102-DQB10502	DT toxin B
48	EKAKQYLEEFHQTAL	A0A1W6JQQ9	A0A1W6JQQ9_9CAUD	AKQYLEEFH	0.003185	53.61	HLA-DQA10102-DQB10502	DT toxin B
49	KAKQYLEEFHQTALE	A0A1W6JQQ9	A0A1W6JQQ9_9CAUD	LEEFHQTAL	0.003171	53.76	HLA-DQA10102-DQB10502	DT toxin B
50	AKQYLEEFHQTALEH	A0A1W6JQQ9	A0A1W6JQQ9_9CAUD	EEFHQTALE	0.005262	36.88	HLA-DQA10102-DQB10502	DT toxin B
51	KQYLEEFHQTALEHP	A0A1W6JQQ9	A0A1W6JQQ9_9CAUD	EEFHQTALE	0.010086	18.9	HLA-DQA10102-DQB10502	DT toxin B
52	QYLEEFHQTALEHPE	A0A1W6JQQ9	A0A1W6JQQ9_9CAUD	EEFHQTALE	0.013334	13.39	HLA-DQA10102-DQB10502	DT toxin B
53	YLEEFHQTALEHPEL	A0A1W6JQQ9	A0A1W6JQQ9_9CAUD	EEFHQTALE	0.009316	20.84	HLA-DQA10102-DQB10502	DT toxin B
54	LEEFHQTALEHPELS	A0A1W6JQQ9	A0A1W6JQQ9_9CAUD	FHQTALEHP	0.008326	23.71	HLA-DQA10102-DQB10502	DT toxin B
55	EEFHQTALEHPELSE	A0A1W6JQQ9	A0A1W6JQQ9_9CAUD	HQTALEHPE	0.008355	23.62	HLA-DQA10102-DQB10502	DT toxin B
56	EFHQTALEHPELSEL	A0A1W6JQQ9	A0A1W6JQQ9_9CAUD	HQTALEHPE	0.003726	48.19	HLA-DQA10102-DQB10502	DT toxin B
57	FHQTALEHPELSELK	A0A1W6JQQ9	A0A1W6JQQ9_9CAUD	ALEHPELSE	0.00266	59.61	HLA-DQA10102-DQB10502	DT toxin B
58	HQTALEHPELSELKT	A0A1W6JQQ9	A0A1W6JQQ9_9CAUD	ALEHPELSE	0.002161	66.13	HLA-DQA10102-DQB10502	DT toxin B
59	QTALEHPELSELKTV	A0A1W6JQQ9	A0A1W6JQQ9_9CAUD	LEHPELSEL	0.001321	79.65	HLA-DQA10102-DQB10502	DT toxin B
60	TALEHPELSELKTVA	A0A1W6JQQ9	A0A1W6JQQ9_9CAUD	LEHPELSEL	0.000718	90.86	HLA-DQA10102-DQB10502	DT toxin B
61	ALEHPELSELKTVAE	A0A1W6JQQ9	A0A1W6JQQ9_9CAUD	LSELKTVAE	0.001147	82.87	HLA-DQA10102-DQB10502	DT toxin B
62	LEHPELSELKTVAET	A0A1W6JQQ9	A0A1W6JQQ9_9CAUD	LSELKTVAE	0.002881	57	HLA-DQA10102-DQB10502	DT toxin B
63	EHPELSELKTVAETN	A0A1W6JQQ9	A0A1W6JQQ9_9CAUD	LSELKTVAE	0.006447	30.56	HLA-DQA10102-DQB10502	DT toxin B
64	HPELSELKTVAETNS	A0A1W6JQQ9	A0A1W6JQQ9_9CAUD	LSELKTVAE	0.008795	22.29	HLA-DQA10102-DQB10502	DT toxin B
65	PELSELKTVAETNSV	A0A1W6JQQ9	A0A1W6JQQ9_9CAUD	LSELKTVAE	0.003926	46.44	HLA-DQA10102-DQB10502	DT toxin B
66	ELSELKTVAETNSVF	A0A1W6JQQ9	A0A1W6JQQ9_9CAUD	LKTVAETNS	0.002668	59.52	HLA-DQA10102-DQB10502	DT toxin B
67	LSELKTVAETNSVFA	A0A1W6JQQ9	A0A1W6JQQ9_9CAUD	LKTVAETNS	0.002607	60.26	HLA-DQA10102-DQB10502	DT toxin B
68	SELKTVAETNSVFAG	A0A1W6JQQ9	A0A1W6JQQ9_9CAUD	KTVAETNSV	0.002602	60.32	HLA-DQA10102-DQB10502	DT toxin B
69	ELKTVAETNSVFAGA	A0A1W6JQQ9	A0A1W6JQQ9_9CAUD	VAETNSVFA	0.002168	66.03	HLA-DQA10102-DQB10502	DT toxin B
70	LKTVAETNSVFAGAN	A0A1W6JQQ9	A0A1W6JQQ9_9CAUD	VAETNSVFA	0.002582	60.58	HLA-DQA10102-DQB10502	DT toxin B
71	KTVAETNSVFAGANY	A0A1W6JQQ9	A0A1W6JQQ9_9CAUD	VAETNSVFA	0.002415	62.73	HLA-DQA10102-DQB10502	DT toxin B
72	TVAETNSVFAGANYA	A0A1W6JQQ9	A0A1W6JQQ9_9CAUD	TNSVFAGAN	0.002785	58.14	HLA-DQA10102-DQB10502	DT toxin B
73	VAETNSVFAGANYAA	A0A1W6JQQ9	A0A1W6JQQ9_9CAUD	TNSVFAGAN	0.003981	45.98	HLA-DQA10102-DQB10502	DT toxin B
74	AETNSVFAGANYAAW	A0A1W6JQQ9	A0A1W6JQQ9_9CAUD	SVFAGANYA	0.003898	46.67	HLA-DQA10102-DQB10502	DT toxin B
75	ETNSVFAGANYAAWA	A0A1W6JQQ9	A0A1W6JQQ9_9CAUD	SVFAGANYA	0.005441	35.81	HLA-DQA10102-DQB10502	DT toxin B
76	TNSVFAGANYAAWAV	A0A1W6JQQ9	A0A1W6JQQ9_9CAUD	VFAGANYAA	0.004051	45.4	HLA-DQA10102-DQB10502	DT toxin B
77	NSVFAGANYAAWAVN	A0A1W6JQQ9	A0A1W6JQQ9_9CAUD	FAGANYAAW	0.003659	48.79	HLA-DQA10102-DQB10502	DT toxin B
78	SVFAGANYAAWAVNV	A0A1W6JQQ9	A0A1W6JQQ9_9CAUD	FAGANYAAW	0.002339	63.71	HLA-DQA10102-DQB10502	DT toxin B
79	VFAGANYAAWAVNVA	A0A1W6JQQ9	A0A1W6JQQ9_9CAUD	YAAWAVNVA	0.019405	7.74	HLA-DQA10102-DQB10502	DT toxin B
80	FAGANYAAWAVNVAQ	A0A1W6JQQ9	A0A1W6JQQ9_9CAUD	YAAWAVNVA	0.049512	1.4	HLA-DQA10102-DQB10502	DT toxin B
81	AGANYAAWAVNVAQV	A0A1W6JQQ9	A0A1W6JQQ9_9CAUD	YAAWAVNVA	0.059175	0.95	HLA-DQA10102-DQB10502	DT toxin B
82	GANYAAWAVNVAQVI	A0A1W6JQQ9	A0A1W6JQQ9_9CAUD	YAAWAVNVA	0.052839	1.2	HLA-DQA10102-DQB10502	DT toxin B
83	ANYAAWAVNVAQVID	A0A1W6JQQ9	A0A1W6JQQ9_9CAUD	YAAWAVNVA	0.026858	4.55	HLA-DQA10102-DQB10502	DT toxin B
84	NYAAWAVNVAQVIDS	A0A1W6JQQ9	A0A1W6JQQ9_9CAUD	YAAWAVNVA	0.014105	12.44	HLA-DQA10102-DQB10502	DT toxin B
85	YAAWAVNVAQVIDSK	A0A1W6JQQ9	A0A1W6JQQ9_9CAUD	WAVNVAQVI	0.013297	13.44	HLA-DQA10102-DQB10502	DT toxin B
86	AAWAVNVAQVIDSKT	A0A1W6JQQ9	A0A1W6JQQ9_9CAUD	WAVNVAQVI	0.007802	25.37	HLA-DQA10102-DQB10502	DT toxin B
87	AWAVNVAQVIDSKTA	A0A1W6JQQ9	A0A1W6JQQ9_9CAUD	VAQVIDSKT	0.009139	21.31	HLA-DQA10102-DQB10502	DT toxin B
88	WAVNVAQVIDSKTAD	A0A1W6JQQ9	A0A1W6JQQ9_9CAUD	VAQVIDSKT	0.018964	8.02	HLA-DQA10102-DQB10502	DT toxin B
89	AVNVAQVIDSKTADN	A0A1W6JQQ9	A0A1W6JQQ9_9CAUD	VAQVIDSKT	0.025462	4.99	HLA-DQA10102-DQB10502	DT toxin B
90	VNVAQVIDSKTADNL	A0A1W6JQQ9	A0A1W6JQQ9_9CAUD	VAQVIDSKT	0.009702	19.87	HLA-DQA10102-DQB10502	DT toxin B
91	NVAQVIDSKTADNLE	A0A1W6JQQ9	A0A1W6JQQ9_9CAUD	VIDSKTADN	0.005755	34.01	HLA-DQA10102-DQB10502	DT toxin B
92	VAQVIDSKTADNLEK	A0A1W6JQQ9	A0A1W6JQQ9_9CAUD	IDSKTADNL	0.008174	24.18	HLA-DQA10102-DQB10502	DT toxin B
93	AQVIDSKTADNLEKT	A0A1W6JQQ9	A0A1W6JQQ9_9CAUD	IDSKTADNL	0.008375	23.55	HLA-DQA10102-DQB10502	DT toxin B
94	QVIDSKTADNLEKTT	A0A1W6JQQ9	A0A1W6JQQ9_9CAUD	DSKTADNLE	0.006551	30.1	HLA-DQA10102-DQB10502	DT toxin B
95	VIDSKTADNLEKTTA	A0A1W6JQQ9	A0A1W6JQQ9_9CAUD	KTADNLEKT	0.003114	54.35	HLA-DQA10102-DQB10502	DT toxin B
96	IDSKTADNLEKTTAA	A0A1W6JQQ9	A0A1W6JQQ9_9CAUD	KTADNLEKT	0.002943	56.27	HLA-DQA10102-DQB10502	DT toxin B
97	DSKTADNLEKTTAAL	A0A1W6JQQ9	A0A1W6JQQ9_9CAUD	KTADNLEKT	0.00177	72	HLA-DQA10102-DQB10502	DT toxin B
98	SKTADNLEKTTAALS	A0A1W6JQQ9	A0A1W6JQQ9_9CAUD	DNLEKTTAA	0.001485	76.76	HLA-DQA10102-DQB10502	DT toxin B
99	KTADNLEKTTAALSI	A0A1W6JQQ9	A0A1W6JQQ9_9CAUD	LEKTTAALS	0.001988	68.63	HLA-DQA10102-DQB10502	DT toxin B
100	TADNLEKTTAALSIL	A0A1W6JQQ9	A0A1W6JQQ9_9CAUD	LEKTTAALS	0.002073	67.4	HLA-DQA10102-DQB10502	DT toxin B
101	ADNLEKTTAALSILP	A0A1W6JQQ9	A0A1W6JQQ9_9CAUD	LEKTTAALS	0.00386	46.99	HLA-DQA10102-DQB10502	DT toxin B
102	DNLEKTTAALSILPG	A0A1W6JQQ9	A0A1W6JQQ9_9CAUD	LEKTTAALS	0.003145	54.03	HLA-DQA10102-DQB10502	DT toxin B
103	NLEKTTAALSILPGI	A0A1W6JQQ9	A0A1W6JQQ9_9CAUD	TAALSILPG	0.00289	56.9	HLA-DQA10102-DQB10502	DT toxin B
104	LEKTTAALSILPGIG	A0A1W6JQQ9	A0A1W6JQQ9_9CAUD	TAALSILPG	0.004362	42.92	HLA-DQA10102-DQB10502	DT toxin B
105	EKTTAALSILPGIGS	A0A1W6JQQ9	A0A1W6JQQ9_9CAUD	TAALSILPG	0.005441	35.81	HLA-DQA10102-DQB10502	DT toxin B
106	KTTAALSILPGIGSV	A0A1W6JQQ9	A0A1W6JQQ9_9CAUD	TAALSILPG	0.002554	60.94	HLA-DQA10102-DQB10502	DT toxin B
107	TTAALSILPGIGSVM	A0A1W6JQQ9	A0A1W6JQQ9_9CAUD	LSILPGIGS	0.001948	69.21	HLA-DQA10102-DQB10502	DT toxin B
108	TAALSILPGIGSVMG	A0A1W6JQQ9	A0A1W6JQQ9_9CAUD	LSILPGIGS	0.00209	67.15	HLA-DQA10102-DQB10502	DT toxin B
109	AALSILPGIGSVMGI	A0A1W6JQQ9	A0A1W6JQQ9_9CAUD	LSILPGIGS	0.000872	88	HLA-DQA10102-DQB10502	DT toxin B
110	ALSILPGIGSVMGIA	A0A1W6JQQ9	A0A1W6JQQ9_9CAUD	ILPGIGSVM	0.00061	92.83	HLA-DQA10102-DQB10502	DT toxin B
111	LSILPGIGSVMGIAD	A0A1W6JQQ9	A0A1W6JQQ9_9CAUD	IGSVMGIAD	0.001468	77.06	HLA-DQA10102-DQB10502	DT toxin B
112	SILPGIGSVMGIADG	A0A1W6JQQ9	A0A1W6JQQ9_9CAUD	IGSVMGIAD	0.002778	58.22	HLA-DQA10102-DQB10502	DT toxin B
113	ILPGIGSVMGIADGA	A0A1W6JQQ9	A0A1W6JQQ9_9CAUD	IGSVMGIAD	0.004205	44.14	HLA-DQA10102-DQB10502	DT toxin B
114	LPGIGSVMGIADGAV	A0A1W6JQQ9	A0A1W6JQQ9_9CAUD	IGSVMGIAD	0.006903	28.6	HLA-DQA10102-DQB10502	DT toxin B
115	PGIGSVMGIADGAVH	A0A1W6JQQ9	A0A1W6JQQ9_9CAUD	VMGIADGAV	0.011916	15.38	HLA-DQA10102-DQB10502	DT toxin B
116	GIGSVMGIADGAVHH	A0A1W6JQQ9	A0A1W6JQQ9_9CAUD	VMGIADGAV	0.019164	7.89	HLA-DQA10102-DQB10502	DT toxin B
117	IGSVMGIADGAVHHN	A0A1W6JQQ9	A0A1W6JQQ9_9CAUD	VMGIADGAV	0.025679	4.92	HLA-DQA10102-DQB10502	DT toxin B
118	GSVMGIADGAVHHNT	A0A1W6JQQ9	A0A1W6JQQ9_9CAUD	VMGIADGAV	0.015752	10.6	HLA-DQA10102-DQB10502	DT toxin B
119	SVMGIADGAVHHNTE	A0A1W6JQQ9	A0A1W6JQQ9_9CAUD	IADGAVHHN	0.012746	14.17	HLA-DQA10102-DQB10502	DT toxin B
120	VMGIADGAVHHNTEE	A0A1W6JQQ9	A0A1W6JQQ9_9CAUD	IADGAVHHN	0.015091	11.29	HLA-DQA10102-DQB10502	DT toxin B
121	MGIADGAVHHNTEEI	A0A1W6JQQ9	A0A1W6JQQ9_9CAUD	IADGAVHHN	0.006518	30.25	HLA-DQA10102-DQB10502	DT toxin B
122	GIADGAVHHNTEEIV	A0A1W6JQQ9	A0A1W6JQQ9_9CAUD	VHHNTEEIV	0.003746	48.01	HLA-DQA10102-DQB10502	DT toxin B
123	IADGAVHHNTEEIVA	A0A1W6JQQ9	A0A1W6JQQ9_9CAUD	VHHNTEEIV	0.005473	35.62	HLA-DQA10102-DQB10502	DT toxin B
124	ADGAVHHNTEEIVAQ	A0A1W6JQQ9	A0A1W6JQQ9_9CAUD	VHHNTEEIV	0.009778	19.68	HLA-DQA10102-DQB10502	DT toxin B
125	DGAVHHNTEEIVAQS	A0A1W6JQQ9	A0A1W6JQQ9_9CAUD	VHHNTEEIV	0.012258	14.85	HLA-DQA10102-DQB10502	DT toxin B
126	GAVHHNTEEIVAQSI	A0A1W6JQQ9	A0A1W6JQQ9_9CAUD	HNTEEIVAQ	0.007234	27.35	HLA-DQA10102-DQB10502	DT toxin B
127	AVHHNTEEIVAQSIA	A0A1W6JQQ9	A0A1W6JQQ9_9CAUD	HNTEEIVAQ	0.006443	30.58	HLA-DQA10102-DQB10502	DT toxin B
128	VHHNTEEIVAQSIAL	A0A1W6JQQ9	A0A1W6JQQ9_9CAUD	NTEEIVAQS	0.003706	48.37	HLA-DQA10102-DQB10502	DT toxin B
129	HHNTEEIVAQSIALS	A0A1W6JQQ9	A0A1W6JQQ9_9CAUD	IVAQSIALS	0.004611	41.14	HLA-DQA10102-DQB10502	DT toxin B
130	HNTEEIVAQSIALSS	A0A1W6JQQ9	A0A1W6JQQ9_9CAUD	IVAQSIALS	0.009085	21.47	HLA-DQA10102-DQB10502	DT toxin B
131	NTEEIVAQSIALSSL	A0A1W6JQQ9	A0A1W6JQQ9_9CAUD	IVAQSIALS	0.009895	19.37	HLA-DQA10102-DQB10502	DT toxin B
132	TEEIVAQSIALSSLM	A0A1W6JQQ9	A0A1W6JQQ9_9CAUD	IVAQSIALS	0.009227	21.06	HLA-DQA10102-DQB10502	DT toxin B
133	EEIVAQSIALSSLMI	A0A1W6JQQ9	A0A1W6JQQ9_9CAUD	IVAQSIALS	0.003823	47.32	HLA-DQA10102-DQB10502	DT toxin B
134	EIVAQSIALSSLMIA	A0A1W6JQQ9	A0A1W6JQQ9_9CAUD	IVAQSIALS	0.00179	71.67	HLA-DQA10102-DQB10502	DT toxin B
135	IVAQSIALSSLMIAQ	A0A1W6JQQ9	A0A1W6JQQ9_9CAUD	IALSSLMIA	0.001849	70.71	HLA-DQA10102-DQB10502	DT toxin B
136	VAQSIALSSLMIAQA	A0A1W6JQQ9	A0A1W6JQQ9_9CAUD	IALSSLMIA	0.002747	58.58	HLA-DQA10102-DQB10502	DT toxin B
137	AQSIALSSLMIAQAI	A0A1W6JQQ9	A0A1W6JQQ9_9CAUD	LSSLMIAQA	0.003447	50.9	HLA-DQA10102-DQB10502	DT toxin B
138	QSIALSSLMIAQAIP	A0A1W6JQQ9	A0A1W6JQQ9_9CAUD	LSSLMIAQA	0.005891	33.27	HLA-DQA10102-DQB10502	DT toxin B
139	SIALSSLMIAQAIPL	A0A1W6JQQ9	A0A1W6JQQ9_9CAUD	LSSLMIAQA	0.005142	37.62	HLA-DQA10102-DQB10502	DT toxin B
140	IALSSLMIAQAIPLV	A0A1W6JQQ9	A0A1W6JQQ9_9CAUD	LMIAQAIPL	0.005627	34.72	HLA-DQA10102-DQB10502	DT toxin B
141	ALSSLMIAQAIPLVG	A0A1W6JQQ9	A0A1W6JQQ9_9CAUD	LMIAQAIPL	0.009906	19.35	HLA-DQA10102-DQB10502	DT toxin B
142	LSSLMIAQAIPLVGE	A0A1W6JQQ9	A0A1W6JQQ9_9CAUD	LMIAQAIPL	0.016388	9.97	HLA-DQA10102-DQB10502	DT toxin B
143	SSLMIAQAIPLVGEL	A0A1W6JQQ9	A0A1W6JQQ9_9CAUD	LMIAQAIPL	0.012408	14.64	HLA-DQA10102-DQB10502	DT toxin B
144	SLMIAQAIPLVGELV	A0A1W6JQQ9	A0A1W6JQQ9_9CAUD	MIAQAIPLV	0.005541	35.21	HLA-DQA10102-DQB10502	DT toxin B
145	LMIAQAIPLVGELVD	A0A1W6JQQ9	A0A1W6JQQ9_9CAUD	AQAIPLVGE	0.003054	54.97	HLA-DQA10102-DQB10502	DT toxin B
146	MIAQAIPLVGELVDI	A0A1W6JQQ9	A0A1W6JQQ9_9CAUD	AQAIPLVGE	0.002153	66.24	HLA-DQA10102-DQB10502	DT toxin B
147	IAQAIPLVGELVDIG	A0A1W6JQQ9	A0A1W6JQQ9_9CAUD	AIPLVGELV	0.002411	62.78	HLA-DQA10102-DQB10502	DT toxin B
148	AQAIPLVGELVDIGF	A0A1W6JQQ9	A0A1W6JQQ9_9CAUD	LVGELVDIG	0.00287	57.13	HLA-DQA10102-DQB10502	DT toxin B
149	QAIPLVGELVDIGFA	A0A1W6JQQ9	A0A1W6JQQ9_9CAUD	LVGELVDIG	0.004312	43.3	HLA-DQA10102-DQB10502	DT toxin B
150	AIPLVGELVDIGFAA	A0A1W6JQQ9	A0A1W6JQQ9_9CAUD	LVGELVDIG	0.005419	35.95	HLA-DQA10102-DQB10502	DT toxin B
151	IPLVGELVDIGFAAY	A0A1W6JQQ9	A0A1W6JQQ9_9CAUD	LVGELVDIG	0.002785	58.14	HLA-DQA10102-DQB10502	DT toxin B
152	PLVGELVDIGFAAYN	A0A1W6JQQ9	A0A1W6JQQ9_9CAUD	LVGELVDIG	0.002046	67.79	HLA-DQA10102-DQB10502	DT toxin B
153	LVGELVDIGFAAYNF	A0A1W6JQQ9	A0A1W6JQQ9_9CAUD	DIGFAAYNF	0.003778	47.72	HLA-DQA10102-DQB10502	DT toxin B
154	VGELVDIGFAAYNFV	A0A1W6JQQ9	A0A1W6JQQ9_9CAUD	DIGFAAYNF	0.006955	28.39	HLA-DQA10102-DQB10502	DT toxin B
155	GELVDIGFAAYNFVE	A0A1W6JQQ9	A0A1W6JQQ9_9CAUD	DIGFAAYNF	0.009592	20.15	HLA-DQA10102-DQB10502	DT toxin B
156	ELVDIGFAAYNFVES	A0A1W6JQQ9	A0A1W6JQQ9_9CAUD	DIGFAAYNF	0.010573	17.86	HLA-DQA10102-DQB10502	DT toxin B
157	LVDIGFAAYNFVESI	A0A1W6JQQ9	A0A1W6JQQ9_9CAUD	DIGFAAYNF	0.008491	23.19	HLA-DQA10102-DQB10502	DT toxin B
158	VDIGFAAYNFVESII	A0A1W6JQQ9	A0A1W6JQQ9_9CAUD	DIGFAAYNF	0.007085	27.89	HLA-DQA10102-DQB10502	DT toxin B
159	DIGFAAYNFVESIIN	A0A1W6JQQ9	A0A1W6JQQ9_9CAUD	FAAYNFVES	0.00779	25.41	HLA-DQA10102-DQB10502	DT toxin B
160	IGFAAYNFVESIINL	A0A1W6JQQ9	A0A1W6JQQ9_9CAUD	FAAYNFVES	0.002896	56.83	HLA-DQA10102-DQB10502	DT toxin B
161	GFAAYNFVESIINLF	A0A1W6JQQ9	A0A1W6JQQ9_9CAUD	AAYNFVESI	0.001826	71.09	HLA-DQA10102-DQB10502	DT toxin B
162	FAAYNFVESIINLFQ	A0A1W6JQQ9	A0A1W6JQQ9_9CAUD	FVESIINLF	0.00224	64.99	HLA-DQA10102-DQB10502	DT toxin B
163	AAYNFVESIINLFQV	A0A1W6JQQ9	A0A1W6JQQ9_9CAUD	FVESIINLF	0.002098	67.04	HLA-DQA10102-DQB10502	DT toxin B
164	AYNFVESIINLFQVI	A0A1W6JQQ9	A0A1W6JQQ9_9CAUD	VESIINLFQ	0.001937	69.36	HLA-DQA10102-DQB10502	DT toxin B
165	YNFVESIINLFQVIH	A0A1W6JQQ9	A0A1W6JQQ9_9CAUD	VESIINLFQ	0.002149	66.3	HLA-DQA10102-DQB10502	DT toxin B
166	NFVESIINLFQVIHN	A0A1W6JQQ9	A0A1W6JQQ9_9CAUD	INLFQVIHN	0.005049	38.22	HLA-DQA10102-DQB10502	DT toxin B
167	FVESIINLFQVIHNS	A0A1W6JQQ9	A0A1W6JQQ9_9CAUD	INLFQVIHN	0.009982	19.15	HLA-DQA10102-DQB10502	DT toxin B
168	VESIINLFQVIHNSY	A0A1W6JQQ9	A0A1W6JQQ9_9CAUD	INLFQVIHN	0.012116	15.06	HLA-DQA10102-DQB10502	DT toxin B
169	ESIINLFQVIHNSYN	A0A1W6JQQ9	A0A1W6JQQ9_9CAUD	INLFQVIHN	0.018474	8.34	HLA-DQA10102-DQB10502	DT toxin B
170	SIINLFQVIHNSYNR	A0A1W6JQQ9	A0A1W6JQQ9_9CAUD	NLFQVIHNS	0.01056	17.89	HLA-DQA10102-DQB10502	DT toxin B
171	IINLFQVIHNSYNRP	A0A1W6JQQ9	A0A1W6JQQ9_9CAUD	FQVIHNSYN	0.008362	23.59	HLA-DQA10102-DQB10502	DT toxin B
172	INLFQVIHNSYNRPT	A0A1W6JQQ9	A0A1W6JQQ9_9CAUD	FQVIHNSYN	0.008501	23.16	HLA-DQA10102-DQB10502	DT toxin B
173	NLFQVIHNSYNRPTY	A0A1W6JQQ9	A0A1W6JQQ9_9CAUD	IHNSYNRPT	0.005575	35.01	HLA-DQA10102-DQB10502	DT toxin B
174	LFQVIHNSYNRPTYS	A0A1W6JQQ9	A0A1W6JQQ9_9CAUD	IHNSYNRPT	0.006965	28.35	HLA-DQA10102-DQB10502	DT toxin B
175	FQVIHNSYNRPTYSP	A0A1W6JQQ9	A0A1W6JQQ9_9CAUD	IHNSYNRPT	0.01168	15.76	HLA-DQA10102-DQB10502	DT toxin B
176	QVIHNSYNRPTYSPG	A0A1W6JQQ9	A0A1W6JQQ9_9CAUD	IHNSYNRPT	0.006264	31.4	HLA-DQA10102-DQB10502	DT toxin B
177	VIHNSYNRPTYSPGH	A0A1W6JQQ9	A0A1W6JQQ9_9CAUD	NSYNRPTYS	0.002217	65.32	HLA-DQA10102-DQB10502	DT toxin B
178	IHNSYNRPTYSPGHK	A0A1W6JQQ9	A0A1W6JQQ9_9CAUD	NRPTYSPGH	0.001747	72.37	HLA-DQA10102-DQB10502	DT toxin B
179	HNSYNRPTYSPGHKT	A0A1W6JQQ9	A0A1W6JQQ9_9CAUD	NRPTYSPGH	0.002072	67.41	HLA-DQA10102-DQB10502	DT toxin B
180	NSYNRPTYSPGHKTQ	A0A1W6JQQ9	A0A1W6JQQ9_9CAUD	NRPTYSPGH	0.002544	61.07	HLA-DQA10102-DQB10502	DT toxin B
181	SYNRPTYSPGHKTQP	A0A1W6JQQ9	A0A1W6JQQ9_9CAUD	PTYSPGHKT	0.001527	76.02	HLA-DQA10102-DQB10502	DT toxin B
182	YNRPTYSPGHKTQPF	A0A1W6JQQ9	A0A1W6JQQ9_9CAUD	PTYSPGHKT	0.000989	85.82	HLA-DQA10102-DQB10502	DT toxin B
183	NRPTYSPGHKTQPFL	A0A1W6JQQ9	A0A1W6JQQ9_9CAUD	PTYSPGHKT	0.000532	94.25	HLA-DQA10102-DQB10502	DT toxin B
184	RPTYSPGHKTQPFLH	A0A1W6JQQ9	A0A1W6JQQ9_9CAUD	PTYSPGHKT	0.000279	95	HLA-DQA10102-DQB10502	DT toxin B
185	PTYSPGHKTQPFLHD	A0A1W6JQQ9	A0A1W6JQQ9_9CAUD	HKTQPFLHD	0.001329	79.51	HLA-DQA10102-DQB10502	DT toxin B
186	TYSPGHKTQPFLHDG	A0A1W6JQQ9	A0A1W6JQQ9_9CAUD	HKTQPFLHD	0.004718	40.4	HLA-DQA10102-DQB10502	DT toxin B
187	YSPGHKTQPFLHDGY	A0A1W6JQQ9	A0A1W6JQQ9_9CAUD	HKTQPFLHD	0.006626	29.77	HLA-DQA10102-DQB10502	DT toxin B
188	SPGHKTQPFLHDGYA	A0A1W6JQQ9	A0A1W6JQQ9_9CAUD	HKTQPFLHD	0.008576	22.93	HLA-DQA10102-DQB10502	DT toxin B
189	PGHKTQPFLHDGYAV	A0A1W6JQQ9	A0A1W6JQQ9_9CAUD	HKTQPFLHD	0.004102	44.98	HLA-DQA10102-DQB10502	DT toxin B
190	GHKTQPFLHDGYAVS	A0A1W6JQQ9	A0A1W6JQQ9_9CAUD	FLHDGYAVS	0.002675	59.43	HLA-DQA10102-DQB10502	DT toxin B
191	HKTQPFLHDGYAVSW	A0A1W6JQQ9	A0A1W6JQQ9_9CAUD	FLHDGYAVS	0.002629	59.98	HLA-DQA10102-DQB10502	DT toxin B
192	KTQPFLHDGYAVSWN	A0A1W6JQQ9	A0A1W6JQQ9_9CAUD	FLHDGYAVS	0.003412	51.26	HLA-DQA10102-DQB10502	DT toxin B
193	TQPFLHDGYAVSWNT	A0A1W6JQQ9	A0A1W6JQQ9_9CAUD	FLHDGYAVS	0.004132	44.73	HLA-DQA10102-DQB10502	DT toxin B
194	QPFLHDGYAVSWNTV	A0A1W6JQQ9	A0A1W6JQQ9_9CAUD	HDGYAVSWN	0.002913	56.63	HLA-DQA10102-DQB10502	DT toxin B
195	PFLHDGYAVSWNTVE	A0A1W6JQQ9	A0A1W6JQQ9_9CAUD	HDGYAVSWN	0.003732	48.14	HLA-DQA10102-DQB10502	DT toxin B
196	FLHDGYAVSWNTVED	A0A1W6JQQ9	A0A1W6JQQ9_9CAUD	AVSWNTVED	0.015315	11.04	HLA-DQA10102-DQB10502	DT toxin B
197	LHDGYAVSWNTVEDS	A0A1W6JQQ9	A0A1W6JQQ9_9CAUD	AVSWNTVED	0.031391	3.48	HLA-DQA10102-DQB10502	DT toxin B
198	HDGYAVSWNTVEDSI	A0A1W6JQQ9	A0A1W6JQQ9_9CAUD	AVSWNTVED	0.036512	2.63	HLA-DQA10102-DQB10502	DT toxin B
199	DGYAVSWNTVEDSII	A0A1W6JQQ9	A0A1W6JQQ9_9CAUD	AVSWNTVED	0.037423	2.5	HLA-DQA10102-DQB10502	DT toxin B
200	GYAVSWNTVEDSIIK	A0A1W6JQQ9	A0A1W6JQQ9_9CAUD	AVSWNTVED	0.023559	5.67	HLA-DQA10102-DQB10502	DT toxin B
201	YAVSWNTVEDSIIKT	A0A1W6JQQ9	A0A1W6JQQ9_9CAUD	WNTVEDSII	0.017717	8.87	HLA-DQA10102-DQB10502	DT toxin B
202	AVSWNTVEDSIIKTG	A0A1W6JQQ9	A0A1W6JQQ9_9CAUD	WNTVEDSII	0.020886	6.88	HLA-DQA10102-DQB10502	DT toxin B
203	VSWNTVEDSIIKTGF	A0A1W6JQQ9	A0A1W6JQQ9_9CAUD	WNTVEDSII	0.008401	23.47	HLA-DQA10102-DQB10502	DT toxin B
204	SWNTVEDSIIKTGFQ	A0A1W6JQQ9	A0A1W6JQQ9_9CAUD	WNTVEDSII	0.004139	44.67	HLA-DQA10102-DQB10502	DT toxin B
205	WNTVEDSIIKTGFQG	A0A1W6JQQ9	A0A1W6JQQ9_9CAUD	VEDSIIKTG	0.002738	58.69	HLA-DQA10102-DQB10502	DT toxin B
206	NTVEDSIIKTGFQGE	A0A1W6JQQ9	A0A1W6JQQ9_9CAUD	DSIIKTGFQ	0.003259	52.85	HLA-DQA10102-DQB10502	DT toxin B
207	TVEDSIIKTGFQGES	A0A1W6JQQ9	A0A1W6JQQ9_9CAUD	IIKTGFQGE	0.004948	38.88	HLA-DQA10102-DQB10502	DT toxin B
208	VEDSIIKTGFQGESG	A0A1W6JQQ9	A0A1W6JQQ9_9CAUD	IIKTGFQGE	0.00719	27.51	HLA-DQA10102-DQB10502	DT toxin B
209	EDSIIKTGFQGESGH	A0A1W6JQQ9	A0A1W6JQQ9_9CAUD	IIKTGFQGE	0.009982	19.15	HLA-DQA10102-DQB10502	DT toxin B
210	DSIIKTGFQGESGHD	A0A1W6JQQ9	A0A1W6JQQ9_9CAUD	KTGFQGESG	0.008688	22.6	HLA-DQA10102-DQB10502	DT toxin B
211	SIIKTGFQGESGHDI	A0A1W6JQQ9	A0A1W6JQQ9_9CAUD	KTGFQGESG	0.008201	24.1	HLA-DQA10102-DQB10502	DT toxin B
212	IIKTGFQGESGHDIK	A0A1W6JQQ9	A0A1W6JQQ9_9CAUD	FQGESGHDI	0.013681	12.95	HLA-DQA10102-DQB10502	DT toxin B
213	IKTGFQGESGHDIKI	A0A1W6JQQ9	A0A1W6JQQ9_9CAUD	FQGESGHDI	0.014128	12.41	HLA-DQA10102-DQB10502	DT toxin B
214	KTGFQGESGHDIKIT	A0A1W6JQQ9	A0A1W6JQQ9_9CAUD	FQGESGHDI	0.015021	11.37	HLA-DQA10102-DQB10502	DT toxin B
215	TGFQGESGHDIKITA	A0A1W6JQQ9	A0A1W6JQQ9_9CAUD	FQGESGHDI	0.007565	26.18	HLA-DQA10102-DQB10502	DT toxin B
216	GFQGESGHDIKITAE	A0A1W6JQQ9	A0A1W6JQQ9_9CAUD	ESGHDIKIT	0.002992	55.7	HLA-DQA10102-DQB10502	DT toxin B
217	FQGESGHDIKITAEN	A0A1W6JQQ9	A0A1W6JQQ9_9CAUD	ESGHDIKIT	0.004046	45.44	HLA-DQA10102-DQB10502	DT toxin B
218	QGESGHDIKITAENT	A0A1W6JQQ9	A0A1W6JQQ9_9CAUD	GHDIKITAE	0.005065	38.11	HLA-DQA10102-DQB10502	DT toxin B
219	GESGHDIKITAENTP	A0A1W6JQQ9	A0A1W6JQQ9_9CAUD	GHDIKITAE	0.006937	28.46	HLA-DQA10102-DQB10502	DT toxin B
220	ESGHDIKITAENTPL	A0A1W6JQQ9	A0A1W6JQQ9_9CAUD	IKITAENTP	0.004535	41.69	HLA-DQA10102-DQB10502	DT toxin B
221	SGHDIKITAENTPLP	A0A1W6JQQ9	A0A1W6JQQ9_9CAUD	IKITAENTP	0.005467	35.66	HLA-DQA10102-DQB10502	DT toxin B
222	GHDIKITAENTPLPI	A0A1W6JQQ9	A0A1W6JQQ9_9CAUD	IKITAENTP	0.005821	33.65	HLA-DQA10102-DQB10502	DT toxin B
223	HDIKITAENTPLPIA	A0A1W6JQQ9	A0A1W6JQQ9_9CAUD	ITAENTPLP	0.00622	31.61	HLA-DQA10102-DQB10502	DT toxin B
224	DIKITAENTPLPIAG	A0A1W6JQQ9	A0A1W6JQQ9_9CAUD	ITAENTPLP	0.007554	26.22	HLA-DQA10102-DQB10502	DT toxin B
225	IKITAENTPLPIAGV	A0A1W6JQQ9	A0A1W6JQQ9_9CAUD	ITAENTPLP	0.002811	57.83	HLA-DQA10102-DQB10502	DT toxin B
226	KITAENTPLPIAGVL	A0A1W6JQQ9	A0A1W6JQQ9_9CAUD	NTPLPIAGV	0.002856	57.3	HLA-DQA10102-DQB10502	DT toxin B
227	ITAENTPLPIAGVLL	A0A1W6JQQ9	A0A1W6JQQ9_9CAUD	NTPLPIAGV	0.003165	53.82	HLA-DQA10102-DQB10502	DT toxin B
228	TAENTPLPIAGVLLP	A0A1W6JQQ9	A0A1W6JQQ9_9CAUD	NTPLPIAGV	0.005793	33.8	HLA-DQA10102-DQB10502	DT toxin B
229	AENTPLPIAGVLLPT	A0A1W6JQQ9	A0A1W6JQQ9_9CAUD	NTPLPIAGV	0.002793	58.04	HLA-DQA10102-DQB10502	DT toxin B
230	ENTPLPIAGVLLPTI	A0A1W6JQQ9	A0A1W6JQQ9_9CAUD	IAGVLLPTI	0.001603	74.71	HLA-DQA10102-DQB10502	DT toxin B
231	NTPLPIAGVLLPTIT	A0A1W6JQQ9	A0A1W6JQQ9_9CAUD	IAGVLLPTI	0.002048	67.76	HLA-DQA10102-DQB10502	DT toxin B
232	TPLPIAGVLLPTITG	A0A1W6JQQ9	A0A1W6JQQ9_9CAUD	IAGVLLPTI	0.003929	46.42	HLA-DQA10102-DQB10502	DT toxin B
233	PLPIAGVLLPTITGK	A0A1W6JQQ9	A0A1W6JQQ9_9CAUD	IAGVLLPTI	0.006951	28.41	HLA-DQA10102-DQB10502	DT toxin B
234	LPIAGVLLPTITGKL	A0A1W6JQQ9	A0A1W6JQQ9_9CAUD	IAGVLLPTI	0.001844	70.8	HLA-DQA10102-DQB10502	DT toxin B
235	PIAGVLLPTITGKLD	A0A1W6JQQ9	A0A1W6JQQ9_9CAUD	IAGVLLPTI	0.001806	71.41	HLA-DQA10102-DQB10502	DT toxin B
236	IAGVLLPTITGKLDV	A0A1W6JQQ9	A0A1W6JQQ9_9CAUD	LLPTITGKL	0.001272	80.54	HLA-DQA10102-DQB10502	DT toxin B
237	AGVLLPTITGKLDVN	A0A1W6JQQ9	A0A1W6JQQ9_9CAUD	LLPTITGKL	0.001494	76.6	HLA-DQA10102-DQB10502	DT toxin B
238	GVLLPTITGKLDVNK	A0A1W6JQQ9	A0A1W6JQQ9_9CAUD	TITGKLDVN	0.001694	73.23	HLA-DQA10102-DQB10502	DT toxin B
239	VLLPTITGKLDVNKS	A0A1W6JQQ9	A0A1W6JQQ9_9CAUD	TITGKLDVN	0.001951	69.16	HLA-DQA10102-DQB10502	DT toxin B
240	LLPTITGKLDVNKSK	A0A1W6JQQ9	A0A1W6JQQ9_9CAUD	ITGKLDVNK	0.003481	50.55	HLA-DQA10102-DQB10502	DT toxin B
241	LPTITGKLDVNKSKT	A0A1W6JQQ9	A0A1W6JQQ9_9CAUD	ITGKLDVNK	0.003798	47.54	HLA-DQA10102-DQB10502	DT toxin B
242	PTITGKLDVNKSKTH	A0A1W6JQQ9	A0A1W6JQQ9_9CAUD	TGKLDVNKS	0.003494	50.41	HLA-DQA10102-DQB10502	DT toxin B
243	TITGKLDVNKSKTHI	A0A1W6JQQ9	A0A1W6JQQ9_9CAUD	LDVNKSKTH	0.001564	75.37	HLA-DQA10102-DQB10502	DT toxin B
244	ITGKLDVNKSKTHIS	A0A1W6JQQ9	A0A1W6JQQ9_9CAUD	LDVNKSKTH	0.001831	71.01	HLA-DQA10102-DQB10502	DT toxin B
245	TGKLDVNKSKTHISV	A0A1W6JQQ9	A0A1W6JQQ9_9CAUD	LDVNKSKTH	0.002754	58.5	HLA-DQA10102-DQB10502	DT toxin B
246	GKLDVNKSKTHISVN	A0A1W6JQQ9	A0A1W6JQQ9_9CAUD	VNKSKTHIS	0.003949	46.25	HLA-DQA10102-DQB10502	DT toxin B
247	KLDVNKSKTHISVNG	A0A1W6JQQ9	A0A1W6JQQ9_9CAUD	VNKSKTHIS	0.005505	35.43	HLA-DQA10102-DQB10502	DT toxin B
248	LDVNKSKTHISVNGR	A0A1W6JQQ9	A0A1W6JQQ9_9CAUD	NKSKTHISV	0.00321	53.35	HLA-DQA10102-DQB10502	DT toxin B
249	DVNKSKTHISVNGRK	A0A1W6JQQ9	A0A1W6JQQ9_9CAUD	SKTHISVNG	0.003472	50.64	HLA-DQA10102-DQB10502	DT toxin B
250	VNKSKTHISVNGRKI	A0A1W6JQQ9	A0A1W6JQQ9_9CAUD	SKTHISVNG	0.003034	55.2	HLA-DQA10102-DQB10502	DT toxin B
251	NKSKTHISVNGRKIR	A0A1W6JQQ9	A0A1W6JQQ9_9CAUD	KTHISVNGR	0.00287	57.13	HLA-DQA10102-DQB10502	DT toxin B
252	KSKTHISVNGRKIRM	A0A1W6JQQ9	A0A1W6JQQ9_9CAUD	HISVNGRKI	0.00212	66.72	HLA-DQA10102-DQB10502	DT toxin B
253	SKTHISVNGRKIRMQ	A0A1W6JQQ9	A0A1W6JQQ9_9CAUD	HISVNGRKI	0.002296	64.27	HLA-DQA10102-DQB10502	DT toxin B
254	KTHISVNGRKIRMQC	A0A1W6JQQ9	A0A1W6JQQ9_9CAUD	HISVNGRKI	0.000999	85.63	HLA-DQA10102-DQB10502	DT toxin B
255	THISVNGRKIRMQCR	A0A1W6JQQ9	A0A1W6JQQ9_9CAUD	VNGRKIRMQ	0.000801	89.33	HLA-DQA10102-DQB10502	DT toxin B
256	HISVNGRKIRMQCRA	A0A1W6JQQ9	A0A1W6JQQ9_9CAUD	VNGRKIRMQ	0.000898	87.52	HLA-DQA10102-DQB10502	DT toxin B
257	ISVNGRKIRMQCRAI	A0A1W6JQQ9	A0A1W6JQQ9_9CAUD	VNGRKIRMQ	0.000557	93.8	HLA-DQA10102-DQB10502	DT toxin B
258	SVNGRKIRMQCRAID	A0A1W6JQQ9	A0A1W6JQQ9_9CAUD	IRMQCRAID	0.001077	84.18	HLA-DQA10102-DQB10502	DT toxin B
259	VNGRKIRMQCRAIDG	A0A1W6JQQ9	A0A1W6JQQ9_9CAUD	IRMQCRAID	0.00344	50.97	HLA-DQA10102-DQB10502	DT toxin B
260	NGRKIRMQCRAIDGN	A0A1W6JQQ9	A0A1W6JQQ9_9CAUD	IRMQCRAID	0.006178	31.8	HLA-DQA10102-DQB10502	DT toxin B
261	GRKIRMQCRAIDGNV	A0A1W6JQQ9	A0A1W6JQQ9_9CAUD	IRMQCRAID	0.006621	29.79	HLA-DQA10102-DQB10502	DT toxin B
262	RKIRMQCRAIDGNVT	A0A1W6JQQ9	A0A1W6JQQ9_9CAUD	IRMQCRAID	0.002233	65.09	HLA-DQA10102-DQB10502	DT toxin B
263	KIRMQCRAIDGNVTF	A0A1W6JQQ9	A0A1W6JQQ9_9CAUD	MQCRAIDGN	0.000932	86.88	HLA-DQA10102-DQB10502	DT toxin B
264	IRMQCRAIDGNVTFC	A0A1W6JQQ9	A0A1W6JQQ9_9CAUD	MQCRAIDGN	0.000379	95	HLA-DQA10102-DQB10502	DT toxin B
265	RMQCRAIDGNVTFCR	A0A1W6JQQ9	A0A1W6JQQ9_9CAUD	IDGNVTFCR	0.000373	95	HLA-DQA10102-DQB10502	DT toxin B
266	MQCRAIDGNVTFCRP	A0A1W6JQQ9	A0A1W6JQQ9_9CAUD	IDGNVTFCR	0.000419	95	HLA-DQA10102-DQB10502	DT toxin B
267	QCRAIDGNVTFCRPK	A0A1W6JQQ9	A0A1W6JQQ9_9CAUD	IDGNVTFCR	0.000421	95	HLA-DQA10102-DQB10502	DT toxin B
268	CRAIDGNVTFCRPKS	A0A1W6JQQ9	A0A1W6JQQ9_9CAUD	IDGNVTFCR	0.000525	94.38	HLA-DQA10102-DQB10502	DT toxin B
269	RAIDGNVTFCRPKSP	A0A1W6JQQ9	A0A1W6JQQ9_9CAUD	IDGNVTFCR	0.000969	86.19	HLA-DQA10102-DQB10502	DT toxin B
270	AIDGNVTFCRPKSPV	A0A1W6JQQ9	A0A1W6JQQ9_9CAUD	NVTFCRPKS	0.001167	82.5	HLA-DQA10102-DQB10502	DT toxin B
271	IDGNVTFCRPKSPVY	A0A1W6JQQ9	A0A1W6JQQ9_9CAUD	NVTFCRPKS	0.001402	78.22	HLA-DQA10102-DQB10502	DT toxin B
272	DGNVTFCRPKSPVYV	A0A1W6JQQ9	A0A1W6JQQ9_9CAUD	VTFCRPKSP	0.000872	88	HLA-DQA10102-DQB10502	DT toxin B
273	GNVTFCRPKSPVYVG	A0A1W6JQQ9	A0A1W6JQQ9_9CAUD	VTFCRPKSP	0.000339	95	HLA-DQA10102-DQB10502	DT toxin B
274	NVTFCRPKSPVYVGK	A0A1W6JQQ9	A0A1W6JQQ9_9CAUD	CRPKSPVYV	0.000233	95	HLA-DQA10102-DQB10502	DT toxin B
275	VTFCRPKSPVYVGKG	A0A1W6JQQ9	A0A1W6JQQ9_9CAUD	CRPKSPVYV	0.000242	95	HLA-DQA10102-DQB10502	DT toxin B
276	TFCRPKSPVYVGKGV	A0A1W6JQQ9	A0A1W6JQQ9_9CAUD	KSPVYVGKG	0.000506	94.73	HLA-DQA10102-DQB10502	DT toxin B
277	FCRPKSPVYVGKGVH	A0A1W6JQQ9	A0A1W6JQQ9_9CAUD	KSPVYVGKG	0.000837	88.66	HLA-DQA10102-DQB10502	DT toxin B
278	CRPKSPVYVGKGVHA	A0A1W6JQQ9	A0A1W6JQQ9_9CAUD	KSPVYVGKG	0.001332	79.45	HLA-DQA10102-DQB10502	DT toxin B
279	RPKSPVYVGKGVHAN	A0A1W6JQQ9	A0A1W6JQQ9_9CAUD	VYVGKGVHA	0.004223	43.99	HLA-DQA10102-DQB10502	DT toxin B
280	PKSPVYVGKGVHANL	A0A1W6JQQ9	A0A1W6JQQ9_9CAUD	VYVGKGVHA	0.005033	38.32	HLA-DQA10102-DQB10502	DT toxin B
281	KSPVYVGKGVHANLH	A0A1W6JQQ9	A0A1W6JQQ9_9CAUD	VYVGKGVHA	0.007647	25.89	HLA-DQA10102-DQB10502	DT toxin B
282	SPVYVGKGVHANLHV	A0A1W6JQQ9	A0A1W6JQQ9_9CAUD	YVGKGVHAN	0.004935	38.96	HLA-DQA10102-DQB10502	DT toxin B
283	PVYVGKGVHANLHVA	A0A1W6JQQ9	A0A1W6JQQ9_9CAUD	YVGKGVHAN	0.002993	55.68	HLA-DQA10102-DQB10502	DT toxin B
284	VYVGKGVHANLHVAF	A0A1W6JQQ9	A0A1W6JQQ9_9CAUD	GKGVHANLH	0.002654	59.68	HLA-DQA10102-DQB10502	DT toxin B
285	YVGKGVHANLHVAFH	A0A1W6JQQ9	A0A1W6JQQ9_9CAUD	GVHANLHVA	0.002398	62.95	HLA-DQA10102-DQB10502	DT toxin B
286	VGKGVHANLHVAFHR	A0A1W6JQQ9	A0A1W6JQQ9_9CAUD	GVHANLHVA	0.003495	50.4	HLA-DQA10102-DQB10502	DT toxin B
287	GKGVHANLHVAFHRS	A0A1W6JQQ9	A0A1W6JQQ9_9CAUD	HANLHVAFH	0.004103	44.97	HLA-DQA10102-DQB10502	DT toxin B
288	KGVHANLHVAFHRSN	A0A1W6JQQ9	A0A1W6JQQ9_9CAUD	HANLHVAFH	0.005714	34.24	HLA-DQA10102-DQB10502	DT toxin B
289	GVHANLHVAFHRSNS	A0A1W6JQQ9	A0A1W6JQQ9_9CAUD	NLHVAFHRS	0.003774	47.76	HLA-DQA10102-DQB10502	DT toxin B
290	VHANLHVAFHRSNSE	A0A1W6JQQ9	A0A1W6JQQ9_9CAUD	NLHVAFHRS	0.006944	28.44	HLA-DQA10102-DQB10502	DT toxin B
291	HANLHVAFHRSNSEK	A0A1W6JQQ9	A0A1W6JQQ9_9CAUD	VAFHRSNSE	0.012245	14.87	HLA-DQA10102-DQB10502	DT toxin B
292	ANLHVAFHRSNSEKI	A0A1W6JQQ9	A0A1W6JQQ9_9CAUD	VAFHRSNSE	0.01417	12.36	HLA-DQA10102-DQB10502	DT toxin B
293	NLHVAFHRSNSEKIQ	A0A1W6JQQ9	A0A1W6JQQ9_9CAUD	VAFHRSNSE	0.023672	5.63	HLA-DQA10102-DQB10502	DT toxin B
294	LHVAFHRSNSEKIQS	A0A1W6JQQ9	A0A1W6JQQ9_9CAUD	FHRSNSEKI	0.021097	6.78	HLA-DQA10102-DQB10502	DT toxin B
295	HVAFHRSNSEKIQSN	A0A1W6JQQ9	A0A1W6JQQ9_9CAUD	FHRSNSEKI	0.025094	5.12	HLA-DQA10102-DQB10502	DT toxin B
296	VAFHRSNSEKIQSNE	A0A1W6JQQ9	A0A1W6JQQ9_9CAUD	FHRSNSEKI	0.00777	25.47	HLA-DQA10102-DQB10502	DT toxin B
297	AFHRSNSEKIQSNEI	A0A1W6JQQ9	A0A1W6JQQ9_9CAUD	SNSEKIQSN	0.003103	54.46	HLA-DQA10102-DQB10502	DT toxin B
298	FHRSNSEKIQSNEIL	A0A1W6JQQ9	A0A1W6JQQ9_9CAUD	SNSEKIQSN	0.001997	68.5	HLA-DQA10102-DQB10502	DT toxin B
299	HRSNSEKIQSNEILS	A0A1W6JQQ9	A0A1W6JQQ9_9CAUD	SNSEKIQSN	0.001429	77.75	HLA-DQA10102-DQB10502	DT toxin B
300	RSNSEKIQSNEILSD	A0A1W6JQQ9	A0A1W6JQQ9_9CAUD	IQSNEILSD	0.010573	17.86	HLA-DQA10102-DQB10502	DT toxin B
301	SNSEKIQSNEILSDS	A0A1W6JQQ9	A0A1W6JQQ9_9CAUD	IQSNEILSD	0.019481	7.7	HLA-DQA10102-DQB10502	DT toxin B
302	NSEKIQSNEILSDSI	A0A1W6JQQ9	A0A1W6JQQ9_9CAUD	IQSNEILSD	0.023408	5.74	HLA-DQA10102-DQB10502	DT toxin B
303	SEKIQSNEILSDSIG	A0A1W6JQQ9	A0A1W6JQQ9_9CAUD	IQSNEILSD	0.028692	4.08	HLA-DQA10102-DQB10502	DT toxin B
304	EKIQSNEILSDSIGI	A0A1W6JQQ9	A0A1W6JQQ9_9CAUD	IQSNEILSD	0.013936	12.64	HLA-DQA10102-DQB10502	DT toxin B
305	KIQSNEILSDSIGIL	A0A1W6JQQ9	A0A1W6JQQ9_9CAUD	IQSNEILSD	0.007137	27.7	HLA-DQA10102-DQB10502	DT toxin B
306	IQSNEILSDSIGILG	A0A1W6JQQ9	A0A1W6JQQ9_9CAUD	NEILSDSIG	0.006541	30.14	HLA-DQA10102-DQB10502	DT toxin B
307	QSNEILSDSIGILGY	A0A1W6JQQ9	A0A1W6JQQ9_9CAUD	ILSDSIGIL	0.004669	40.74	HLA-DQA10102-DQB10502	DT toxin B
308	SNEILSDSIGILGYQ	A0A1W6JQQ9	A0A1W6JQQ9_9CAUD	ILSDSIGIL	0.004238	43.88	HLA-DQA10102-DQB10502	DT toxin B
309	NEILSDSIGILGYQK	A0A1W6JQQ9	A0A1W6JQQ9_9CAUD	ILSDSIGIL	0.002615	60.15	HLA-DQA10102-DQB10502	DT toxin B
310	EILSDSIGILGYQKI	A0A1W6JQQ9	A0A1W6JQQ9_9CAUD	ILSDSIGIL	0.001659	73.8	HLA-DQA10102-DQB10502	DT toxin B
311	ILSDSIGILGYQKIV	A0A1W6JQQ9	A0A1W6JQQ9_9CAUD	IGILGYQKI	0.001484	76.78	HLA-DQA10102-DQB10502	DT toxin B
312	LSDSIGILGYQKIVD	A0A1W6JQQ9	A0A1W6JQQ9_9CAUD	IGILGYQKI	0.004236	43.89	HLA-DQA10102-DQB10502	DT toxin B
313	SDSIGILGYQKIVDH	A0A1W6JQQ9	A0A1W6JQQ9_9CAUD	ILGYQKIVD	0.009415	20.59	HLA-DQA10102-DQB10502	DT toxin B
314	DSIGILGYQKIVDHT	A0A1W6JQQ9	A0A1W6JQQ9_9CAUD	ILGYQKIVD	0.012501	14.51	HLA-DQA10102-DQB10502	DT toxin B
315	SIGILGYQKIVDHTK	A0A1W6JQQ9	A0A1W6JQQ9_9CAUD	ILGYQKIVD	0.018864	8.08	HLA-DQA10102-DQB10502	DT toxin B
316	IGILGYQKIVDHTKV	A0A1W6JQQ9	A0A1W6JQQ9_9CAUD	ILGYQKIVD	0.011548	15.97	HLA-DQA10102-DQB10502	DT toxin B
317	GILGYQKIVDHTKVN	A0A1W6JQQ9	A0A1W6JQQ9_9CAUD	YQKIVDHTK	0.007978	24.79	HLA-DQA10102-DQB10502	DT toxin B
318	ILGYQKIVDHTKVNS	A0A1W6JQQ9	A0A1W6JQQ9_9CAUD	YQKIVDHTK	0.006457	30.52	HLA-DQA10102-DQB10502	DT toxin B
319	LGYQKIVDHTKVNSK	A0A1W6JQQ9	A0A1W6JQQ9_9CAUD	YQKIVDHTK	0.005174	37.43	HLA-DQA10102-DQB10502	DT toxin B
320	GYQKIVDHTKVNSKL	A0A1W6JQQ9	A0A1W6JQQ9_9CAUD	IVDHTKVNS	0.004113	44.89	HLA-DQA10102-DQB10502	DT toxin B
321	YQKIVDHTKVNSKLS	A0A1W6JQQ9	A0A1W6JQQ9_9CAUD	IVDHTKVNS	0.003579	49.56	HLA-DQA10102-DQB10502	DT toxin B
322	QKIVDHTKVNSKLSL	A0A1W6JQQ9	A0A1W6JQQ9_9CAUD	IVDHTKVNS	0.002386	63.11	HLA-DQA10102-DQB10502	DT toxin B
323	KIVDHTKVNSKLSLF	A0A1W6JQQ9	A0A1W6JQQ9_9CAUD	HTKVNSKLS	0.001341	79.3	HLA-DQA10102-DQB10502	DT toxin B
324	IVDHTKVNSKLSLFF	A0A1W6JQQ9	A0A1W6JQQ9_9CAUD	HTKVNSKLS	0.000958	86.4	HLA-DQA10102-DQB10502	DT toxin B
325	VDHTKVNSKLSLFFE	A0A1W6JQQ9	A0A1W6JQQ9_9CAUD	KVNSKLSLF	0.00115	82.82	HLA-DQA10102-DQB10502	DT toxin B
326	DHTKVNSKLSLFFEI	A0A1W6JQQ9	A0A1W6JQQ9_9CAUD	KVNSKLSLF	0.00114	83	HLA-DQA10102-DQB10502	DT toxin B
327	HTKVNSKLSLFFEIK	A0A1W6JQQ9	A0A1W6JQQ9_9CAUD	NSKLSLFFE	0.001484	76.78	HLA-DQA10102-DQB10502	DT toxin B
328	TKVNSKLSLFFEIKS	A0A1W6JQQ9	A0A1W6JQQ9_9CAUD	LSLFFEIKS	0.002795	58.02	HLA-DQA10102-DQB10502	DT toxin B
1	SVGNSSSCINLDWDA	A0A7Y4UPV1	A0A7Y4UPV1_CORUL	NSSSCINLD	0.00603	32.54	HLA-DQA10102-DQB10502	DT toxin B
2	VGNSSSCINLDWDAI	A0A7Y4UPV1	A0A7Y4UPV1_CORUL	SSCINLDWD	0.004283	43.52	HLA-DQA10102-DQB10502	DT toxin B
3	GNSSSCINLDWDAIR	A0A7Y4UPV1	A0A7Y4UPV1_CORUL	SSCINLDWD	0.005914	33.15	HLA-DQA10102-DQB10502	DT toxin B
4	NSSSCINLDWDAIRD	A0A7Y4UPV1	A0A7Y4UPV1_CORUL	INLDWDAIR	0.005962	32.89	HLA-DQA10102-DQB10502	DT toxin B
5	SSSCINLDWDAIRDK	A0A7Y4UPV1	A0A7Y4UPV1_CORUL	NLDWDAIRD	0.016113	10.24	HLA-DQA10102-DQB10502	DT toxin B
6	SSCINLDWDAIRDKT	A0A7Y4UPV1	A0A7Y4UPV1_CORUL	NLDWDAIRD	0.022937	5.93	HLA-DQA10102-DQB10502	DT toxin B
7	SCINLDWDAIRDKTK	A0A7Y4UPV1	A0A7Y4UPV1_CORUL	NLDWDAIRD	0.029351	3.92	HLA-DQA10102-DQB10502	DT toxin B
8	CINLDWDAIRDKTKT	A0A7Y4UPV1	A0A7Y4UPV1_CORUL	NLDWDAIRD	0.014026	12.53	HLA-DQA10102-DQB10502	DT toxin B
9	INLDWDAIRDKTKTK	A0A7Y4UPV1	A0A7Y4UPV1_CORUL	NLDWDAIRD	0.009888	19.39	HLA-DQA10102-DQB10502	DT toxin B
10	NLDWDAIRDKTKTKI	A0A7Y4UPV1	A0A7Y4UPV1_CORUL	WDAIRDKTK	0.002025	68.09	HLA-DQA10102-DQB10502	DT toxin B
11	LDWDAIRDKTKTKIE	A0A7Y4UPV1	A0A7Y4UPV1_CORUL	IRDKTKTKI	0.001323	79.61	HLA-DQA10102-DQB10502	DT toxin B
12	DWDAIRDKTKTKIES	A0A7Y4UPV1	A0A7Y4UPV1_CORUL	IRDKTKTKI	0.001544	75.72	HLA-DQA10102-DQB10502	DT toxin B
13	WDAIRDKTKTKIESL	A0A7Y4UPV1	A0A7Y4UPV1_CORUL	IRDKTKTKI	0.001629	74.29	HLA-DQA10102-DQB10502	DT toxin B
14	DAIRDKTKTKIESLK	A0A7Y4UPV1	A0A7Y4UPV1_CORUL	KTKTKIESL	0.001659	73.8	HLA-DQA10102-DQB10502	DT toxin B
15	AIRDKTKTKIESLKE	A0A7Y4UPV1	A0A7Y4UPV1_CORUL	KTKTKIESL	0.002123	66.68	HLA-DQA10102-DQB10502	DT toxin B
16	IRDKTKTKIESLKEH	A0A7Y4UPV1	A0A7Y4UPV1_CORUL	KTKIESLKE	0.003194	53.52	HLA-DQA10102-DQB10502	DT toxin B
17	RDKTKTKIESLKEHG	A0A7Y4UPV1	A0A7Y4UPV1_CORUL	KTKIESLKE	0.003933	46.38	HLA-DQA10102-DQB10502	DT toxin B
18	DKTKTKIESLKEHGP	A0A7Y4UPV1	A0A7Y4UPV1_CORUL	KTKIESLKE	0.007179	27.55	HLA-DQA10102-DQB10502	DT toxin B
19	KTKTKIESLKEHGPI	A0A7Y4UPV1	A0A7Y4UPV1_CORUL	IESLKEHGP	0.007728	25.62	HLA-DQA10102-DQB10502	DT toxin B
20	TKTKIESLKEHGPIK	A0A7Y4UPV1	A0A7Y4UPV1_CORUL	IESLKEHGP	0.018213	8.52	HLA-DQA10102-DQB10502	DT toxin B
21	KTKIESLKEHGPIKN	A0A7Y4UPV1	A0A7Y4UPV1_CORUL	IESLKEHGP	0.026472	4.67	HLA-DQA10102-DQB10502	DT toxin B
22	TKIESLKEHGPIKNK	A0A7Y4UPV1	A0A7Y4UPV1_CORUL	IESLKEHGP	0.00546	35.7	HLA-DQA10102-DQB10502	DT toxin B
23	KIESLKEHGPIKNKM	A0A7Y4UPV1	A0A7Y4UPV1_CORUL	LKEHGPIKN	0.001259	80.78	HLA-DQA10102-DQB10502	DT toxin B
24	IESLKEHGPIKNKMS	A0A7Y4UPV1	A0A7Y4UPV1_CORUL	LKEHGPIKN	0.001555	75.53	HLA-DQA10102-DQB10502	DT toxin B
25	ESLKEHGPIKNKMSE	A0A7Y4UPV1	A0A7Y4UPV1_CORUL	LKEHGPIKN	0.001126	83.26	HLA-DQA10102-DQB10502	DT toxin B
26	SLKEHGPIKNKMSES	A0A7Y4UPV1	A0A7Y4UPV1_CORUL	HGPIKNKMS	0.001018	85.28	HLA-DQA10102-DQB10502	DT toxin B
27	LKEHGPIKNKMSESP	A0A7Y4UPV1	A0A7Y4UPV1_CORUL	HGPIKNKMS	0.001445	77.46	HLA-DQA10102-DQB10502	DT toxin B
28	KEHGPIKNKMSESPN	A0A7Y4UPV1	A0A7Y4UPV1_CORUL	HGPIKNKMS	0.001064	84.42	HLA-DQA10102-DQB10502	DT toxin B
29	EHGPIKNKMSESPNK	A0A7Y4UPV1	A0A7Y4UPV1_CORUL	PIKNKMSES	0.00099	85.8	HLA-DQA10102-DQB10502	DT toxin B
30	HGPIKNKMSESPNKA	A0A7Y4UPV1	A0A7Y4UPV1_CORUL	IKNKMSESP	0.001262	80.73	HLA-DQA10102-DQB10502	DT toxin B
31	GPIKNKMSESPNKAV	A0A7Y4UPV1	A0A7Y4UPV1_CORUL	KMSESPNKA	0.001515	76.23	HLA-DQA10102-DQB10502	DT toxin B
32	PIKNKMSESPNKAVS	A0A7Y4UPV1	A0A7Y4UPV1_CORUL	KMSESPNKA	0.002298	64.24	HLA-DQA10102-DQB10502	DT toxin B
33	IKNKMSESPNKAVSE	A0A7Y4UPV1	A0A7Y4UPV1_CORUL	KMSESPNKA	0.003989	45.92	HLA-DQA10102-DQB10502	DT toxin B
34	KNKMSESPNKAVSEE	A0A7Y4UPV1	A0A7Y4UPV1_CORUL	MSESPNKAV	0.002662	59.59	HLA-DQA10102-DQB10502	DT toxin B
35	NKMSESPNKAVSEEK	A0A7Y4UPV1	A0A7Y4UPV1_CORUL	ESPNKAVSE	0.001319	79.68	HLA-DQA10102-DQB10502	DT toxin B
36	KMSESPNKAVSEEKA	A0A7Y4UPV1	A0A7Y4UPV1_CORUL	NKAVSEEKA	0.008606	22.84	HLA-DQA10102-DQB10502	DT toxin B
37	MSESPNKAVSEEKAK	A0A7Y4UPV1	A0A7Y4UPV1_CORUL	NKAVSEEKA	0.029021	4	HLA-DQA10102-DQB10502	DT toxin B
38	SESPNKAVSEEKAKQ	A0A7Y4UPV1	A0A7Y4UPV1_CORUL	NKAVSEEKA	0.049241	1.41	HLA-DQA10102-DQB10502	DT toxin B
39	ESPNKAVSEEKAKQY	A0A7Y4UPV1	A0A7Y4UPV1_CORUL	NKAVSEEKA	0.052418	1.22	HLA-DQA10102-DQB10502	DT toxin B
40	SPNKAVSEEKAKQYL	A0A7Y4UPV1	A0A7Y4UPV1_CORUL	NKAVSEEKA	0.017129	9.32	HLA-DQA10102-DQB10502	DT toxin B
41	PNKAVSEEKAKQYLE	A0A7Y4UPV1	A0A7Y4UPV1_CORUL	NKAVSEEKA	0.003332	52.09	HLA-DQA10102-DQB10502	DT toxin B
42	NKAVSEEKAKQYLEE	A0A7Y4UPV1	A0A7Y4UPV1_CORUL	VSEEKAKQY	0.002819	57.74	HLA-DQA10102-DQB10502	DT toxin B
43	KAVSEEKAKQYLEEF	A0A7Y4UPV1	A0A7Y4UPV1_CORUL	EEKAKQYLE	0.002184	65.79	HLA-DQA10102-DQB10502	DT toxin B
44	AVSEEKAKQYLEEFH	A0A7Y4UPV1	A0A7Y4UPV1_CORUL	EEKAKQYLE	0.003405	51.34	HLA-DQA10102-DQB10502	DT toxin B
45	VSEEKAKQYLEEFHQ	A0A7Y4UPV1	A0A7Y4UPV1_CORUL	AKQYLEEFH	0.005903	33.21	HLA-DQA10102-DQB10502	DT toxin B
46	SEEKAKQYLEEFHQT	A0A7Y4UPV1	A0A7Y4UPV1_CORUL	AKQYLEEFH	0.008505	23.15	HLA-DQA10102-DQB10502	DT toxin B
47	EEKAKQYLEEFHQTA	A0A7Y4UPV1	A0A7Y4UPV1_CORUL	AKQYLEEFH	0.010266	18.52	HLA-DQA10102-DQB10502	DT toxin B
48	EKAKQYLEEFHQTAL	A0A7Y4UPV1	A0A7Y4UPV1_CORUL	AKQYLEEFH	0.003185	53.61	HLA-DQA10102-DQB10502	DT toxin B
49	KAKQYLEEFHQTALE	A0A7Y4UPV1	A0A7Y4UPV1_CORUL	LEEFHQTAL	0.003171	53.76	HLA-DQA10102-DQB10502	DT toxin B
50	AKQYLEEFHQTALEH	A0A7Y4UPV1	A0A7Y4UPV1_CORUL	EEFHQTALE	0.005262	36.88	HLA-DQA10102-DQB10502	DT toxin B
51	KQYLEEFHQTALEHP	A0A7Y4UPV1	A0A7Y4UPV1_CORUL	EEFHQTALE	0.010086	18.9	HLA-DQA10102-DQB10502	DT toxin B
52	QYLEEFHQTALEHPE	A0A7Y4UPV1	A0A7Y4UPV1_CORUL	EEFHQTALE	0.013334	13.39	HLA-DQA10102-DQB10502	DT toxin B
53	YLEEFHQTALEHPEL	A0A7Y4UPV1	A0A7Y4UPV1_CORUL	EEFHQTALE	0.009316	20.84	HLA-DQA10102-DQB10502	DT toxin B
54	LEEFHQTALEHPELS	A0A7Y4UPV1	A0A7Y4UPV1_CORUL	FHQTALEHP	0.008326	23.71	HLA-DQA10102-DQB10502	DT toxin B
55	EEFHQTALEHPELSE	A0A7Y4UPV1	A0A7Y4UPV1_CORUL	HQTALEHPE	0.008355	23.62	HLA-DQA10102-DQB10502	DT toxin B
56	EFHQTALEHPELSEL	A0A7Y4UPV1	A0A7Y4UPV1_CORUL	HQTALEHPE	0.003726	48.19	HLA-DQA10102-DQB10502	DT toxin B
57	FHQTALEHPELSELK	A0A7Y4UPV1	A0A7Y4UPV1_CORUL	ALEHPELSE	0.00266	59.61	HLA-DQA10102-DQB10502	DT toxin B
58	HQTALEHPELSELKT	A0A7Y4UPV1	A0A7Y4UPV1_CORUL	ALEHPELSE	0.002161	66.13	HLA-DQA10102-DQB10502	DT toxin B
59	QTALEHPELSELKTV	A0A7Y4UPV1	A0A7Y4UPV1_CORUL	LEHPELSEL	0.001321	79.65	HLA-DQA10102-DQB10502	DT toxin B
60	TALEHPELSELKTVT	A0A7Y4UPV1	A0A7Y4UPV1_CORUL	LEHPELSEL	0.000705	91.09	HLA-DQA10102-DQB10502	DT toxin B
61	ALEHPELSELKTVTG	A0A7Y4UPV1	A0A7Y4UPV1_CORUL	LSELKTVTG	0.000639	92.3	HLA-DQA10102-DQB10502	DT toxin B
62	LEHPELSELKTVTGT	A0A7Y4UPV1	A0A7Y4UPV1_CORUL	LSELKTVTG	0.001406	78.15	HLA-DQA10102-DQB10502	DT toxin B
63	EHPELSELKTVTGTN	A0A7Y4UPV1	A0A7Y4UPV1_CORUL	LSELKTVTG	0.002323	63.92	HLA-DQA10102-DQB10502	DT toxin B
64	HPELSELKTVTGTNS	A0A7Y4UPV1	A0A7Y4UPV1_CORUL	LSELKTVTG	0.00299	55.72	HLA-DQA10102-DQB10502	DT toxin B
65	PELSELKTVTGTNSV	A0A7Y4UPV1	A0A7Y4UPV1_CORUL	LSELKTVTG	0.001618	74.46	HLA-DQA10102-DQB10502	DT toxin B
66	ELSELKTVTGTNSVF	A0A7Y4UPV1	A0A7Y4UPV1_CORUL	LKTVTGTNS	0.001046	84.76	HLA-DQA10102-DQB10502	DT toxin B
67	LSELKTVTGTNSVFA	A0A7Y4UPV1	A0A7Y4UPV1_CORUL	LKTVTGTNS	0.001399	78.27	HLA-DQA10102-DQB10502	DT toxin B
68	SELKTVTGTNSVFAG	A0A7Y4UPV1	A0A7Y4UPV1_CORUL	VTGTNSVFA	0.002056	67.64	HLA-DQA10102-DQB10502	DT toxin B
69	ELKTVTGTNSVFAGA	A0A7Y4UPV1	A0A7Y4UPV1_CORUL	VTGTNSVFA	0.003629	49.07	HLA-DQA10102-DQB10502	DT toxin B
70	LKTVTGTNSVFAGAN	A0A7Y4UPV1	A0A7Y4UPV1_CORUL	VTGTNSVFA	0.005509	35.4	HLA-DQA10102-DQB10502	DT toxin B
71	KTVTGTNSVFAGANY	A0A7Y4UPV1	A0A7Y4UPV1_CORUL	VTGTNSVFA	0.003208	53.37	HLA-DQA10102-DQB10502	DT toxin B
72	TVTGTNSVFAGANYA	A0A7Y4UPV1	A0A7Y4UPV1_CORUL	TNSVFAGAN	0.002489	61.78	HLA-DQA10102-DQB10502	DT toxin B
73	VTGTNSVFAGANYAA	A0A7Y4UPV1	A0A7Y4UPV1_CORUL	NSVFAGANY	0.003724	48.21	HLA-DQA10102-DQB10502	DT toxin B
74	TGTNSVFAGANYAAW	A0A7Y4UPV1	A0A7Y4UPV1_CORUL	SVFAGANYA	0.003716	48.28	HLA-DQA10102-DQB10502	DT toxin B
75	GTNSVFAGANYAAWA	A0A7Y4UPV1	A0A7Y4UPV1_CORUL	SVFAGANYA	0.005167	37.47	HLA-DQA10102-DQB10502	DT toxin B
76	TNSVFAGANYAAWAV	A0A7Y4UPV1	A0A7Y4UPV1_CORUL	VFAGANYAA	0.004051	45.4	HLA-DQA10102-DQB10502	DT toxin B
77	NSVFAGANYAAWAVN	A0A7Y4UPV1	A0A7Y4UPV1_CORUL	FAGANYAAW	0.003659	48.79	HLA-DQA10102-DQB10502	DT toxin B
78	SVFAGANYAAWAVNV	A0A7Y4UPV1	A0A7Y4UPV1_CORUL	FAGANYAAW	0.002339	63.71	HLA-DQA10102-DQB10502	DT toxin B
79	VFAGANYAAWAVNVA	A0A7Y4UPV1	A0A7Y4UPV1_CORUL	YAAWAVNVA	0.019405	7.74	HLA-DQA10102-DQB10502	DT toxin B
80	FAGANYAAWAVNVAQ	A0A7Y4UPV1	A0A7Y4UPV1_CORUL	YAAWAVNVA	0.049512	1.4	HLA-DQA10102-DQB10502	DT toxin B
81	AGANYAAWAVNVAQV	A0A7Y4UPV1	A0A7Y4UPV1_CORUL	YAAWAVNVA	0.059175	0.95	HLA-DQA10102-DQB10502	DT toxin B
82	GANYAAWAVNVAQVI	A0A7Y4UPV1	A0A7Y4UPV1_CORUL	YAAWAVNVA	0.052839	1.2	HLA-DQA10102-DQB10502	DT toxin B
83	ANYAAWAVNVAQVID	A0A7Y4UPV1	A0A7Y4UPV1_CORUL	YAAWAVNVA	0.026858	4.55	HLA-DQA10102-DQB10502	DT toxin B
84	NYAAWAVNVAQVIDS	A0A7Y4UPV1	A0A7Y4UPV1_CORUL	YAAWAVNVA	0.014105	12.44	HLA-DQA10102-DQB10502	DT toxin B
85	YAAWAVNVAQVIDSE	A0A7Y4UPV1	A0A7Y4UPV1_CORUL	WAVNVAQVI	0.016143	10.21	HLA-DQA10102-DQB10502	DT toxin B
86	AAWAVNVAQVIDSET	A0A7Y4UPV1	A0A7Y4UPV1_CORUL	NVAQVIDSE	0.014612	11.83	HLA-DQA10102-DQB10502	DT toxin B
87	AWAVNVAQVIDSETA	A0A7Y4UPV1	A0A7Y4UPV1_CORUL	NVAQVIDSE	0.021354	6.64	HLA-DQA10102-DQB10502	DT toxin B
88	WAVNVAQVIDSETAD	A0A7Y4UPV1	A0A7Y4UPV1_CORUL	NVAQVIDSE	0.041985	1.95	HLA-DQA10102-DQB10502	DT toxin B
89	AVNVAQVIDSETADN	A0A7Y4UPV1	A0A7Y4UPV1_CORUL	VAQVIDSET	0.043438	1.81	HLA-DQA10102-DQB10502	DT toxin B
90	VNVAQVIDSETADNL	A0A7Y4UPV1	A0A7Y4UPV1_CORUL	VAQVIDSET	0.020711	6.97	HLA-DQA10102-DQB10502	DT toxin B
91	NVAQVIDSETADNLE	A0A7Y4UPV1	A0A7Y4UPV1_CORUL	IDSETADNL	0.019585	7.63	HLA-DQA10102-DQB10502	DT toxin B
92	VAQVIDSETADNLEK	A0A7Y4UPV1	A0A7Y4UPV1_CORUL	IDSETADNL	0.026459	4.67	HLA-DQA10102-DQB10502	DT toxin B
93	AQVIDSETADNLEKT	A0A7Y4UPV1	A0A7Y4UPV1_CORUL	IDSETADNL	0.028025	4.25	HLA-DQA10102-DQB10502	DT toxin B
94	QVIDSETADNLEKTT	A0A7Y4UPV1	A0A7Y4UPV1_CORUL	IDSETADNL	0.015877	10.48	HLA-DQA10102-DQB10502	DT toxin B
95	VIDSETADNLEKTTA	A0A7Y4UPV1	A0A7Y4UPV1_CORUL	ETADNLEKT	0.004761	40.1	HLA-DQA10102-DQB10502	DT toxin B
96	IDSETADNLEKTTAA	A0A7Y4UPV1	A0A7Y4UPV1_CORUL	ETADNLEKT	0.004148	44.6	HLA-DQA10102-DQB10502	DT toxin B
97	DSETADNLEKTTAAL	A0A7Y4UPV1	A0A7Y4UPV1_CORUL	ETADNLEKT	0.00246	62.15	HLA-DQA10102-DQB10502	DT toxin B
98	SETADNLEKTTAALS	A0A7Y4UPV1	A0A7Y4UPV1_CORUL	ETADNLEKT	0.001636	74.17	HLA-DQA10102-DQB10502	DT toxin B
99	ETADNLEKTTAALSI	A0A7Y4UPV1	A0A7Y4UPV1_CORUL	LEKTTAALS	0.002004	68.4	HLA-DQA10102-DQB10502	DT toxin B
100	TADNLEKTTAALSIL	A0A7Y4UPV1	A0A7Y4UPV1_CORUL	LEKTTAALS	0.002073	67.4	HLA-DQA10102-DQB10502	DT toxin B
101	ADNLEKTTAALSILP	A0A7Y4UPV1	A0A7Y4UPV1_CORUL	LEKTTAALS	0.00386	46.99	HLA-DQA10102-DQB10502	DT toxin B
102	DNLEKTTAALSILPG	A0A7Y4UPV1	A0A7Y4UPV1_CORUL	LEKTTAALS	0.003145	54.03	HLA-DQA10102-DQB10502	DT toxin B
103	NLEKTTAALSILPGI	A0A7Y4UPV1	A0A7Y4UPV1_CORUL	TAALSILPG	0.00289	56.9	HLA-DQA10102-DQB10502	DT toxin B
104	LEKTTAALSILPGIG	A0A7Y4UPV1	A0A7Y4UPV1_CORUL	TAALSILPG	0.004362	42.92	HLA-DQA10102-DQB10502	DT toxin B
105	EKTTAALSILPGIGS	A0A7Y4UPV1	A0A7Y4UPV1_CORUL	TAALSILPG	0.005441	35.81	HLA-DQA10102-DQB10502	DT toxin B
106	KTTAALSILPGIGSV	A0A7Y4UPV1	A0A7Y4UPV1_CORUL	TAALSILPG	0.002554	60.94	HLA-DQA10102-DQB10502	DT toxin B
107	TTAALSILPGIGSVM	A0A7Y4UPV1	A0A7Y4UPV1_CORUL	LSILPGIGS	0.001948	69.21	HLA-DQA10102-DQB10502	DT toxin B
108	TAALSILPGIGSVMG	A0A7Y4UPV1	A0A7Y4UPV1_CORUL	LSILPGIGS	0.00209	67.15	HLA-DQA10102-DQB10502	DT toxin B
109	AALSILPGIGSVMGI	A0A7Y4UPV1	A0A7Y4UPV1_CORUL	LSILPGIGS	0.000872	88	HLA-DQA10102-DQB10502	DT toxin B
110	ALSILPGIGSVMGIA	A0A7Y4UPV1	A0A7Y4UPV1_CORUL	ILPGIGSVM	0.00061	92.83	HLA-DQA10102-DQB10502	DT toxin B
111	LSILPGIGSVMGIAD	A0A7Y4UPV1	A0A7Y4UPV1_CORUL	IGSVMGIAD	0.001468	77.06	HLA-DQA10102-DQB10502	DT toxin B
112	SILPGIGSVMGIADG	A0A7Y4UPV1	A0A7Y4UPV1_CORUL	IGSVMGIAD	0.002778	58.22	HLA-DQA10102-DQB10502	DT toxin B
113	ILPGIGSVMGIADGA	A0A7Y4UPV1	A0A7Y4UPV1_CORUL	IGSVMGIAD	0.004205	44.14	HLA-DQA10102-DQB10502	DT toxin B
114	LPGIGSVMGIADGAV	A0A7Y4UPV1	A0A7Y4UPV1_CORUL	IGSVMGIAD	0.006903	28.6	HLA-DQA10102-DQB10502	DT toxin B
115	PGIGSVMGIADGAVH	A0A7Y4UPV1	A0A7Y4UPV1_CORUL	VMGIADGAV	0.011916	15.38	HLA-DQA10102-DQB10502	DT toxin B
116	GIGSVMGIADGAVHH	A0A7Y4UPV1	A0A7Y4UPV1_CORUL	VMGIADGAV	0.019164	7.89	HLA-DQA10102-DQB10502	DT toxin B
117	IGSVMGIADGAVHHN	A0A7Y4UPV1	A0A7Y4UPV1_CORUL	VMGIADGAV	0.025679	4.92	HLA-DQA10102-DQB10502	DT toxin B
118	GSVMGIADGAVHHNT	A0A7Y4UPV1	A0A7Y4UPV1_CORUL	VMGIADGAV	0.015752	10.6	HLA-DQA10102-DQB10502	DT toxin B
119	SVMGIADGAVHHNTE	A0A7Y4UPV1	A0A7Y4UPV1_CORUL	IADGAVHHN	0.012746	14.17	HLA-DQA10102-DQB10502	DT toxin B
120	VMGIADGAVHHNTEE	A0A7Y4UPV1	A0A7Y4UPV1_CORUL	IADGAVHHN	0.015091	11.29	HLA-DQA10102-DQB10502	DT toxin B
121	MGIADGAVHHNTEEI	A0A7Y4UPV1	A0A7Y4UPV1_CORUL	IADGAVHHN	0.006518	30.25	HLA-DQA10102-DQB10502	DT toxin B
122	GIADGAVHHNTEEIV	A0A7Y4UPV1	A0A7Y4UPV1_CORUL	VHHNTEEIV	0.003746	48.01	HLA-DQA10102-DQB10502	DT toxin B
123	IADGAVHHNTEEIVA	A0A7Y4UPV1	A0A7Y4UPV1_CORUL	VHHNTEEIV	0.005473	35.62	HLA-DQA10102-DQB10502	DT toxin B
124	ADGAVHHNTEEIVAQ	A0A7Y4UPV1	A0A7Y4UPV1_CORUL	VHHNTEEIV	0.009778	19.68	HLA-DQA10102-DQB10502	DT toxin B
125	DGAVHHNTEEIVAQS	A0A7Y4UPV1	A0A7Y4UPV1_CORUL	VHHNTEEIV	0.012258	14.85	HLA-DQA10102-DQB10502	DT toxin B
126	GAVHHNTEEIVAQSI	A0A7Y4UPV1	A0A7Y4UPV1_CORUL	HNTEEIVAQ	0.007234	27.35	HLA-DQA10102-DQB10502	DT toxin B
127	AVHHNTEEIVAQSIA	A0A7Y4UPV1	A0A7Y4UPV1_CORUL	HNTEEIVAQ	0.006443	30.58	HLA-DQA10102-DQB10502	DT toxin B
128	VHHNTEEIVAQSIAL	A0A7Y4UPV1	A0A7Y4UPV1_CORUL	NTEEIVAQS	0.003706	48.37	HLA-DQA10102-DQB10502	DT toxin B
129	HHNTEEIVAQSIALS	A0A7Y4UPV1	A0A7Y4UPV1_CORUL	IVAQSIALS	0.004611	41.14	HLA-DQA10102-DQB10502	DT toxin B
130	HNTEEIVAQSIALSS	A0A7Y4UPV1	A0A7Y4UPV1_CORUL	IVAQSIALS	0.009085	21.47	HLA-DQA10102-DQB10502	DT toxin B
131	NTEEIVAQSIALSSL	A0A7Y4UPV1	A0A7Y4UPV1_CORUL	IVAQSIALS	0.009895	19.37	HLA-DQA10102-DQB10502	DT toxin B
132	TEEIVAQSIALSSLM	A0A7Y4UPV1	A0A7Y4UPV1_CORUL	IVAQSIALS	0.009227	21.06	HLA-DQA10102-DQB10502	DT toxin B
133	EEIVAQSIALSSLMV	A0A7Y4UPV1	A0A7Y4UPV1_CORUL	IVAQSIALS	0.004006	45.77	HLA-DQA10102-DQB10502	DT toxin B
134	EIVAQSIALSSLMVA	A0A7Y4UPV1	A0A7Y4UPV1_CORUL	IVAQSIALS	0.001856	70.6	HLA-DQA10102-DQB10502	DT toxin B
135	IVAQSIALSSLMVAQ	A0A7Y4UPV1	A0A7Y4UPV1_CORUL	SIALSSLMV	0.002068	67.47	HLA-DQA10102-DQB10502	DT toxin B
136	VAQSIALSSLMVAQA	A0A7Y4UPV1	A0A7Y4UPV1_CORUL	SIALSSLMV	0.003099	54.5	HLA-DQA10102-DQB10502	DT toxin B
137	AQSIALSSLMVAQAI	A0A7Y4UPV1	A0A7Y4UPV1_CORUL	LSSLMVAQA	0.004713	40.43	HLA-DQA10102-DQB10502	DT toxin B
138	QSIALSSLMVAQAIP	A0A7Y4UPV1	A0A7Y4UPV1_CORUL	LSSLMVAQA	0.007636	25.93	HLA-DQA10102-DQB10502	DT toxin B
139	SIALSSLMVAQAIPL	A0A7Y4UPV1	A0A7Y4UPV1_CORUL	LSSLMVAQA	0.006291	31.27	HLA-DQA10102-DQB10502	DT toxin B
140	IALSSLMVAQAIPLV	A0A7Y4UPV1	A0A7Y4UPV1_CORUL	LSSLMVAQA	0.00591	33.17	HLA-DQA10102-DQB10502	DT toxin B
141	ALSSLMVAQAIPLVG	A0A7Y4UPV1	A0A7Y4UPV1_CORUL	LMVAQAIPL	0.009072	21.5	HLA-DQA10102-DQB10502	DT toxin B
142	LSSLMVAQAIPLVGE	A0A7Y4UPV1	A0A7Y4UPV1_CORUL	MVAQAIPLV	0.014404	12.07	HLA-DQA10102-DQB10502	DT toxin B
143	SSLMVAQAIPLVGEL	A0A7Y4UPV1	A0A7Y4UPV1_CORUL	MVAQAIPLV	0.010982	17.01	HLA-DQA10102-DQB10502	DT toxin B
144	SLMVAQAIPLVGELV	A0A7Y4UPV1	A0A7Y4UPV1_CORUL	MVAQAIPLV	0.004745	40.21	HLA-DQA10102-DQB10502	DT toxin B
145	LMVAQAIPLVGELVD	A0A7Y4UPV1	A0A7Y4UPV1_CORUL	AQAIPLVGE	0.003299	52.43	HLA-DQA10102-DQB10502	DT toxin B
146	MVAQAIPLVGELVDI	A0A7Y4UPV1	A0A7Y4UPV1_CORUL	AQAIPLVGE	0.002381	63.17	HLA-DQA10102-DQB10502	DT toxin B
147	VAQAIPLVGELVDIG	A0A7Y4UPV1	A0A7Y4UPV1_CORUL	AIPLVGELV	0.002563	60.82	HLA-DQA10102-DQB10502	DT toxin B
148	AQAIPLVGELVDIGF	A0A7Y4UPV1	A0A7Y4UPV1_CORUL	LVGELVDIG	0.00287	57.13	HLA-DQA10102-DQB10502	DT toxin B
149	QAIPLVGELVDIGFA	A0A7Y4UPV1	A0A7Y4UPV1_CORUL	LVGELVDIG	0.004312	43.3	HLA-DQA10102-DQB10502	DT toxin B
150	AIPLVGELVDIGFAA	A0A7Y4UPV1	A0A7Y4UPV1_CORUL	LVGELVDIG	0.005419	35.95	HLA-DQA10102-DQB10502	DT toxin B
151	IPLVGELVDIGFAAY	A0A7Y4UPV1	A0A7Y4UPV1_CORUL	LVGELVDIG	0.002785	58.14	HLA-DQA10102-DQB10502	DT toxin B
152	PLVGELVDIGFAAYN	A0A7Y4UPV1	A0A7Y4UPV1_CORUL	LVGELVDIG	0.002046	67.79	HLA-DQA10102-DQB10502	DT toxin B
153	LVGELVDIGFAAYNF	A0A7Y4UPV1	A0A7Y4UPV1_CORUL	DIGFAAYNF	0.003778	47.72	HLA-DQA10102-DQB10502	DT toxin B
154	VGELVDIGFAAYNFV	A0A7Y4UPV1	A0A7Y4UPV1_CORUL	DIGFAAYNF	0.006955	28.39	HLA-DQA10102-DQB10502	DT toxin B
155	GELVDIGFAAYNFVE	A0A7Y4UPV1	A0A7Y4UPV1_CORUL	DIGFAAYNF	0.009592	20.15	HLA-DQA10102-DQB10502	DT toxin B
156	ELVDIGFAAYNFVES	A0A7Y4UPV1	A0A7Y4UPV1_CORUL	DIGFAAYNF	0.010573	17.86	HLA-DQA10102-DQB10502	DT toxin B
157	LVDIGFAAYNFVESI	A0A7Y4UPV1	A0A7Y4UPV1_CORUL	DIGFAAYNF	0.008491	23.19	HLA-DQA10102-DQB10502	DT toxin B
158	VDIGFAAYNFVESII	A0A7Y4UPV1	A0A7Y4UPV1_CORUL	DIGFAAYNF	0.007085	27.89	HLA-DQA10102-DQB10502	DT toxin B
159	DIGFAAYNFVESIIN	A0A7Y4UPV1	A0A7Y4UPV1_CORUL	FAAYNFVES	0.00779	25.41	HLA-DQA10102-DQB10502	DT toxin B
160	IGFAAYNFVESIINL	A0A7Y4UPV1	A0A7Y4UPV1_CORUL	FAAYNFVES	0.002896	56.83	HLA-DQA10102-DQB10502	DT toxin B
161	GFAAYNFVESIINLF	A0A7Y4UPV1	A0A7Y4UPV1_CORUL	AAYNFVESI	0.001826	71.09	HLA-DQA10102-DQB10502	DT toxin B
162	FAAYNFVESIINLFQ	A0A7Y4UPV1	A0A7Y4UPV1_CORUL	FVESIINLF	0.00224	64.99	HLA-DQA10102-DQB10502	DT toxin B
163	AAYNFVESIINLFQV	A0A7Y4UPV1	A0A7Y4UPV1_CORUL	FVESIINLF	0.002098	67.04	HLA-DQA10102-DQB10502	DT toxin B
164	AYNFVESIINLFQVV	A0A7Y4UPV1	A0A7Y4UPV1_CORUL	VESIINLFQ	0.002153	66.24	HLA-DQA10102-DQB10502	DT toxin B
165	YNFVESIINLFQVVH	A0A7Y4UPV1	A0A7Y4UPV1_CORUL	VESIINLFQ	0.002386	63.11	HLA-DQA10102-DQB10502	DT toxin B
166	NFVESIINLFQVVHN	A0A7Y4UPV1	A0A7Y4UPV1_CORUL	INLFQVVHN	0.00591	33.17	HLA-DQA10102-DQB10502	DT toxin B
167	FVESIINLFQVVHNS	A0A7Y4UPV1	A0A7Y4UPV1_CORUL	INLFQVVHN	0.011472	16.1	HLA-DQA10102-DQB10502	DT toxin B
168	VESIINLFQVVHNSY	A0A7Y4UPV1	A0A7Y4UPV1_CORUL	INLFQVVHN	0.013809	12.79	HLA-DQA10102-DQB10502	DT toxin B
169	ESIINLFQVVHNSYN	A0A7Y4UPV1	A0A7Y4UPV1_CORUL	INLFQVVHN	0.021419	6.61	HLA-DQA10102-DQB10502	DT toxin B
170	SIINLFQVVHNSYNR	A0A7Y4UPV1	A0A7Y4UPV1_CORUL	NLFQVVHNS	0.013081	13.72	HLA-DQA10102-DQB10502	DT toxin B
171	IINLFQVVHNSYNRP	A0A7Y4UPV1	A0A7Y4UPV1_CORUL	FQVVHNSYN	0.009156	21.27	HLA-DQA10102-DQB10502	DT toxin B
172	INLFQVVHNSYNRPA	A0A7Y4UPV1	A0A7Y4UPV1_CORUL	FQVVHNSYN	0.010296	18.45	HLA-DQA10102-DQB10502	DT toxin B
173	NLFQVVHNSYNRPAY	A0A7Y4UPV1	A0A7Y4UPV1_CORUL	VHNSYNRPA	0.006784	29.08	HLA-DQA10102-DQB10502	DT toxin B
174	LFQVVHNSYNRPAYS	A0A7Y4UPV1	A0A7Y4UPV1_CORUL	VHNSYNRPA	0.009928	19.29	HLA-DQA10102-DQB10502	DT toxin B
175	FQVVHNSYNRPAYSP	A0A7Y4UPV1	A0A7Y4UPV1_CORUL	VHNSYNRPA	0.016763	9.63	HLA-DQA10102-DQB10502	DT toxin B
176	QVVHNSYNRPAYSPG	A0A7Y4UPV1	A0A7Y4UPV1_CORUL	VHNSYNRPA	0.00942	20.58	HLA-DQA10102-DQB10502	DT toxin B
177	VVHNSYNRPAYSPGH	A0A7Y4UPV1	A0A7Y4UPV1_CORUL	NSYNRPAYS	0.004542	41.64	HLA-DQA10102-DQB10502	DT toxin B
178	VHNSYNRPAYSPGHK	A0A7Y4UPV1	A0A7Y4UPV1_CORUL	NSYNRPAYS	0.002603	60.31	HLA-DQA10102-DQB10502	DT toxin B
179	HNSYNRPAYSPGHKT	A0A7Y4UPV1	A0A7Y4UPV1_CORUL	NRPAYSPGH	0.002847	57.41	HLA-DQA10102-DQB10502	DT toxin B
180	NSYNRPAYSPGHKTQ	A0A7Y4UPV1	A0A7Y4UPV1_CORUL	NRPAYSPGH	0.003651	48.86	HLA-DQA10102-DQB10502	DT toxin B
181	SYNRPAYSPGHKTQP	A0A7Y4UPV1	A0A7Y4UPV1_CORUL	NRPAYSPGH	0.001664	73.72	HLA-DQA10102-DQB10502	DT toxin B
182	YNRPAYSPGHKTQPF	A0A7Y4UPV1	A0A7Y4UPV1_CORUL	PAYSPGHKT	0.000881	87.84	HLA-DQA10102-DQB10502	DT toxin B
183	NRPAYSPGHKTQPFL	A0A7Y4UPV1	A0A7Y4UPV1_CORUL	PAYSPGHKT	0.000461	95	HLA-DQA10102-DQB10502	DT toxin B
184	RPAYSPGHKTQPFLH	A0A7Y4UPV1	A0A7Y4UPV1_CORUL	PAYSPGHKT	0.000266	95	HLA-DQA10102-DQB10502	DT toxin B
185	PAYSPGHKTQPFLHD	A0A7Y4UPV1	A0A7Y4UPV1_CORUL	HKTQPFLHD	0.001317	79.72	HLA-DQA10102-DQB10502	DT toxin B
186	AYSPGHKTQPFLHDG	A0A7Y4UPV1	A0A7Y4UPV1_CORUL	HKTQPFLHD	0.004717	40.4	HLA-DQA10102-DQB10502	DT toxin B
187	YSPGHKTQPFLHDGY	A0A7Y4UPV1	A0A7Y4UPV1_CORUL	HKTQPFLHD	0.006626	29.77	HLA-DQA10102-DQB10502	DT toxin B
188	SPGHKTQPFLHDGYA	A0A7Y4UPV1	A0A7Y4UPV1_CORUL	HKTQPFLHD	0.008576	22.93	HLA-DQA10102-DQB10502	DT toxin B
189	PGHKTQPFLHDGYAV	A0A7Y4UPV1	A0A7Y4UPV1_CORUL	HKTQPFLHD	0.004102	44.98	HLA-DQA10102-DQB10502	DT toxin B
190	GHKTQPFLHDGYAVS	A0A7Y4UPV1	A0A7Y4UPV1_CORUL	FLHDGYAVS	0.002675	59.43	HLA-DQA10102-DQB10502	DT toxin B
191	HKTQPFLHDGYAVSW	A0A7Y4UPV1	A0A7Y4UPV1_CORUL	FLHDGYAVS	0.002629	59.98	HLA-DQA10102-DQB10502	DT toxin B
192	KTQPFLHDGYAVSWN	A0A7Y4UPV1	A0A7Y4UPV1_CORUL	FLHDGYAVS	0.003412	51.26	HLA-DQA10102-DQB10502	DT toxin B
193	TQPFLHDGYAVSWNT	A0A7Y4UPV1	A0A7Y4UPV1_CORUL	FLHDGYAVS	0.004132	44.73	HLA-DQA10102-DQB10502	DT toxin B
194	QPFLHDGYAVSWNTV	A0A7Y4UPV1	A0A7Y4UPV1_CORUL	HDGYAVSWN	0.002913	56.63	HLA-DQA10102-DQB10502	DT toxin B
195	PFLHDGYAVSWNTVE	A0A7Y4UPV1	A0A7Y4UPV1_CORUL	HDGYAVSWN	0.003732	48.14	HLA-DQA10102-DQB10502	DT toxin B
196	FLHDGYAVSWNTVED	A0A7Y4UPV1	A0A7Y4UPV1_CORUL	AVSWNTVED	0.015315	11.04	HLA-DQA10102-DQB10502	DT toxin B
197	LHDGYAVSWNTVEDS	A0A7Y4UPV1	A0A7Y4UPV1_CORUL	AVSWNTVED	0.031391	3.48	HLA-DQA10102-DQB10502	DT toxin B
198	HDGYAVSWNTVEDSI	A0A7Y4UPV1	A0A7Y4UPV1_CORUL	AVSWNTVED	0.036512	2.63	HLA-DQA10102-DQB10502	DT toxin B
199	DGYAVSWNTVEDSII	A0A7Y4UPV1	A0A7Y4UPV1_CORUL	AVSWNTVED	0.037423	2.5	HLA-DQA10102-DQB10502	DT toxin B
200	GYAVSWNTVEDSIIQ	A0A7Y4UPV1	A0A7Y4UPV1_CORUL	AVSWNTVED	0.022426	6.15	HLA-DQA10102-DQB10502	DT toxin B
201	YAVSWNTVEDSIIQT	A0A7Y4UPV1	A0A7Y4UPV1_CORUL	WNTVEDSII	0.015677	10.67	HLA-DQA10102-DQB10502	DT toxin B
202	AVSWNTVEDSIIQTG	A0A7Y4UPV1	A0A7Y4UPV1_CORUL	WNTVEDSII	0.018178	8.54	HLA-DQA10102-DQB10502	DT toxin B
203	VSWNTVEDSIIQTGF	A0A7Y4UPV1	A0A7Y4UPV1_CORUL	WNTVEDSII	0.008471	23.25	HLA-DQA10102-DQB10502	DT toxin B
204	SWNTVEDSIIQTGFQ	A0A7Y4UPV1	A0A7Y4UPV1_CORUL	VEDSIIQTG	0.005916	33.14	HLA-DQA10102-DQB10502	DT toxin B
205	WNTVEDSIIQTGFQG	A0A7Y4UPV1	A0A7Y4UPV1_CORUL	VEDSIIQTG	0.005209	37.21	HLA-DQA10102-DQB10502	DT toxin B
206	NTVEDSIIQTGFQGE	A0A7Y4UPV1	A0A7Y4UPV1_CORUL	VEDSIIQTG	0.00502	38.41	HLA-DQA10102-DQB10502	DT toxin B
207	TVEDSIIQTGFQGES	A0A7Y4UPV1	A0A7Y4UPV1_CORUL	IIQTGFQGE	0.007791	25.4	HLA-DQA10102-DQB10502	DT toxin B
208	VEDSIIQTGFQGESG	A0A7Y4UPV1	A0A7Y4UPV1_CORUL	IIQTGFQGE	0.010709	17.58	HLA-DQA10102-DQB10502	DT toxin B
209	EDSIIQTGFQGESGH	A0A7Y4UPV1	A0A7Y4UPV1_CORUL	IIQTGFQGE	0.016428	9.93	HLA-DQA10102-DQB10502	DT toxin B
210	DSIIQTGFQGESGHD	A0A7Y4UPV1	A0A7Y4UPV1_CORUL	QTGFQGESG	0.020719	6.97	HLA-DQA10102-DQB10502	DT toxin B
211	SIIQTGFQGESGHDI	A0A7Y4UPV1	A0A7Y4UPV1_CORUL	QTGFQGESG	0.018622	8.24	HLA-DQA10102-DQB10502	DT toxin B
212	IIQTGFQGESGHDIK	A0A7Y4UPV1	A0A7Y4UPV1_CORUL	FQGESGHDI	0.015712	10.64	HLA-DQA10102-DQB10502	DT toxin B
213	IQTGFQGESGHDIKI	A0A7Y4UPV1	A0A7Y4UPV1_CORUL	FQGESGHDI	0.01349	13.19	HLA-DQA10102-DQB10502	DT toxin B
214	QTGFQGESGHDIKIT	A0A7Y4UPV1	A0A7Y4UPV1_CORUL	FQGESGHDI	0.014171	12.36	HLA-DQA10102-DQB10502	DT toxin B
215	TGFQGESGHDIKITA	A0A7Y4UPV1	A0A7Y4UPV1_CORUL	FQGESGHDI	0.007565	26.18	HLA-DQA10102-DQB10502	DT toxin B
216	GFQGESGHDIKITAE	A0A7Y4UPV1	A0A7Y4UPV1_CORUL	ESGHDIKIT	0.002992	55.7	HLA-DQA10102-DQB10502	DT toxin B
217	FQGESGHDIKITAEN	A0A7Y4UPV1	A0A7Y4UPV1_CORUL	ESGHDIKIT	0.004046	45.44	HLA-DQA10102-DQB10502	DT toxin B
218	QGESGHDIKITAENT	A0A7Y4UPV1	A0A7Y4UPV1_CORUL	GHDIKITAE	0.005065	38.11	HLA-DQA10102-DQB10502	DT toxin B
219	GESGHDIKITAENTP	A0A7Y4UPV1	A0A7Y4UPV1_CORUL	GHDIKITAE	0.006937	28.46	HLA-DQA10102-DQB10502	DT toxin B
220	ESGHDIKITAENTPL	A0A7Y4UPV1	A0A7Y4UPV1_CORUL	IKITAENTP	0.004535	41.69	HLA-DQA10102-DQB10502	DT toxin B
221	SGHDIKITAENTPLP	A0A7Y4UPV1	A0A7Y4UPV1_CORUL	IKITAENTP	0.005467	35.66	HLA-DQA10102-DQB10502	DT toxin B
222	GHDIKITAENTPLPI	A0A7Y4UPV1	A0A7Y4UPV1_CORUL	IKITAENTP	0.005821	33.65	HLA-DQA10102-DQB10502	DT toxin B
223	HDIKITAENTPLPIA	A0A7Y4UPV1	A0A7Y4UPV1_CORUL	ITAENTPLP	0.00622	31.61	HLA-DQA10102-DQB10502	DT toxin B
224	DIKITAENTPLPIAG	A0A7Y4UPV1	A0A7Y4UPV1_CORUL	ITAENTPLP	0.007554	26.22	HLA-DQA10102-DQB10502	DT toxin B
225	IKITAENTPLPIAGV	A0A7Y4UPV1	A0A7Y4UPV1_CORUL	ITAENTPLP	0.002811	57.83	HLA-DQA10102-DQB10502	DT toxin B
226	KITAENTPLPIAGVL	A0A7Y4UPV1	A0A7Y4UPV1_CORUL	NTPLPIAGV	0.002856	57.3	HLA-DQA10102-DQB10502	DT toxin B
227	ITAENTPLPIAGVLL	A0A7Y4UPV1	A0A7Y4UPV1_CORUL	NTPLPIAGV	0.003165	53.82	HLA-DQA10102-DQB10502	DT toxin B
228	TAENTPLPIAGVLLP	A0A7Y4UPV1	A0A7Y4UPV1_CORUL	NTPLPIAGV	0.005793	33.8	HLA-DQA10102-DQB10502	DT toxin B
229	AENTPLPIAGVLLPT	A0A7Y4UPV1	A0A7Y4UPV1_CORUL	NTPLPIAGV	0.002793	58.04	HLA-DQA10102-DQB10502	DT toxin B
230	ENTPLPIAGVLLPTI	A0A7Y4UPV1	A0A7Y4UPV1_CORUL	IAGVLLPTI	0.001603	74.71	HLA-DQA10102-DQB10502	DT toxin B
231	NTPLPIAGVLLPTIP	A0A7Y4UPV1	A0A7Y4UPV1_CORUL	IAGVLLPTI	0.00372	48.24	HLA-DQA10102-DQB10502	DT toxin B
232	TPLPIAGVLLPTIPG	A0A7Y4UPV1	A0A7Y4UPV1_CORUL	IAGVLLPTI	0.007113	27.79	HLA-DQA10102-DQB10502	DT toxin B
233	PLPIAGVLLPTIPGK	A0A7Y4UPV1	A0A7Y4UPV1_CORUL	IAGVLLPTI	0.011148	16.7	HLA-DQA10102-DQB10502	DT toxin B
234	LPIAGVLLPTIPGKL	A0A7Y4UPV1	A0A7Y4UPV1_CORUL	IAGVLLPTI	0.003067	54.83	HLA-DQA10102-DQB10502	DT toxin B
235	PIAGVLLPTIPGKLD	A0A7Y4UPV1	A0A7Y4UPV1_CORUL	LLPTIPGKL	0.003394	51.45	HLA-DQA10102-DQB10502	DT toxin B
236	IAGVLLPTIPGKLDV	A0A7Y4UPV1	A0A7Y4UPV1_CORUL	LLPTIPGKL	0.002604	60.3	HLA-DQA10102-DQB10502	DT toxin B
237	AGVLLPTIPGKLDVN	A0A7Y4UPV1	A0A7Y4UPV1_CORUL	LLPTIPGKL	0.002804	57.91	HLA-DQA10102-DQB10502	DT toxin B
238	GVLLPTIPGKLDVNK	A0A7Y4UPV1	A0A7Y4UPV1_CORUL	LLPTIPGKL	0.001288	80.24	HLA-DQA10102-DQB10502	DT toxin B
239	VLLPTIPGKLDVNKS	A0A7Y4UPV1	A0A7Y4UPV1_CORUL	TIPGKLDVN	0.000822	88.94	HLA-DQA10102-DQB10502	DT toxin B
240	LLPTIPGKLDVNKSK	A0A7Y4UPV1	A0A7Y4UPV1_CORUL	TIPGKLDVN	0.001556	75.51	HLA-DQA10102-DQB10502	DT toxin B
241	LPTIPGKLDVNKSKT	A0A7Y4UPV1	A0A7Y4UPV1_CORUL	PGKLDVNKS	0.001432	77.69	HLA-DQA10102-DQB10502	DT toxin B
242	PTIPGKLDVNKSKTH	A0A7Y4UPV1	A0A7Y4UPV1_CORUL	PGKLDVNKS	0.001795	71.59	HLA-DQA10102-DQB10502	DT toxin B
243	TIPGKLDVNKSKTHI	A0A7Y4UPV1	A0A7Y4UPV1_CORUL	LDVNKSKTH	0.001556	75.51	HLA-DQA10102-DQB10502	DT toxin B
244	IPGKLDVNKSKTHIS	A0A7Y4UPV1	A0A7Y4UPV1_CORUL	LDVNKSKTH	0.002077	67.34	HLA-DQA10102-DQB10502	DT toxin B
245	PGKLDVNKSKTHISV	A0A7Y4UPV1	A0A7Y4UPV1_CORUL	LDVNKSKTH	0.003038	55.15	HLA-DQA10102-DQB10502	DT toxin B
246	GKLDVNKSKTHISVN	A0A7Y4UPV1	A0A7Y4UPV1_CORUL	VNKSKTHIS	0.003949	46.25	HLA-DQA10102-DQB10502	DT toxin B
247	KLDVNKSKTHISVNG	A0A7Y4UPV1	A0A7Y4UPV1_CORUL	VNKSKTHIS	0.005505	35.43	HLA-DQA10102-DQB10502	DT toxin B
248	LDVNKSKTHISVNGR	A0A7Y4UPV1	A0A7Y4UPV1_CORUL	NKSKTHISV	0.00321	53.35	HLA-DQA10102-DQB10502	DT toxin B
249	DVNKSKTHISVNGRK	A0A7Y4UPV1	A0A7Y4UPV1_CORUL	SKTHISVNG	0.003472	50.64	HLA-DQA10102-DQB10502	DT toxin B
250	VNKSKTHISVNGRKI	A0A7Y4UPV1	A0A7Y4UPV1_CORUL	SKTHISVNG	0.003034	55.2	HLA-DQA10102-DQB10502	DT toxin B
251	NKSKTHISVNGRKIR	A0A7Y4UPV1	A0A7Y4UPV1_CORUL	KTHISVNGR	0.00287	57.13	HLA-DQA10102-DQB10502	DT toxin B
252	KSKTHISVNGRKIRM	A0A7Y4UPV1	A0A7Y4UPV1_CORUL	HISVNGRKI	0.00212	66.72	HLA-DQA10102-DQB10502	DT toxin B
253	SKTHISVNGRKIRMR	A0A7Y4UPV1	A0A7Y4UPV1_CORUL	HISVNGRKI	0.002626	60.01	HLA-DQA10102-DQB10502	DT toxin B
254	KTHISVNGRKIRMRC	A0A7Y4UPV1	A0A7Y4UPV1_CORUL	HISVNGRKI	0.001247	81.01	HLA-DQA10102-DQB10502	DT toxin B
255	THISVNGRKIRMRCR	A0A7Y4UPV1	A0A7Y4UPV1_CORUL	VNGRKIRMR	0.001081	84.1	HLA-DQA10102-DQB10502	DT toxin B
256	HISVNGRKIRMRCRA	A0A7Y4UPV1	A0A7Y4UPV1_CORUL	VNGRKIRMR	0.001156	82.71	HLA-DQA10102-DQB10502	DT toxin B
257	ISVNGRKIRMRCRAI	A0A7Y4UPV1	A0A7Y4UPV1_CORUL	VNGRKIRMR	0.000747	90.33	HLA-DQA10102-DQB10502	DT toxin B
258	SVNGRKIRMRCRAID	A0A7Y4UPV1	A0A7Y4UPV1_CORUL	KIRMRCRAI	0.000985	85.9	HLA-DQA10102-DQB10502	DT toxin B
259	VNGRKIRMRCRAIDG	A0A7Y4UPV1	A0A7Y4UPV1_CORUL	KIRMRCRAI	0.001656	73.85	HLA-DQA10102-DQB10502	DT toxin B
260	NGRKIRMRCRAIDGD	A0A7Y4UPV1	A0A7Y4UPV1_CORUL	IRMRCRAID	0.003203	53.43	HLA-DQA10102-DQB10502	DT toxin B
261	GRKIRMRCRAIDGDV	A0A7Y4UPV1	A0A7Y4UPV1_CORUL	IRMRCRAID	0.003691	48.5	HLA-DQA10102-DQB10502	DT toxin B
262	RKIRMRCRAIDGDVT	A0A7Y4UPV1	A0A7Y4UPV1_CORUL	MRCRAIDGD	0.002872	57.11	HLA-DQA10102-DQB10502	DT toxin B
263	KIRMRCRAIDGDVTF	A0A7Y4UPV1	A0A7Y4UPV1_CORUL	MRCRAIDGD	0.002347	63.61	HLA-DQA10102-DQB10502	DT toxin B
264	IRMRCRAIDGDVTFC	A0A7Y4UPV1	A0A7Y4UPV1_CORUL	MRCRAIDGD	0.000866	88.12	HLA-DQA10102-DQB10502	DT toxin B
265	RMRCRAIDGDVTFCR	A0A7Y4UPV1	A0A7Y4UPV1_CORUL	RAIDGDVTF	0.000682	91.51	HLA-DQA10102-DQB10502	DT toxin B
266	MRCRAIDGDVTFCRP	A0A7Y4UPV1	A0A7Y4UPV1_CORUL	RAIDGDVTF	0.00075	90.27	HLA-DQA10102-DQB10502	DT toxin B
267	RCRAIDGDVTFCRPK	A0A7Y4UPV1	A0A7Y4UPV1_CORUL	IDGDVTFCR	0.000612	92.79	HLA-DQA10102-DQB10502	DT toxin B
268	CRAIDGDVTFCRPKS	A0A7Y4UPV1	A0A7Y4UPV1_CORUL	IDGDVTFCR	0.000585	93.28	HLA-DQA10102-DQB10502	DT toxin B
269	RAIDGDVTFCRPKSP	A0A7Y4UPV1	A0A7Y4UPV1_CORUL	IDGDVTFCR	0.000819	88.99	HLA-DQA10102-DQB10502	DT toxin B
270	AIDGDVTFCRPKSPV	A0A7Y4UPV1	A0A7Y4UPV1_CORUL	DVTFCRPKS	0.000765	90	HLA-DQA10102-DQB10502	DT toxin B
271	IDGDVTFCRPKSPVY	A0A7Y4UPV1	A0A7Y4UPV1_CORUL	VTFCRPKSP	0.000853	88.36	HLA-DQA10102-DQB10502	DT toxin B
272	DGDVTFCRPKSPVYV	A0A7Y4UPV1	A0A7Y4UPV1_CORUL	VTFCRPKSP	0.000765	90	HLA-DQA10102-DQB10502	DT toxin B
273	GDVTFCRPKSPVYVG	A0A7Y4UPV1	A0A7Y4UPV1_CORUL	VTFCRPKSP	0.000344	95	HLA-DQA10102-DQB10502	DT toxin B
274	DVTFCRPKSPVYVGN	A0A7Y4UPV1	A0A7Y4UPV1_CORUL	CRPKSPVYV	0.00024	95	HLA-DQA10102-DQB10502	DT toxin B
275	VTFCRPKSPVYVGNG	A0A7Y4UPV1	A0A7Y4UPV1_CORUL	CRPKSPVYV	0.000241	95	HLA-DQA10102-DQB10502	DT toxin B
276	TFCRPKSPVYVGNGV	A0A7Y4UPV1	A0A7Y4UPV1_CORUL	KSPVYVGNG	0.000496	94.91	HLA-DQA10102-DQB10502	DT toxin B
277	FCRPKSPVYVGNGVH	A0A7Y4UPV1	A0A7Y4UPV1_CORUL	KSPVYVGNG	0.000909	87.31	HLA-DQA10102-DQB10502	DT toxin B
278	CRPKSPVYVGNGVHA	A0A7Y4UPV1	A0A7Y4UPV1_CORUL	PVYVGNGVH	0.001997	68.5	HLA-DQA10102-DQB10502	DT toxin B
279	RPKSPVYVGNGVHAN	A0A7Y4UPV1	A0A7Y4UPV1_CORUL	PVYVGNGVH	0.00393	46.41	HLA-DQA10102-DQB10502	DT toxin B
280	PKSPVYVGNGVHANL	A0A7Y4UPV1	A0A7Y4UPV1_CORUL	YVGNGVHAN	0.004722	40.37	HLA-DQA10102-DQB10502	DT toxin B
281	KSPVYVGNGVHANLH	A0A7Y4UPV1	A0A7Y4UPV1_CORUL	YVGNGVHAN	0.006513	30.27	HLA-DQA10102-DQB10502	DT toxin B
282	SPVYVGNGVHANLHV	A0A7Y4UPV1	A0A7Y4UPV1_CORUL	YVGNGVHAN	0.005386	36.14	HLA-DQA10102-DQB10502	DT toxin B
283	PVYVGNGVHANLHVA	A0A7Y4UPV1	A0A7Y4UPV1_CORUL	YVGNGVHAN	0.002977	55.87	HLA-DQA10102-DQB10502	DT toxin B
284	VYVGNGVHANLHVAF	A0A7Y4UPV1	A0A7Y4UPV1_CORUL	GNGVHANLH	0.002366	63.36	HLA-DQA10102-DQB10502	DT toxin B
285	YVGNGVHANLHVAFH	A0A7Y4UPV1	A0A7Y4UPV1_CORUL	GVHANLHVA	0.002368	63.34	HLA-DQA10102-DQB10502	DT toxin B
286	VGNGVHANLHVAFHR	A0A7Y4UPV1	A0A7Y4UPV1_CORUL	GVHANLHVA	0.003242	53.02	HLA-DQA10102-DQB10502	DT toxin B
287	GNGVHANLHVAFHRS	A0A7Y4UPV1	A0A7Y4UPV1_CORUL	HANLHVAFH	0.003762	47.87	HLA-DQA10102-DQB10502	DT toxin B
288	NGVHANLHVAFHRSS	A0A7Y4UPV1	A0A7Y4UPV1_CORUL	HANLHVAFH	0.004515	41.83	HLA-DQA10102-DQB10502	DT toxin B
289	GVHANLHVAFHRSSS	A0A7Y4UPV1	A0A7Y4UPV1_CORUL	NLHVAFHRS	0.00315	53.98	HLA-DQA10102-DQB10502	DT toxin B
290	VHANLHVAFHRSSSE	A0A7Y4UPV1	A0A7Y4UPV1_CORUL	NLHVAFHRS	0.005151	37.57	HLA-DQA10102-DQB10502	DT toxin B
291	HANLHVAFHRSSSEK	A0A7Y4UPV1	A0A7Y4UPV1_CORUL	VAFHRSSSE	0.006949	28.42	HLA-DQA10102-DQB10502	DT toxin B
292	ANLHVAFHRSSSEKI	A0A7Y4UPV1	A0A7Y4UPV1_CORUL	VAFHRSSSE	0.008379	23.54	HLA-DQA10102-DQB10502	DT toxin B
293	NLHVAFHRSSSEKIH	A0A7Y4UPV1	A0A7Y4UPV1_CORUL	VAFHRSSSE	0.014139	12.4	HLA-DQA10102-DQB10502	DT toxin B
294	LHVAFHRSSSEKIHS	A0A7Y4UPV1	A0A7Y4UPV1_CORUL	FHRSSSEKI	0.013645	12.99	HLA-DQA10102-DQB10502	DT toxin B
295	HVAFHRSSSEKIHSN	A0A7Y4UPV1	A0A7Y4UPV1_CORUL	FHRSSSEKI	0.016887	9.52	HLA-DQA10102-DQB10502	DT toxin B
296	VAFHRSSSEKIHSNE	A0A7Y4UPV1	A0A7Y4UPV1_CORUL	FHRSSSEKI	0.006439	30.6	HLA-DQA10102-DQB10502	DT toxin B
297	AFHRSSSEKIHSNEI	A0A7Y4UPV1	A0A7Y4UPV1_CORUL	SSSEKIHSN	0.00306	54.91	HLA-DQA10102-DQB10502	DT toxin B
298	FHRSSSEKIHSNEIS	A0A7Y4UPV1	A0A7Y4UPV1_CORUL	SSSEKIHSN	0.003463	50.73	HLA-DQA10102-DQB10502	DT toxin B
299	HRSSSEKIHSNEISS	A0A7Y4UPV1	A0A7Y4UPV1_CORUL	SSSEKIHSN	0.002695	59.2	HLA-DQA10102-DQB10502	DT toxin B
300	RSSSEKIHSNEISSD	A0A7Y4UPV1	A0A7Y4UPV1_CORUL	IHSNEISSD	0.007686	25.76	HLA-DQA10102-DQB10502	DT toxin B
301	SSSEKIHSNEISSDS	A0A7Y4UPV1	A0A7Y4UPV1_CORUL	IHSNEISSD	0.015849	10.5	HLA-DQA10102-DQB10502	DT toxin B
302	SSEKIHSNEISSDSI	A0A7Y4UPV1	A0A7Y4UPV1_CORUL	IHSNEISSD	0.020215	7.26	HLA-DQA10102-DQB10502	DT toxin B
303	SEKIHSNEISSDSIG	A0A7Y4UPV1	A0A7Y4UPV1_CORUL	IHSNEISSD	0.027187	4.46	HLA-DQA10102-DQB10502	DT toxin B
304	EKIHSNEISSDSIGV	A0A7Y4UPV1	A0A7Y4UPV1_CORUL	IHSNEISSD	0.01109	16.81	HLA-DQA10102-DQB10502	DT toxin B
305	KIHSNEISSDSIGVL	A0A7Y4UPV1	A0A7Y4UPV1_CORUL	NEISSDSIG	0.005485	35.55	HLA-DQA10102-DQB10502	DT toxin B
306	IHSNEISSDSIGVLG	A0A7Y4UPV1	A0A7Y4UPV1_CORUL	NEISSDSIG	0.00628	31.32	HLA-DQA10102-DQB10502	DT toxin B
307	HSNEISSDSIGVLGY	A0A7Y4UPV1	A0A7Y4UPV1_CORUL	ISSDSIGVL	0.005007	38.49	HLA-DQA10102-DQB10502	DT toxin B
308	SNEISSDSIGVLGYQ	A0A7Y4UPV1	A0A7Y4UPV1_CORUL	ISSDSIGVL	0.004884	39.29	HLA-DQA10102-DQB10502	DT toxin B
309	NEISSDSIGVLGYQK	A0A7Y4UPV1	A0A7Y4UPV1_CORUL	ISSDSIGVL	0.003075	54.75	HLA-DQA10102-DQB10502	DT toxin B
310	EISSDSIGVLGYQKI	A0A7Y4UPV1	A0A7Y4UPV1_CORUL	SDSIGVLGY	0.001815	71.27	HLA-DQA10102-DQB10502	DT toxin B
311	ISSDSIGVLGYQKIV	A0A7Y4UPV1	A0A7Y4UPV1_CORUL	IGVLGYQKI	0.001214	81.62	HLA-DQA10102-DQB10502	DT toxin B
312	SSDSIGVLGYQKIVD	A0A7Y4UPV1	A0A7Y4UPV1_CORUL	IGVLGYQKI	0.003199	53.47	HLA-DQA10102-DQB10502	DT toxin B
313	SDSIGVLGYQKIVDH	A0A7Y4UPV1	A0A7Y4UPV1_CORUL	VLGYQKIVD	0.006972	28.33	HLA-DQA10102-DQB10502	DT toxin B
314	DSIGVLGYQKIVDHT	A0A7Y4UPV1	A0A7Y4UPV1_CORUL	VLGYQKIVD	0.008749	22.43	HLA-DQA10102-DQB10502	DT toxin B
315	SIGVLGYQKIVDHTK	A0A7Y4UPV1	A0A7Y4UPV1_CORUL	VLGYQKIVD	0.013017	13.8	HLA-DQA10102-DQB10502	DT toxin B
316	IGVLGYQKIVDHTKV	A0A7Y4UPV1	A0A7Y4UPV1_CORUL	VLGYQKIVD	0.009984	19.14	HLA-DQA10102-DQB10502	DT toxin B
317	GVLGYQKIVDHTKVN	A0A7Y4UPV1	A0A7Y4UPV1_CORUL	YQKIVDHTK	0.00809	24.44	HLA-DQA10102-DQB10502	DT toxin B
318	VLGYQKIVDHTKVNS	A0A7Y4UPV1	A0A7Y4UPV1_CORUL	YQKIVDHTK	0.0069	28.61	HLA-DQA10102-DQB10502	DT toxin B
319	LGYQKIVDHTKVNSK	A0A7Y4UPV1	A0A7Y4UPV1_CORUL	YQKIVDHTK	0.005174	37.43	HLA-DQA10102-DQB10502	DT toxin B
320	GYQKIVDHTKVNSKL	A0A7Y4UPV1	A0A7Y4UPV1_CORUL	IVDHTKVNS	0.004113	44.89	HLA-DQA10102-DQB10502	DT toxin B
321	YQKIVDHTKVNSKLS	A0A7Y4UPV1	A0A7Y4UPV1_CORUL	IVDHTKVNS	0.003579	49.56	HLA-DQA10102-DQB10502	DT toxin B
322	QKIVDHTKVNSKLSL	A0A7Y4UPV1	A0A7Y4UPV1_CORUL	IVDHTKVNS	0.002386	63.11	HLA-DQA10102-DQB10502	DT toxin B
323	KIVDHTKVNSKLSLF	A0A7Y4UPV1	A0A7Y4UPV1_CORUL	HTKVNSKLS	0.001341	79.3	HLA-DQA10102-DQB10502	DT toxin B
324	IVDHTKVNSKLSLFF	A0A7Y4UPV1	A0A7Y4UPV1_CORUL	HTKVNSKLS	0.000958	86.4	HLA-DQA10102-DQB10502	DT toxin B
325	VDHTKVNSKLSLFFE	A0A7Y4UPV1	A0A7Y4UPV1_CORUL	KVNSKLSLF	0.00115	82.82	HLA-DQA10102-DQB10502	DT toxin B
326	DHTKVNSKLSLFFEI	A0A7Y4UPV1	A0A7Y4UPV1_CORUL	KVNSKLSLF	0.00114	83	HLA-DQA10102-DQB10502	DT toxin B
327	HTKVNSKLSLFFEIK	A0A7Y4UPV1	A0A7Y4UPV1_CORUL	NSKLSLFFE	0.001484	76.78	HLA-DQA10102-DQB10502	DT toxin B
328	TKVNSKLSLFFEIKS	A0A7Y4UPV1	A0A7Y4UPV1_CORUL	LSLFFEIKS	0.002795	58.02	HLA-DQA10102-DQB10502	DT toxin B
1	SVGSSLSCINLDWDA	B0I1U1	B0I1U1_CORUL	LSCINLDWD	0.006918	28.54	HLA-DQA10102-DQB10502	DT toxin B
2	VGSSLSCINLDWDAI	B0I1U1	B0I1U1_CORUL	LSCINLDWD	0.007787	25.42	HLA-DQA10102-DQB10502	DT toxin B
3	GSSLSCINLDWDAIR	B0I1U1	B0I1U1_CORUL	LSCINLDWD	0.012544	14.45	HLA-DQA10102-DQB10502	DT toxin B
4	SSLSCINLDWDAIRD	B0I1U1	B0I1U1_CORUL	LSCINLDWD	0.008641	22.74	HLA-DQA10102-DQB10502	DT toxin B
5	SLSCINLDWDAIRDK	B0I1U1	B0I1U1_CORUL	NLDWDAIRD	0.016063	10.29	HLA-DQA10102-DQB10502	DT toxin B
6	LSCINLDWDAIRDKT	B0I1U1	B0I1U1_CORUL	NLDWDAIRD	0.021954	6.36	HLA-DQA10102-DQB10502	DT toxin B
7	SCINLDWDAIRDKTK	B0I1U1	B0I1U1_CORUL	NLDWDAIRD	0.029351	3.92	HLA-DQA10102-DQB10502	DT toxin B
8	CINLDWDAIRDKTKT	B0I1U1	B0I1U1_CORUL	NLDWDAIRD	0.014026	12.53	HLA-DQA10102-DQB10502	DT toxin B
9	INLDWDAIRDKTKTK	B0I1U1	B0I1U1_CORUL	NLDWDAIRD	0.009888	19.39	HLA-DQA10102-DQB10502	DT toxin B
10	NLDWDAIRDKTKTKI	B0I1U1	B0I1U1_CORUL	WDAIRDKTK	0.002025	68.09	HLA-DQA10102-DQB10502	DT toxin B
11	LDWDAIRDKTKTKIE	B0I1U1	B0I1U1_CORUL	IRDKTKTKI	0.001323	79.61	HLA-DQA10102-DQB10502	DT toxin B
12	DWDAIRDKTKTKIES	B0I1U1	B0I1U1_CORUL	IRDKTKTKI	0.001544	75.72	HLA-DQA10102-DQB10502	DT toxin B
13	WDAIRDKTKTKIESL	B0I1U1	B0I1U1_CORUL	IRDKTKTKI	0.001629	74.29	HLA-DQA10102-DQB10502	DT toxin B
14	DAIRDKTKTKIESLK	B0I1U1	B0I1U1_CORUL	KTKTKIESL	0.001659	73.8	HLA-DQA10102-DQB10502	DT toxin B
15	AIRDKTKTKIESLKE	B0I1U1	B0I1U1_CORUL	KTKTKIESL	0.002123	66.68	HLA-DQA10102-DQB10502	DT toxin B
16	IRDKTKTKIESLKEH	B0I1U1	B0I1U1_CORUL	KTKIESLKE	0.003194	53.52	HLA-DQA10102-DQB10502	DT toxin B
17	RDKTKTKIESLKEHG	B0I1U1	B0I1U1_CORUL	KTKIESLKE	0.003933	46.38	HLA-DQA10102-DQB10502	DT toxin B
18	DKTKTKIESLKEHGP	B0I1U1	B0I1U1_CORUL	KTKIESLKE	0.007179	27.55	HLA-DQA10102-DQB10502	DT toxin B
19	KTKTKIESLKEHGPI	B0I1U1	B0I1U1_CORUL	IESLKEHGP	0.007728	25.62	HLA-DQA10102-DQB10502	DT toxin B
20	TKTKIESLKEHGPIK	B0I1U1	B0I1U1_CORUL	IESLKEHGP	0.018213	8.52	HLA-DQA10102-DQB10502	DT toxin B
21	KTKIESLKEHGPIKN	B0I1U1	B0I1U1_CORUL	IESLKEHGP	0.026472	4.67	HLA-DQA10102-DQB10502	DT toxin B
22	TKIESLKEHGPIKNK	B0I1U1	B0I1U1_CORUL	IESLKEHGP	0.00546	35.7	HLA-DQA10102-DQB10502	DT toxin B
23	KIESLKEHGPIKNKM	B0I1U1	B0I1U1_CORUL	LKEHGPIKN	0.001259	80.78	HLA-DQA10102-DQB10502	DT toxin B
24	IESLKEHGPIKNKMS	B0I1U1	B0I1U1_CORUL	LKEHGPIKN	0.001555	75.53	HLA-DQA10102-DQB10502	DT toxin B
25	ESLKEHGPIKNKMSE	B0I1U1	B0I1U1_CORUL	LKEHGPIKN	0.001126	83.26	HLA-DQA10102-DQB10502	DT toxin B
26	SLKEHGPIKNKMSES	B0I1U1	B0I1U1_CORUL	HGPIKNKMS	0.001018	85.28	HLA-DQA10102-DQB10502	DT toxin B
27	LKEHGPIKNKMSESP	B0I1U1	B0I1U1_CORUL	HGPIKNKMS	0.001445	77.46	HLA-DQA10102-DQB10502	DT toxin B
28	KEHGPIKNKMSESPN	B0I1U1	B0I1U1_CORUL	HGPIKNKMS	0.001064	84.42	HLA-DQA10102-DQB10502	DT toxin B
29	EHGPIKNKMSESPNK	B0I1U1	B0I1U1_CORUL	PIKNKMSES	0.00099	85.8	HLA-DQA10102-DQB10502	DT toxin B
30	HGPIKNKMSESPNKT	B0I1U1	B0I1U1_CORUL	IKNKMSESP	0.000939	86.75	HLA-DQA10102-DQB10502	DT toxin B
31	GPIKNKMSESPNKTV	B0I1U1	B0I1U1_CORUL	KMSESPNKT	0.001033	85	HLA-DQA10102-DQB10502	DT toxin B
32	PIKNKMSESPNKTVS	B0I1U1	B0I1U1_CORUL	KMSESPNKT	0.001377	78.66	HLA-DQA10102-DQB10502	DT toxin B
33	IKNKMSESPNKTVSE	B0I1U1	B0I1U1_CORUL	KMSESPNKT	0.001975	68.82	HLA-DQA10102-DQB10502	DT toxin B
34	KNKMSESPNKTVSEE	B0I1U1	B0I1U1_CORUL	MSESPNKTV	0.002009	68.32	HLA-DQA10102-DQB10502	DT toxin B
35	NKMSESPNKTVSEEK	B0I1U1	B0I1U1_CORUL	ESPNKTVSE	0.000967	86.23	HLA-DQA10102-DQB10502	DT toxin B
36	KMSESPNKTVSEEKA	B0I1U1	B0I1U1_CORUL	NKTVSEEKA	0.009637	20.04	HLA-DQA10102-DQB10502	DT toxin B
37	MSESPNKTVSEEKAK	B0I1U1	B0I1U1_CORUL	NKTVSEEKA	0.035101	2.84	HLA-DQA10102-DQB10502	DT toxin B
38	SESPNKTVSEEKAKQ	B0I1U1	B0I1U1_CORUL	NKTVSEEKA	0.05601	1.08	HLA-DQA10102-DQB10502	DT toxin B
39	ESPNKTVSEEKAKQY	B0I1U1	B0I1U1_CORUL	NKTVSEEKA	0.059172	0.95	HLA-DQA10102-DQB10502	DT toxin B
40	SPNKTVSEEKAKQYL	B0I1U1	B0I1U1_CORUL	NKTVSEEKA	0.021134	6.76	HLA-DQA10102-DQB10502	DT toxin B
41	PNKTVSEEKAKQYLE	B0I1U1	B0I1U1_CORUL	NKTVSEEKA	0.004243	43.84	HLA-DQA10102-DQB10502	DT toxin B
42	NKTVSEEKAKQYLEE	B0I1U1	B0I1U1_CORUL	VSEEKAKQY	0.002825	57.67	HLA-DQA10102-DQB10502	DT toxin B
43	KTVSEEKAKQYLEEF	B0I1U1	B0I1U1_CORUL	EEKAKQYLE	0.002231	65.12	HLA-DQA10102-DQB10502	DT toxin B
44	TVSEEKAKQYLEEFH	B0I1U1	B0I1U1_CORUL	EEKAKQYLE	0.00348	50.56	HLA-DQA10102-DQB10502	DT toxin B
45	VSEEKAKQYLEEFHQ	B0I1U1	B0I1U1_CORUL	AKQYLEEFH	0.005903	33.21	HLA-DQA10102-DQB10502	DT toxin B
46	SEEKAKQYLEEFHQT	B0I1U1	B0I1U1_CORUL	AKQYLEEFH	0.008505	23.15	HLA-DQA10102-DQB10502	DT toxin B
47	EEKAKQYLEEFHQTA	B0I1U1	B0I1U1_CORUL	AKQYLEEFH	0.010266	18.52	HLA-DQA10102-DQB10502	DT toxin B
48	EKAKQYLEEFHQTAL	B0I1U1	B0I1U1_CORUL	AKQYLEEFH	0.003185	53.61	HLA-DQA10102-DQB10502	DT toxin B
49	KAKQYLEEFHQTALE	B0I1U1	B0I1U1_CORUL	LEEFHQTAL	0.003171	53.76	HLA-DQA10102-DQB10502	DT toxin B
50	AKQYLEEFHQTALEH	B0I1U1	B0I1U1_CORUL	EEFHQTALE	0.005262	36.88	HLA-DQA10102-DQB10502	DT toxin B
51	KQYLEEFHQTALEHP	B0I1U1	B0I1U1_CORUL	EEFHQTALE	0.010086	18.9	HLA-DQA10102-DQB10502	DT toxin B
52	QYLEEFHQTALEHPE	B0I1U1	B0I1U1_CORUL	EEFHQTALE	0.013334	13.39	HLA-DQA10102-DQB10502	DT toxin B
53	YLEEFHQTALEHPEL	B0I1U1	B0I1U1_CORUL	EEFHQTALE	0.009316	20.84	HLA-DQA10102-DQB10502	DT toxin B
54	LEEFHQTALEHPELS	B0I1U1	B0I1U1_CORUL	FHQTALEHP	0.008326	23.71	HLA-DQA10102-DQB10502	DT toxin B
55	EEFHQTALEHPELSE	B0I1U1	B0I1U1_CORUL	HQTALEHPE	0.008355	23.62	HLA-DQA10102-DQB10502	DT toxin B
56	EFHQTALEHPELSEL	B0I1U1	B0I1U1_CORUL	HQTALEHPE	0.003726	48.19	HLA-DQA10102-DQB10502	DT toxin B
57	FHQTALEHPELSELK	B0I1U1	B0I1U1_CORUL	ALEHPELSE	0.00266	59.61	HLA-DQA10102-DQB10502	DT toxin B
58	HQTALEHPELSELKT	B0I1U1	B0I1U1_CORUL	ALEHPELSE	0.002161	66.13	HLA-DQA10102-DQB10502	DT toxin B
59	QTALEHPELSELKTV	B0I1U1	B0I1U1_CORUL	LEHPELSEL	0.001321	79.65	HLA-DQA10102-DQB10502	DT toxin B
60	TALEHPELSELKTVT	B0I1U1	B0I1U1_CORUL	LEHPELSEL	0.000705	91.09	HLA-DQA10102-DQB10502	DT toxin B
61	ALEHPELSELKTVTG	B0I1U1	B0I1U1_CORUL	LSELKTVTG	0.000639	92.3	HLA-DQA10102-DQB10502	DT toxin B
62	LEHPELSELKTVTGV	B0I1U1	B0I1U1_CORUL	LSELKTVTG	0.001404	78.19	HLA-DQA10102-DQB10502	DT toxin B
63	EHPELSELKTVTGVN	B0I1U1	B0I1U1_CORUL	LSELKTVTG	0.002246	64.91	HLA-DQA10102-DQB10502	DT toxin B
64	HPELSELKTVTGVNS	B0I1U1	B0I1U1_CORUL	LSELKTVTG	0.00288	57.02	HLA-DQA10102-DQB10502	DT toxin B
65	PELSELKTVTGVNSV	B0I1U1	B0I1U1_CORUL	LSELKTVTG	0.001835	70.94	HLA-DQA10102-DQB10502	DT toxin B
66	ELSELKTVTGVNSVF	B0I1U1	B0I1U1_CORUL	LKTVTGVNS	0.00131	79.84	HLA-DQA10102-DQB10502	DT toxin B
67	LSELKTVTGVNSVFA	B0I1U1	B0I1U1_CORUL	LKTVTGVNS	0.001903	69.86	HLA-DQA10102-DQB10502	DT toxin B
68	SELKTVTGVNSVFAG	B0I1U1	B0I1U1_CORUL	VTGVNSVFA	0.00288	57.02	HLA-DQA10102-DQB10502	DT toxin B
69	ELKTVTGVNSVFAGA	B0I1U1	B0I1U1_CORUL	VTGVNSVFA	0.004554	41.55	HLA-DQA10102-DQB10502	DT toxin B
70	LKTVTGVNSVFAGAN	B0I1U1	B0I1U1_CORUL	VTGVNSVFA	0.007892	25.06	HLA-DQA10102-DQB10502	DT toxin B
71	KTVTGVNSVFAGANY	B0I1U1	B0I1U1_CORUL	VTGVNSVFA	0.00582	33.66	HLA-DQA10102-DQB10502	DT toxin B
72	TVTGVNSVFAGANYA	B0I1U1	B0I1U1_CORUL	VNSVFAGAN	0.005703	34.3	HLA-DQA10102-DQB10502	DT toxin B
73	VTGVNSVFAGANYAS	B0I1U1	B0I1U1_CORUL	VNSVFAGAN	0.007192	27.5	HLA-DQA10102-DQB10502	DT toxin B
74	TGVNSVFAGANYASW	B0I1U1	B0I1U1_CORUL	VNSVFAGAN	0.004286	43.5	HLA-DQA10102-DQB10502	DT toxin B
75	GVNSVFAGANYASWA	B0I1U1	B0I1U1_CORUL	SVFAGANYA	0.003986	45.94	HLA-DQA10102-DQB10502	DT toxin B
76	VNSVFAGANYASWAV	B0I1U1	B0I1U1_CORUL	VFAGANYAS	0.002934	56.38	HLA-DQA10102-DQB10502	DT toxin B
77	NSVFAGANYASWAVN	B0I1U1	B0I1U1_CORUL	FAGANYASW	0.002775	58.25	HLA-DQA10102-DQB10502	DT toxin B
78	SVFAGANYASWAVNV	B0I1U1	B0I1U1_CORUL	FAGANYASW	0.001837	70.91	HLA-DQA10102-DQB10502	DT toxin B
79	VFAGANYASWAVNVA	B0I1U1	B0I1U1_CORUL	YASWAVNVA	0.019898	7.44	HLA-DQA10102-DQB10502	DT toxin B
80	FAGANYASWAVNVAQ	B0I1U1	B0I1U1_CORUL	YASWAVNVA	0.046693	1.56	HLA-DQA10102-DQB10502	DT toxin B
81	AGANYASWAVNVAQV	B0I1U1	B0I1U1_CORUL	YASWAVNVA	0.057527	1.02	HLA-DQA10102-DQB10502	DT toxin B
82	GANYASWAVNVAQVV	B0I1U1	B0I1U1_CORUL	YASWAVNVA	0.057898	1	HLA-DQA10102-DQB10502	DT toxin B
83	ANYASWAVNVAQVVD	B0I1U1	B0I1U1_CORUL	YASWAVNVA	0.030448	3.68	HLA-DQA10102-DQB10502	DT toxin B
84	NYASWAVNVAQVVDS	B0I1U1	B0I1U1_CORUL	YASWAVNVA	0.01752	9.01	HLA-DQA10102-DQB10502	DT toxin B
85	YASWAVNVAQVVDSK	B0I1U1	B0I1U1_CORUL	WAVNVAQVV	0.016736	9.66	HLA-DQA10102-DQB10502	DT toxin B
86	ASWAVNVAQVVDSKT	B0I1U1	B0I1U1_CORUL	WAVNVAQVV	0.008722	22.51	HLA-DQA10102-DQB10502	DT toxin B
87	SWAVNVAQVVDSKTA	B0I1U1	B0I1U1_CORUL	VAQVVDSKT	0.009424	20.57	HLA-DQA10102-DQB10502	DT toxin B
88	WAVNVAQVVDSKTAD	B0I1U1	B0I1U1_CORUL	VAQVVDSKT	0.019705	7.56	HLA-DQA10102-DQB10502	DT toxin B
89	AVNVAQVVDSKTADN	B0I1U1	B0I1U1_CORUL	VAQVVDSKT	0.026957	4.52	HLA-DQA10102-DQB10502	DT toxin B
90	VNVAQVVDSKTADNL	B0I1U1	B0I1U1_CORUL	VAQVVDSKT	0.010166	18.73	HLA-DQA10102-DQB10502	DT toxin B
91	NVAQVVDSKTADNLE	B0I1U1	B0I1U1_CORUL	VVDSKTADN	0.00557	35.04	HLA-DQA10102-DQB10502	DT toxin B
92	VAQVVDSKTADNLEK	B0I1U1	B0I1U1_CORUL	VVDSKTADN	0.007022	28.13	HLA-DQA10102-DQB10502	DT toxin B
93	AQVVDSKTADNLEKT	B0I1U1	B0I1U1_CORUL	DSKTADNLE	0.00694	28.45	HLA-DQA10102-DQB10502	DT toxin B
94	QVVDSKTADNLEKTT	B0I1U1	B0I1U1_CORUL	DSKTADNLE	0.006617	29.81	HLA-DQA10102-DQB10502	DT toxin B
95	VVDSKTADNLEKTTA	B0I1U1	B0I1U1_CORUL	KTADNLEKT	0.003313	52.29	HLA-DQA10102-DQB10502	DT toxin B
96	VDSKTADNLEKTTAA	B0I1U1	B0I1U1_CORUL	KTADNLEKT	0.003119	54.3	HLA-DQA10102-DQB10502	DT toxin B
97	DSKTADNLEKTTAAL	B0I1U1	B0I1U1_CORUL	KTADNLEKT	0.00177	72	HLA-DQA10102-DQB10502	DT toxin B
98	SKTADNLEKTTAALS	B0I1U1	B0I1U1_CORUL	DNLEKTTAA	0.001485	76.76	HLA-DQA10102-DQB10502	DT toxin B
99	KTADNLEKTTAALSI	B0I1U1	B0I1U1_CORUL	LEKTTAALS	0.001988	68.63	HLA-DQA10102-DQB10502	DT toxin B
100	TADNLEKTTAALSIL	B0I1U1	B0I1U1_CORUL	LEKTTAALS	0.002073	67.4	HLA-DQA10102-DQB10502	DT toxin B
101	ADNLEKTTAALSILP	B0I1U1	B0I1U1_CORUL	LEKTTAALS	0.00386	46.99	HLA-DQA10102-DQB10502	DT toxin B
102	DNLEKTTAALSILPG	B0I1U1	B0I1U1_CORUL	LEKTTAALS	0.003145	54.03	HLA-DQA10102-DQB10502	DT toxin B
103	NLEKTTAALSILPGI	B0I1U1	B0I1U1_CORUL	TAALSILPG	0.00289	56.9	HLA-DQA10102-DQB10502	DT toxin B
104	LEKTTAALSILPGIG	B0I1U1	B0I1U1_CORUL	TAALSILPG	0.004362	42.92	HLA-DQA10102-DQB10502	DT toxin B
105	EKTTAALSILPGIGS	B0I1U1	B0I1U1_CORUL	TAALSILPG	0.005441	35.81	HLA-DQA10102-DQB10502	DT toxin B
106	KTTAALSILPGIGSV	B0I1U1	B0I1U1_CORUL	TAALSILPG	0.002554	60.94	HLA-DQA10102-DQB10502	DT toxin B
107	TTAALSILPGIGSVM	B0I1U1	B0I1U1_CORUL	LSILPGIGS	0.001948	69.21	HLA-DQA10102-DQB10502	DT toxin B
108	TAALSILPGIGSVMG	B0I1U1	B0I1U1_CORUL	LSILPGIGS	0.00209	67.15	HLA-DQA10102-DQB10502	DT toxin B
109	AALSILPGIGSVMGI	B0I1U1	B0I1U1_CORUL	LSILPGIGS	0.000872	88	HLA-DQA10102-DQB10502	DT toxin B
110	ALSILPGIGSVMGIA	B0I1U1	B0I1U1_CORUL	ILPGIGSVM	0.00061	92.83	HLA-DQA10102-DQB10502	DT toxin B
111	LSILPGIGSVMGIAD	B0I1U1	B0I1U1_CORUL	IGSVMGIAD	0.001468	77.06	HLA-DQA10102-DQB10502	DT toxin B
112	SILPGIGSVMGIADG	B0I1U1	B0I1U1_CORUL	IGSVMGIAD	0.002778	58.22	HLA-DQA10102-DQB10502	DT toxin B
113	ILPGIGSVMGIADGA	B0I1U1	B0I1U1_CORUL	IGSVMGIAD	0.004205	44.14	HLA-DQA10102-DQB10502	DT toxin B
114	LPGIGSVMGIADGAV	B0I1U1	B0I1U1_CORUL	IGSVMGIAD	0.006903	28.6	HLA-DQA10102-DQB10502	DT toxin B
115	PGIGSVMGIADGAVH	B0I1U1	B0I1U1_CORUL	VMGIADGAV	0.011916	15.38	HLA-DQA10102-DQB10502	DT toxin B
116	GIGSVMGIADGAVHH	B0I1U1	B0I1U1_CORUL	VMGIADGAV	0.019164	7.89	HLA-DQA10102-DQB10502	DT toxin B
117	IGSVMGIADGAVHHN	B0I1U1	B0I1U1_CORUL	VMGIADGAV	0.025679	4.92	HLA-DQA10102-DQB10502	DT toxin B
118	GSVMGIADGAVHHNT	B0I1U1	B0I1U1_CORUL	VMGIADGAV	0.015752	10.6	HLA-DQA10102-DQB10502	DT toxin B
119	SVMGIADGAVHHNTE	B0I1U1	B0I1U1_CORUL	IADGAVHHN	0.012746	14.17	HLA-DQA10102-DQB10502	DT toxin B
120	VMGIADGAVHHNTEE	B0I1U1	B0I1U1_CORUL	IADGAVHHN	0.015091	11.29	HLA-DQA10102-DQB10502	DT toxin B
121	MGIADGAVHHNTEEI	B0I1U1	B0I1U1_CORUL	IADGAVHHN	0.006518	30.25	HLA-DQA10102-DQB10502	DT toxin B
122	GIADGAVHHNTEEIV	B0I1U1	B0I1U1_CORUL	VHHNTEEIV	0.003746	48.01	HLA-DQA10102-DQB10502	DT toxin B
123	IADGAVHHNTEEIVA	B0I1U1	B0I1U1_CORUL	VHHNTEEIV	0.005473	35.62	HLA-DQA10102-DQB10502	DT toxin B
124	ADGAVHHNTEEIVAQ	B0I1U1	B0I1U1_CORUL	VHHNTEEIV	0.009778	19.68	HLA-DQA10102-DQB10502	DT toxin B
125	DGAVHHNTEEIVAQS	B0I1U1	B0I1U1_CORUL	VHHNTEEIV	0.012258	14.85	HLA-DQA10102-DQB10502	DT toxin B
126	GAVHHNTEEIVAQSI	B0I1U1	B0I1U1_CORUL	HNTEEIVAQ	0.007234	27.35	HLA-DQA10102-DQB10502	DT toxin B
127	AVHHNTEEIVAQSIA	B0I1U1	B0I1U1_CORUL	HNTEEIVAQ	0.006443	30.58	HLA-DQA10102-DQB10502	DT toxin B
128	VHHNTEEIVAQSIAL	B0I1U1	B0I1U1_CORUL	NTEEIVAQS	0.003706	48.37	HLA-DQA10102-DQB10502	DT toxin B
129	HHNTEEIVAQSIALS	B0I1U1	B0I1U1_CORUL	IVAQSIALS	0.004611	41.14	HLA-DQA10102-DQB10502	DT toxin B
130	HNTEEIVAQSIALSS	B0I1U1	B0I1U1_CORUL	IVAQSIALS	0.009085	21.47	HLA-DQA10102-DQB10502	DT toxin B
131	NTEEIVAQSIALSSL	B0I1U1	B0I1U1_CORUL	IVAQSIALS	0.009895	19.37	HLA-DQA10102-DQB10502	DT toxin B
132	TEEIVAQSIALSSLM	B0I1U1	B0I1U1_CORUL	IVAQSIALS	0.009227	21.06	HLA-DQA10102-DQB10502	DT toxin B
133	EEIVAQSIALSSLMV	B0I1U1	B0I1U1_CORUL	IVAQSIALS	0.004006	45.77	HLA-DQA10102-DQB10502	DT toxin B
134	EIVAQSIALSSLMVA	B0I1U1	B0I1U1_CORUL	IVAQSIALS	0.001856	70.6	HLA-DQA10102-DQB10502	DT toxin B
135	IVAQSIALSSLMVAQ	B0I1U1	B0I1U1_CORUL	SIALSSLMV	0.002068	67.47	HLA-DQA10102-DQB10502	DT toxin B
136	VAQSIALSSLMVAQA	B0I1U1	B0I1U1_CORUL	SIALSSLMV	0.003099	54.5	HLA-DQA10102-DQB10502	DT toxin B
137	AQSIALSSLMVAQAI	B0I1U1	B0I1U1_CORUL	LSSLMVAQA	0.004713	40.43	HLA-DQA10102-DQB10502	DT toxin B
138	QSIALSSLMVAQAIP	B0I1U1	B0I1U1_CORUL	LSSLMVAQA	0.007636	25.93	HLA-DQA10102-DQB10502	DT toxin B
139	SIALSSLMVAQAIPL	B0I1U1	B0I1U1_CORUL	LSSLMVAQA	0.006291	31.27	HLA-DQA10102-DQB10502	DT toxin B
140	IALSSLMVAQAIPLV	B0I1U1	B0I1U1_CORUL	LSSLMVAQA	0.00591	33.17	HLA-DQA10102-DQB10502	DT toxin B
141	ALSSLMVAQAIPLVG	B0I1U1	B0I1U1_CORUL	LMVAQAIPL	0.009072	21.5	HLA-DQA10102-DQB10502	DT toxin B
142	LSSLMVAQAIPLVGE	B0I1U1	B0I1U1_CORUL	MVAQAIPLV	0.014404	12.07	HLA-DQA10102-DQB10502	DT toxin B
143	SSLMVAQAIPLVGEL	B0I1U1	B0I1U1_CORUL	MVAQAIPLV	0.010982	17.01	HLA-DQA10102-DQB10502	DT toxin B
144	SLMVAQAIPLVGELV	B0I1U1	B0I1U1_CORUL	MVAQAIPLV	0.004745	40.21	HLA-DQA10102-DQB10502	DT toxin B
145	LMVAQAIPLVGELVD	B0I1U1	B0I1U1_CORUL	AQAIPLVGE	0.003299	52.43	HLA-DQA10102-DQB10502	DT toxin B
146	MVAQAIPLVGELVDL	B0I1U1	B0I1U1_CORUL	AQAIPLVGE	0.002222	65.25	HLA-DQA10102-DQB10502	DT toxin B
147	VAQAIPLVGELVDLG	B0I1U1	B0I1U1_CORUL	LVGELVDLG	0.002477	61.93	HLA-DQA10102-DQB10502	DT toxin B
148	AQAIPLVGELVDLGF	B0I1U1	B0I1U1_CORUL	LVGELVDLG	0.003219	53.26	HLA-DQA10102-DQB10502	DT toxin B
149	QAIPLVGELVDLGFA	B0I1U1	B0I1U1_CORUL	LVGELVDLG	0.004996	38.56	HLA-DQA10102-DQB10502	DT toxin B
150	AIPLVGELVDLGFAA	B0I1U1	B0I1U1_CORUL	LVGELVDLG	0.006242	31.5	HLA-DQA10102-DQB10502	DT toxin B
151	IPLVGELVDLGFAAY	B0I1U1	B0I1U1_CORUL	LVGELVDLG	0.003303	52.39	HLA-DQA10102-DQB10502	DT toxin B
152	PLVGELVDLGFAAYN	B0I1U1	B0I1U1_CORUL	LVGELVDLG	0.002141	66.42	HLA-DQA10102-DQB10502	DT toxin B
153	LVGELVDLGFAAYNF	B0I1U1	B0I1U1_CORUL	DLGFAAYNF	0.003398	51.41	HLA-DQA10102-DQB10502	DT toxin B
154	VGELVDLGFAAYNFV	B0I1U1	B0I1U1_CORUL	DLGFAAYNF	0.005137	37.66	HLA-DQA10102-DQB10502	DT toxin B
155	GELVDLGFAAYNFVE	B0I1U1	B0I1U1_CORUL	DLGFAAYNF	0.008043	24.59	HLA-DQA10102-DQB10502	DT toxin B
156	ELVDLGFAAYNFVES	B0I1U1	B0I1U1_CORUL	DLGFAAYNF	0.009075	21.49	HLA-DQA10102-DQB10502	DT toxin B
157	LVDLGFAAYNFVESI	B0I1U1	B0I1U1_CORUL	DLGFAAYNF	0.006968	28.34	HLA-DQA10102-DQB10502	DT toxin B
158	VDLGFAAYNFVESII	B0I1U1	B0I1U1_CORUL	FAAYNFVES	0.005303	36.64	HLA-DQA10102-DQB10502	DT toxin B
159	DLGFAAYNFVESIIN	B0I1U1	B0I1U1_CORUL	FAAYNFVES	0.006359	30.96	HLA-DQA10102-DQB10502	DT toxin B
160	LGFAAYNFVESIINL	B0I1U1	B0I1U1_CORUL	FAAYNFVES	0.002494	61.71	HLA-DQA10102-DQB10502	DT toxin B
161	GFAAYNFVESIINLF	B0I1U1	B0I1U1_CORUL	AAYNFVESI	0.001826	71.09	HLA-DQA10102-DQB10502	DT toxin B
162	FAAYNFVESIINLFQ	B0I1U1	B0I1U1_CORUL	FVESIINLF	0.00224	64.99	HLA-DQA10102-DQB10502	DT toxin B
163	AAYNFVESIINLFQV	B0I1U1	B0I1U1_CORUL	FVESIINLF	0.002098	67.04	HLA-DQA10102-DQB10502	DT toxin B
164	AYNFVESIINLFQVV	B0I1U1	B0I1U1_CORUL	VESIINLFQ	0.002153	66.24	HLA-DQA10102-DQB10502	DT toxin B
165	YNFVESIINLFQVVH	B0I1U1	B0I1U1_CORUL	VESIINLFQ	0.002386	63.11	HLA-DQA10102-DQB10502	DT toxin B
166	NFVESIINLFQVVHN	B0I1U1	B0I1U1_CORUL	INLFQVVHN	0.00591	33.17	HLA-DQA10102-DQB10502	DT toxin B
167	FVESIINLFQVVHNS	B0I1U1	B0I1U1_CORUL	INLFQVVHN	0.011472	16.1	HLA-DQA10102-DQB10502	DT toxin B
168	VESIINLFQVVHNSY	B0I1U1	B0I1U1_CORUL	INLFQVVHN	0.013809	12.79	HLA-DQA10102-DQB10502	DT toxin B
169	ESIINLFQVVHNSYN	B0I1U1	B0I1U1_CORUL	INLFQVVHN	0.021419	6.61	HLA-DQA10102-DQB10502	DT toxin B
170	SIINLFQVVHNSYNR	B0I1U1	B0I1U1_CORUL	NLFQVVHNS	0.013081	13.72	HLA-DQA10102-DQB10502	DT toxin B
171	IINLFQVVHNSYNRP	B0I1U1	B0I1U1_CORUL	FQVVHNSYN	0.009156	21.27	HLA-DQA10102-DQB10502	DT toxin B
172	INLFQVVHNSYNRPA	B0I1U1	B0I1U1_CORUL	FQVVHNSYN	0.010296	18.45	HLA-DQA10102-DQB10502	DT toxin B
173	NLFQVVHNSYNRPAY	B0I1U1	B0I1U1_CORUL	VHNSYNRPA	0.006784	29.08	HLA-DQA10102-DQB10502	DT toxin B
174	LFQVVHNSYNRPAYS	B0I1U1	B0I1U1_CORUL	VHNSYNRPA	0.009928	19.29	HLA-DQA10102-DQB10502	DT toxin B
175	FQVVHNSYNRPAYSP	B0I1U1	B0I1U1_CORUL	VHNSYNRPA	0.016763	9.63	HLA-DQA10102-DQB10502	DT toxin B
176	QVVHNSYNRPAYSPG	B0I1U1	B0I1U1_CORUL	VHNSYNRPA	0.00942	20.58	HLA-DQA10102-DQB10502	DT toxin B
177	VVHNSYNRPAYSPGH	B0I1U1	B0I1U1_CORUL	NSYNRPAYS	0.004542	41.64	HLA-DQA10102-DQB10502	DT toxin B
178	VHNSYNRPAYSPGHK	B0I1U1	B0I1U1_CORUL	NSYNRPAYS	0.002603	60.31	HLA-DQA10102-DQB10502	DT toxin B
179	HNSYNRPAYSPGHKT	B0I1U1	B0I1U1_CORUL	NRPAYSPGH	0.002847	57.41	HLA-DQA10102-DQB10502	DT toxin B
180	NSYNRPAYSPGHKTQ	B0I1U1	B0I1U1_CORUL	NRPAYSPGH	0.003651	48.86	HLA-DQA10102-DQB10502	DT toxin B
181	SYNRPAYSPGHKTQP	B0I1U1	B0I1U1_CORUL	NRPAYSPGH	0.001664	73.72	HLA-DQA10102-DQB10502	DT toxin B
182	YNRPAYSPGHKTQPF	B0I1U1	B0I1U1_CORUL	PAYSPGHKT	0.000881	87.84	HLA-DQA10102-DQB10502	DT toxin B
183	NRPAYSPGHKTQPFV	B0I1U1	B0I1U1_CORUL	PAYSPGHKT	0.000483	95	HLA-DQA10102-DQB10502	DT toxin B
184	RPAYSPGHKTQPFVH	B0I1U1	B0I1U1_CORUL	SPGHKTQPF	0.000311	95	HLA-DQA10102-DQB10502	DT toxin B
185	PAYSPGHKTQPFVHG	B0I1U1	B0I1U1_CORUL	HKTQPFVHG	0.000575	93.47	HLA-DQA10102-DQB10502	DT toxin B
186	AYSPGHKTQPFVHGG	B0I1U1	B0I1U1_CORUL	HKTQPFVHG	0.001148	82.85	HLA-DQA10102-DQB10502	DT toxin B
187	YSPGHKTQPFVHGGY	B0I1U1	B0I1U1_CORUL	HKTQPFVHG	0.001688	73.33	HLA-DQA10102-DQB10502	DT toxin B
188	SPGHKTQPFVHGGYA	B0I1U1	B0I1U1_CORUL	HKTQPFVHG	0.002117	66.76	HLA-DQA10102-DQB10502	DT toxin B
189	PGHKTQPFVHGGYAA	B0I1U1	B0I1U1_CORUL	HKTQPFVHG	0.001528	76	HLA-DQA10102-DQB10502	DT toxin B
190	GHKTQPFVHGGYAAS	B0I1U1	B0I1U1_CORUL	FVHGGYAAS	0.001898	69.93	HLA-DQA10102-DQB10502	DT toxin B
191	HKTQPFVHGGYAASW	B0I1U1	B0I1U1_CORUL	FVHGGYAAS	0.002338	63.72	HLA-DQA10102-DQB10502	DT toxin B
192	KTQPFVHGGYAASWN	B0I1U1	B0I1U1_CORUL	FVHGGYAAS	0.004103	44.97	HLA-DQA10102-DQB10502	DT toxin B
193	TQPFVHGGYAASWNT	B0I1U1	B0I1U1_CORUL	FVHGGYAAS	0.005097	37.91	HLA-DQA10102-DQB10502	DT toxin B
194	QPFVHGGYAASWNTV	B0I1U1	B0I1U1_CORUL	FVHGGYAAS	0.004073	45.22	HLA-DQA10102-DQB10502	DT toxin B
195	PFVHGGYAASWNTVE	B0I1U1	B0I1U1_CORUL	HGGYAASWN	0.004216	44.05	HLA-DQA10102-DQB10502	DT toxin B
196	FVHGGYAASWNTVED	B0I1U1	B0I1U1_CORUL	AASWNTVED	0.018122	8.58	HLA-DQA10102-DQB10502	DT toxin B
197	VHGGYAASWNTVEDS	B0I1U1	B0I1U1_CORUL	AASWNTVED	0.031176	3.52	HLA-DQA10102-DQB10502	DT toxin B
198	HGGYAASWNTVEDSI	B0I1U1	B0I1U1_CORUL	AASWNTVED	0.035227	2.82	HLA-DQA10102-DQB10502	DT toxin B
199	GGYAASWNTVEDSII	B0I1U1	B0I1U1_CORUL	AASWNTVED	0.033861	3.03	HLA-DQA10102-DQB10502	DT toxin B
200	GYAASWNTVEDSIIK	B0I1U1	B0I1U1_CORUL	AASWNTVED	0.023278	5.79	HLA-DQA10102-DQB10502	DT toxin B
201	YAASWNTVEDSIIKT	B0I1U1	B0I1U1_CORUL	WNTVEDSII	0.017664	8.91	HLA-DQA10102-DQB10502	DT toxin B
202	AASWNTVEDSIIKTG	B0I1U1	B0I1U1_CORUL	WNTVEDSII	0.022228	6.24	HLA-DQA10102-DQB10502	DT toxin B
203	ASWNTVEDSIIKTGF	B0I1U1	B0I1U1_CORUL	WNTVEDSII	0.00865	22.72	HLA-DQA10102-DQB10502	DT toxin B
204	SWNTVEDSIIKTGFQ	B0I1U1	B0I1U1_CORUL	WNTVEDSII	0.004139	44.67	HLA-DQA10102-DQB10502	DT toxin B
205	WNTVEDSIIKTGFQG	B0I1U1	B0I1U1_CORUL	VEDSIIKTG	0.002738	58.69	HLA-DQA10102-DQB10502	DT toxin B
206	NTVEDSIIKTGFQGE	B0I1U1	B0I1U1_CORUL	DSIIKTGFQ	0.003259	52.85	HLA-DQA10102-DQB10502	DT toxin B
207	TVEDSIIKTGFQGES	B0I1U1	B0I1U1_CORUL	IIKTGFQGE	0.004948	38.88	HLA-DQA10102-DQB10502	DT toxin B
208	VEDSIIKTGFQGESG	B0I1U1	B0I1U1_CORUL	IIKTGFQGE	0.00719	27.51	HLA-DQA10102-DQB10502	DT toxin B
209	EDSIIKTGFQGESGH	B0I1U1	B0I1U1_CORUL	IIKTGFQGE	0.009982	19.15	HLA-DQA10102-DQB10502	DT toxin B
210	DSIIKTGFQGESGHD	B0I1U1	B0I1U1_CORUL	KTGFQGESG	0.008688	22.6	HLA-DQA10102-DQB10502	DT toxin B
211	SIIKTGFQGESGHDI	B0I1U1	B0I1U1_CORUL	KTGFQGESG	0.008201	24.1	HLA-DQA10102-DQB10502	DT toxin B
212	IIKTGFQGESGHDIK	B0I1U1	B0I1U1_CORUL	FQGESGHDI	0.013681	12.95	HLA-DQA10102-DQB10502	DT toxin B
213	IKTGFQGESGHDIKI	B0I1U1	B0I1U1_CORUL	FQGESGHDI	0.014128	12.41	HLA-DQA10102-DQB10502	DT toxin B
214	KTGFQGESGHDIKIT	B0I1U1	B0I1U1_CORUL	FQGESGHDI	0.015021	11.37	HLA-DQA10102-DQB10502	DT toxin B
215	TGFQGESGHDIKITA	B0I1U1	B0I1U1_CORUL	FQGESGHDI	0.007565	26.18	HLA-DQA10102-DQB10502	DT toxin B
216	GFQGESGHDIKITAE	B0I1U1	B0I1U1_CORUL	ESGHDIKIT	0.002992	55.7	HLA-DQA10102-DQB10502	DT toxin B
217	FQGESGHDIKITAEN	B0I1U1	B0I1U1_CORUL	ESGHDIKIT	0.004046	45.44	HLA-DQA10102-DQB10502	DT toxin B
218	QGESGHDIKITAENT	B0I1U1	B0I1U1_CORUL	GHDIKITAE	0.005065	38.11	HLA-DQA10102-DQB10502	DT toxin B
219	GESGHDIKITAENTP	B0I1U1	B0I1U1_CORUL	GHDIKITAE	0.006937	28.46	HLA-DQA10102-DQB10502	DT toxin B
220	ESGHDIKITAENTPL	B0I1U1	B0I1U1_CORUL	IKITAENTP	0.004535	41.69	HLA-DQA10102-DQB10502	DT toxin B
221	SGHDIKITAENTPLP	B0I1U1	B0I1U1_CORUL	IKITAENTP	0.005467	35.66	HLA-DQA10102-DQB10502	DT toxin B
222	GHDIKITAENTPLPI	B0I1U1	B0I1U1_CORUL	IKITAENTP	0.005821	33.65	HLA-DQA10102-DQB10502	DT toxin B
223	HDIKITAENTPLPIA	B0I1U1	B0I1U1_CORUL	ITAENTPLP	0.00622	31.61	HLA-DQA10102-DQB10502	DT toxin B
224	DIKITAENTPLPIAG	B0I1U1	B0I1U1_CORUL	ITAENTPLP	0.007554	26.22	HLA-DQA10102-DQB10502	DT toxin B
225	IKITAENTPLPIAGV	B0I1U1	B0I1U1_CORUL	ITAENTPLP	0.002811	57.83	HLA-DQA10102-DQB10502	DT toxin B
226	KITAENTPLPIAGVL	B0I1U1	B0I1U1_CORUL	NTPLPIAGV	0.002856	57.3	HLA-DQA10102-DQB10502	DT toxin B
227	ITAENTPLPIAGVLL	B0I1U1	B0I1U1_CORUL	NTPLPIAGV	0.003165	53.82	HLA-DQA10102-DQB10502	DT toxin B
228	TAENTPLPIAGVLLP	B0I1U1	B0I1U1_CORUL	NTPLPIAGV	0.005793	33.8	HLA-DQA10102-DQB10502	DT toxin B
229	AENTPLPIAGVLLPT	B0I1U1	B0I1U1_CORUL	NTPLPIAGV	0.002793	58.04	HLA-DQA10102-DQB10502	DT toxin B
230	ENTPLPIAGVLLPTI	B0I1U1	B0I1U1_CORUL	IAGVLLPTI	0.001603	74.71	HLA-DQA10102-DQB10502	DT toxin B
231	NTPLPIAGVLLPTIP	B0I1U1	B0I1U1_CORUL	IAGVLLPTI	0.00372	48.24	HLA-DQA10102-DQB10502	DT toxin B
232	TPLPIAGVLLPTIPG	B0I1U1	B0I1U1_CORUL	IAGVLLPTI	0.007113	27.79	HLA-DQA10102-DQB10502	DT toxin B
233	PLPIAGVLLPTIPGK	B0I1U1	B0I1U1_CORUL	IAGVLLPTI	0.011148	16.7	HLA-DQA10102-DQB10502	DT toxin B
234	LPIAGVLLPTIPGKL	B0I1U1	B0I1U1_CORUL	IAGVLLPTI	0.003067	54.83	HLA-DQA10102-DQB10502	DT toxin B
235	PIAGVLLPTIPGKLD	B0I1U1	B0I1U1_CORUL	LLPTIPGKL	0.003394	51.45	HLA-DQA10102-DQB10502	DT toxin B
236	IAGVLLPTIPGKLDV	B0I1U1	B0I1U1_CORUL	LLPTIPGKL	0.002604	60.3	HLA-DQA10102-DQB10502	DT toxin B
237	AGVLLPTIPGKLDVN	B0I1U1	B0I1U1_CORUL	LLPTIPGKL	0.002804	57.91	HLA-DQA10102-DQB10502	DT toxin B
238	GVLLPTIPGKLDVNK	B0I1U1	B0I1U1_CORUL	LLPTIPGKL	0.001288	80.24	HLA-DQA10102-DQB10502	DT toxin B
239	VLLPTIPGKLDVNKS	B0I1U1	B0I1U1_CORUL	TIPGKLDVN	0.000822	88.94	HLA-DQA10102-DQB10502	DT toxin B
240	LLPTIPGKLDVNKSK	B0I1U1	B0I1U1_CORUL	TIPGKLDVN	0.001556	75.51	HLA-DQA10102-DQB10502	DT toxin B
241	LPTIPGKLDVNKSKT	B0I1U1	B0I1U1_CORUL	PGKLDVNKS	0.001432	77.69	HLA-DQA10102-DQB10502	DT toxin B
242	PTIPGKLDVNKSKTH	B0I1U1	B0I1U1_CORUL	PGKLDVNKS	0.001795	71.59	HLA-DQA10102-DQB10502	DT toxin B
243	TIPGKLDVNKSKTHI	B0I1U1	B0I1U1_CORUL	LDVNKSKTH	0.001556	75.51	HLA-DQA10102-DQB10502	DT toxin B
244	IPGKLDVNKSKTHIS	B0I1U1	B0I1U1_CORUL	LDVNKSKTH	0.002077	67.34	HLA-DQA10102-DQB10502	DT toxin B
245	PGKLDVNKSKTHISV	B0I1U1	B0I1U1_CORUL	LDVNKSKTH	0.003038	55.15	HLA-DQA10102-DQB10502	DT toxin B
246	GKLDVNKSKTHISVN	B0I1U1	B0I1U1_CORUL	VNKSKTHIS	0.003949	46.25	HLA-DQA10102-DQB10502	DT toxin B
247	KLDVNKSKTHISVNG	B0I1U1	B0I1U1_CORUL	VNKSKTHIS	0.005505	35.43	HLA-DQA10102-DQB10502	DT toxin B
248	LDVNKSKTHISVNGR	B0I1U1	B0I1U1_CORUL	NKSKTHISV	0.00321	53.35	HLA-DQA10102-DQB10502	DT toxin B
249	DVNKSKTHISVNGRK	B0I1U1	B0I1U1_CORUL	SKTHISVNG	0.003472	50.64	HLA-DQA10102-DQB10502	DT toxin B
250	VNKSKTHISVNGRKI	B0I1U1	B0I1U1_CORUL	SKTHISVNG	0.003034	55.2	HLA-DQA10102-DQB10502	DT toxin B
251	NKSKTHISVNGRKIR	B0I1U1	B0I1U1_CORUL	KTHISVNGR	0.00287	57.13	HLA-DQA10102-DQB10502	DT toxin B
252	KSKTHISVNGRKIRM	B0I1U1	B0I1U1_CORUL	HISVNGRKI	0.00212	66.72	HLA-DQA10102-DQB10502	DT toxin B
253	SKTHISVNGRKIRMR	B0I1U1	B0I1U1_CORUL	HISVNGRKI	0.002626	60.01	HLA-DQA10102-DQB10502	DT toxin B
254	KTHISVNGRKIRMRC	B0I1U1	B0I1U1_CORUL	HISVNGRKI	0.001247	81.01	HLA-DQA10102-DQB10502	DT toxin B
255	THISVNGRKIRMRCR	B0I1U1	B0I1U1_CORUL	VNGRKIRMR	0.001081	84.1	HLA-DQA10102-DQB10502	DT toxin B
256	HISVNGRKIRMRCRA	B0I1U1	B0I1U1_CORUL	VNGRKIRMR	0.001156	82.71	HLA-DQA10102-DQB10502	DT toxin B
257	ISVNGRKIRMRCRAI	B0I1U1	B0I1U1_CORUL	VNGRKIRMR	0.000747	90.33	HLA-DQA10102-DQB10502	DT toxin B
258	SVNGRKIRMRCRAID	B0I1U1	B0I1U1_CORUL	KIRMRCRAI	0.000985	85.9	HLA-DQA10102-DQB10502	DT toxin B
259	VNGRKIRMRCRAIDD	B0I1U1	B0I1U1_CORUL	RMRCRAIDD	0.002708	59.04	HLA-DQA10102-DQB10502	DT toxin B
260	NGRKIRMRCRAIDDA	B0I1U1	B0I1U1_CORUL	IRMRCRAID	0.003912	46.56	HLA-DQA10102-DQB10502	DT toxin B
261	GRKIRMRCRAIDDAT	B0I1U1	B0I1U1_CORUL	IRMRCRAID	0.004036	45.53	HLA-DQA10102-DQB10502	DT toxin B
262	RKIRMRCRAIDDATI	B0I1U1	B0I1U1_CORUL	RMRCRAIDD	0.003554	49.8	HLA-DQA10102-DQB10502	DT toxin B
263	KIRMRCRAIDDATIF	B0I1U1	B0I1U1_CORUL	CRAIDDATI	0.004137	44.69	HLA-DQA10102-DQB10502	DT toxin B
264	IRMRCRAIDDATIFC	B0I1U1	B0I1U1_CORUL	CRAIDDATI	0.002122	66.69	HLA-DQA10102-DQB10502	DT toxin B
265	RMRCRAIDDATIFCR	B0I1U1	B0I1U1_CORUL	CRAIDDATI	0.002776	58.24	HLA-DQA10102-DQB10502	DT toxin B
266	MRCRAIDDATIFCRP	B0I1U1	B0I1U1_CORUL	CRAIDDATI	0.001515	76.23	HLA-DQA10102-DQB10502	DT toxin B
267	RCRAIDDATIFCRPK	B0I1U1	B0I1U1_CORUL	AIDDATIFC	0.001336	79.38	HLA-DQA10102-DQB10502	DT toxin B
268	CRAIDDATIFCRPKT	B0I1U1	B0I1U1_CORUL	IDDATIFCR	0.000737	90.51	HLA-DQA10102-DQB10502	DT toxin B
269	RAIDDATIFCRPKTP	B0I1U1	B0I1U1_CORUL	IDDATIFCR	0.000756	90.16	HLA-DQA10102-DQB10502	DT toxin B
270	AIDDATIFCRPKTPV	B0I1U1	B0I1U1_CORUL	DATIFCRPK	0.000669	91.75	HLA-DQA10102-DQB10502	DT toxin B
271	IDDATIFCRPKTPVY	B0I1U1	B0I1U1_CORUL	IFCRPKTPV	0.000525	94.38	HLA-DQA10102-DQB10502	DT toxin B
272	DDATIFCRPKTPVYV	B0I1U1	B0I1U1_CORUL	IFCRPKTPV	0.000484	95	HLA-DQA10102-DQB10502	DT toxin B
273	DATIFCRPKTPVYVG	B0I1U1	B0I1U1_CORUL	IFCRPKTPV	0.000486	95	HLA-DQA10102-DQB10502	DT toxin B
274	ATIFCRPKTPVYVGN	B0I1U1	B0I1U1_CORUL	IFCRPKTPV	0.000364	95	HLA-DQA10102-DQB10502	DT toxin B
275	TIFCRPKTPVYVGNG	B0I1U1	B0I1U1_CORUL	CRPKTPVYV	0.000332	95	HLA-DQA10102-DQB10502	DT toxin B
276	IFCRPKTPVYVGNGV	B0I1U1	B0I1U1_CORUL	KTPVYVGNG	0.000638	92.32	HLA-DQA10102-DQB10502	DT toxin B
277	FCRPKTPVYVGNGVH	B0I1U1	B0I1U1_CORUL	KTPVYVGNG	0.001086	84.01	HLA-DQA10102-DQB10502	DT toxin B
278	CRPKTPVYVGNGVHA	B0I1U1	B0I1U1_CORUL	PVYVGNGVH	0.002167	66.04	HLA-DQA10102-DQB10502	DT toxin B
279	RPKTPVYVGNGVHAN	B0I1U1	B0I1U1_CORUL	PVYVGNGVH	0.004246	43.81	HLA-DQA10102-DQB10502	DT toxin B
280	PKTPVYVGNGVHANL	B0I1U1	B0I1U1_CORUL	YVGNGVHAN	0.004967	38.75	HLA-DQA10102-DQB10502	DT toxin B
281	KTPVYVGNGVHANLH	B0I1U1	B0I1U1_CORUL	YVGNGVHAN	0.006809	28.97	HLA-DQA10102-DQB10502	DT toxin B
282	TPVYVGNGVHANLHV	B0I1U1	B0I1U1_CORUL	YVGNGVHAN	0.005622	34.75	HLA-DQA10102-DQB10502	DT toxin B
283	PVYVGNGVHANLHVA	B0I1U1	B0I1U1_CORUL	YVGNGVHAN	0.002977	55.87	HLA-DQA10102-DQB10502	DT toxin B
284	VYVGNGVHANLHVAF	B0I1U1	B0I1U1_CORUL	GNGVHANLH	0.002366	63.36	HLA-DQA10102-DQB10502	DT toxin B
285	YVGNGVHANLHVAFH	B0I1U1	B0I1U1_CORUL	GVHANLHVA	0.002368	63.34	HLA-DQA10102-DQB10502	DT toxin B
286	VGNGVHANLHVAFHR	B0I1U1	B0I1U1_CORUL	GVHANLHVA	0.003242	53.02	HLA-DQA10102-DQB10502	DT toxin B
287	GNGVHANLHVAFHRS	B0I1U1	B0I1U1_CORUL	HANLHVAFH	0.003762	47.87	HLA-DQA10102-DQB10502	DT toxin B
288	NGVHANLHVAFHRSS	B0I1U1	B0I1U1_CORUL	HANLHVAFH	0.004515	41.83	HLA-DQA10102-DQB10502	DT toxin B
289	GVHANLHVAFHRSSS	B0I1U1	B0I1U1_CORUL	NLHVAFHRS	0.00315	53.98	HLA-DQA10102-DQB10502	DT toxin B
290	VHANLHVAFHRSSSE	B0I1U1	B0I1U1_CORUL	NLHVAFHRS	0.005151	37.57	HLA-DQA10102-DQB10502	DT toxin B
291	HANLHVAFHRSSSEK	B0I1U1	B0I1U1_CORUL	VAFHRSSSE	0.006949	28.42	HLA-DQA10102-DQB10502	DT toxin B
292	ANLHVAFHRSSSEKI	B0I1U1	B0I1U1_CORUL	VAFHRSSSE	0.008379	23.54	HLA-DQA10102-DQB10502	DT toxin B
293	NLHVAFHRSSSEKIH	B0I1U1	B0I1U1_CORUL	VAFHRSSSE	0.014139	12.4	HLA-DQA10102-DQB10502	DT toxin B
294	LHVAFHRSSSEKIHS	B0I1U1	B0I1U1_CORUL	FHRSSSEKI	0.013645	12.99	HLA-DQA10102-DQB10502	DT toxin B
295	HVAFHRSSSEKIHSD	B0I1U1	B0I1U1_CORUL	FHRSSSEKI	0.022635	6.06	HLA-DQA10102-DQB10502	DT toxin B
296	VAFHRSSSEKIHSDE	B0I1U1	B0I1U1_CORUL	SSSEKIHSD	0.014468	12	HLA-DQA10102-DQB10502	DT toxin B
297	AFHRSSSEKIHSDET	B0I1U1	B0I1U1_CORUL	SSSEKIHSD	0.013592	13.06	HLA-DQA10102-DQB10502	DT toxin B
298	FHRSSSEKIHSDETP	B0I1U1	B0I1U1_CORUL	SSSEKIHSD	0.017593	8.96	HLA-DQA10102-DQB10502	DT toxin B
299	HRSSSEKIHSDETPL	B0I1U1	B0I1U1_CORUL	SSSEKIHSD	0.011749	15.65	HLA-DQA10102-DQB10502	DT toxin B
300	RSSSEKIHSDETPLS	B0I1U1	B0I1U1_CORUL	IHSDETPLS	0.012035	15.19	HLA-DQA10102-DQB10502	DT toxin B
301	SSSEKIHSDETPLSS	B0I1U1	B0I1U1_CORUL	IHSDETPLS	0.027583	4.36	HLA-DQA10102-DQB10502	DT toxin B
302	SSEKIHSDETPLSSI	B0I1U1	B0I1U1_CORUL	IHSDETPLS	0.034266	2.96	HLA-DQA10102-DQB10502	DT toxin B
303	SEKIHSDETPLSSID	B0I1U1	B0I1U1_CORUL	IHSDETPLS	0.051629	1.27	HLA-DQA10102-DQB10502	DT toxin B
304	EKIHSDETPLSSIDV	B0I1U1	B0I1U1_CORUL	IHSDETPLS	0.023243	5.8	HLA-DQA10102-DQB10502	DT toxin B
305	KIHSDETPLSSIDVL	B0I1U1	B0I1U1_CORUL	IHSDETPLS	0.005978	32.81	HLA-DQA10102-DQB10502	DT toxin B
306	IHSDETPLSSIDVLG	B0I1U1	B0I1U1_CORUL	ETPLSSIDV	0.001761	72.14	HLA-DQA10102-DQB10502	DT toxin B
307	HSDETPLSSIDVLGY	B0I1U1	B0I1U1_CORUL	PLSSIDVLG	0.003532	50.02	HLA-DQA10102-DQB10502	DT toxin B
308	SDETPLSSIDVLGYQ	B0I1U1	B0I1U1_CORUL	LSSIDVLGY	0.00795	24.87	HLA-DQA10102-DQB10502	DT toxin B
309	DETPLSSIDVLGYQK	B0I1U1	B0I1U1_CORUL	LSSIDVLGY	0.015532	10.82	HLA-DQA10102-DQB10502	DT toxin B
310	ETPLSSIDVLGYQKT	B0I1U1	B0I1U1_CORUL	LSSIDVLGY	0.013086	13.71	HLA-DQA10102-DQB10502	DT toxin B
311	TPLSSIDVLGYQKTV	B0I1U1	B0I1U1_CORUL	LSSIDVLGY	0.003279	52.64	HLA-DQA10102-DQB10502	DT toxin B
312	PLSSIDVLGYQKTVD	B0I1U1	B0I1U1_CORUL	VLGYQKTVD	0.002377	63.22	HLA-DQA10102-DQB10502	DT toxin B
313	LSSIDVLGYQKTVDH	B0I1U1	B0I1U1_CORUL	VLGYQKTVD	0.006333	31.08	HLA-DQA10102-DQB10502	DT toxin B
314	SSIDVLGYQKTVDHT	B0I1U1	B0I1U1_CORUL	VLGYQKTVD	0.009787	19.65	HLA-DQA10102-DQB10502	DT toxin B
315	SIDVLGYQKTVDHTK	B0I1U1	B0I1U1_CORUL	VLGYQKTVD	0.014639	11.8	HLA-DQA10102-DQB10502	DT toxin B
316	IDVLGYQKTVDHTKV	B0I1U1	B0I1U1_CORUL	VLGYQKTVD	0.007869	25.14	HLA-DQA10102-DQB10502	DT toxin B
317	DVLGYQKTVDHTKVN	B0I1U1	B0I1U1_CORUL	YQKTVDHTK	0.005141	37.63	HLA-DQA10102-DQB10502	DT toxin B
318	VLGYQKTVDHTKVNS	B0I1U1	B0I1U1_CORUL	YQKTVDHTK	0.004675	40.69	HLA-DQA10102-DQB10502	DT toxin B
319	LGYQKTVDHTKVNSK	B0I1U1	B0I1U1_CORUL	KTVDHTKVN	0.002986	55.77	HLA-DQA10102-DQB10502	DT toxin B
320	GYQKTVDHTKVNSKL	B0I1U1	B0I1U1_CORUL	KTVDHTKVN	0.002347	63.61	HLA-DQA10102-DQB10502	DT toxin B
321	YQKTVDHTKVNSKLS	B0I1U1	B0I1U1_CORUL	VDHTKVNSK	0.002119	66.73	HLA-DQA10102-DQB10502	DT toxin B
322	QKTVDHTKVNSKLSL	B0I1U1	B0I1U1_CORUL	VDHTKVNSK	0.001898	69.93	HLA-DQA10102-DQB10502	DT toxin B
323	KTVDHTKVNSKLSLF	B0I1U1	B0I1U1_CORUL	HTKVNSKLS	0.00131	79.84	HLA-DQA10102-DQB10502	DT toxin B
324	TVDHTKVNSKLSLFA	B0I1U1	B0I1U1_CORUL	HTKVNSKLS	0.001561	75.42	HLA-DQA10102-DQB10502	DT toxin B
325	VDHTKVNSKLSLFAE	B0I1U1	B0I1U1_CORUL	KVNSKLSLF	0.001531	75.95	HLA-DQA10102-DQB10502	DT toxin B
326	DHTKVNSKLSLFAEV	B0I1U1	B0I1U1_CORUL	VNSKLSLFA	0.001828	71.06	HLA-DQA10102-DQB10502	DT toxin B
327	HTKVNSKLSLFAEVK	B0I1U1	B0I1U1_CORUL	VNSKLSLFA	0.002876	57.06	HLA-DQA10102-DQB10502	DT toxin B
328	TKVNSKLSLFAEVKS	B0I1U1	B0I1U1_CORUL	LSLFAEVKS	0.00423	43.94	HLA-DQA10102-DQB10502	DT toxin B
1	SVGSSLSCINLDWDA	C5IC92	C5IC92_CORUL	LSCINLDWD	0.006918	28.54	HLA-DQA10102-DQB10502	DT toxin B
2	VGSSLSCINLDWDAI	C5IC92	C5IC92_CORUL	LSCINLDWD	0.007787	25.42	HLA-DQA10102-DQB10502	DT toxin B
3	GSSLSCINLDWDAIR	C5IC92	C5IC92_CORUL	LSCINLDWD	0.012544	14.45	HLA-DQA10102-DQB10502	DT toxin B
4	SSLSCINLDWDAIRD	C5IC92	C5IC92_CORUL	LSCINLDWD	0.008641	22.74	HLA-DQA10102-DQB10502	DT toxin B
5	SLSCINLDWDAIRDK	C5IC92	C5IC92_CORUL	NLDWDAIRD	0.016063	10.29	HLA-DQA10102-DQB10502	DT toxin B
6	LSCINLDWDAIRDKT	C5IC92	C5IC92_CORUL	NLDWDAIRD	0.021954	6.36	HLA-DQA10102-DQB10502	DT toxin B
7	SCINLDWDAIRDKTK	C5IC92	C5IC92_CORUL	NLDWDAIRD	0.029351	3.92	HLA-DQA10102-DQB10502	DT toxin B
8	CINLDWDAIRDKTKT	C5IC92	C5IC92_CORUL	NLDWDAIRD	0.014026	12.53	HLA-DQA10102-DQB10502	DT toxin B
9	INLDWDAIRDKTKTK	C5IC92	C5IC92_CORUL	NLDWDAIRD	0.009888	19.39	HLA-DQA10102-DQB10502	DT toxin B
10	NLDWDAIRDKTKTKI	C5IC92	C5IC92_CORUL	WDAIRDKTK	0.002025	68.09	HLA-DQA10102-DQB10502	DT toxin B
11	LDWDAIRDKTKTKIE	C5IC92	C5IC92_CORUL	IRDKTKTKI	0.001323	79.61	HLA-DQA10102-DQB10502	DT toxin B
12	DWDAIRDKTKTKIES	C5IC92	C5IC92_CORUL	IRDKTKTKI	0.001544	75.72	HLA-DQA10102-DQB10502	DT toxin B
13	WDAIRDKTKTKIESL	C5IC92	C5IC92_CORUL	IRDKTKTKI	0.001629	74.29	HLA-DQA10102-DQB10502	DT toxin B
14	DAIRDKTKTKIESLK	C5IC92	C5IC92_CORUL	KTKTKIESL	0.001659	73.8	HLA-DQA10102-DQB10502	DT toxin B
15	AIRDKTKTKIESLKE	C5IC92	C5IC92_CORUL	KTKTKIESL	0.002123	66.68	HLA-DQA10102-DQB10502	DT toxin B
16	IRDKTKTKIESLKEH	C5IC92	C5IC92_CORUL	KTKIESLKE	0.003194	53.52	HLA-DQA10102-DQB10502	DT toxin B
17	RDKTKTKIESLKEHG	C5IC92	C5IC92_CORUL	KTKIESLKE	0.003933	46.38	HLA-DQA10102-DQB10502	DT toxin B
18	DKTKTKIESLKEHGP	C5IC92	C5IC92_CORUL	KTKIESLKE	0.007179	27.55	HLA-DQA10102-DQB10502	DT toxin B
19	KTKTKIESLKEHGPI	C5IC92	C5IC92_CORUL	IESLKEHGP	0.007728	25.62	HLA-DQA10102-DQB10502	DT toxin B
20	TKTKIESLKEHGPIK	C5IC92	C5IC92_CORUL	IESLKEHGP	0.018213	8.52	HLA-DQA10102-DQB10502	DT toxin B
21	KTKIESLKEHGPIKN	C5IC92	C5IC92_CORUL	IESLKEHGP	0.026472	4.67	HLA-DQA10102-DQB10502	DT toxin B
22	TKIESLKEHGPIKNK	C5IC92	C5IC92_CORUL	IESLKEHGP	0.00546	35.7	HLA-DQA10102-DQB10502	DT toxin B
23	KIESLKEHGPIKNKM	C5IC92	C5IC92_CORUL	LKEHGPIKN	0.001259	80.78	HLA-DQA10102-DQB10502	DT toxin B
24	IESLKEHGPIKNKMS	C5IC92	C5IC92_CORUL	LKEHGPIKN	0.001555	75.53	HLA-DQA10102-DQB10502	DT toxin B
25	ESLKEHGPIKNKMSE	C5IC92	C5IC92_CORUL	LKEHGPIKN	0.001126	83.26	HLA-DQA10102-DQB10502	DT toxin B
26	SLKEHGPIKNKMSES	C5IC92	C5IC92_CORUL	HGPIKNKMS	0.001018	85.28	HLA-DQA10102-DQB10502	DT toxin B
27	LKEHGPIKNKMSESP	C5IC92	C5IC92_CORUL	HGPIKNKMS	0.001445	77.46	HLA-DQA10102-DQB10502	DT toxin B
28	KEHGPIKNKMSESPN	C5IC92	C5IC92_CORUL	HGPIKNKMS	0.001064	84.42	HLA-DQA10102-DQB10502	DT toxin B
29	EHGPIKNKMSESPNK	C5IC92	C5IC92_CORUL	PIKNKMSES	0.00099	85.8	HLA-DQA10102-DQB10502	DT toxin B
30	HGPIKNKMSESPNKT	C5IC92	C5IC92_CORUL	IKNKMSESP	0.000939	86.75	HLA-DQA10102-DQB10502	DT toxin B
31	GPIKNKMSESPNKTV	C5IC92	C5IC92_CORUL	KMSESPNKT	0.001033	85	HLA-DQA10102-DQB10502	DT toxin B
32	PIKNKMSESPNKTVS	C5IC92	C5IC92_CORUL	KMSESPNKT	0.001377	78.66	HLA-DQA10102-DQB10502	DT toxin B
33	IKNKMSESPNKTVSE	C5IC92	C5IC92_CORUL	KMSESPNKT	0.001975	68.82	HLA-DQA10102-DQB10502	DT toxin B
34	KNKMSESPNKTVSEE	C5IC92	C5IC92_CORUL	MSESPNKTV	0.002009	68.32	HLA-DQA10102-DQB10502	DT toxin B
35	NKMSESPNKTVSEEK	C5IC92	C5IC92_CORUL	ESPNKTVSE	0.000967	86.23	HLA-DQA10102-DQB10502	DT toxin B
36	KMSESPNKTVSEEKA	C5IC92	C5IC92_CORUL	NKTVSEEKA	0.009637	20.04	HLA-DQA10102-DQB10502	DT toxin B
37	MSESPNKTVSEEKAK	C5IC92	C5IC92_CORUL	NKTVSEEKA	0.035101	2.84	HLA-DQA10102-DQB10502	DT toxin B
38	SESPNKTVSEEKAKQ	C5IC92	C5IC92_CORUL	NKTVSEEKA	0.05601	1.08	HLA-DQA10102-DQB10502	DT toxin B
39	ESPNKTVSEEKAKQY	C5IC92	C5IC92_CORUL	NKTVSEEKA	0.059172	0.95	HLA-DQA10102-DQB10502	DT toxin B
40	SPNKTVSEEKAKQYL	C5IC92	C5IC92_CORUL	NKTVSEEKA	0.021134	6.76	HLA-DQA10102-DQB10502	DT toxin B
41	PNKTVSEEKAKQYLE	C5IC92	C5IC92_CORUL	NKTVSEEKA	0.004243	43.84	HLA-DQA10102-DQB10502	DT toxin B
42	NKTVSEEKAKQYLEE	C5IC92	C5IC92_CORUL	VSEEKAKQY	0.002825	57.67	HLA-DQA10102-DQB10502	DT toxin B
43	KTVSEEKAKQYLEEF	C5IC92	C5IC92_CORUL	EEKAKQYLE	0.002231	65.12	HLA-DQA10102-DQB10502	DT toxin B
44	TVSEEKAKQYLEEFH	C5IC92	C5IC92_CORUL	EEKAKQYLE	0.00348	50.56	HLA-DQA10102-DQB10502	DT toxin B
45	VSEEKAKQYLEEFHQ	C5IC92	C5IC92_CORUL	AKQYLEEFH	0.005903	33.21	HLA-DQA10102-DQB10502	DT toxin B
46	SEEKAKQYLEEFHQT	C5IC92	C5IC92_CORUL	AKQYLEEFH	0.008505	23.15	HLA-DQA10102-DQB10502	DT toxin B
47	EEKAKQYLEEFHQTA	C5IC92	C5IC92_CORUL	AKQYLEEFH	0.010266	18.52	HLA-DQA10102-DQB10502	DT toxin B
48	EKAKQYLEEFHQTAL	C5IC92	C5IC92_CORUL	AKQYLEEFH	0.003185	53.61	HLA-DQA10102-DQB10502	DT toxin B
49	KAKQYLEEFHQTALE	C5IC92	C5IC92_CORUL	LEEFHQTAL	0.003171	53.76	HLA-DQA10102-DQB10502	DT toxin B
50	AKQYLEEFHQTALEH	C5IC92	C5IC92_CORUL	EEFHQTALE	0.005262	36.88	HLA-DQA10102-DQB10502	DT toxin B
51	KQYLEEFHQTALEHP	C5IC92	C5IC92_CORUL	EEFHQTALE	0.010086	18.9	HLA-DQA10102-DQB10502	DT toxin B
52	QYLEEFHQTALEHPE	C5IC92	C5IC92_CORUL	EEFHQTALE	0.013334	13.39	HLA-DQA10102-DQB10502	DT toxin B
53	YLEEFHQTALEHPEL	C5IC92	C5IC92_CORUL	EEFHQTALE	0.009316	20.84	HLA-DQA10102-DQB10502	DT toxin B
54	LEEFHQTALEHPELS	C5IC92	C5IC92_CORUL	FHQTALEHP	0.008326	23.71	HLA-DQA10102-DQB10502	DT toxin B
55	EEFHQTALEHPELSE	C5IC92	C5IC92_CORUL	HQTALEHPE	0.008355	23.62	HLA-DQA10102-DQB10502	DT toxin B
56	EFHQTALEHPELSEL	C5IC92	C5IC92_CORUL	HQTALEHPE	0.003726	48.19	HLA-DQA10102-DQB10502	DT toxin B
57	FHQTALEHPELSELK	C5IC92	C5IC92_CORUL	ALEHPELSE	0.00266	59.61	HLA-DQA10102-DQB10502	DT toxin B
58	HQTALEHPELSELKT	C5IC92	C5IC92_CORUL	ALEHPELSE	0.002161	66.13	HLA-DQA10102-DQB10502	DT toxin B
59	QTALEHPELSELKTV	C5IC92	C5IC92_CORUL	LEHPELSEL	0.001321	79.65	HLA-DQA10102-DQB10502	DT toxin B
60	TALEHPELSELKTVT	C5IC92	C5IC92_CORUL	LEHPELSEL	0.000705	91.09	HLA-DQA10102-DQB10502	DT toxin B
61	ALEHPELSELKTVTG	C5IC92	C5IC92_CORUL	LSELKTVTG	0.000639	92.3	HLA-DQA10102-DQB10502	DT toxin B
62	LEHPELSELKTVTGV	C5IC92	C5IC92_CORUL	LSELKTVTG	0.001404	78.19	HLA-DQA10102-DQB10502	DT toxin B
63	EHPELSELKTVTGVN	C5IC92	C5IC92_CORUL	LSELKTVTG	0.002246	64.91	HLA-DQA10102-DQB10502	DT toxin B
64	HPELSELKTVTGVNS	C5IC92	C5IC92_CORUL	LSELKTVTG	0.00288	57.02	HLA-DQA10102-DQB10502	DT toxin B
65	PELSELKTVTGVNSV	C5IC92	C5IC92_CORUL	LSELKTVTG	0.001835	70.94	HLA-DQA10102-DQB10502	DT toxin B
66	ELSELKTVTGVNSVF	C5IC92	C5IC92_CORUL	LKTVTGVNS	0.00131	79.84	HLA-DQA10102-DQB10502	DT toxin B
67	LSELKTVTGVNSVFA	C5IC92	C5IC92_CORUL	LKTVTGVNS	0.001903	69.86	HLA-DQA10102-DQB10502	DT toxin B
68	SELKTVTGVNSVFAG	C5IC92	C5IC92_CORUL	VTGVNSVFA	0.00288	57.02	HLA-DQA10102-DQB10502	DT toxin B
69	ELKTVTGVNSVFAGA	C5IC92	C5IC92_CORUL	VTGVNSVFA	0.004554	41.55	HLA-DQA10102-DQB10502	DT toxin B
70	LKTVTGVNSVFAGAN	C5IC92	C5IC92_CORUL	VTGVNSVFA	0.007892	25.06	HLA-DQA10102-DQB10502	DT toxin B
71	KTVTGVNSVFAGANY	C5IC92	C5IC92_CORUL	VTGVNSVFA	0.00582	33.66	HLA-DQA10102-DQB10502	DT toxin B
72	TVTGVNSVFAGANYA	C5IC92	C5IC92_CORUL	VNSVFAGAN	0.005703	34.3	HLA-DQA10102-DQB10502	DT toxin B
73	VTGVNSVFAGANYAS	C5IC92	C5IC92_CORUL	VNSVFAGAN	0.007192	27.5	HLA-DQA10102-DQB10502	DT toxin B
74	TGVNSVFAGANYASW	C5IC92	C5IC92_CORUL	VNSVFAGAN	0.004286	43.5	HLA-DQA10102-DQB10502	DT toxin B
75	GVNSVFAGANYASWA	C5IC92	C5IC92_CORUL	SVFAGANYA	0.003986	45.94	HLA-DQA10102-DQB10502	DT toxin B
76	VNSVFAGANYASWAV	C5IC92	C5IC92_CORUL	VFAGANYAS	0.002934	56.38	HLA-DQA10102-DQB10502	DT toxin B
77	NSVFAGANYASWAVN	C5IC92	C5IC92_CORUL	FAGANYASW	0.002775	58.25	HLA-DQA10102-DQB10502	DT toxin B
78	SVFAGANYASWAVNV	C5IC92	C5IC92_CORUL	FAGANYASW	0.001837	70.91	HLA-DQA10102-DQB10502	DT toxin B
79	VFAGANYASWAVNVA	C5IC92	C5IC92_CORUL	YASWAVNVA	0.019898	7.44	HLA-DQA10102-DQB10502	DT toxin B
80	FAGANYASWAVNVAQ	C5IC92	C5IC92_CORUL	YASWAVNVA	0.046693	1.56	HLA-DQA10102-DQB10502	DT toxin B
81	AGANYASWAVNVAQV	C5IC92	C5IC92_CORUL	YASWAVNVA	0.057527	1.02	HLA-DQA10102-DQB10502	DT toxin B
82	GANYASWAVNVAQVV	C5IC92	C5IC92_CORUL	YASWAVNVA	0.057898	1	HLA-DQA10102-DQB10502	DT toxin B
83	ANYASWAVNVAQVVD	C5IC92	C5IC92_CORUL	YASWAVNVA	0.030448	3.68	HLA-DQA10102-DQB10502	DT toxin B
84	NYASWAVNVAQVVDS	C5IC92	C5IC92_CORUL	YASWAVNVA	0.01752	9.01	HLA-DQA10102-DQB10502	DT toxin B
85	YASWAVNVAQVVDSK	C5IC92	C5IC92_CORUL	WAVNVAQVV	0.016736	9.66	HLA-DQA10102-DQB10502	DT toxin B
86	ASWAVNVAQVVDSKT	C5IC92	C5IC92_CORUL	WAVNVAQVV	0.008722	22.51	HLA-DQA10102-DQB10502	DT toxin B
87	SWAVNVAQVVDSKTA	C5IC92	C5IC92_CORUL	VAQVVDSKT	0.009424	20.57	HLA-DQA10102-DQB10502	DT toxin B
88	WAVNVAQVVDSKTAD	C5IC92	C5IC92_CORUL	VAQVVDSKT	0.019705	7.56	HLA-DQA10102-DQB10502	DT toxin B
89	AVNVAQVVDSKTADN	C5IC92	C5IC92_CORUL	VAQVVDSKT	0.026957	4.52	HLA-DQA10102-DQB10502	DT toxin B
90	VNVAQVVDSKTADNL	C5IC92	C5IC92_CORUL	VAQVVDSKT	0.010166	18.73	HLA-DQA10102-DQB10502	DT toxin B
91	NVAQVVDSKTADNLE	C5IC92	C5IC92_CORUL	VVDSKTADN	0.00557	35.04	HLA-DQA10102-DQB10502	DT toxin B
92	VAQVVDSKTADNLEK	C5IC92	C5IC92_CORUL	VVDSKTADN	0.007022	28.13	HLA-DQA10102-DQB10502	DT toxin B
93	AQVVDSKTADNLEKT	C5IC92	C5IC92_CORUL	DSKTADNLE	0.00694	28.45	HLA-DQA10102-DQB10502	DT toxin B
94	QVVDSKTADNLEKTT	C5IC92	C5IC92_CORUL	DSKTADNLE	0.006617	29.81	HLA-DQA10102-DQB10502	DT toxin B
95	VVDSKTADNLEKTTA	C5IC92	C5IC92_CORUL	KTADNLEKT	0.003313	52.29	HLA-DQA10102-DQB10502	DT toxin B
96	VDSKTADNLEKTTAA	C5IC92	C5IC92_CORUL	KTADNLEKT	0.003119	54.3	HLA-DQA10102-DQB10502	DT toxin B
97	DSKTADNLEKTTAAL	C5IC92	C5IC92_CORUL	KTADNLEKT	0.00177	72	HLA-DQA10102-DQB10502	DT toxin B
98	SKTADNLEKTTAALS	C5IC92	C5IC92_CORUL	DNLEKTTAA	0.001485	76.76	HLA-DQA10102-DQB10502	DT toxin B
99	KTADNLEKTTAALSI	C5IC92	C5IC92_CORUL	LEKTTAALS	0.001988	68.63	HLA-DQA10102-DQB10502	DT toxin B
100	TADNLEKTTAALSIL	C5IC92	C5IC92_CORUL	LEKTTAALS	0.002073	67.4	HLA-DQA10102-DQB10502	DT toxin B
101	ADNLEKTTAALSILP	C5IC92	C5IC92_CORUL	LEKTTAALS	0.00386	46.99	HLA-DQA10102-DQB10502	DT toxin B
102	DNLEKTTAALSILPG	C5IC92	C5IC92_CORUL	LEKTTAALS	0.003145	54.03	HLA-DQA10102-DQB10502	DT toxin B
103	NLEKTTAALSILPGI	C5IC92	C5IC92_CORUL	TAALSILPG	0.00289	56.9	HLA-DQA10102-DQB10502	DT toxin B
104	LEKTTAALSILPGIG	C5IC92	C5IC92_CORUL	TAALSILPG	0.004362	42.92	HLA-DQA10102-DQB10502	DT toxin B
105	EKTTAALSILPGIGS	C5IC92	C5IC92_CORUL	TAALSILPG	0.005441	35.81	HLA-DQA10102-DQB10502	DT toxin B
106	KTTAALSILPGIGSV	C5IC92	C5IC92_CORUL	TAALSILPG	0.002554	60.94	HLA-DQA10102-DQB10502	DT toxin B
107	TTAALSILPGIGSVM	C5IC92	C5IC92_CORUL	LSILPGIGS	0.001948	69.21	HLA-DQA10102-DQB10502	DT toxin B
108	TAALSILPGIGSVMG	C5IC92	C5IC92_CORUL	LSILPGIGS	0.00209	67.15	HLA-DQA10102-DQB10502	DT toxin B
109	AALSILPGIGSVMGI	C5IC92	C5IC92_CORUL	LSILPGIGS	0.000872	88	HLA-DQA10102-DQB10502	DT toxin B
110	ALSILPGIGSVMGIA	C5IC92	C5IC92_CORUL	ILPGIGSVM	0.00061	92.83	HLA-DQA10102-DQB10502	DT toxin B
111	LSILPGIGSVMGIAD	C5IC92	C5IC92_CORUL	IGSVMGIAD	0.001468	77.06	HLA-DQA10102-DQB10502	DT toxin B
112	SILPGIGSVMGIADG	C5IC92	C5IC92_CORUL	IGSVMGIAD	0.002778	58.22	HLA-DQA10102-DQB10502	DT toxin B
113	ILPGIGSVMGIADGA	C5IC92	C5IC92_CORUL	IGSVMGIAD	0.004205	44.14	HLA-DQA10102-DQB10502	DT toxin B
114	LPGIGSVMGIADGAV	C5IC92	C5IC92_CORUL	IGSVMGIAD	0.006903	28.6	HLA-DQA10102-DQB10502	DT toxin B
115	PGIGSVMGIADGAVH	C5IC92	C5IC92_CORUL	VMGIADGAV	0.011916	15.38	HLA-DQA10102-DQB10502	DT toxin B
116	GIGSVMGIADGAVHH	C5IC92	C5IC92_CORUL	VMGIADGAV	0.019164	7.89	HLA-DQA10102-DQB10502	DT toxin B
117	IGSVMGIADGAVHHN	C5IC92	C5IC92_CORUL	VMGIADGAV	0.025679	4.92	HLA-DQA10102-DQB10502	DT toxin B
118	GSVMGIADGAVHHNT	C5IC92	C5IC92_CORUL	VMGIADGAV	0.015752	10.6	HLA-DQA10102-DQB10502	DT toxin B
119	SVMGIADGAVHHNTE	C5IC92	C5IC92_CORUL	IADGAVHHN	0.012746	14.17	HLA-DQA10102-DQB10502	DT toxin B
120	VMGIADGAVHHNTEE	C5IC92	C5IC92_CORUL	IADGAVHHN	0.015091	11.29	HLA-DQA10102-DQB10502	DT toxin B
121	MGIADGAVHHNTEEI	C5IC92	C5IC92_CORUL	IADGAVHHN	0.006518	30.25	HLA-DQA10102-DQB10502	DT toxin B
122	GIADGAVHHNTEEIV	C5IC92	C5IC92_CORUL	VHHNTEEIV	0.003746	48.01	HLA-DQA10102-DQB10502	DT toxin B
123	IADGAVHHNTEEIVA	C5IC92	C5IC92_CORUL	VHHNTEEIV	0.005473	35.62	HLA-DQA10102-DQB10502	DT toxin B
124	ADGAVHHNTEEIVAQ	C5IC92	C5IC92_CORUL	VHHNTEEIV	0.009778	19.68	HLA-DQA10102-DQB10502	DT toxin B
125	DGAVHHNTEEIVAQS	C5IC92	C5IC92_CORUL	VHHNTEEIV	0.012258	14.85	HLA-DQA10102-DQB10502	DT toxin B
126	GAVHHNTEEIVAQSI	C5IC92	C5IC92_CORUL	HNTEEIVAQ	0.007234	27.35	HLA-DQA10102-DQB10502	DT toxin B
127	AVHHNTEEIVAQSIA	C5IC92	C5IC92_CORUL	HNTEEIVAQ	0.006443	30.58	HLA-DQA10102-DQB10502	DT toxin B
128	VHHNTEEIVAQSIAL	C5IC92	C5IC92_CORUL	NTEEIVAQS	0.003706	48.37	HLA-DQA10102-DQB10502	DT toxin B
129	HHNTEEIVAQSIALS	C5IC92	C5IC92_CORUL	IVAQSIALS	0.004611	41.14	HLA-DQA10102-DQB10502	DT toxin B
130	HNTEEIVAQSIALSS	C5IC92	C5IC92_CORUL	IVAQSIALS	0.009085	21.47	HLA-DQA10102-DQB10502	DT toxin B
131	NTEEIVAQSIALSSL	C5IC92	C5IC92_CORUL	IVAQSIALS	0.009895	19.37	HLA-DQA10102-DQB10502	DT toxin B
132	TEEIVAQSIALSSLM	C5IC92	C5IC92_CORUL	IVAQSIALS	0.009227	21.06	HLA-DQA10102-DQB10502	DT toxin B
133	EEIVAQSIALSSLMV	C5IC92	C5IC92_CORUL	IVAQSIALS	0.004006	45.77	HLA-DQA10102-DQB10502	DT toxin B
134	EIVAQSIALSSLMVA	C5IC92	C5IC92_CORUL	IVAQSIALS	0.001856	70.6	HLA-DQA10102-DQB10502	DT toxin B
135	IVAQSIALSSLMVAQ	C5IC92	C5IC92_CORUL	SIALSSLMV	0.002068	67.47	HLA-DQA10102-DQB10502	DT toxin B
136	VAQSIALSSLMVAQA	C5IC92	C5IC92_CORUL	SIALSSLMV	0.003099	54.5	HLA-DQA10102-DQB10502	DT toxin B
137	AQSIALSSLMVAQAI	C5IC92	C5IC92_CORUL	LSSLMVAQA	0.004713	40.43	HLA-DQA10102-DQB10502	DT toxin B
138	QSIALSSLMVAQAIP	C5IC92	C5IC92_CORUL	LSSLMVAQA	0.007636	25.93	HLA-DQA10102-DQB10502	DT toxin B
139	SIALSSLMVAQAIPL	C5IC92	C5IC92_CORUL	LSSLMVAQA	0.006291	31.27	HLA-DQA10102-DQB10502	DT toxin B
140	IALSSLMVAQAIPLV	C5IC92	C5IC92_CORUL	LSSLMVAQA	0.00591	33.17	HLA-DQA10102-DQB10502	DT toxin B
141	ALSSLMVAQAIPLVG	C5IC92	C5IC92_CORUL	LMVAQAIPL	0.009072	21.5	HLA-DQA10102-DQB10502	DT toxin B
142	LSSLMVAQAIPLVGE	C5IC92	C5IC92_CORUL	MVAQAIPLV	0.014404	12.07	HLA-DQA10102-DQB10502	DT toxin B
143	SSLMVAQAIPLVGEL	C5IC92	C5IC92_CORUL	MVAQAIPLV	0.010982	17.01	HLA-DQA10102-DQB10502	DT toxin B
144	SLMVAQAIPLVGELV	C5IC92	C5IC92_CORUL	MVAQAIPLV	0.004745	40.21	HLA-DQA10102-DQB10502	DT toxin B
145	LMVAQAIPLVGELVD	C5IC92	C5IC92_CORUL	AQAIPLVGE	0.003299	52.43	HLA-DQA10102-DQB10502	DT toxin B
146	MVAQAIPLVGELVDL	C5IC92	C5IC92_CORUL	AQAIPLVGE	0.002222	65.25	HLA-DQA10102-DQB10502	DT toxin B
147	VAQAIPLVGELVDLG	C5IC92	C5IC92_CORUL	LVGELVDLG	0.002477	61.93	HLA-DQA10102-DQB10502	DT toxin B
148	AQAIPLVGELVDLGF	C5IC92	C5IC92_CORUL	LVGELVDLG	0.003219	53.26	HLA-DQA10102-DQB10502	DT toxin B
149	QAIPLVGELVDLGFA	C5IC92	C5IC92_CORUL	LVGELVDLG	0.004996	38.56	HLA-DQA10102-DQB10502	DT toxin B
150	AIPLVGELVDLGFAA	C5IC92	C5IC92_CORUL	LVGELVDLG	0.006242	31.5	HLA-DQA10102-DQB10502	DT toxin B
151	IPLVGELVDLGFAAY	C5IC92	C5IC92_CORUL	LVGELVDLG	0.003303	52.39	HLA-DQA10102-DQB10502	DT toxin B
152	PLVGELVDLGFAAYN	C5IC92	C5IC92_CORUL	LVGELVDLG	0.002141	66.42	HLA-DQA10102-DQB10502	DT toxin B
153	LVGELVDLGFAAYNF	C5IC92	C5IC92_CORUL	DLGFAAYNF	0.003398	51.41	HLA-DQA10102-DQB10502	DT toxin B
154	VGELVDLGFAAYNFV	C5IC92	C5IC92_CORUL	DLGFAAYNF	0.005137	37.66	HLA-DQA10102-DQB10502	DT toxin B
155	GELVDLGFAAYNFVE	C5IC92	C5IC92_CORUL	DLGFAAYNF	0.008043	24.59	HLA-DQA10102-DQB10502	DT toxin B
156	ELVDLGFAAYNFVES	C5IC92	C5IC92_CORUL	DLGFAAYNF	0.009075	21.49	HLA-DQA10102-DQB10502	DT toxin B
157	LVDLGFAAYNFVESI	C5IC92	C5IC92_CORUL	DLGFAAYNF	0.006968	28.34	HLA-DQA10102-DQB10502	DT toxin B
158	VDLGFAAYNFVESII	C5IC92	C5IC92_CORUL	FAAYNFVES	0.005303	36.64	HLA-DQA10102-DQB10502	DT toxin B
159	DLGFAAYNFVESIIN	C5IC92	C5IC92_CORUL	FAAYNFVES	0.006359	30.96	HLA-DQA10102-DQB10502	DT toxin B
160	LGFAAYNFVESIINL	C5IC92	C5IC92_CORUL	FAAYNFVES	0.002494	61.71	HLA-DQA10102-DQB10502	DT toxin B
161	GFAAYNFVESIINLF	C5IC92	C5IC92_CORUL	AAYNFVESI	0.001826	71.09	HLA-DQA10102-DQB10502	DT toxin B
162	FAAYNFVESIINLFQ	C5IC92	C5IC92_CORUL	FVESIINLF	0.00224	64.99	HLA-DQA10102-DQB10502	DT toxin B
163	AAYNFVESIINLFQV	C5IC92	C5IC92_CORUL	FVESIINLF	0.002098	67.04	HLA-DQA10102-DQB10502	DT toxin B
164	AYNFVESIINLFQVV	C5IC92	C5IC92_CORUL	VESIINLFQ	0.002153	66.24	HLA-DQA10102-DQB10502	DT toxin B
165	YNFVESIINLFQVVH	C5IC92	C5IC92_CORUL	VESIINLFQ	0.002386	63.11	HLA-DQA10102-DQB10502	DT toxin B
166	NFVESIINLFQVVHN	C5IC92	C5IC92_CORUL	INLFQVVHN	0.00591	33.17	HLA-DQA10102-DQB10502	DT toxin B
167	FVESIINLFQVVHNS	C5IC92	C5IC92_CORUL	INLFQVVHN	0.011472	16.1	HLA-DQA10102-DQB10502	DT toxin B
168	VESIINLFQVVHNSY	C5IC92	C5IC92_CORUL	INLFQVVHN	0.013809	12.79	HLA-DQA10102-DQB10502	DT toxin B
169	ESIINLFQVVHNSYN	C5IC92	C5IC92_CORUL	INLFQVVHN	0.021419	6.61	HLA-DQA10102-DQB10502	DT toxin B
170	SIINLFQVVHNSYNR	C5IC92	C5IC92_CORUL	NLFQVVHNS	0.013081	13.72	HLA-DQA10102-DQB10502	DT toxin B
171	IINLFQVVHNSYNRP	C5IC92	C5IC92_CORUL	FQVVHNSYN	0.009156	21.27	HLA-DQA10102-DQB10502	DT toxin B
172	INLFQVVHNSYNRPA	C5IC92	C5IC92_CORUL	FQVVHNSYN	0.010296	18.45	HLA-DQA10102-DQB10502	DT toxin B
173	NLFQVVHNSYNRPAY	C5IC92	C5IC92_CORUL	VHNSYNRPA	0.006784	29.08	HLA-DQA10102-DQB10502	DT toxin B
174	LFQVVHNSYNRPAYS	C5IC92	C5IC92_CORUL	VHNSYNRPA	0.009928	19.29	HLA-DQA10102-DQB10502	DT toxin B
175	FQVVHNSYNRPAYSP	C5IC92	C5IC92_CORUL	VHNSYNRPA	0.016763	9.63	HLA-DQA10102-DQB10502	DT toxin B
176	QVVHNSYNRPAYSPG	C5IC92	C5IC92_CORUL	VHNSYNRPA	0.00942	20.58	HLA-DQA10102-DQB10502	DT toxin B
177	VVHNSYNRPAYSPGH	C5IC92	C5IC92_CORUL	NSYNRPAYS	0.004542	41.64	HLA-DQA10102-DQB10502	DT toxin B
178	VHNSYNRPAYSPGHK	C5IC92	C5IC92_CORUL	NSYNRPAYS	0.002603	60.31	HLA-DQA10102-DQB10502	DT toxin B
179	HNSYNRPAYSPGHKT	C5IC92	C5IC92_CORUL	NRPAYSPGH	0.002847	57.41	HLA-DQA10102-DQB10502	DT toxin B
180	NSYNRPAYSPGHKTQ	C5IC92	C5IC92_CORUL	NRPAYSPGH	0.003651	48.86	HLA-DQA10102-DQB10502	DT toxin B
181	SYNRPAYSPGHKTQP	C5IC92	C5IC92_CORUL	NRPAYSPGH	0.001664	73.72	HLA-DQA10102-DQB10502	DT toxin B
182	YNRPAYSPGHKTQPF	C5IC92	C5IC92_CORUL	PAYSPGHKT	0.000881	87.84	HLA-DQA10102-DQB10502	DT toxin B
183	NRPAYSPGHKTQPFV	C5IC92	C5IC92_CORUL	PAYSPGHKT	0.000483	95	HLA-DQA10102-DQB10502	DT toxin B
184	RPAYSPGHKTQPFVH	C5IC92	C5IC92_CORUL	SPGHKTQPF	0.000311	95	HLA-DQA10102-DQB10502	DT toxin B
185	PAYSPGHKTQPFVHG	C5IC92	C5IC92_CORUL	HKTQPFVHG	0.000575	93.47	HLA-DQA10102-DQB10502	DT toxin B
186	AYSPGHKTQPFVHGG	C5IC92	C5IC92_CORUL	HKTQPFVHG	0.001148	82.85	HLA-DQA10102-DQB10502	DT toxin B
187	YSPGHKTQPFVHGGY	C5IC92	C5IC92_CORUL	HKTQPFVHG	0.001688	73.33	HLA-DQA10102-DQB10502	DT toxin B
188	SPGHKTQPFVHGGYA	C5IC92	C5IC92_CORUL	HKTQPFVHG	0.002117	66.76	HLA-DQA10102-DQB10502	DT toxin B
189	PGHKTQPFVHGGYAA	C5IC92	C5IC92_CORUL	HKTQPFVHG	0.001528	76	HLA-DQA10102-DQB10502	DT toxin B
190	GHKTQPFVHGGYAAS	C5IC92	C5IC92_CORUL	FVHGGYAAS	0.001898	69.93	HLA-DQA10102-DQB10502	DT toxin B
191	HKTQPFVHGGYAASW	C5IC92	C5IC92_CORUL	FVHGGYAAS	0.002338	63.72	HLA-DQA10102-DQB10502	DT toxin B
192	KTQPFVHGGYAASWN	C5IC92	C5IC92_CORUL	FVHGGYAAS	0.004103	44.97	HLA-DQA10102-DQB10502	DT toxin B
193	TQPFVHGGYAASWNT	C5IC92	C5IC92_CORUL	FVHGGYAAS	0.005097	37.91	HLA-DQA10102-DQB10502	DT toxin B
194	QPFVHGGYAASWNTV	C5IC92	C5IC92_CORUL	FVHGGYAAS	0.004073	45.22	HLA-DQA10102-DQB10502	DT toxin B
195	PFVHGGYAASWNTVE	C5IC92	C5IC92_CORUL	HGGYAASWN	0.004216	44.05	HLA-DQA10102-DQB10502	DT toxin B
196	FVHGGYAASWNTVED	C5IC92	C5IC92_CORUL	AASWNTVED	0.018122	8.58	HLA-DQA10102-DQB10502	DT toxin B
197	VHGGYAASWNTVEDS	C5IC92	C5IC92_CORUL	AASWNTVED	0.031176	3.52	HLA-DQA10102-DQB10502	DT toxin B
198	HGGYAASWNTVEDSI	C5IC92	C5IC92_CORUL	AASWNTVED	0.035227	2.82	HLA-DQA10102-DQB10502	DT toxin B
199	GGYAASWNTVEDSII	C5IC92	C5IC92_CORUL	AASWNTVED	0.033861	3.03	HLA-DQA10102-DQB10502	DT toxin B
200	GYAASWNTVEDSIIK	C5IC92	C5IC92_CORUL	AASWNTVED	0.023278	5.79	HLA-DQA10102-DQB10502	DT toxin B
201	YAASWNTVEDSIIKT	C5IC92	C5IC92_CORUL	WNTVEDSII	0.017664	8.91	HLA-DQA10102-DQB10502	DT toxin B
202	AASWNTVEDSIIKTG	C5IC92	C5IC92_CORUL	WNTVEDSII	0.022228	6.24	HLA-DQA10102-DQB10502	DT toxin B
203	ASWNTVEDSIIKTGF	C5IC92	C5IC92_CORUL	WNTVEDSII	0.00865	22.72	HLA-DQA10102-DQB10502	DT toxin B
204	SWNTVEDSIIKTGFQ	C5IC92	C5IC92_CORUL	WNTVEDSII	0.004139	44.67	HLA-DQA10102-DQB10502	DT toxin B
205	WNTVEDSIIKTGFQG	C5IC92	C5IC92_CORUL	VEDSIIKTG	0.002738	58.69	HLA-DQA10102-DQB10502	DT toxin B
206	NTVEDSIIKTGFQGE	C5IC92	C5IC92_CORUL	DSIIKTGFQ	0.003259	52.85	HLA-DQA10102-DQB10502	DT toxin B
207	TVEDSIIKTGFQGES	C5IC92	C5IC92_CORUL	IIKTGFQGE	0.004948	38.88	HLA-DQA10102-DQB10502	DT toxin B
208	VEDSIIKTGFQGESG	C5IC92	C5IC92_CORUL	IIKTGFQGE	0.00719	27.51	HLA-DQA10102-DQB10502	DT toxin B
209	EDSIIKTGFQGESGH	C5IC92	C5IC92_CORUL	IIKTGFQGE	0.009982	19.15	HLA-DQA10102-DQB10502	DT toxin B
210	DSIIKTGFQGESGHD	C5IC92	C5IC92_CORUL	KTGFQGESG	0.008688	22.6	HLA-DQA10102-DQB10502	DT toxin B
211	SIIKTGFQGESGHDI	C5IC92	C5IC92_CORUL	KTGFQGESG	0.008201	24.1	HLA-DQA10102-DQB10502	DT toxin B
212	IIKTGFQGESGHDIK	C5IC92	C5IC92_CORUL	FQGESGHDI	0.013681	12.95	HLA-DQA10102-DQB10502	DT toxin B
213	IKTGFQGESGHDIKI	C5IC92	C5IC92_CORUL	FQGESGHDI	0.014128	12.41	HLA-DQA10102-DQB10502	DT toxin B
214	KTGFQGESGHDIKIT	C5IC92	C5IC92_CORUL	FQGESGHDI	0.015021	11.37	HLA-DQA10102-DQB10502	DT toxin B
215	TGFQGESGHDIKITA	C5IC92	C5IC92_CORUL	FQGESGHDI	0.007565	26.18	HLA-DQA10102-DQB10502	DT toxin B
216	GFQGESGHDIKITAE	C5IC92	C5IC92_CORUL	ESGHDIKIT	0.002992	55.7	HLA-DQA10102-DQB10502	DT toxin B
217	FQGESGHDIKITAEN	C5IC92	C5IC92_CORUL	ESGHDIKIT	0.004046	45.44	HLA-DQA10102-DQB10502	DT toxin B
218	QGESGHDIKITAENT	C5IC92	C5IC92_CORUL	GHDIKITAE	0.005065	38.11	HLA-DQA10102-DQB10502	DT toxin B
219	GESGHDIKITAENTP	C5IC92	C5IC92_CORUL	GHDIKITAE	0.006937	28.46	HLA-DQA10102-DQB10502	DT toxin B
220	ESGHDIKITAENTPL	C5IC92	C5IC92_CORUL	IKITAENTP	0.004535	41.69	HLA-DQA10102-DQB10502	DT toxin B
221	SGHDIKITAENTPLP	C5IC92	C5IC92_CORUL	IKITAENTP	0.005467	35.66	HLA-DQA10102-DQB10502	DT toxin B
222	GHDIKITAENTPLPI	C5IC92	C5IC92_CORUL	IKITAENTP	0.005821	33.65	HLA-DQA10102-DQB10502	DT toxin B
223	HDIKITAENTPLPIA	C5IC92	C5IC92_CORUL	ITAENTPLP	0.00622	31.61	HLA-DQA10102-DQB10502	DT toxin B
224	DIKITAENTPLPIAG	C5IC92	C5IC92_CORUL	ITAENTPLP	0.007554	26.22	HLA-DQA10102-DQB10502	DT toxin B
225	IKITAENTPLPIAGV	C5IC92	C5IC92_CORUL	ITAENTPLP	0.002811	57.83	HLA-DQA10102-DQB10502	DT toxin B
226	KITAENTPLPIAGVL	C5IC92	C5IC92_CORUL	NTPLPIAGV	0.002856	57.3	HLA-DQA10102-DQB10502	DT toxin B
227	ITAENTPLPIAGVLL	C5IC92	C5IC92_CORUL	NTPLPIAGV	0.003165	53.82	HLA-DQA10102-DQB10502	DT toxin B
228	TAENTPLPIAGVLLP	C5IC92	C5IC92_CORUL	NTPLPIAGV	0.005793	33.8	HLA-DQA10102-DQB10502	DT toxin B
229	AENTPLPIAGVLLPT	C5IC92	C5IC92_CORUL	NTPLPIAGV	0.002793	58.04	HLA-DQA10102-DQB10502	DT toxin B
230	ENTPLPIAGVLLPTI	C5IC92	C5IC92_CORUL	IAGVLLPTI	0.001603	74.71	HLA-DQA10102-DQB10502	DT toxin B
231	NTPLPIAGVLLPTIP	C5IC92	C5IC92_CORUL	IAGVLLPTI	0.00372	48.24	HLA-DQA10102-DQB10502	DT toxin B
232	TPLPIAGVLLPTIPG	C5IC92	C5IC92_CORUL	IAGVLLPTI	0.007113	27.79	HLA-DQA10102-DQB10502	DT toxin B
233	PLPIAGVLLPTIPGK	C5IC92	C5IC92_CORUL	IAGVLLPTI	0.011148	16.7	HLA-DQA10102-DQB10502	DT toxin B
234	LPIAGVLLPTIPGKL	C5IC92	C5IC92_CORUL	IAGVLLPTI	0.003067	54.83	HLA-DQA10102-DQB10502	DT toxin B
235	PIAGVLLPTIPGKLD	C5IC92	C5IC92_CORUL	LLPTIPGKL	0.003394	51.45	HLA-DQA10102-DQB10502	DT toxin B
236	IAGVLLPTIPGKLDV	C5IC92	C5IC92_CORUL	LLPTIPGKL	0.002604	60.3	HLA-DQA10102-DQB10502	DT toxin B
237	AGVLLPTIPGKLDVN	C5IC92	C5IC92_CORUL	LLPTIPGKL	0.002804	57.91	HLA-DQA10102-DQB10502	DT toxin B
238	GVLLPTIPGKLDVNK	C5IC92	C5IC92_CORUL	LLPTIPGKL	0.001288	80.24	HLA-DQA10102-DQB10502	DT toxin B
239	VLLPTIPGKLDVNKS	C5IC92	C5IC92_CORUL	TIPGKLDVN	0.000822	88.94	HLA-DQA10102-DQB10502	DT toxin B
240	LLPTIPGKLDVNKSK	C5IC92	C5IC92_CORUL	TIPGKLDVN	0.001556	75.51	HLA-DQA10102-DQB10502	DT toxin B
241	LPTIPGKLDVNKSKT	C5IC92	C5IC92_CORUL	PGKLDVNKS	0.001432	77.69	HLA-DQA10102-DQB10502	DT toxin B
242	PTIPGKLDVNKSKTH	C5IC92	C5IC92_CORUL	PGKLDVNKS	0.001795	71.59	HLA-DQA10102-DQB10502	DT toxin B
243	TIPGKLDVNKSKTHI	C5IC92	C5IC92_CORUL	LDVNKSKTH	0.001556	75.51	HLA-DQA10102-DQB10502	DT toxin B
244	IPGKLDVNKSKTHIS	C5IC92	C5IC92_CORUL	LDVNKSKTH	0.002077	67.34	HLA-DQA10102-DQB10502	DT toxin B
245	PGKLDVNKSKTHISV	C5IC92	C5IC92_CORUL	LDVNKSKTH	0.003038	55.15	HLA-DQA10102-DQB10502	DT toxin B
246	GKLDVNKSKTHISVN	C5IC92	C5IC92_CORUL	VNKSKTHIS	0.003949	46.25	HLA-DQA10102-DQB10502	DT toxin B
247	KLDVNKSKTHISVNG	C5IC92	C5IC92_CORUL	VNKSKTHIS	0.005505	35.43	HLA-DQA10102-DQB10502	DT toxin B
248	LDVNKSKTHISVNGR	C5IC92	C5IC92_CORUL	NKSKTHISV	0.00321	53.35	HLA-DQA10102-DQB10502	DT toxin B
249	DVNKSKTHISVNGRK	C5IC92	C5IC92_CORUL	SKTHISVNG	0.003472	50.64	HLA-DQA10102-DQB10502	DT toxin B
250	VNKSKTHISVNGRKI	C5IC92	C5IC92_CORUL	SKTHISVNG	0.003034	55.2	HLA-DQA10102-DQB10502	DT toxin B
251	NKSKTHISVNGRKIR	C5IC92	C5IC92_CORUL	KTHISVNGR	0.00287	57.13	HLA-DQA10102-DQB10502	DT toxin B
252	KSKTHISVNGRKIRM	C5IC92	C5IC92_CORUL	HISVNGRKI	0.00212	66.72	HLA-DQA10102-DQB10502	DT toxin B
253	SKTHISVNGRKIRMR	C5IC92	C5IC92_CORUL	HISVNGRKI	0.002626	60.01	HLA-DQA10102-DQB10502	DT toxin B
254	KTHISVNGRKIRMRC	C5IC92	C5IC92_CORUL	HISVNGRKI	0.001247	81.01	HLA-DQA10102-DQB10502	DT toxin B
255	THISVNGRKIRMRCR	C5IC92	C5IC92_CORUL	VNGRKIRMR	0.001081	84.1	HLA-DQA10102-DQB10502	DT toxin B
256	HISVNGRKIRMRCRA	C5IC92	C5IC92_CORUL	VNGRKIRMR	0.001156	82.71	HLA-DQA10102-DQB10502	DT toxin B
257	ISVNGRKIRMRCRAI	C5IC92	C5IC92_CORUL	VNGRKIRMR	0.000747	90.33	HLA-DQA10102-DQB10502	DT toxin B
258	SVNGRKIRMRCRAID	C5IC92	C5IC92_CORUL	KIRMRCRAI	0.000985	85.9	HLA-DQA10102-DQB10502	DT toxin B
259	VNGRKIRMRCRAIDD	C5IC92	C5IC92_CORUL	RMRCRAIDD	0.002708	59.04	HLA-DQA10102-DQB10502	DT toxin B
260	NGRKIRMRCRAIDDA	C5IC92	C5IC92_CORUL	IRMRCRAID	0.003912	46.56	HLA-DQA10102-DQB10502	DT toxin B
261	GRKIRMRCRAIDDAT	C5IC92	C5IC92_CORUL	IRMRCRAID	0.004036	45.53	HLA-DQA10102-DQB10502	DT toxin B
262	RKIRMRCRAIDDATT	C5IC92	C5IC92_CORUL	RMRCRAIDD	0.003118	54.31	HLA-DQA10102-DQB10502	DT toxin B
263	KIRMRCRAIDDATTF	C5IC92	C5IC92_CORUL	CRAIDDATT	0.002624	60.04	HLA-DQA10102-DQB10502	DT toxin B
264	IRMRCRAIDDATTFC	C5IC92	C5IC92_CORUL	CRAIDDATT	0.001253	80.9	HLA-DQA10102-DQB10502	DT toxin B
265	RMRCRAIDDATTFCR	C5IC92	C5IC92_CORUL	CRAIDDATT	0.00158	75.09	HLA-DQA10102-DQB10502	DT toxin B
266	MRCRAIDDATTFCRP	C5IC92	C5IC92_CORUL	CRAIDDATT	0.000902	87.44	HLA-DQA10102-DQB10502	DT toxin B
267	RCRAIDDATTFCRPK	C5IC92	C5IC92_CORUL	IDDATTFCR	0.000704	91.11	HLA-DQA10102-DQB10502	DT toxin B
268	CRAIDDATTFCRPKT	C5IC92	C5IC92_CORUL	IDDATTFCR	0.000463	95	HLA-DQA10102-DQB10502	DT toxin B
269	RAIDDATTFCRPKTP	C5IC92	C5IC92_CORUL	IDDATTFCR	0.000595	93.1	HLA-DQA10102-DQB10502	DT toxin B
270	AIDDATTFCRPKTPV	C5IC92	C5IC92_CORUL	ATTFCRPKT	0.000611	92.81	HLA-DQA10102-DQB10502	DT toxin B
271	IDDATTFCRPKTPVY	C5IC92	C5IC92_CORUL	ATTFCRPKT	0.00049	95	HLA-DQA10102-DQB10502	DT toxin B
272	DDATTFCRPKTPVYV	C5IC92	C5IC92_CORUL	TTFCRPKTP	0.000366	95	HLA-DQA10102-DQB10502	DT toxin B
273	DATTFCRPKTPVYVG	C5IC92	C5IC92_CORUL	CRPKTPVYV	0.000201	95	HLA-DQA10102-DQB10502	DT toxin B
274	ATTFCRPKTPVYVGN	C5IC92	C5IC92_CORUL	CRPKTPVYV	0.000249	95	HLA-DQA10102-DQB10502	DT toxin B
275	TTFCRPKTPVYVGNG	C5IC92	C5IC92_CORUL	CRPKTPVYV	0.000328	95	HLA-DQA10102-DQB10502	DT toxin B
276	TFCRPKTPVYVGNGV	C5IC92	C5IC92_CORUL	KTPVYVGNG	0.000646	92.17	HLA-DQA10102-DQB10502	DT toxin B
277	FCRPKTPVYVGNGVH	C5IC92	C5IC92_CORUL	KTPVYVGNG	0.001086	84.01	HLA-DQA10102-DQB10502	DT toxin B
278	CRPKTPVYVGNGVHA	C5IC92	C5IC92_CORUL	PVYVGNGVH	0.002167	66.04	HLA-DQA10102-DQB10502	DT toxin B
279	RPKTPVYVGNGVHAN	C5IC92	C5IC92_CORUL	PVYVGNGVH	0.004246	43.81	HLA-DQA10102-DQB10502	DT toxin B
280	PKTPVYVGNGVHANL	C5IC92	C5IC92_CORUL	YVGNGVHAN	0.004967	38.75	HLA-DQA10102-DQB10502	DT toxin B
281	KTPVYVGNGVHANLH	C5IC92	C5IC92_CORUL	YVGNGVHAN	0.006809	28.97	HLA-DQA10102-DQB10502	DT toxin B
282	TPVYVGNGVHANLHV	C5IC92	C5IC92_CORUL	YVGNGVHAN	0.005622	34.75	HLA-DQA10102-DQB10502	DT toxin B
283	PVYVGNGVHANLHVA	C5IC92	C5IC92_CORUL	YVGNGVHAN	0.002977	55.87	HLA-DQA10102-DQB10502	DT toxin B
284	VYVGNGVHANLHVAF	C5IC92	C5IC92_CORUL	GNGVHANLH	0.002366	63.36	HLA-DQA10102-DQB10502	DT toxin B
285	YVGNGVHANLHVAFH	C5IC92	C5IC92_CORUL	GVHANLHVA	0.002368	63.34	HLA-DQA10102-DQB10502	DT toxin B
286	VGNGVHANLHVAFHR	C5IC92	C5IC92_CORUL	GVHANLHVA	0.003242	53.02	HLA-DQA10102-DQB10502	DT toxin B
287	GNGVHANLHVAFHRS	C5IC92	C5IC92_CORUL	HANLHVAFH	0.003762	47.87	HLA-DQA10102-DQB10502	DT toxin B
288	NGVHANLHVAFHRSS	C5IC92	C5IC92_CORUL	HANLHVAFH	0.004515	41.83	HLA-DQA10102-DQB10502	DT toxin B
289	GVHANLHVAFHRSSS	C5IC92	C5IC92_CORUL	NLHVAFHRS	0.00315	53.98	HLA-DQA10102-DQB10502	DT toxin B
290	VHANLHVAFHRSSSE	C5IC92	C5IC92_CORUL	NLHVAFHRS	0.005151	37.57	HLA-DQA10102-DQB10502	DT toxin B
291	HANLHVAFHRSSSEK	C5IC92	C5IC92_CORUL	VAFHRSSSE	0.006949	28.42	HLA-DQA10102-DQB10502	DT toxin B
292	ANLHVAFHRSSSEKI	C5IC92	C5IC92_CORUL	VAFHRSSSE	0.008379	23.54	HLA-DQA10102-DQB10502	DT toxin B
293	NLHVAFHRSSSEKIH	C5IC92	C5IC92_CORUL	VAFHRSSSE	0.014139	12.4	HLA-DQA10102-DQB10502	DT toxin B
294	LHVAFHRSSSEKIHS	C5IC92	C5IC92_CORUL	FHRSSSEKI	0.013645	12.99	HLA-DQA10102-DQB10502	DT toxin B
295	HVAFHRSSSEKIHSD	C5IC92	C5IC92_CORUL	FHRSSSEKI	0.022635	6.06	HLA-DQA10102-DQB10502	DT toxin B
296	VAFHRSSSEKIHSDE	C5IC92	C5IC92_CORUL	SSSEKIHSD	0.014468	12	HLA-DQA10102-DQB10502	DT toxin B
297	AFHRSSSEKIHSDET	C5IC92	C5IC92_CORUL	SSSEKIHSD	0.013592	13.06	HLA-DQA10102-DQB10502	DT toxin B
298	FHRSSSEKIHSDETP	C5IC92	C5IC92_CORUL	SSSEKIHSD	0.017593	8.96	HLA-DQA10102-DQB10502	DT toxin B
299	HRSSSEKIHSDETPL	C5IC92	C5IC92_CORUL	SSSEKIHSD	0.011749	15.65	HLA-DQA10102-DQB10502	DT toxin B
300	RSSSEKIHSDETPLS	C5IC92	C5IC92_CORUL	IHSDETPLS	0.012035	15.19	HLA-DQA10102-DQB10502	DT toxin B
301	SSSEKIHSDETPLSS	C5IC92	C5IC92_CORUL	IHSDETPLS	0.027583	4.36	HLA-DQA10102-DQB10502	DT toxin B
302	SSEKIHSDETPLSSI	C5IC92	C5IC92_CORUL	IHSDETPLS	0.034266	2.96	HLA-DQA10102-DQB10502	DT toxin B
303	SEKIHSDETPLSSID	C5IC92	C5IC92_CORUL	IHSDETPLS	0.051629	1.27	HLA-DQA10102-DQB10502	DT toxin B
304	EKIHSDETPLSSIDV	C5IC92	C5IC92_CORUL	IHSDETPLS	0.023243	5.8	HLA-DQA10102-DQB10502	DT toxin B
305	KIHSDETPLSSIDVL	C5IC92	C5IC92_CORUL	IHSDETPLS	0.005978	32.81	HLA-DQA10102-DQB10502	DT toxin B
306	IHSDETPLSSIDVLG	C5IC92	C5IC92_CORUL	ETPLSSIDV	0.001761	72.14	HLA-DQA10102-DQB10502	DT toxin B
307	HSDETPLSSIDVLGY	C5IC92	C5IC92_CORUL	PLSSIDVLG	0.003532	50.02	HLA-DQA10102-DQB10502	DT toxin B
308	SDETPLSSIDVLGYQ	C5IC92	C5IC92_CORUL	LSSIDVLGY	0.00795	24.87	HLA-DQA10102-DQB10502	DT toxin B
309	DETPLSSIDVLGYQK	C5IC92	C5IC92_CORUL	LSSIDVLGY	0.015532	10.82	HLA-DQA10102-DQB10502	DT toxin B
310	ETPLSSIDVLGYQKT	C5IC92	C5IC92_CORUL	LSSIDVLGY	0.013086	13.71	HLA-DQA10102-DQB10502	DT toxin B
311	TPLSSIDVLGYQKTV	C5IC92	C5IC92_CORUL	LSSIDVLGY	0.003279	52.64	HLA-DQA10102-DQB10502	DT toxin B
312	PLSSIDVLGYQKTVD	C5IC92	C5IC92_CORUL	VLGYQKTVD	0.002377	63.22	HLA-DQA10102-DQB10502	DT toxin B
313	LSSIDVLGYQKTVDH	C5IC92	C5IC92_CORUL	VLGYQKTVD	0.006333	31.08	HLA-DQA10102-DQB10502	DT toxin B
314	SSIDVLGYQKTVDHT	C5IC92	C5IC92_CORUL	VLGYQKTVD	0.009787	19.65	HLA-DQA10102-DQB10502	DT toxin B
315	SIDVLGYQKTVDHTK	C5IC92	C5IC92_CORUL	VLGYQKTVD	0.014639	11.8	HLA-DQA10102-DQB10502	DT toxin B
316	IDVLGYQKTVDHTKV	C5IC92	C5IC92_CORUL	VLGYQKTVD	0.007869	25.14	HLA-DQA10102-DQB10502	DT toxin B
317	DVLGYQKTVDHTKVN	C5IC92	C5IC92_CORUL	YQKTVDHTK	0.005141	37.63	HLA-DQA10102-DQB10502	DT toxin B
318	VLGYQKTVDHTKVNS	C5IC92	C5IC92_CORUL	YQKTVDHTK	0.004675	40.69	HLA-DQA10102-DQB10502	DT toxin B
319	LGYQKTVDHTKVNSK	C5IC92	C5IC92_CORUL	KTVDHTKVN	0.002986	55.77	HLA-DQA10102-DQB10502	DT toxin B
320	GYQKTVDHTKVNSKL	C5IC92	C5IC92_CORUL	KTVDHTKVN	0.002347	63.61	HLA-DQA10102-DQB10502	DT toxin B
321	YQKTVDHTKVNSKLS	C5IC92	C5IC92_CORUL	VDHTKVNSK	0.002119	66.73	HLA-DQA10102-DQB10502	DT toxin B
322	QKTVDHTKVNSKLSL	C5IC92	C5IC92_CORUL	VDHTKVNSK	0.001898	69.93	HLA-DQA10102-DQB10502	DT toxin B
323	KTVDHTKVNSKLSLF	C5IC92	C5IC92_CORUL	HTKVNSKLS	0.00131	79.84	HLA-DQA10102-DQB10502	DT toxin B
324	TVDHTKVNSKLSLFA	C5IC92	C5IC92_CORUL	HTKVNSKLS	0.001561	75.42	HLA-DQA10102-DQB10502	DT toxin B
325	VDHTKVNSKLSLFAE	C5IC92	C5IC92_CORUL	KVNSKLSLF	0.001531	75.95	HLA-DQA10102-DQB10502	DT toxin B
326	DHTKVNSKLSLFAEV	C5IC92	C5IC92_CORUL	VNSKLSLFA	0.001828	71.06	HLA-DQA10102-DQB10502	DT toxin B
327	HTKVNSKLSLFAEVK	C5IC92	C5IC92_CORUL	VNSKLSLFA	0.002876	57.06	HLA-DQA10102-DQB10502	DT toxin B
328	TKVNSKLSLFAEVKS	C5IC92	C5IC92_CORUL	LSLFAEVKS	0.00423	43.94	HLA-DQA10102-DQB10502	DT toxin B
1	SVGSSLSCINLDWDA	Q5IL09	Q5IL09_CORUL	LSCINLDWD	0.006918	28.54	HLA-DQA10102-DQB10502	DT toxin B
2	VGSSLSCINLDWDAI	Q5IL09	Q5IL09_CORUL	LSCINLDWD	0.007787	25.42	HLA-DQA10102-DQB10502	DT toxin B
3	GSSLSCINLDWDAIR	Q5IL09	Q5IL09_CORUL	LSCINLDWD	0.012544	14.45	HLA-DQA10102-DQB10502	DT toxin B
4	SSLSCINLDWDAIRD	Q5IL09	Q5IL09_CORUL	LSCINLDWD	0.008641	22.74	HLA-DQA10102-DQB10502	DT toxin B
5	SLSCINLDWDAIRDK	Q5IL09	Q5IL09_CORUL	NLDWDAIRD	0.016063	10.29	HLA-DQA10102-DQB10502	DT toxin B
6	LSCINLDWDAIRDKT	Q5IL09	Q5IL09_CORUL	NLDWDAIRD	0.021954	6.36	HLA-DQA10102-DQB10502	DT toxin B
7	SCINLDWDAIRDKTK	Q5IL09	Q5IL09_CORUL	NLDWDAIRD	0.029351	3.92	HLA-DQA10102-DQB10502	DT toxin B
8	CINLDWDAIRDKTKT	Q5IL09	Q5IL09_CORUL	NLDWDAIRD	0.014026	12.53	HLA-DQA10102-DQB10502	DT toxin B
9	INLDWDAIRDKTKTK	Q5IL09	Q5IL09_CORUL	NLDWDAIRD	0.009888	19.39	HLA-DQA10102-DQB10502	DT toxin B
10	NLDWDAIRDKTKTKI	Q5IL09	Q5IL09_CORUL	WDAIRDKTK	0.002025	68.09	HLA-DQA10102-DQB10502	DT toxin B
11	LDWDAIRDKTKTKIE	Q5IL09	Q5IL09_CORUL	IRDKTKTKI	0.001323	79.61	HLA-DQA10102-DQB10502	DT toxin B
12	DWDAIRDKTKTKIES	Q5IL09	Q5IL09_CORUL	IRDKTKTKI	0.001544	75.72	HLA-DQA10102-DQB10502	DT toxin B
13	WDAIRDKTKTKIESL	Q5IL09	Q5IL09_CORUL	IRDKTKTKI	0.001629	74.29	HLA-DQA10102-DQB10502	DT toxin B
14	DAIRDKTKTKIESLK	Q5IL09	Q5IL09_CORUL	KTKTKIESL	0.001659	73.8	HLA-DQA10102-DQB10502	DT toxin B
15	AIRDKTKTKIESLKE	Q5IL09	Q5IL09_CORUL	KTKTKIESL	0.002123	66.68	HLA-DQA10102-DQB10502	DT toxin B
16	IRDKTKTKIESLKEH	Q5IL09	Q5IL09_CORUL	KTKIESLKE	0.003194	53.52	HLA-DQA10102-DQB10502	DT toxin B
17	RDKTKTKIESLKEHG	Q5IL09	Q5IL09_CORUL	KTKIESLKE	0.003933	46.38	HLA-DQA10102-DQB10502	DT toxin B
18	DKTKTKIESLKEHGP	Q5IL09	Q5IL09_CORUL	KTKIESLKE	0.007179	27.55	HLA-DQA10102-DQB10502	DT toxin B
19	KTKTKIESLKEHGPI	Q5IL09	Q5IL09_CORUL	IESLKEHGP	0.007728	25.62	HLA-DQA10102-DQB10502	DT toxin B
20	TKTKIESLKEHGPIK	Q5IL09	Q5IL09_CORUL	IESLKEHGP	0.018213	8.52	HLA-DQA10102-DQB10502	DT toxin B
21	KTKIESLKEHGPIKN	Q5IL09	Q5IL09_CORUL	IESLKEHGP	0.026472	4.67	HLA-DQA10102-DQB10502	DT toxin B
22	TKIESLKEHGPIKNK	Q5IL09	Q5IL09_CORUL	IESLKEHGP	0.00546	35.7	HLA-DQA10102-DQB10502	DT toxin B
23	KIESLKEHGPIKNKM	Q5IL09	Q5IL09_CORUL	LKEHGPIKN	0.001259	80.78	HLA-DQA10102-DQB10502	DT toxin B
24	IESLKEHGPIKNKMS	Q5IL09	Q5IL09_CORUL	LKEHGPIKN	0.001555	75.53	HLA-DQA10102-DQB10502	DT toxin B
25	ESLKEHGPIKNKMSE	Q5IL09	Q5IL09_CORUL	LKEHGPIKN	0.001126	83.26	HLA-DQA10102-DQB10502	DT toxin B
26	SLKEHGPIKNKMSES	Q5IL09	Q5IL09_CORUL	HGPIKNKMS	0.001018	85.28	HLA-DQA10102-DQB10502	DT toxin B
27	LKEHGPIKNKMSESP	Q5IL09	Q5IL09_CORUL	HGPIKNKMS	0.001445	77.46	HLA-DQA10102-DQB10502	DT toxin B
28	KEHGPIKNKMSESPN	Q5IL09	Q5IL09_CORUL	HGPIKNKMS	0.001064	84.42	HLA-DQA10102-DQB10502	DT toxin B
29	EHGPIKNKMSESPNK	Q5IL09	Q5IL09_CORUL	PIKNKMSES	0.00099	85.8	HLA-DQA10102-DQB10502	DT toxin B
30	HGPIKNKMSESPNKI	Q5IL09	Q5IL09_CORUL	IKNKMSESP	0.000858	88.26	HLA-DQA10102-DQB10502	DT toxin B
31	GPIKNKMSESPNKIV	Q5IL09	Q5IL09_CORUL	KMSESPNKI	0.00088	87.85	HLA-DQA10102-DQB10502	DT toxin B
32	PIKNKMSESPNKIVS	Q5IL09	Q5IL09_CORUL	KMSESPNKI	0.001258	80.8	HLA-DQA10102-DQB10502	DT toxin B
33	IKNKMSESPNKIVSE	Q5IL09	Q5IL09_CORUL	KMSESPNKI	0.001944	69.26	HLA-DQA10102-DQB10502	DT toxin B
34	KNKMSESPNKIVSEE	Q5IL09	Q5IL09_CORUL	MSESPNKIV	0.002282	64.45	HLA-DQA10102-DQB10502	DT toxin B
35	NKMSESPNKIVSEEK	Q5IL09	Q5IL09_CORUL	ESPNKIVSE	0.001827	71.07	HLA-DQA10102-DQB10502	DT toxin B
36	KMSESPNKIVSEEKA	Q5IL09	Q5IL09_CORUL	NKIVSEEKA	0.004761	40.1	HLA-DQA10102-DQB10502	DT toxin B
37	MSESPNKIVSEEKAK	Q5IL09	Q5IL09_CORUL	NKIVSEEKA	0.015247	11.11	HLA-DQA10102-DQB10502	DT toxin B
38	SESPNKIVSEEKAKQ	Q5IL09	Q5IL09_CORUL	NKIVSEEKA	0.027931	4.27	HLA-DQA10102-DQB10502	DT toxin B
39	ESPNKIVSEEKAKQY	Q5IL09	Q5IL09_CORUL	NKIVSEEKA	0.032857	3.21	HLA-DQA10102-DQB10502	DT toxin B
40	SPNKIVSEEKAKQYL	Q5IL09	Q5IL09_CORUL	NKIVSEEKA	0.01358	13.08	HLA-DQA10102-DQB10502	DT toxin B
41	PNKIVSEEKAKQYLE	Q5IL09	Q5IL09_CORUL	IVSEEKAKQ	0.010871	17.24	HLA-DQA10102-DQB10502	DT toxin B
42	NKIVSEEKAKQYLEE	Q5IL09	Q5IL09_CORUL	IVSEEKAKQ	0.004536	41.68	HLA-DQA10102-DQB10502	DT toxin B
43	KIVSEEKAKQYLEEF	Q5IL09	Q5IL09_CORUL	EEKAKQYLE	0.002339	63.71	HLA-DQA10102-DQB10502	DT toxin B
44	IVSEEKAKQYLEEFH	Q5IL09	Q5IL09_CORUL	EKAKQYLEE	0.003174	53.73	HLA-DQA10102-DQB10502	DT toxin B
45	VSEEKAKQYLEEFHQ	Q5IL09	Q5IL09_CORUL	AKQYLEEFH	0.005903	33.21	HLA-DQA10102-DQB10502	DT toxin B
46	SEEKAKQYLEEFHQT	Q5IL09	Q5IL09_CORUL	AKQYLEEFH	0.008505	23.15	HLA-DQA10102-DQB10502	DT toxin B
47	EEKAKQYLEEFHQTA	Q5IL09	Q5IL09_CORUL	AKQYLEEFH	0.010266	18.52	HLA-DQA10102-DQB10502	DT toxin B
48	EKAKQYLEEFHQTAL	Q5IL09	Q5IL09_CORUL	AKQYLEEFH	0.003185	53.61	HLA-DQA10102-DQB10502	DT toxin B
49	KAKQYLEEFHQTALE	Q5IL09	Q5IL09_CORUL	LEEFHQTAL	0.003171	53.76	HLA-DQA10102-DQB10502	DT toxin B
50	AKQYLEEFHQTALEH	Q5IL09	Q5IL09_CORUL	EEFHQTALE	0.005262	36.88	HLA-DQA10102-DQB10502	DT toxin B
51	KQYLEEFHQTALEHP	Q5IL09	Q5IL09_CORUL	EEFHQTALE	0.010086	18.9	HLA-DQA10102-DQB10502	DT toxin B
52	QYLEEFHQTALEHPE	Q5IL09	Q5IL09_CORUL	EEFHQTALE	0.013334	13.39	HLA-DQA10102-DQB10502	DT toxin B
53	YLEEFHQTALEHPEL	Q5IL09	Q5IL09_CORUL	EEFHQTALE	0.009316	20.84	HLA-DQA10102-DQB10502	DT toxin B
54	LEEFHQTALEHPELS	Q5IL09	Q5IL09_CORUL	FHQTALEHP	0.008326	23.71	HLA-DQA10102-DQB10502	DT toxin B
55	EEFHQTALEHPELSE	Q5IL09	Q5IL09_CORUL	HQTALEHPE	0.008355	23.62	HLA-DQA10102-DQB10502	DT toxin B
56	EFHQTALEHPELSEL	Q5IL09	Q5IL09_CORUL	HQTALEHPE	0.003726	48.19	HLA-DQA10102-DQB10502	DT toxin B
57	FHQTALEHPELSELK	Q5IL09	Q5IL09_CORUL	ALEHPELSE	0.00266	59.61	HLA-DQA10102-DQB10502	DT toxin B
58	HQTALEHPELSELKT	Q5IL09	Q5IL09_CORUL	ALEHPELSE	0.002161	66.13	HLA-DQA10102-DQB10502	DT toxin B
59	QTALEHPELSELKTV	Q5IL09	Q5IL09_CORUL	LEHPELSEL	0.001321	79.65	HLA-DQA10102-DQB10502	DT toxin B
60	TALEHPELSELKTVT	Q5IL09	Q5IL09_CORUL	LEHPELSEL	0.000705	91.09	HLA-DQA10102-DQB10502	DT toxin B
61	ALEHPELSELKTVTG	Q5IL09	Q5IL09_CORUL	LSELKTVTG	0.000639	92.3	HLA-DQA10102-DQB10502	DT toxin B
62	LEHPELSELKTVTGV	Q5IL09	Q5IL09_CORUL	LSELKTVTG	0.001404	78.19	HLA-DQA10102-DQB10502	DT toxin B
63	EHPELSELKTVTGVN	Q5IL09	Q5IL09_CORUL	LSELKTVTG	0.002246	64.91	HLA-DQA10102-DQB10502	DT toxin B
64	HPELSELKTVTGVNS	Q5IL09	Q5IL09_CORUL	LSELKTVTG	0.00288	57.02	HLA-DQA10102-DQB10502	DT toxin B
65	PELSELKTVTGVNSV	Q5IL09	Q5IL09_CORUL	LSELKTVTG	0.001835	70.94	HLA-DQA10102-DQB10502	DT toxin B
66	ELSELKTVTGVNSVF	Q5IL09	Q5IL09_CORUL	LKTVTGVNS	0.00131	79.84	HLA-DQA10102-DQB10502	DT toxin B
67	LSELKTVTGVNSVFA	Q5IL09	Q5IL09_CORUL	LKTVTGVNS	0.001903	69.86	HLA-DQA10102-DQB10502	DT toxin B
68	SELKTVTGVNSVFAG	Q5IL09	Q5IL09_CORUL	VTGVNSVFA	0.00288	57.02	HLA-DQA10102-DQB10502	DT toxin B
69	ELKTVTGVNSVFAGA	Q5IL09	Q5IL09_CORUL	VTGVNSVFA	0.004554	41.55	HLA-DQA10102-DQB10502	DT toxin B
70	LKTVTGVNSVFAGAN	Q5IL09	Q5IL09_CORUL	VTGVNSVFA	0.007892	25.06	HLA-DQA10102-DQB10502	DT toxin B
71	KTVTGVNSVFAGANY	Q5IL09	Q5IL09_CORUL	VTGVNSVFA	0.00582	33.66	HLA-DQA10102-DQB10502	DT toxin B
72	TVTGVNSVFAGANYA	Q5IL09	Q5IL09_CORUL	VNSVFAGAN	0.005703	34.3	HLA-DQA10102-DQB10502	DT toxin B
73	VTGVNSVFAGANYAS	Q5IL09	Q5IL09_CORUL	VNSVFAGAN	0.007192	27.5	HLA-DQA10102-DQB10502	DT toxin B
74	TGVNSVFAGANYASW	Q5IL09	Q5IL09_CORUL	VNSVFAGAN	0.004286	43.5	HLA-DQA10102-DQB10502	DT toxin B
75	GVNSVFAGANYASWA	Q5IL09	Q5IL09_CORUL	SVFAGANYA	0.003986	45.94	HLA-DQA10102-DQB10502	DT toxin B
76	VNSVFAGANYASWAV	Q5IL09	Q5IL09_CORUL	VFAGANYAS	0.002934	56.38	HLA-DQA10102-DQB10502	DT toxin B
77	NSVFAGANYASWAVN	Q5IL09	Q5IL09_CORUL	FAGANYASW	0.002775	58.25	HLA-DQA10102-DQB10502	DT toxin B
78	SVFAGANYASWAVNV	Q5IL09	Q5IL09_CORUL	FAGANYASW	0.001837	70.91	HLA-DQA10102-DQB10502	DT toxin B
79	VFAGANYASWAVNVA	Q5IL09	Q5IL09_CORUL	YASWAVNVA	0.019898	7.44	HLA-DQA10102-DQB10502	DT toxin B
80	FAGANYASWAVNVAQ	Q5IL09	Q5IL09_CORUL	YASWAVNVA	0.046693	1.56	HLA-DQA10102-DQB10502	DT toxin B
81	AGANYASWAVNVAQV	Q5IL09	Q5IL09_CORUL	YASWAVNVA	0.057527	1.02	HLA-DQA10102-DQB10502	DT toxin B
82	GANYASWAVNVAQVV	Q5IL09	Q5IL09_CORUL	YASWAVNVA	0.057898	1	HLA-DQA10102-DQB10502	DT toxin B
83	ANYASWAVNVAQVVD	Q5IL09	Q5IL09_CORUL	YASWAVNVA	0.030448	3.68	HLA-DQA10102-DQB10502	DT toxin B
84	NYASWAVNVAQVVDS	Q5IL09	Q5IL09_CORUL	YASWAVNVA	0.01752	9.01	HLA-DQA10102-DQB10502	DT toxin B
85	YASWAVNVAQVVDSK	Q5IL09	Q5IL09_CORUL	WAVNVAQVV	0.016736	9.66	HLA-DQA10102-DQB10502	DT toxin B
86	ASWAVNVAQVVDSKT	Q5IL09	Q5IL09_CORUL	WAVNVAQVV	0.008722	22.51	HLA-DQA10102-DQB10502	DT toxin B
87	SWAVNVAQVVDSKTA	Q5IL09	Q5IL09_CORUL	VAQVVDSKT	0.009424	20.57	HLA-DQA10102-DQB10502	DT toxin B
88	WAVNVAQVVDSKTAD	Q5IL09	Q5IL09_CORUL	VAQVVDSKT	0.019705	7.56	HLA-DQA10102-DQB10502	DT toxin B
89	AVNVAQVVDSKTADN	Q5IL09	Q5IL09_CORUL	VAQVVDSKT	0.026957	4.52	HLA-DQA10102-DQB10502	DT toxin B
90	VNVAQVVDSKTADNL	Q5IL09	Q5IL09_CORUL	VAQVVDSKT	0.010166	18.73	HLA-DQA10102-DQB10502	DT toxin B
91	NVAQVVDSKTADNLE	Q5IL09	Q5IL09_CORUL	VVDSKTADN	0.00557	35.04	HLA-DQA10102-DQB10502	DT toxin B
92	VAQVVDSKTADNLEK	Q5IL09	Q5IL09_CORUL	VVDSKTADN	0.007022	28.13	HLA-DQA10102-DQB10502	DT toxin B
93	AQVVDSKTADNLEKT	Q5IL09	Q5IL09_CORUL	DSKTADNLE	0.00694	28.45	HLA-DQA10102-DQB10502	DT toxin B
94	QVVDSKTADNLEKTT	Q5IL09	Q5IL09_CORUL	DSKTADNLE	0.006617	29.81	HLA-DQA10102-DQB10502	DT toxin B
95	VVDSKTADNLEKTTA	Q5IL09	Q5IL09_CORUL	KTADNLEKT	0.003313	52.29	HLA-DQA10102-DQB10502	DT toxin B
96	VDSKTADNLEKTTAA	Q5IL09	Q5IL09_CORUL	KTADNLEKT	0.003119	54.3	HLA-DQA10102-DQB10502	DT toxin B
97	DSKTADNLEKTTAAL	Q5IL09	Q5IL09_CORUL	KTADNLEKT	0.00177	72	HLA-DQA10102-DQB10502	DT toxin B
98	SKTADNLEKTTAALS	Q5IL09	Q5IL09_CORUL	DNLEKTTAA	0.001485	76.76	HLA-DQA10102-DQB10502	DT toxin B
99	KTADNLEKTTAALSI	Q5IL09	Q5IL09_CORUL	LEKTTAALS	0.001988	68.63	HLA-DQA10102-DQB10502	DT toxin B
100	TADNLEKTTAALSIL	Q5IL09	Q5IL09_CORUL	LEKTTAALS	0.002073	67.4	HLA-DQA10102-DQB10502	DT toxin B
101	ADNLEKTTAALSILP	Q5IL09	Q5IL09_CORUL	LEKTTAALS	0.00386	46.99	HLA-DQA10102-DQB10502	DT toxin B
102	DNLEKTTAALSILPG	Q5IL09	Q5IL09_CORUL	LEKTTAALS	0.003145	54.03	HLA-DQA10102-DQB10502	DT toxin B
103	NLEKTTAALSILPGI	Q5IL09	Q5IL09_CORUL	TAALSILPG	0.00289	56.9	HLA-DQA10102-DQB10502	DT toxin B
104	LEKTTAALSILPGIG	Q5IL09	Q5IL09_CORUL	TAALSILPG	0.004362	42.92	HLA-DQA10102-DQB10502	DT toxin B
105	EKTTAALSILPGIGS	Q5IL09	Q5IL09_CORUL	TAALSILPG	0.005441	35.81	HLA-DQA10102-DQB10502	DT toxin B
106	KTTAALSILPGIGSV	Q5IL09	Q5IL09_CORUL	TAALSILPG	0.002554	60.94	HLA-DQA10102-DQB10502	DT toxin B
107	TTAALSILPGIGSVM	Q5IL09	Q5IL09_CORUL	LSILPGIGS	0.001948	69.21	HLA-DQA10102-DQB10502	DT toxin B
108	TAALSILPGIGSVMG	Q5IL09	Q5IL09_CORUL	LSILPGIGS	0.00209	67.15	HLA-DQA10102-DQB10502	DT toxin B
109	AALSILPGIGSVMGI	Q5IL09	Q5IL09_CORUL	LSILPGIGS	0.000872	88	HLA-DQA10102-DQB10502	DT toxin B
110	ALSILPGIGSVMGIA	Q5IL09	Q5IL09_CORUL	ILPGIGSVM	0.00061	92.83	HLA-DQA10102-DQB10502	DT toxin B
111	LSILPGIGSVMGIAD	Q5IL09	Q5IL09_CORUL	IGSVMGIAD	0.001468	77.06	HLA-DQA10102-DQB10502	DT toxin B
112	SILPGIGSVMGIADG	Q5IL09	Q5IL09_CORUL	IGSVMGIAD	0.002778	58.22	HLA-DQA10102-DQB10502	DT toxin B
113	ILPGIGSVMGIADGA	Q5IL09	Q5IL09_CORUL	IGSVMGIAD	0.004205	44.14	HLA-DQA10102-DQB10502	DT toxin B
114	LPGIGSVMGIADGAV	Q5IL09	Q5IL09_CORUL	IGSVMGIAD	0.006903	28.6	HLA-DQA10102-DQB10502	DT toxin B
115	PGIGSVMGIADGAVH	Q5IL09	Q5IL09_CORUL	VMGIADGAV	0.011916	15.38	HLA-DQA10102-DQB10502	DT toxin B
116	GIGSVMGIADGAVHH	Q5IL09	Q5IL09_CORUL	VMGIADGAV	0.019164	7.89	HLA-DQA10102-DQB10502	DT toxin B
117	IGSVMGIADGAVHHN	Q5IL09	Q5IL09_CORUL	VMGIADGAV	0.025679	4.92	HLA-DQA10102-DQB10502	DT toxin B
118	GSVMGIADGAVHHNT	Q5IL09	Q5IL09_CORUL	VMGIADGAV	0.015752	10.6	HLA-DQA10102-DQB10502	DT toxin B
119	SVMGIADGAVHHNTE	Q5IL09	Q5IL09_CORUL	IADGAVHHN	0.012746	14.17	HLA-DQA10102-DQB10502	DT toxin B
120	VMGIADGAVHHNTEE	Q5IL09	Q5IL09_CORUL	IADGAVHHN	0.015091	11.29	HLA-DQA10102-DQB10502	DT toxin B
121	MGIADGAVHHNTEEI	Q5IL09	Q5IL09_CORUL	IADGAVHHN	0.006518	30.25	HLA-DQA10102-DQB10502	DT toxin B
122	GIADGAVHHNTEEIV	Q5IL09	Q5IL09_CORUL	VHHNTEEIV	0.003746	48.01	HLA-DQA10102-DQB10502	DT toxin B
123	IADGAVHHNTEEIVA	Q5IL09	Q5IL09_CORUL	VHHNTEEIV	0.005473	35.62	HLA-DQA10102-DQB10502	DT toxin B
124	ADGAVHHNTEEIVAQ	Q5IL09	Q5IL09_CORUL	VHHNTEEIV	0.009778	19.68	HLA-DQA10102-DQB10502	DT toxin B
125	DGAVHHNTEEIVAQS	Q5IL09	Q5IL09_CORUL	VHHNTEEIV	0.012258	14.85	HLA-DQA10102-DQB10502	DT toxin B
126	GAVHHNTEEIVAQSI	Q5IL09	Q5IL09_CORUL	HNTEEIVAQ	0.007234	27.35	HLA-DQA10102-DQB10502	DT toxin B
127	AVHHNTEEIVAQSIA	Q5IL09	Q5IL09_CORUL	HNTEEIVAQ	0.006443	30.58	HLA-DQA10102-DQB10502	DT toxin B
128	VHHNTEEIVAQSIAL	Q5IL09	Q5IL09_CORUL	NTEEIVAQS	0.003706	48.37	HLA-DQA10102-DQB10502	DT toxin B
129	HHNTEEIVAQSIALS	Q5IL09	Q5IL09_CORUL	IVAQSIALS	0.004611	41.14	HLA-DQA10102-DQB10502	DT toxin B
130	HNTEEIVAQSIALSS	Q5IL09	Q5IL09_CORUL	IVAQSIALS	0.009085	21.47	HLA-DQA10102-DQB10502	DT toxin B
131	NTEEIVAQSIALSSL	Q5IL09	Q5IL09_CORUL	IVAQSIALS	0.009895	19.37	HLA-DQA10102-DQB10502	DT toxin B
132	TEEIVAQSIALSSLM	Q5IL09	Q5IL09_CORUL	IVAQSIALS	0.009227	21.06	HLA-DQA10102-DQB10502	DT toxin B
133	EEIVAQSIALSSLMV	Q5IL09	Q5IL09_CORUL	IVAQSIALS	0.004006	45.77	HLA-DQA10102-DQB10502	DT toxin B
134	EIVAQSIALSSLMVA	Q5IL09	Q5IL09_CORUL	IVAQSIALS	0.001856	70.6	HLA-DQA10102-DQB10502	DT toxin B
135	IVAQSIALSSLMVAQ	Q5IL09	Q5IL09_CORUL	SIALSSLMV	0.002068	67.47	HLA-DQA10102-DQB10502	DT toxin B
136	VAQSIALSSLMVAQA	Q5IL09	Q5IL09_CORUL	SIALSSLMV	0.003099	54.5	HLA-DQA10102-DQB10502	DT toxin B
137	AQSIALSSLMVAQAI	Q5IL09	Q5IL09_CORUL	LSSLMVAQA	0.004713	40.43	HLA-DQA10102-DQB10502	DT toxin B
138	QSIALSSLMVAQAIP	Q5IL09	Q5IL09_CORUL	LSSLMVAQA	0.007636	25.93	HLA-DQA10102-DQB10502	DT toxin B
139	SIALSSLMVAQAIPL	Q5IL09	Q5IL09_CORUL	LSSLMVAQA	0.006291	31.27	HLA-DQA10102-DQB10502	DT toxin B
140	IALSSLMVAQAIPLV	Q5IL09	Q5IL09_CORUL	LSSLMVAQA	0.00591	33.17	HLA-DQA10102-DQB10502	DT toxin B
141	ALSSLMVAQAIPLVG	Q5IL09	Q5IL09_CORUL	LMVAQAIPL	0.009072	21.5	HLA-DQA10102-DQB10502	DT toxin B
142	LSSLMVAQAIPLVGE	Q5IL09	Q5IL09_CORUL	MVAQAIPLV	0.014404	12.07	HLA-DQA10102-DQB10502	DT toxin B
143	SSLMVAQAIPLVGEL	Q5IL09	Q5IL09_CORUL	MVAQAIPLV	0.010982	17.01	HLA-DQA10102-DQB10502	DT toxin B
144	SLMVAQAIPLVGELV	Q5IL09	Q5IL09_CORUL	MVAQAIPLV	0.004745	40.21	HLA-DQA10102-DQB10502	DT toxin B
145	LMVAQAIPLVGELVD	Q5IL09	Q5IL09_CORUL	AQAIPLVGE	0.003299	52.43	HLA-DQA10102-DQB10502	DT toxin B
146	MVAQAIPLVGELVDL	Q5IL09	Q5IL09_CORUL	AQAIPLVGE	0.002222	65.25	HLA-DQA10102-DQB10502	DT toxin B
147	VAQAIPLVGELVDLG	Q5IL09	Q5IL09_CORUL	LVGELVDLG	0.002477	61.93	HLA-DQA10102-DQB10502	DT toxin B
148	AQAIPLVGELVDLGF	Q5IL09	Q5IL09_CORUL	LVGELVDLG	0.003219	53.26	HLA-DQA10102-DQB10502	DT toxin B
149	QAIPLVGELVDLGFA	Q5IL09	Q5IL09_CORUL	LVGELVDLG	0.004996	38.56	HLA-DQA10102-DQB10502	DT toxin B
150	AIPLVGELVDLGFAA	Q5IL09	Q5IL09_CORUL	LVGELVDLG	0.006242	31.5	HLA-DQA10102-DQB10502	DT toxin B
151	IPLVGELVDLGFAAY	Q5IL09	Q5IL09_CORUL	LVGELVDLG	0.003303	52.39	HLA-DQA10102-DQB10502	DT toxin B
152	PLVGELVDLGFAAYN	Q5IL09	Q5IL09_CORUL	LVGELVDLG	0.002141	66.42	HLA-DQA10102-DQB10502	DT toxin B
153	LVGELVDLGFAAYNF	Q5IL09	Q5IL09_CORUL	DLGFAAYNF	0.003398	51.41	HLA-DQA10102-DQB10502	DT toxin B
154	VGELVDLGFAAYNFV	Q5IL09	Q5IL09_CORUL	DLGFAAYNF	0.005137	37.66	HLA-DQA10102-DQB10502	DT toxin B
155	GELVDLGFAAYNFVE	Q5IL09	Q5IL09_CORUL	DLGFAAYNF	0.008043	24.59	HLA-DQA10102-DQB10502	DT toxin B
156	ELVDLGFAAYNFVES	Q5IL09	Q5IL09_CORUL	DLGFAAYNF	0.009075	21.49	HLA-DQA10102-DQB10502	DT toxin B
157	LVDLGFAAYNFVESI	Q5IL09	Q5IL09_CORUL	DLGFAAYNF	0.006968	28.34	HLA-DQA10102-DQB10502	DT toxin B
158	VDLGFAAYNFVESII	Q5IL09	Q5IL09_CORUL	FAAYNFVES	0.005303	36.64	HLA-DQA10102-DQB10502	DT toxin B
159	DLGFAAYNFVESIIN	Q5IL09	Q5IL09_CORUL	FAAYNFVES	0.006359	30.96	HLA-DQA10102-DQB10502	DT toxin B
160	LGFAAYNFVESIINL	Q5IL09	Q5IL09_CORUL	FAAYNFVES	0.002494	61.71	HLA-DQA10102-DQB10502	DT toxin B
161	GFAAYNFVESIINLF	Q5IL09	Q5IL09_CORUL	AAYNFVESI	0.001826	71.09	HLA-DQA10102-DQB10502	DT toxin B
162	FAAYNFVESIINLFQ	Q5IL09	Q5IL09_CORUL	FVESIINLF	0.00224	64.99	HLA-DQA10102-DQB10502	DT toxin B
163	AAYNFVESIINLFQV	Q5IL09	Q5IL09_CORUL	FVESIINLF	0.002098	67.04	HLA-DQA10102-DQB10502	DT toxin B
164	AYNFVESIINLFQVV	Q5IL09	Q5IL09_CORUL	VESIINLFQ	0.002153	66.24	HLA-DQA10102-DQB10502	DT toxin B
165	YNFVESIINLFQVVH	Q5IL09	Q5IL09_CORUL	VESIINLFQ	0.002386	63.11	HLA-DQA10102-DQB10502	DT toxin B
166	NFVESIINLFQVVHN	Q5IL09	Q5IL09_CORUL	INLFQVVHN	0.00591	33.17	HLA-DQA10102-DQB10502	DT toxin B
167	FVESIINLFQVVHNS	Q5IL09	Q5IL09_CORUL	INLFQVVHN	0.011472	16.1	HLA-DQA10102-DQB10502	DT toxin B
168	VESIINLFQVVHNSY	Q5IL09	Q5IL09_CORUL	INLFQVVHN	0.013809	12.79	HLA-DQA10102-DQB10502	DT toxin B
169	ESIINLFQVVHNSYN	Q5IL09	Q5IL09_CORUL	INLFQVVHN	0.021419	6.61	HLA-DQA10102-DQB10502	DT toxin B
170	SIINLFQVVHNSYNR	Q5IL09	Q5IL09_CORUL	NLFQVVHNS	0.013081	13.72	HLA-DQA10102-DQB10502	DT toxin B
171	IINLFQVVHNSYNRP	Q5IL09	Q5IL09_CORUL	FQVVHNSYN	0.009156	21.27	HLA-DQA10102-DQB10502	DT toxin B
172	INLFQVVHNSYNRPA	Q5IL09	Q5IL09_CORUL	FQVVHNSYN	0.010296	18.45	HLA-DQA10102-DQB10502	DT toxin B
173	NLFQVVHNSYNRPAY	Q5IL09	Q5IL09_CORUL	VHNSYNRPA	0.006784	29.08	HLA-DQA10102-DQB10502	DT toxin B
174	LFQVVHNSYNRPAYS	Q5IL09	Q5IL09_CORUL	VHNSYNRPA	0.009928	19.29	HLA-DQA10102-DQB10502	DT toxin B
175	FQVVHNSYNRPAYSP	Q5IL09	Q5IL09_CORUL	VHNSYNRPA	0.016763	9.63	HLA-DQA10102-DQB10502	DT toxin B
176	QVVHNSYNRPAYSPG	Q5IL09	Q5IL09_CORUL	VHNSYNRPA	0.00942	20.58	HLA-DQA10102-DQB10502	DT toxin B
177	VVHNSYNRPAYSPGH	Q5IL09	Q5IL09_CORUL	NSYNRPAYS	0.004542	41.64	HLA-DQA10102-DQB10502	DT toxin B
178	VHNSYNRPAYSPGHK	Q5IL09	Q5IL09_CORUL	NSYNRPAYS	0.002603	60.31	HLA-DQA10102-DQB10502	DT toxin B
179	HNSYNRPAYSPGHKT	Q5IL09	Q5IL09_CORUL	NRPAYSPGH	0.002847	57.41	HLA-DQA10102-DQB10502	DT toxin B
180	NSYNRPAYSPGHKTQ	Q5IL09	Q5IL09_CORUL	NRPAYSPGH	0.003651	48.86	HLA-DQA10102-DQB10502	DT toxin B
181	SYNRPAYSPGHKTQP	Q5IL09	Q5IL09_CORUL	NRPAYSPGH	0.001664	73.72	HLA-DQA10102-DQB10502	DT toxin B
182	YNRPAYSPGHKTQPF	Q5IL09	Q5IL09_CORUL	PAYSPGHKT	0.000881	87.84	HLA-DQA10102-DQB10502	DT toxin B
183	NRPAYSPGHKTQPFV	Q5IL09	Q5IL09_CORUL	PAYSPGHKT	0.000483	95	HLA-DQA10102-DQB10502	DT toxin B
184	RPAYSPGHKTQPFVH	Q5IL09	Q5IL09_CORUL	SPGHKTQPF	0.000311	95	HLA-DQA10102-DQB10502	DT toxin B
185	PAYSPGHKTQPFVHG	Q5IL09	Q5IL09_CORUL	HKTQPFVHG	0.000575	93.47	HLA-DQA10102-DQB10502	DT toxin B
186	AYSPGHKTQPFVHGG	Q5IL09	Q5IL09_CORUL	HKTQPFVHG	0.001148	82.85	HLA-DQA10102-DQB10502	DT toxin B
187	YSPGHKTQPFVHGGY	Q5IL09	Q5IL09_CORUL	HKTQPFVHG	0.001688	73.33	HLA-DQA10102-DQB10502	DT toxin B
188	SPGHKTQPFVHGGYA	Q5IL09	Q5IL09_CORUL	HKTQPFVHG	0.002117	66.76	HLA-DQA10102-DQB10502	DT toxin B
189	PGHKTQPFVHGGYAA	Q5IL09	Q5IL09_CORUL	HKTQPFVHG	0.001528	76	HLA-DQA10102-DQB10502	DT toxin B
190	GHKTQPFVHGGYAAS	Q5IL09	Q5IL09_CORUL	FVHGGYAAS	0.001898	69.93	HLA-DQA10102-DQB10502	DT toxin B
191	HKTQPFVHGGYAASW	Q5IL09	Q5IL09_CORUL	FVHGGYAAS	0.002338	63.72	HLA-DQA10102-DQB10502	DT toxin B
192	KTQPFVHGGYAASWN	Q5IL09	Q5IL09_CORUL	FVHGGYAAS	0.004103	44.97	HLA-DQA10102-DQB10502	DT toxin B
193	TQPFVHGGYAASWNT	Q5IL09	Q5IL09_CORUL	FVHGGYAAS	0.005097	37.91	HLA-DQA10102-DQB10502	DT toxin B
194	QPFVHGGYAASWNTV	Q5IL09	Q5IL09_CORUL	FVHGGYAAS	0.004073	45.22	HLA-DQA10102-DQB10502	DT toxin B
195	PFVHGGYAASWNTVE	Q5IL09	Q5IL09_CORUL	HGGYAASWN	0.004216	44.05	HLA-DQA10102-DQB10502	DT toxin B
196	FVHGGYAASWNTVED	Q5IL09	Q5IL09_CORUL	AASWNTVED	0.018122	8.58	HLA-DQA10102-DQB10502	DT toxin B
197	VHGGYAASWNTVEDS	Q5IL09	Q5IL09_CORUL	AASWNTVED	0.031176	3.52	HLA-DQA10102-DQB10502	DT toxin B
198	HGGYAASWNTVEDSI	Q5IL09	Q5IL09_CORUL	AASWNTVED	0.035227	2.82	HLA-DQA10102-DQB10502	DT toxin B
199	GGYAASWNTVEDSII	Q5IL09	Q5IL09_CORUL	AASWNTVED	0.033861	3.03	HLA-DQA10102-DQB10502	DT toxin B
200	GYAASWNTVEDSIIK	Q5IL09	Q5IL09_CORUL	AASWNTVED	0.023278	5.79	HLA-DQA10102-DQB10502	DT toxin B
201	YAASWNTVEDSIIKT	Q5IL09	Q5IL09_CORUL	WNTVEDSII	0.017664	8.91	HLA-DQA10102-DQB10502	DT toxin B
202	AASWNTVEDSIIKTG	Q5IL09	Q5IL09_CORUL	WNTVEDSII	0.022228	6.24	HLA-DQA10102-DQB10502	DT toxin B
203	ASWNTVEDSIIKTGF	Q5IL09	Q5IL09_CORUL	WNTVEDSII	0.00865	22.72	HLA-DQA10102-DQB10502	DT toxin B
204	SWNTVEDSIIKTGFQ	Q5IL09	Q5IL09_CORUL	WNTVEDSII	0.004139	44.67	HLA-DQA10102-DQB10502	DT toxin B
205	WNTVEDSIIKTGFQG	Q5IL09	Q5IL09_CORUL	VEDSIIKTG	0.002738	58.69	HLA-DQA10102-DQB10502	DT toxin B
206	NTVEDSIIKTGFQGE	Q5IL09	Q5IL09_CORUL	DSIIKTGFQ	0.003259	52.85	HLA-DQA10102-DQB10502	DT toxin B
207	TVEDSIIKTGFQGES	Q5IL09	Q5IL09_CORUL	IIKTGFQGE	0.004948	38.88	HLA-DQA10102-DQB10502	DT toxin B
208	VEDSIIKTGFQGESG	Q5IL09	Q5IL09_CORUL	IIKTGFQGE	0.00719	27.51	HLA-DQA10102-DQB10502	DT toxin B
209	EDSIIKTGFQGESGH	Q5IL09	Q5IL09_CORUL	IIKTGFQGE	0.009982	19.15	HLA-DQA10102-DQB10502	DT toxin B
210	DSIIKTGFQGESGHD	Q5IL09	Q5IL09_CORUL	KTGFQGESG	0.008688	22.6	HLA-DQA10102-DQB10502	DT toxin B
211	SIIKTGFQGESGHDI	Q5IL09	Q5IL09_CORUL	KTGFQGESG	0.008201	24.1	HLA-DQA10102-DQB10502	DT toxin B
212	IIKTGFQGESGHDIK	Q5IL09	Q5IL09_CORUL	FQGESGHDI	0.013681	12.95	HLA-DQA10102-DQB10502	DT toxin B
213	IKTGFQGESGHDIKI	Q5IL09	Q5IL09_CORUL	FQGESGHDI	0.014128	12.41	HLA-DQA10102-DQB10502	DT toxin B
214	KTGFQGESGHDIKIT	Q5IL09	Q5IL09_CORUL	FQGESGHDI	0.015021	11.37	HLA-DQA10102-DQB10502	DT toxin B
215	TGFQGESGHDIKITA	Q5IL09	Q5IL09_CORUL	FQGESGHDI	0.007565	26.18	HLA-DQA10102-DQB10502	DT toxin B
216	GFQGESGHDIKITAE	Q5IL09	Q5IL09_CORUL	ESGHDIKIT	0.002992	55.7	HLA-DQA10102-DQB10502	DT toxin B
217	FQGESGHDIKITAEN	Q5IL09	Q5IL09_CORUL	ESGHDIKIT	0.004046	45.44	HLA-DQA10102-DQB10502	DT toxin B
218	QGESGHDIKITAENT	Q5IL09	Q5IL09_CORUL	GHDIKITAE	0.005065	38.11	HLA-DQA10102-DQB10502	DT toxin B
219	GESGHDIKITAENTP	Q5IL09	Q5IL09_CORUL	GHDIKITAE	0.006937	28.46	HLA-DQA10102-DQB10502	DT toxin B
220	ESGHDIKITAENTPL	Q5IL09	Q5IL09_CORUL	IKITAENTP	0.004535	41.69	HLA-DQA10102-DQB10502	DT toxin B
221	SGHDIKITAENTPLP	Q5IL09	Q5IL09_CORUL	IKITAENTP	0.005467	35.66	HLA-DQA10102-DQB10502	DT toxin B
222	GHDIKITAENTPLPI	Q5IL09	Q5IL09_CORUL	IKITAENTP	0.005821	33.65	HLA-DQA10102-DQB10502	DT toxin B
223	HDIKITAENTPLPIA	Q5IL09	Q5IL09_CORUL	ITAENTPLP	0.00622	31.61	HLA-DQA10102-DQB10502	DT toxin B
224	DIKITAENTPLPIAG	Q5IL09	Q5IL09_CORUL	ITAENTPLP	0.007554	26.22	HLA-DQA10102-DQB10502	DT toxin B
225	IKITAENTPLPIAGV	Q5IL09	Q5IL09_CORUL	ITAENTPLP	0.002811	57.83	HLA-DQA10102-DQB10502	DT toxin B
226	KITAENTPLPIAGVL	Q5IL09	Q5IL09_CORUL	NTPLPIAGV	0.002856	57.3	HLA-DQA10102-DQB10502	DT toxin B
227	ITAENTPLPIAGVLL	Q5IL09	Q5IL09_CORUL	NTPLPIAGV	0.003165	53.82	HLA-DQA10102-DQB10502	DT toxin B
228	TAENTPLPIAGVLLP	Q5IL09	Q5IL09_CORUL	NTPLPIAGV	0.005793	33.8	HLA-DQA10102-DQB10502	DT toxin B
229	AENTPLPIAGVLLPT	Q5IL09	Q5IL09_CORUL	NTPLPIAGV	0.002793	58.04	HLA-DQA10102-DQB10502	DT toxin B
230	ENTPLPIAGVLLPTI	Q5IL09	Q5IL09_CORUL	IAGVLLPTI	0.001603	74.71	HLA-DQA10102-DQB10502	DT toxin B
231	NTPLPIAGVLLPTIP	Q5IL09	Q5IL09_CORUL	IAGVLLPTI	0.00372	48.24	HLA-DQA10102-DQB10502	DT toxin B
232	TPLPIAGVLLPTIPG	Q5IL09	Q5IL09_CORUL	IAGVLLPTI	0.007113	27.79	HLA-DQA10102-DQB10502	DT toxin B
233	PLPIAGVLLPTIPGK	Q5IL09	Q5IL09_CORUL	IAGVLLPTI	0.011148	16.7	HLA-DQA10102-DQB10502	DT toxin B
234	LPIAGVLLPTIPGKL	Q5IL09	Q5IL09_CORUL	IAGVLLPTI	0.003067	54.83	HLA-DQA10102-DQB10502	DT toxin B
235	PIAGVLLPTIPGKLD	Q5IL09	Q5IL09_CORUL	LLPTIPGKL	0.003394	51.45	HLA-DQA10102-DQB10502	DT toxin B
236	IAGVLLPTIPGKLDV	Q5IL09	Q5IL09_CORUL	LLPTIPGKL	0.002604	60.3	HLA-DQA10102-DQB10502	DT toxin B
237	AGVLLPTIPGKLDVN	Q5IL09	Q5IL09_CORUL	LLPTIPGKL	0.002804	57.91	HLA-DQA10102-DQB10502	DT toxin B
238	GVLLPTIPGKLDVNK	Q5IL09	Q5IL09_CORUL	LLPTIPGKL	0.001288	80.24	HLA-DQA10102-DQB10502	DT toxin B
239	VLLPTIPGKLDVNKS	Q5IL09	Q5IL09_CORUL	TIPGKLDVN	0.000822	88.94	HLA-DQA10102-DQB10502	DT toxin B
240	LLPTIPGKLDVNKSK	Q5IL09	Q5IL09_CORUL	TIPGKLDVN	0.001556	75.51	HLA-DQA10102-DQB10502	DT toxin B
241	LPTIPGKLDVNKSKT	Q5IL09	Q5IL09_CORUL	PGKLDVNKS	0.001432	77.69	HLA-DQA10102-DQB10502	DT toxin B
242	PTIPGKLDVNKSKTH	Q5IL09	Q5IL09_CORUL	PGKLDVNKS	0.001795	71.59	HLA-DQA10102-DQB10502	DT toxin B
243	TIPGKLDVNKSKTHI	Q5IL09	Q5IL09_CORUL	LDVNKSKTH	0.001556	75.51	HLA-DQA10102-DQB10502	DT toxin B
244	IPGKLDVNKSKTHIS	Q5IL09	Q5IL09_CORUL	LDVNKSKTH	0.002077	67.34	HLA-DQA10102-DQB10502	DT toxin B
245	PGKLDVNKSKTHISV	Q5IL09	Q5IL09_CORUL	LDVNKSKTH	0.003038	55.15	HLA-DQA10102-DQB10502	DT toxin B
246	GKLDVNKSKTHISVN	Q5IL09	Q5IL09_CORUL	VNKSKTHIS	0.003949	46.25	HLA-DQA10102-DQB10502	DT toxin B
247	KLDVNKSKTHISVNG	Q5IL09	Q5IL09_CORUL	VNKSKTHIS	0.005505	35.43	HLA-DQA10102-DQB10502	DT toxin B
248	LDVNKSKTHISVNGR	Q5IL09	Q5IL09_CORUL	NKSKTHISV	0.00321	53.35	HLA-DQA10102-DQB10502	DT toxin B
249	DVNKSKTHISVNGRK	Q5IL09	Q5IL09_CORUL	SKTHISVNG	0.003472	50.64	HLA-DQA10102-DQB10502	DT toxin B
250	VNKSKTHISVNGRKI	Q5IL09	Q5IL09_CORUL	SKTHISVNG	0.003034	55.2	HLA-DQA10102-DQB10502	DT toxin B
251	NKSKTHISVNGRKIR	Q5IL09	Q5IL09_CORUL	KTHISVNGR	0.00287	57.13	HLA-DQA10102-DQB10502	DT toxin B
252	KSKTHISVNGRKIRM	Q5IL09	Q5IL09_CORUL	HISVNGRKI	0.00212	66.72	HLA-DQA10102-DQB10502	DT toxin B
253	SKTHISVNGRKIRMR	Q5IL09	Q5IL09_CORUL	HISVNGRKI	0.002626	60.01	HLA-DQA10102-DQB10502	DT toxin B
254	KTHISVNGRKIRMRC	Q5IL09	Q5IL09_CORUL	HISVNGRKI	0.001247	81.01	HLA-DQA10102-DQB10502	DT toxin B
255	THISVNGRKIRMRCR	Q5IL09	Q5IL09_CORUL	VNGRKIRMR	0.001081	84.1	HLA-DQA10102-DQB10502	DT toxin B
256	HISVNGRKIRMRCRA	Q5IL09	Q5IL09_CORUL	VNGRKIRMR	0.001156	82.71	HLA-DQA10102-DQB10502	DT toxin B
257	ISVNGRKIRMRCRAI	Q5IL09	Q5IL09_CORUL	VNGRKIRMR	0.000747	90.33	HLA-DQA10102-DQB10502	DT toxin B
258	SVNGRKIRMRCRAID	Q5IL09	Q5IL09_CORUL	KIRMRCRAI	0.000985	85.9	HLA-DQA10102-DQB10502	DT toxin B
259	VNGRKIRMRCRAIDD	Q5IL09	Q5IL09_CORUL	RMRCRAIDD	0.002708	59.04	HLA-DQA10102-DQB10502	DT toxin B
260	NGRKIRMRCRAIDDA	Q5IL09	Q5IL09_CORUL	IRMRCRAID	0.003912	46.56	HLA-DQA10102-DQB10502	DT toxin B
261	GRKIRMRCRAIDDAT	Q5IL09	Q5IL09_CORUL	IRMRCRAID	0.004036	45.53	HLA-DQA10102-DQB10502	DT toxin B
262	RKIRMRCRAIDDATT	Q5IL09	Q5IL09_CORUL	RMRCRAIDD	0.003118	54.31	HLA-DQA10102-DQB10502	DT toxin B
263	KIRMRCRAIDDATTF	Q5IL09	Q5IL09_CORUL	CRAIDDATT	0.002624	60.04	HLA-DQA10102-DQB10502	DT toxin B
264	IRMRCRAIDDATTFC	Q5IL09	Q5IL09_CORUL	CRAIDDATT	0.001253	80.9	HLA-DQA10102-DQB10502	DT toxin B
265	RMRCRAIDDATTFCR	Q5IL09	Q5IL09_CORUL	CRAIDDATT	0.00158	75.09	HLA-DQA10102-DQB10502	DT toxin B
266	MRCRAIDDATTFCRP	Q5IL09	Q5IL09_CORUL	CRAIDDATT	0.000902	87.44	HLA-DQA10102-DQB10502	DT toxin B
267	RCRAIDDATTFCRPK	Q5IL09	Q5IL09_CORUL	IDDATTFCR	0.000704	91.11	HLA-DQA10102-DQB10502	DT toxin B
268	CRAIDDATTFCRPKT	Q5IL09	Q5IL09_CORUL	IDDATTFCR	0.000463	95	HLA-DQA10102-DQB10502	DT toxin B
269	RAIDDATTFCRPKTP	Q5IL09	Q5IL09_CORUL	IDDATTFCR	0.000595	93.1	HLA-DQA10102-DQB10502	DT toxin B
270	AIDDATTFCRPKTPV	Q5IL09	Q5IL09_CORUL	ATTFCRPKT	0.000611	92.81	HLA-DQA10102-DQB10502	DT toxin B
271	IDDATTFCRPKTPVY	Q5IL09	Q5IL09_CORUL	ATTFCRPKT	0.00049	95	HLA-DQA10102-DQB10502	DT toxin B
272	DDATTFCRPKTPVYV	Q5IL09	Q5IL09_CORUL	TTFCRPKTP	0.000366	95	HLA-DQA10102-DQB10502	DT toxin B
273	DATTFCRPKTPVYVG	Q5IL09	Q5IL09_CORUL	CRPKTPVYV	0.000201	95	HLA-DQA10102-DQB10502	DT toxin B
274	ATTFCRPKTPVYVGN	Q5IL09	Q5IL09_CORUL	CRPKTPVYV	0.000249	95	HLA-DQA10102-DQB10502	DT toxin B
275	TTFCRPKTPVYVGNG	Q5IL09	Q5IL09_CORUL	CRPKTPVYV	0.000328	95	HLA-DQA10102-DQB10502	DT toxin B
276	TFCRPKTPVYVGNGV	Q5IL09	Q5IL09_CORUL	KTPVYVGNG	0.000646	92.17	HLA-DQA10102-DQB10502	DT toxin B
277	FCRPKTPVYVGNGVH	Q5IL09	Q5IL09_CORUL	KTPVYVGNG	0.001086	84.01	HLA-DQA10102-DQB10502	DT toxin B
278	CRPKTPVYVGNGVHA	Q5IL09	Q5IL09_CORUL	PVYVGNGVH	0.002167	66.04	HLA-DQA10102-DQB10502	DT toxin B
279	RPKTPVYVGNGVHAN	Q5IL09	Q5IL09_CORUL	PVYVGNGVH	0.004246	43.81	HLA-DQA10102-DQB10502	DT toxin B
280	PKTPVYVGNGVHANL	Q5IL09	Q5IL09_CORUL	YVGNGVHAN	0.004967	38.75	HLA-DQA10102-DQB10502	DT toxin B
281	KTPVYVGNGVHANLH	Q5IL09	Q5IL09_CORUL	YVGNGVHAN	0.006809	28.97	HLA-DQA10102-DQB10502	DT toxin B
282	TPVYVGNGVHANLHV	Q5IL09	Q5IL09_CORUL	YVGNGVHAN	0.005622	34.75	HLA-DQA10102-DQB10502	DT toxin B
283	PVYVGNGVHANLHVA	Q5IL09	Q5IL09_CORUL	YVGNGVHAN	0.002977	55.87	HLA-DQA10102-DQB10502	DT toxin B
284	VYVGNGVHANLHVAF	Q5IL09	Q5IL09_CORUL	GNGVHANLH	0.002366	63.36	HLA-DQA10102-DQB10502	DT toxin B
285	YVGNGVHANLHVAFH	Q5IL09	Q5IL09_CORUL	GVHANLHVA	0.002368	63.34	HLA-DQA10102-DQB10502	DT toxin B
286	VGNGVHANLHVAFHR	Q5IL09	Q5IL09_CORUL	GVHANLHVA	0.003242	53.02	HLA-DQA10102-DQB10502	DT toxin B
287	GNGVHANLHVAFHRS	Q5IL09	Q5IL09_CORUL	HANLHVAFH	0.003762	47.87	HLA-DQA10102-DQB10502	DT toxin B
288	NGVHANLHVAFHRSS	Q5IL09	Q5IL09_CORUL	HANLHVAFH	0.004515	41.83	HLA-DQA10102-DQB10502	DT toxin B
289	GVHANLHVAFHRSSS	Q5IL09	Q5IL09_CORUL	NLHVAFHRS	0.00315	53.98	HLA-DQA10102-DQB10502	DT toxin B
290	VHANLHVAFHRSSSE	Q5IL09	Q5IL09_CORUL	NLHVAFHRS	0.005151	37.57	HLA-DQA10102-DQB10502	DT toxin B
291	HANLHVAFHRSSSEK	Q5IL09	Q5IL09_CORUL	VAFHRSSSE	0.006949	28.42	HLA-DQA10102-DQB10502	DT toxin B
292	ANLHVAFHRSSSEKI	Q5IL09	Q5IL09_CORUL	VAFHRSSSE	0.008379	23.54	HLA-DQA10102-DQB10502	DT toxin B
293	NLHVAFHRSSSEKIH	Q5IL09	Q5IL09_CORUL	VAFHRSSSE	0.014139	12.4	HLA-DQA10102-DQB10502	DT toxin B
294	LHVAFHRSSSEKIHS	Q5IL09	Q5IL09_CORUL	FHRSSSEKI	0.013645	12.99	HLA-DQA10102-DQB10502	DT toxin B
295	HVAFHRSSSEKIHSD	Q5IL09	Q5IL09_CORUL	FHRSSSEKI	0.022635	6.06	HLA-DQA10102-DQB10502	DT toxin B
296	VAFHRSSSEKIHSDE	Q5IL09	Q5IL09_CORUL	SSSEKIHSD	0.014468	12	HLA-DQA10102-DQB10502	DT toxin B
297	AFHRSSSEKIHSDET	Q5IL09	Q5IL09_CORUL	SSSEKIHSD	0.013592	13.06	HLA-DQA10102-DQB10502	DT toxin B
298	FHRSSSEKIHSDETP	Q5IL09	Q5IL09_CORUL	SSSEKIHSD	0.017593	8.96	HLA-DQA10102-DQB10502	DT toxin B
299	HRSSSEKIHSDETPL	Q5IL09	Q5IL09_CORUL	SSSEKIHSD	0.011749	15.65	HLA-DQA10102-DQB10502	DT toxin B
300	RSSSEKIHSDETPLS	Q5IL09	Q5IL09_CORUL	IHSDETPLS	0.012035	15.19	HLA-DQA10102-DQB10502	DT toxin B
301	SSSEKIHSDETPLSS	Q5IL09	Q5IL09_CORUL	IHSDETPLS	0.027583	4.36	HLA-DQA10102-DQB10502	DT toxin B
302	SSEKIHSDETPLSSI	Q5IL09	Q5IL09_CORUL	IHSDETPLS	0.034266	2.96	HLA-DQA10102-DQB10502	DT toxin B
303	SEKIHSDETPLSSID	Q5IL09	Q5IL09_CORUL	IHSDETPLS	0.051629	1.27	HLA-DQA10102-DQB10502	DT toxin B
304	EKIHSDETPLSSIDV	Q5IL09	Q5IL09_CORUL	IHSDETPLS	0.023243	5.8	HLA-DQA10102-DQB10502	DT toxin B
305	KIHSDETPLSSIDVL	Q5IL09	Q5IL09_CORUL	IHSDETPLS	0.005978	32.81	HLA-DQA10102-DQB10502	DT toxin B
306	IHSDETPLSSIDVLG	Q5IL09	Q5IL09_CORUL	ETPLSSIDV	0.001761	72.14	HLA-DQA10102-DQB10502	DT toxin B
307	HSDETPLSSIDVLGY	Q5IL09	Q5IL09_CORUL	PLSSIDVLG	0.003532	50.02	HLA-DQA10102-DQB10502	DT toxin B
308	SDETPLSSIDVLGYQ	Q5IL09	Q5IL09_CORUL	LSSIDVLGY	0.00795	24.87	HLA-DQA10102-DQB10502	DT toxin B
309	DETPLSSIDVLGYQK	Q5IL09	Q5IL09_CORUL	LSSIDVLGY	0.015532	10.82	HLA-DQA10102-DQB10502	DT toxin B
310	ETPLSSIDVLGYQKT	Q5IL09	Q5IL09_CORUL	LSSIDVLGY	0.013086	13.71	HLA-DQA10102-DQB10502	DT toxin B
311	TPLSSIDVLGYQKTV	Q5IL09	Q5IL09_CORUL	LSSIDVLGY	0.003279	52.64	HLA-DQA10102-DQB10502	DT toxin B
312	PLSSIDVLGYQKTVD	Q5IL09	Q5IL09_CORUL	VLGYQKTVD	0.002377	63.22	HLA-DQA10102-DQB10502	DT toxin B
313	LSSIDVLGYQKTVDH	Q5IL09	Q5IL09_CORUL	VLGYQKTVD	0.006333	31.08	HLA-DQA10102-DQB10502	DT toxin B
314	SSIDVLGYQKTVDHT	Q5IL09	Q5IL09_CORUL	VLGYQKTVD	0.009787	19.65	HLA-DQA10102-DQB10502	DT toxin B
315	SIDVLGYQKTVDHTK	Q5IL09	Q5IL09_CORUL	VLGYQKTVD	0.014639	11.8	HLA-DQA10102-DQB10502	DT toxin B
316	IDVLGYQKTVDHTKV	Q5IL09	Q5IL09_CORUL	VLGYQKTVD	0.007869	25.14	HLA-DQA10102-DQB10502	DT toxin B
317	DVLGYQKTVDHTKVN	Q5IL09	Q5IL09_CORUL	YQKTVDHTK	0.005141	37.63	HLA-DQA10102-DQB10502	DT toxin B
318	VLGYQKTVDHTKVNS	Q5IL09	Q5IL09_CORUL	YQKTVDHTK	0.004675	40.69	HLA-DQA10102-DQB10502	DT toxin B
319	LGYQKTVDHTKVNSK	Q5IL09	Q5IL09_CORUL	KTVDHTKVN	0.002986	55.77	HLA-DQA10102-DQB10502	DT toxin B
320	GYQKTVDHTKVNSKL	Q5IL09	Q5IL09_CORUL	KTVDHTKVN	0.002347	63.61	HLA-DQA10102-DQB10502	DT toxin B
321	YQKTVDHTKVNSKLS	Q5IL09	Q5IL09_CORUL	VDHTKVNSK	0.002119	66.73	HLA-DQA10102-DQB10502	DT toxin B
322	QKTVDHTKVNSKLSL	Q5IL09	Q5IL09_CORUL	VDHTKVNSK	0.001898	69.93	HLA-DQA10102-DQB10502	DT toxin B
323	KTVDHTKVNSKLSLF	Q5IL09	Q5IL09_CORUL	HTKVNSKLS	0.00131	79.84	HLA-DQA10102-DQB10502	DT toxin B
324	TVDHTKVNSKLSLFA	Q5IL09	Q5IL09_CORUL	HTKVNSKLS	0.001561	75.42	HLA-DQA10102-DQB10502	DT toxin B
325	VDHTKVNSKLSLFAE	Q5IL09	Q5IL09_CORUL	KVNSKLSLF	0.001531	75.95	HLA-DQA10102-DQB10502	DT toxin B
326	DHTKVNSKLSLFAEV	Q5IL09	Q5IL09_CORUL	VNSKLSLFA	0.001828	71.06	HLA-DQA10102-DQB10502	DT toxin B
327	HTKVNSKLSLFAEVK	Q5IL09	Q5IL09_CORUL	VNSKLSLFA	0.002876	57.06	HLA-DQA10102-DQB10502	DT toxin B
328	TKVNSKLSLFAEVKS	Q5IL09	Q5IL09_CORUL	LSLFAEVKS	0.00423	43.94	HLA-DQA10102-DQB10502	DT toxin B
1	SVGSSLSCINLDWDA	Q6YIX9	Q6YIX9_CORUL	LSCINLDWD	0.006918	28.54	HLA-DQA10102-DQB10502	DT toxin B
2	VGSSLSCINLDWDAI	Q6YIX9	Q6YIX9_CORUL	LSCINLDWD	0.007787	25.42	HLA-DQA10102-DQB10502	DT toxin B
3	GSSLSCINLDWDAIR	Q6YIX9	Q6YIX9_CORUL	LSCINLDWD	0.012544	14.45	HLA-DQA10102-DQB10502	DT toxin B
4	SSLSCINLDWDAIRD	Q6YIX9	Q6YIX9_CORUL	LSCINLDWD	0.008641	22.74	HLA-DQA10102-DQB10502	DT toxin B
5	SLSCINLDWDAIRDK	Q6YIX9	Q6YIX9_CORUL	NLDWDAIRD	0.016063	10.29	HLA-DQA10102-DQB10502	DT toxin B
6	LSCINLDWDAIRDKT	Q6YIX9	Q6YIX9_CORUL	NLDWDAIRD	0.021954	6.36	HLA-DQA10102-DQB10502	DT toxin B
7	SCINLDWDAIRDKTK	Q6YIX9	Q6YIX9_CORUL	NLDWDAIRD	0.029351	3.92	HLA-DQA10102-DQB10502	DT toxin B
8	CINLDWDAIRDKTKT	Q6YIX9	Q6YIX9_CORUL	NLDWDAIRD	0.014026	12.53	HLA-DQA10102-DQB10502	DT toxin B
9	INLDWDAIRDKTKTK	Q6YIX9	Q6YIX9_CORUL	NLDWDAIRD	0.009888	19.39	HLA-DQA10102-DQB10502	DT toxin B
10	NLDWDAIRDKTKTKI	Q6YIX9	Q6YIX9_CORUL	WDAIRDKTK	0.002025	68.09	HLA-DQA10102-DQB10502	DT toxin B
11	LDWDAIRDKTKTKIE	Q6YIX9	Q6YIX9_CORUL	IRDKTKTKI	0.001323	79.61	HLA-DQA10102-DQB10502	DT toxin B
12	DWDAIRDKTKTKIES	Q6YIX9	Q6YIX9_CORUL	IRDKTKTKI	0.001544	75.72	HLA-DQA10102-DQB10502	DT toxin B
13	WDAIRDKTKTKIESL	Q6YIX9	Q6YIX9_CORUL	IRDKTKTKI	0.001629	74.29	HLA-DQA10102-DQB10502	DT toxin B
14	DAIRDKTKTKIESLK	Q6YIX9	Q6YIX9_CORUL	KTKTKIESL	0.001659	73.8	HLA-DQA10102-DQB10502	DT toxin B
15	AIRDKTKTKIESLKE	Q6YIX9	Q6YIX9_CORUL	KTKTKIESL	0.002123	66.68	HLA-DQA10102-DQB10502	DT toxin B
16	IRDKTKTKIESLKEH	Q6YIX9	Q6YIX9_CORUL	KTKIESLKE	0.003194	53.52	HLA-DQA10102-DQB10502	DT toxin B
17	RDKTKTKIESLKEHG	Q6YIX9	Q6YIX9_CORUL	KTKIESLKE	0.003933	46.38	HLA-DQA10102-DQB10502	DT toxin B
18	DKTKTKIESLKEHGP	Q6YIX9	Q6YIX9_CORUL	KTKIESLKE	0.007179	27.55	HLA-DQA10102-DQB10502	DT toxin B
19	KTKTKIESLKEHGPI	Q6YIX9	Q6YIX9_CORUL	IESLKEHGP	0.007728	25.62	HLA-DQA10102-DQB10502	DT toxin B
20	TKTKIESLKEHGPIK	Q6YIX9	Q6YIX9_CORUL	IESLKEHGP	0.018213	8.52	HLA-DQA10102-DQB10502	DT toxin B
21	KTKIESLKEHGPIKN	Q6YIX9	Q6YIX9_CORUL	IESLKEHGP	0.026472	4.67	HLA-DQA10102-DQB10502	DT toxin B
22	TKIESLKEHGPIKNK	Q6YIX9	Q6YIX9_CORUL	IESLKEHGP	0.00546	35.7	HLA-DQA10102-DQB10502	DT toxin B
23	KIESLKEHGPIKNKM	Q6YIX9	Q6YIX9_CORUL	LKEHGPIKN	0.001259	80.78	HLA-DQA10102-DQB10502	DT toxin B
24	IESLKEHGPIKNKMS	Q6YIX9	Q6YIX9_CORUL	LKEHGPIKN	0.001555	75.53	HLA-DQA10102-DQB10502	DT toxin B
25	ESLKEHGPIKNKMSE	Q6YIX9	Q6YIX9_CORUL	LKEHGPIKN	0.001126	83.26	HLA-DQA10102-DQB10502	DT toxin B
26	SLKEHGPIKNKMSES	Q6YIX9	Q6YIX9_CORUL	HGPIKNKMS	0.001018	85.28	HLA-DQA10102-DQB10502	DT toxin B
27	LKEHGPIKNKMSESP	Q6YIX9	Q6YIX9_CORUL	HGPIKNKMS	0.001445	77.46	HLA-DQA10102-DQB10502	DT toxin B
28	KEHGPIKNKMSESPN	Q6YIX9	Q6YIX9_CORUL	HGPIKNKMS	0.001064	84.42	HLA-DQA10102-DQB10502	DT toxin B
29	EHGPIKNKMSESPNK	Q6YIX9	Q6YIX9_CORUL	PIKNKMSES	0.00099	85.8	HLA-DQA10102-DQB10502	DT toxin B
30	HGPIKNKMSESPNKT	Q6YIX9	Q6YIX9_CORUL	IKNKMSESP	0.000939	86.75	HLA-DQA10102-DQB10502	DT toxin B
31	GPIKNKMSESPNKTV	Q6YIX9	Q6YIX9_CORUL	KMSESPNKT	0.001033	85	HLA-DQA10102-DQB10502	DT toxin B
32	PIKNKMSESPNKTVS	Q6YIX9	Q6YIX9_CORUL	KMSESPNKT	0.001377	78.66	HLA-DQA10102-DQB10502	DT toxin B
33	IKNKMSESPNKTVSE	Q6YIX9	Q6YIX9_CORUL	KMSESPNKT	0.001975	68.82	HLA-DQA10102-DQB10502	DT toxin B
34	KNKMSESPNKTVSEE	Q6YIX9	Q6YIX9_CORUL	MSESPNKTV	0.002009	68.32	HLA-DQA10102-DQB10502	DT toxin B
35	NKMSESPNKTVSEEK	Q6YIX9	Q6YIX9_CORUL	ESPNKTVSE	0.000967	86.23	HLA-DQA10102-DQB10502	DT toxin B
36	KMSESPNKTVSEEKA	Q6YIX9	Q6YIX9_CORUL	NKTVSEEKA	0.009637	20.04	HLA-DQA10102-DQB10502	DT toxin B
37	MSESPNKTVSEEKAK	Q6YIX9	Q6YIX9_CORUL	NKTVSEEKA	0.035101	2.84	HLA-DQA10102-DQB10502	DT toxin B
38	SESPNKTVSEEKAKQ	Q6YIX9	Q6YIX9_CORUL	NKTVSEEKA	0.05601	1.08	HLA-DQA10102-DQB10502	DT toxin B
39	ESPNKTVSEEKAKQY	Q6YIX9	Q6YIX9_CORUL	NKTVSEEKA	0.059172	0.95	HLA-DQA10102-DQB10502	DT toxin B
40	SPNKTVSEEKAKQYL	Q6YIX9	Q6YIX9_CORUL	NKTVSEEKA	0.021134	6.76	HLA-DQA10102-DQB10502	DT toxin B
41	PNKTVSEEKAKQYLE	Q6YIX9	Q6YIX9_CORUL	NKTVSEEKA	0.004243	43.84	HLA-DQA10102-DQB10502	DT toxin B
42	NKTVSEEKAKQYLEE	Q6YIX9	Q6YIX9_CORUL	VSEEKAKQY	0.002825	57.67	HLA-DQA10102-DQB10502	DT toxin B
43	KTVSEEKAKQYLEEF	Q6YIX9	Q6YIX9_CORUL	EEKAKQYLE	0.002231	65.12	HLA-DQA10102-DQB10502	DT toxin B
44	TVSEEKAKQYLEEFH	Q6YIX9	Q6YIX9_CORUL	EEKAKQYLE	0.00348	50.56	HLA-DQA10102-DQB10502	DT toxin B
45	VSEEKAKQYLEEFHR	Q6YIX9	Q6YIX9_CORUL	AKQYLEEFH	0.005981	32.79	HLA-DQA10102-DQB10502	DT toxin B
46	SEEKAKQYLEEFHRT	Q6YIX9	Q6YIX9_CORUL	AKQYLEEFH	0.008518	23.11	HLA-DQA10102-DQB10502	DT toxin B
47	EEKAKQYLEEFHRTA	Q6YIX9	Q6YIX9_CORUL	AKQYLEEFH	0.010092	18.89	HLA-DQA10102-DQB10502	DT toxin B
48	EKAKQYLEEFHRTAL	Q6YIX9	Q6YIX9_CORUL	AKQYLEEFH	0.003136	54.12	HLA-DQA10102-DQB10502	DT toxin B
49	KAKQYLEEFHRTALE	Q6YIX9	Q6YIX9_CORUL	QYLEEFHRT	0.002412	62.77	HLA-DQA10102-DQB10502	DT toxin B
50	AKQYLEEFHRTALEH	Q6YIX9	Q6YIX9_CORUL	EEFHRTALE	0.004039	45.5	HLA-DQA10102-DQB10502	DT toxin B
51	KQYLEEFHRTALEHP	Q6YIX9	Q6YIX9_CORUL	EEFHRTALE	0.008483	23.22	HLA-DQA10102-DQB10502	DT toxin B
52	QYLEEFHRTALEHPE	Q6YIX9	Q6YIX9_CORUL	EEFHRTALE	0.013989	12.58	HLA-DQA10102-DQB10502	DT toxin B
53	YLEEFHRTALEHPEL	Q6YIX9	Q6YIX9_CORUL	HRTALEHPE	0.011664	15.78	HLA-DQA10102-DQB10502	DT toxin B
54	LEEFHRTALEHPELS	Q6YIX9	Q6YIX9_CORUL	HRTALEHPE	0.011849	15.49	HLA-DQA10102-DQB10502	DT toxin B
55	EEFHRTALEHPELSE	Q6YIX9	Q6YIX9_CORUL	HRTALEHPE	0.013672	12.96	HLA-DQA10102-DQB10502	DT toxin B
56	EFHRTALEHPELSEL	Q6YIX9	Q6YIX9_CORUL	HRTALEHPE	0.006408	30.74	HLA-DQA10102-DQB10502	DT toxin B
57	FHRTALEHPELSELK	Q6YIX9	Q6YIX9_CORUL	ALEHPELSE	0.002877	57.05	HLA-DQA10102-DQB10502	DT toxin B
58	HRTALEHPELSELKT	Q6YIX9	Q6YIX9_CORUL	ALEHPELSE	0.002049	67.75	HLA-DQA10102-DQB10502	DT toxin B
59	RTALEHPELSELKTV	Q6YIX9	Q6YIX9_CORUL	LEHPELSEL	0.001264	80.69	HLA-DQA10102-DQB10502	DT toxin B
60	TALEHPELSELKTVT	Q6YIX9	Q6YIX9_CORUL	LEHPELSEL	0.000705	91.09	HLA-DQA10102-DQB10502	DT toxin B
61	ALEHPELSELKTVTG	Q6YIX9	Q6YIX9_CORUL	LSELKTVTG	0.000639	92.3	HLA-DQA10102-DQB10502	DT toxin B
62	LEHPELSELKTVTGV	Q6YIX9	Q6YIX9_CORUL	LSELKTVTG	0.001404	78.19	HLA-DQA10102-DQB10502	DT toxin B
63	EHPELSELKTVTGVN	Q6YIX9	Q6YIX9_CORUL	LSELKTVTG	0.002246	64.91	HLA-DQA10102-DQB10502	DT toxin B
64	HPELSELKTVTGVNS	Q6YIX9	Q6YIX9_CORUL	LSELKTVTG	0.00288	57.02	HLA-DQA10102-DQB10502	DT toxin B
65	PELSELKTVTGVNSV	Q6YIX9	Q6YIX9_CORUL	LSELKTVTG	0.001835	70.94	HLA-DQA10102-DQB10502	DT toxin B
66	ELSELKTVTGVNSVF	Q6YIX9	Q6YIX9_CORUL	LKTVTGVNS	0.00131	79.84	HLA-DQA10102-DQB10502	DT toxin B
67	LSELKTVTGVNSVFA	Q6YIX9	Q6YIX9_CORUL	LKTVTGVNS	0.001903	69.86	HLA-DQA10102-DQB10502	DT toxin B
68	SELKTVTGVNSVFAG	Q6YIX9	Q6YIX9_CORUL	VTGVNSVFA	0.00288	57.02	HLA-DQA10102-DQB10502	DT toxin B
69	ELKTVTGVNSVFAGA	Q6YIX9	Q6YIX9_CORUL	VTGVNSVFA	0.004554	41.55	HLA-DQA10102-DQB10502	DT toxin B
70	LKTVTGVNSVFAGAN	Q6YIX9	Q6YIX9_CORUL	VTGVNSVFA	0.007892	25.06	HLA-DQA10102-DQB10502	DT toxin B
71	KTVTGVNSVFAGANY	Q6YIX9	Q6YIX9_CORUL	VTGVNSVFA	0.00582	33.66	HLA-DQA10102-DQB10502	DT toxin B
72	TVTGVNSVFAGANYA	Q6YIX9	Q6YIX9_CORUL	VNSVFAGAN	0.005703	34.3	HLA-DQA10102-DQB10502	DT toxin B
73	VTGVNSVFAGANYAS	Q6YIX9	Q6YIX9_CORUL	VNSVFAGAN	0.007192	27.5	HLA-DQA10102-DQB10502	DT toxin B
74	TGVNSVFAGANYASW	Q6YIX9	Q6YIX9_CORUL	VNSVFAGAN	0.004286	43.5	HLA-DQA10102-DQB10502	DT toxin B
75	GVNSVFAGANYASWA	Q6YIX9	Q6YIX9_CORUL	SVFAGANYA	0.003986	45.94	HLA-DQA10102-DQB10502	DT toxin B
76	VNSVFAGANYASWAV	Q6YIX9	Q6YIX9_CORUL	VFAGANYAS	0.002934	56.38	HLA-DQA10102-DQB10502	DT toxin B
77	NSVFAGANYASWAVN	Q6YIX9	Q6YIX9_CORUL	FAGANYASW	0.002775	58.25	HLA-DQA10102-DQB10502	DT toxin B
78	SVFAGANYASWAVNV	Q6YIX9	Q6YIX9_CORUL	FAGANYASW	0.001837	70.91	HLA-DQA10102-DQB10502	DT toxin B
79	VFAGANYASWAVNVA	Q6YIX9	Q6YIX9_CORUL	YASWAVNVA	0.019898	7.44	HLA-DQA10102-DQB10502	DT toxin B
80	FAGANYASWAVNVAQ	Q6YIX9	Q6YIX9_CORUL	YASWAVNVA	0.046693	1.56	HLA-DQA10102-DQB10502	DT toxin B
81	AGANYASWAVNVAQV	Q6YIX9	Q6YIX9_CORUL	YASWAVNVA	0.057527	1.02	HLA-DQA10102-DQB10502	DT toxin B
82	GANYASWAVNVAQVV	Q6YIX9	Q6YIX9_CORUL	YASWAVNVA	0.057898	1	HLA-DQA10102-DQB10502	DT toxin B
83	ANYASWAVNVAQVVD	Q6YIX9	Q6YIX9_CORUL	YASWAVNVA	0.030448	3.68	HLA-DQA10102-DQB10502	DT toxin B
84	NYASWAVNVAQVVDS	Q6YIX9	Q6YIX9_CORUL	YASWAVNVA	0.01752	9.01	HLA-DQA10102-DQB10502	DT toxin B
85	YASWAVNVAQVVDSK	Q6YIX9	Q6YIX9_CORUL	WAVNVAQVV	0.016736	9.66	HLA-DQA10102-DQB10502	DT toxin B
86	ASWAVNVAQVVDSKT	Q6YIX9	Q6YIX9_CORUL	WAVNVAQVV	0.008722	22.51	HLA-DQA10102-DQB10502	DT toxin B
87	SWAVNVAQVVDSKTA	Q6YIX9	Q6YIX9_CORUL	VAQVVDSKT	0.009424	20.57	HLA-DQA10102-DQB10502	DT toxin B
88	WAVNVAQVVDSKTAD	Q6YIX9	Q6YIX9_CORUL	VAQVVDSKT	0.019705	7.56	HLA-DQA10102-DQB10502	DT toxin B
89	AVNVAQVVDSKTADN	Q6YIX9	Q6YIX9_CORUL	VAQVVDSKT	0.026957	4.52	HLA-DQA10102-DQB10502	DT toxin B
90	VNVAQVVDSKTADNL	Q6YIX9	Q6YIX9_CORUL	VAQVVDSKT	0.010166	18.73	HLA-DQA10102-DQB10502	DT toxin B
91	NVAQVVDSKTADNLE	Q6YIX9	Q6YIX9_CORUL	VVDSKTADN	0.00557	35.04	HLA-DQA10102-DQB10502	DT toxin B
92	VAQVVDSKTADNLEK	Q6YIX9	Q6YIX9_CORUL	VVDSKTADN	0.007022	28.13	HLA-DQA10102-DQB10502	DT toxin B
93	AQVVDSKTADNLEKT	Q6YIX9	Q6YIX9_CORUL	DSKTADNLE	0.00694	28.45	HLA-DQA10102-DQB10502	DT toxin B
94	QVVDSKTADNLEKTT	Q6YIX9	Q6YIX9_CORUL	DSKTADNLE	0.006617	29.81	HLA-DQA10102-DQB10502	DT toxin B
95	VVDSKTADNLEKTTA	Q6YIX9	Q6YIX9_CORUL	KTADNLEKT	0.003313	52.29	HLA-DQA10102-DQB10502	DT toxin B
96	VDSKTADNLEKTTAA	Q6YIX9	Q6YIX9_CORUL	KTADNLEKT	0.003119	54.3	HLA-DQA10102-DQB10502	DT toxin B
97	DSKTADNLEKTTAAL	Q6YIX9	Q6YIX9_CORUL	KTADNLEKT	0.00177	72	HLA-DQA10102-DQB10502	DT toxin B
98	SKTADNLEKTTAALS	Q6YIX9	Q6YIX9_CORUL	DNLEKTTAA	0.001485	76.76	HLA-DQA10102-DQB10502	DT toxin B
99	KTADNLEKTTAALSI	Q6YIX9	Q6YIX9_CORUL	LEKTTAALS	0.001988	68.63	HLA-DQA10102-DQB10502	DT toxin B
100	TADNLEKTTAALSIL	Q6YIX9	Q6YIX9_CORUL	LEKTTAALS	0.002073	67.4	HLA-DQA10102-DQB10502	DT toxin B
101	ADNLEKTTAALSILP	Q6YIX9	Q6YIX9_CORUL	LEKTTAALS	0.00386	46.99	HLA-DQA10102-DQB10502	DT toxin B
102	DNLEKTTAALSILPG	Q6YIX9	Q6YIX9_CORUL	LEKTTAALS	0.003145	54.03	HLA-DQA10102-DQB10502	DT toxin B
103	NLEKTTAALSILPGI	Q6YIX9	Q6YIX9_CORUL	TAALSILPG	0.00289	56.9	HLA-DQA10102-DQB10502	DT toxin B
104	LEKTTAALSILPGIG	Q6YIX9	Q6YIX9_CORUL	TAALSILPG	0.004362	42.92	HLA-DQA10102-DQB10502	DT toxin B
105	EKTTAALSILPGIGS	Q6YIX9	Q6YIX9_CORUL	TAALSILPG	0.005441	35.81	HLA-DQA10102-DQB10502	DT toxin B
106	KTTAALSILPGIGSV	Q6YIX9	Q6YIX9_CORUL	TAALSILPG	0.002554	60.94	HLA-DQA10102-DQB10502	DT toxin B
107	TTAALSILPGIGSVM	Q6YIX9	Q6YIX9_CORUL	LSILPGIGS	0.001948	69.21	HLA-DQA10102-DQB10502	DT toxin B
108	TAALSILPGIGSVMG	Q6YIX9	Q6YIX9_CORUL	LSILPGIGS	0.00209	67.15	HLA-DQA10102-DQB10502	DT toxin B
109	AALSILPGIGSVMGI	Q6YIX9	Q6YIX9_CORUL	LSILPGIGS	0.000872	88	HLA-DQA10102-DQB10502	DT toxin B
110	ALSILPGIGSVMGIA	Q6YIX9	Q6YIX9_CORUL	ILPGIGSVM	0.00061	92.83	HLA-DQA10102-DQB10502	DT toxin B
111	LSILPGIGSVMGIAD	Q6YIX9	Q6YIX9_CORUL	IGSVMGIAD	0.001468	77.06	HLA-DQA10102-DQB10502	DT toxin B
112	SILPGIGSVMGIADG	Q6YIX9	Q6YIX9_CORUL	IGSVMGIAD	0.002778	58.22	HLA-DQA10102-DQB10502	DT toxin B
113	ILPGIGSVMGIADGA	Q6YIX9	Q6YIX9_CORUL	IGSVMGIAD	0.004205	44.14	HLA-DQA10102-DQB10502	DT toxin B
114	LPGIGSVMGIADGAV	Q6YIX9	Q6YIX9_CORUL	IGSVMGIAD	0.006903	28.6	HLA-DQA10102-DQB10502	DT toxin B
115	PGIGSVMGIADGAVH	Q6YIX9	Q6YIX9_CORUL	VMGIADGAV	0.011916	15.38	HLA-DQA10102-DQB10502	DT toxin B
116	GIGSVMGIADGAVHH	Q6YIX9	Q6YIX9_CORUL	VMGIADGAV	0.019164	7.89	HLA-DQA10102-DQB10502	DT toxin B
117	IGSVMGIADGAVHHN	Q6YIX9	Q6YIX9_CORUL	VMGIADGAV	0.025679	4.92	HLA-DQA10102-DQB10502	DT toxin B
118	GSVMGIADGAVHHNT	Q6YIX9	Q6YIX9_CORUL	VMGIADGAV	0.015752	10.6	HLA-DQA10102-DQB10502	DT toxin B
119	SVMGIADGAVHHNTE	Q6YIX9	Q6YIX9_CORUL	IADGAVHHN	0.012746	14.17	HLA-DQA10102-DQB10502	DT toxin B
120	VMGIADGAVHHNTEE	Q6YIX9	Q6YIX9_CORUL	IADGAVHHN	0.015091	11.29	HLA-DQA10102-DQB10502	DT toxin B
121	MGIADGAVHHNTEEI	Q6YIX9	Q6YIX9_CORUL	IADGAVHHN	0.006518	30.25	HLA-DQA10102-DQB10502	DT toxin B
122	GIADGAVHHNTEEIV	Q6YIX9	Q6YIX9_CORUL	VHHNTEEIV	0.003746	48.01	HLA-DQA10102-DQB10502	DT toxin B
123	IADGAVHHNTEEIVA	Q6YIX9	Q6YIX9_CORUL	VHHNTEEIV	0.005473	35.62	HLA-DQA10102-DQB10502	DT toxin B
124	ADGAVHHNTEEIVAQ	Q6YIX9	Q6YIX9_CORUL	VHHNTEEIV	0.009778	19.68	HLA-DQA10102-DQB10502	DT toxin B
125	DGAVHHNTEEIVAQS	Q6YIX9	Q6YIX9_CORUL	VHHNTEEIV	0.012258	14.85	HLA-DQA10102-DQB10502	DT toxin B
126	GAVHHNTEEIVAQSI	Q6YIX9	Q6YIX9_CORUL	HNTEEIVAQ	0.007234	27.35	HLA-DQA10102-DQB10502	DT toxin B
127	AVHHNTEEIVAQSIA	Q6YIX9	Q6YIX9_CORUL	HNTEEIVAQ	0.006443	30.58	HLA-DQA10102-DQB10502	DT toxin B
128	VHHNTEEIVAQSIAL	Q6YIX9	Q6YIX9_CORUL	NTEEIVAQS	0.003706	48.37	HLA-DQA10102-DQB10502	DT toxin B
129	HHNTEEIVAQSIALS	Q6YIX9	Q6YIX9_CORUL	IVAQSIALS	0.004611	41.14	HLA-DQA10102-DQB10502	DT toxin B
130	HNTEEIVAQSIALSS	Q6YIX9	Q6YIX9_CORUL	IVAQSIALS	0.009085	21.47	HLA-DQA10102-DQB10502	DT toxin B
131	NTEEIVAQSIALSSL	Q6YIX9	Q6YIX9_CORUL	IVAQSIALS	0.009895	19.37	HLA-DQA10102-DQB10502	DT toxin B
132	TEEIVAQSIALSSLM	Q6YIX9	Q6YIX9_CORUL	IVAQSIALS	0.009227	21.06	HLA-DQA10102-DQB10502	DT toxin B
133	EEIVAQSIALSSLMV	Q6YIX9	Q6YIX9_CORUL	IVAQSIALS	0.004006	45.77	HLA-DQA10102-DQB10502	DT toxin B
134	EIVAQSIALSSLMVA	Q6YIX9	Q6YIX9_CORUL	IVAQSIALS	0.001856	70.6	HLA-DQA10102-DQB10502	DT toxin B
135	IVAQSIALSSLMVAQ	Q6YIX9	Q6YIX9_CORUL	SIALSSLMV	0.002068	67.47	HLA-DQA10102-DQB10502	DT toxin B
136	VAQSIALSSLMVAQA	Q6YIX9	Q6YIX9_CORUL	SIALSSLMV	0.003099	54.5	HLA-DQA10102-DQB10502	DT toxin B
137	AQSIALSSLMVAQAI	Q6YIX9	Q6YIX9_CORUL	LSSLMVAQA	0.004713	40.43	HLA-DQA10102-DQB10502	DT toxin B
138	QSIALSSLMVAQAIP	Q6YIX9	Q6YIX9_CORUL	LSSLMVAQA	0.007636	25.93	HLA-DQA10102-DQB10502	DT toxin B
139	SIALSSLMVAQAIPL	Q6YIX9	Q6YIX9_CORUL	LSSLMVAQA	0.006291	31.27	HLA-DQA10102-DQB10502	DT toxin B
140	IALSSLMVAQAIPLV	Q6YIX9	Q6YIX9_CORUL	LSSLMVAQA	0.00591	33.17	HLA-DQA10102-DQB10502	DT toxin B
141	ALSSLMVAQAIPLVG	Q6YIX9	Q6YIX9_CORUL	LMVAQAIPL	0.009072	21.5	HLA-DQA10102-DQB10502	DT toxin B
142	LSSLMVAQAIPLVGE	Q6YIX9	Q6YIX9_CORUL	MVAQAIPLV	0.014404	12.07	HLA-DQA10102-DQB10502	DT toxin B
143	SSLMVAQAIPLVGEL	Q6YIX9	Q6YIX9_CORUL	MVAQAIPLV	0.010982	17.01	HLA-DQA10102-DQB10502	DT toxin B
144	SLMVAQAIPLVGELV	Q6YIX9	Q6YIX9_CORUL	MVAQAIPLV	0.004745	40.21	HLA-DQA10102-DQB10502	DT toxin B
145	LMVAQAIPLVGELVD	Q6YIX9	Q6YIX9_CORUL	AQAIPLVGE	0.003299	52.43	HLA-DQA10102-DQB10502	DT toxin B
146	MVAQAIPLVGELVDL	Q6YIX9	Q6YIX9_CORUL	AQAIPLVGE	0.002222	65.25	HLA-DQA10102-DQB10502	DT toxin B
147	VAQAIPLVGELVDLG	Q6YIX9	Q6YIX9_CORUL	LVGELVDLG	0.002477	61.93	HLA-DQA10102-DQB10502	DT toxin B
148	AQAIPLVGELVDLGF	Q6YIX9	Q6YIX9_CORUL	LVGELVDLG	0.003219	53.26	HLA-DQA10102-DQB10502	DT toxin B
149	QAIPLVGELVDLGFA	Q6YIX9	Q6YIX9_CORUL	LVGELVDLG	0.004996	38.56	HLA-DQA10102-DQB10502	DT toxin B
150	AIPLVGELVDLGFAA	Q6YIX9	Q6YIX9_CORUL	LVGELVDLG	0.006242	31.5	HLA-DQA10102-DQB10502	DT toxin B
151	IPLVGELVDLGFAAY	Q6YIX9	Q6YIX9_CORUL	LVGELVDLG	0.003303	52.39	HLA-DQA10102-DQB10502	DT toxin B
152	PLVGELVDLGFAAYN	Q6YIX9	Q6YIX9_CORUL	LVGELVDLG	0.002141	66.42	HLA-DQA10102-DQB10502	DT toxin B
153	LVGELVDLGFAAYNF	Q6YIX9	Q6YIX9_CORUL	DLGFAAYNF	0.003398	51.41	HLA-DQA10102-DQB10502	DT toxin B
154	VGELVDLGFAAYNFV	Q6YIX9	Q6YIX9_CORUL	DLGFAAYNF	0.005137	37.66	HLA-DQA10102-DQB10502	DT toxin B
155	GELVDLGFAAYNFVE	Q6YIX9	Q6YIX9_CORUL	DLGFAAYNF	0.008043	24.59	HLA-DQA10102-DQB10502	DT toxin B
156	ELVDLGFAAYNFVES	Q6YIX9	Q6YIX9_CORUL	DLGFAAYNF	0.009075	21.49	HLA-DQA10102-DQB10502	DT toxin B
157	LVDLGFAAYNFVESI	Q6YIX9	Q6YIX9_CORUL	DLGFAAYNF	0.006968	28.34	HLA-DQA10102-DQB10502	DT toxin B
158	VDLGFAAYNFVESII	Q6YIX9	Q6YIX9_CORUL	FAAYNFVES	0.005303	36.64	HLA-DQA10102-DQB10502	DT toxin B
159	DLGFAAYNFVESIIN	Q6YIX9	Q6YIX9_CORUL	FAAYNFVES	0.006359	30.96	HLA-DQA10102-DQB10502	DT toxin B
160	LGFAAYNFVESIINL	Q6YIX9	Q6YIX9_CORUL	FAAYNFVES	0.002494	61.71	HLA-DQA10102-DQB10502	DT toxin B
161	GFAAYNFVESIINLF	Q6YIX9	Q6YIX9_CORUL	AAYNFVESI	0.001826	71.09	HLA-DQA10102-DQB10502	DT toxin B
162	FAAYNFVESIINLFQ	Q6YIX9	Q6YIX9_CORUL	FVESIINLF	0.00224	64.99	HLA-DQA10102-DQB10502	DT toxin B
163	AAYNFVESIINLFQV	Q6YIX9	Q6YIX9_CORUL	FVESIINLF	0.002098	67.04	HLA-DQA10102-DQB10502	DT toxin B
164	AYNFVESIINLFQVV	Q6YIX9	Q6YIX9_CORUL	VESIINLFQ	0.002153	66.24	HLA-DQA10102-DQB10502	DT toxin B
165	YNFVESIINLFQVVH	Q6YIX9	Q6YIX9_CORUL	VESIINLFQ	0.002386	63.11	HLA-DQA10102-DQB10502	DT toxin B
166	NFVESIINLFQVVHN	Q6YIX9	Q6YIX9_CORUL	INLFQVVHN	0.00591	33.17	HLA-DQA10102-DQB10502	DT toxin B
167	FVESIINLFQVVHNS	Q6YIX9	Q6YIX9_CORUL	INLFQVVHN	0.011472	16.1	HLA-DQA10102-DQB10502	DT toxin B
168	VESIINLFQVVHNSY	Q6YIX9	Q6YIX9_CORUL	INLFQVVHN	0.013809	12.79	HLA-DQA10102-DQB10502	DT toxin B
169	ESIINLFQVVHNSYN	Q6YIX9	Q6YIX9_CORUL	INLFQVVHN	0.021419	6.61	HLA-DQA10102-DQB10502	DT toxin B
170	SIINLFQVVHNSYNR	Q6YIX9	Q6YIX9_CORUL	NLFQVVHNS	0.013081	13.72	HLA-DQA10102-DQB10502	DT toxin B
171	IINLFQVVHNSYNRP	Q6YIX9	Q6YIX9_CORUL	FQVVHNSYN	0.009156	21.27	HLA-DQA10102-DQB10502	DT toxin B
172	INLFQVVHNSYNRPA	Q6YIX9	Q6YIX9_CORUL	FQVVHNSYN	0.010296	18.45	HLA-DQA10102-DQB10502	DT toxin B
173	NLFQVVHNSYNRPAY	Q6YIX9	Q6YIX9_CORUL	VHNSYNRPA	0.006784	29.08	HLA-DQA10102-DQB10502	DT toxin B
174	LFQVVHNSYNRPAYS	Q6YIX9	Q6YIX9_CORUL	VHNSYNRPA	0.009928	19.29	HLA-DQA10102-DQB10502	DT toxin B
175	FQVVHNSYNRPAYSP	Q6YIX9	Q6YIX9_CORUL	VHNSYNRPA	0.016763	9.63	HLA-DQA10102-DQB10502	DT toxin B
176	QVVHNSYNRPAYSPG	Q6YIX9	Q6YIX9_CORUL	VHNSYNRPA	0.00942	20.58	HLA-DQA10102-DQB10502	DT toxin B
177	VVHNSYNRPAYSPGH	Q6YIX9	Q6YIX9_CORUL	NSYNRPAYS	0.004542	41.64	HLA-DQA10102-DQB10502	DT toxin B
178	VHNSYNRPAYSPGHK	Q6YIX9	Q6YIX9_CORUL	NSYNRPAYS	0.002603	60.31	HLA-DQA10102-DQB10502	DT toxin B
179	HNSYNRPAYSPGHKT	Q6YIX9	Q6YIX9_CORUL	NRPAYSPGH	0.002847	57.41	HLA-DQA10102-DQB10502	DT toxin B
180	NSYNRPAYSPGHKTQ	Q6YIX9	Q6YIX9_CORUL	NRPAYSPGH	0.003651	48.86	HLA-DQA10102-DQB10502	DT toxin B
181	SYNRPAYSPGHKTQP	Q6YIX9	Q6YIX9_CORUL	NRPAYSPGH	0.001664	73.72	HLA-DQA10102-DQB10502	DT toxin B
182	YNRPAYSPGHKTQPF	Q6YIX9	Q6YIX9_CORUL	PAYSPGHKT	0.000881	87.84	HLA-DQA10102-DQB10502	DT toxin B
183	NRPAYSPGHKTQPFV	Q6YIX9	Q6YIX9_CORUL	PAYSPGHKT	0.000483	95	HLA-DQA10102-DQB10502	DT toxin B
184	RPAYSPGHKTQPFVH	Q6YIX9	Q6YIX9_CORUL	SPGHKTQPF	0.000311	95	HLA-DQA10102-DQB10502	DT toxin B
185	PAYSPGHKTQPFVHG	Q6YIX9	Q6YIX9_CORUL	HKTQPFVHG	0.000575	93.47	HLA-DQA10102-DQB10502	DT toxin B
186	AYSPGHKTQPFVHGG	Q6YIX9	Q6YIX9_CORUL	HKTQPFVHG	0.001148	82.85	HLA-DQA10102-DQB10502	DT toxin B
187	YSPGHKTQPFVHGGY	Q6YIX9	Q6YIX9_CORUL	HKTQPFVHG	0.001688	73.33	HLA-DQA10102-DQB10502	DT toxin B
188	SPGHKTQPFVHGGYA	Q6YIX9	Q6YIX9_CORUL	HKTQPFVHG	0.002117	66.76	HLA-DQA10102-DQB10502	DT toxin B
189	PGHKTQPFVHGGYAA	Q6YIX9	Q6YIX9_CORUL	HKTQPFVHG	0.001528	76	HLA-DQA10102-DQB10502	DT toxin B
190	GHKTQPFVHGGYAAS	Q6YIX9	Q6YIX9_CORUL	FVHGGYAAS	0.001898	69.93	HLA-DQA10102-DQB10502	DT toxin B
191	HKTQPFVHGGYAASW	Q6YIX9	Q6YIX9_CORUL	FVHGGYAAS	0.002338	63.72	HLA-DQA10102-DQB10502	DT toxin B
192	KTQPFVHGGYAASWN	Q6YIX9	Q6YIX9_CORUL	FVHGGYAAS	0.004103	44.97	HLA-DQA10102-DQB10502	DT toxin B
193	TQPFVHGGYAASWNT	Q6YIX9	Q6YIX9_CORUL	FVHGGYAAS	0.005097	37.91	HLA-DQA10102-DQB10502	DT toxin B
194	QPFVHGGYAASWNTV	Q6YIX9	Q6YIX9_CORUL	FVHGGYAAS	0.004073	45.22	HLA-DQA10102-DQB10502	DT toxin B
195	PFVHGGYAASWNTVE	Q6YIX9	Q6YIX9_CORUL	HGGYAASWN	0.004216	44.05	HLA-DQA10102-DQB10502	DT toxin B
196	FVHGGYAASWNTVED	Q6YIX9	Q6YIX9_CORUL	AASWNTVED	0.018122	8.58	HLA-DQA10102-DQB10502	DT toxin B
197	VHGGYAASWNTVEDS	Q6YIX9	Q6YIX9_CORUL	AASWNTVED	0.031176	3.52	HLA-DQA10102-DQB10502	DT toxin B
198	HGGYAASWNTVEDSI	Q6YIX9	Q6YIX9_CORUL	AASWNTVED	0.035227	2.82	HLA-DQA10102-DQB10502	DT toxin B
199	GGYAASWNTVEDSII	Q6YIX9	Q6YIX9_CORUL	AASWNTVED	0.033861	3.03	HLA-DQA10102-DQB10502	DT toxin B
200	GYAASWNTVEDSIIK	Q6YIX9	Q6YIX9_CORUL	AASWNTVED	0.023278	5.79	HLA-DQA10102-DQB10502	DT toxin B
201	YAASWNTVEDSIIKT	Q6YIX9	Q6YIX9_CORUL	WNTVEDSII	0.017664	8.91	HLA-DQA10102-DQB10502	DT toxin B
202	AASWNTVEDSIIKTG	Q6YIX9	Q6YIX9_CORUL	WNTVEDSII	0.022228	6.24	HLA-DQA10102-DQB10502	DT toxin B
203	ASWNTVEDSIIKTGF	Q6YIX9	Q6YIX9_CORUL	WNTVEDSII	0.00865	22.72	HLA-DQA10102-DQB10502	DT toxin B
204	SWNTVEDSIIKTGFQ	Q6YIX9	Q6YIX9_CORUL	WNTVEDSII	0.004139	44.67	HLA-DQA10102-DQB10502	DT toxin B
205	WNTVEDSIIKTGFQG	Q6YIX9	Q6YIX9_CORUL	VEDSIIKTG	0.002738	58.69	HLA-DQA10102-DQB10502	DT toxin B
206	NTVEDSIIKTGFQGE	Q6YIX9	Q6YIX9_CORUL	DSIIKTGFQ	0.003259	52.85	HLA-DQA10102-DQB10502	DT toxin B
207	TVEDSIIKTGFQGES	Q6YIX9	Q6YIX9_CORUL	IIKTGFQGE	0.004948	38.88	HLA-DQA10102-DQB10502	DT toxin B
208	VEDSIIKTGFQGESG	Q6YIX9	Q6YIX9_CORUL	IIKTGFQGE	0.00719	27.51	HLA-DQA10102-DQB10502	DT toxin B
209	EDSIIKTGFQGESGH	Q6YIX9	Q6YIX9_CORUL	IIKTGFQGE	0.009982	19.15	HLA-DQA10102-DQB10502	DT toxin B
210	DSIIKTGFQGESGHD	Q6YIX9	Q6YIX9_CORUL	KTGFQGESG	0.008688	22.6	HLA-DQA10102-DQB10502	DT toxin B
211	SIIKTGFQGESGHDI	Q6YIX9	Q6YIX9_CORUL	KTGFQGESG	0.008201	24.1	HLA-DQA10102-DQB10502	DT toxin B
212	IIKTGFQGESGHDIK	Q6YIX9	Q6YIX9_CORUL	FQGESGHDI	0.013681	12.95	HLA-DQA10102-DQB10502	DT toxin B
213	IKTGFQGESGHDIKI	Q6YIX9	Q6YIX9_CORUL	FQGESGHDI	0.014128	12.41	HLA-DQA10102-DQB10502	DT toxin B
214	KTGFQGESGHDIKIT	Q6YIX9	Q6YIX9_CORUL	FQGESGHDI	0.015021	11.37	HLA-DQA10102-DQB10502	DT toxin B
215	TGFQGESGHDIKITA	Q6YIX9	Q6YIX9_CORUL	FQGESGHDI	0.007565	26.18	HLA-DQA10102-DQB10502	DT toxin B
216	GFQGESGHDIKITAE	Q6YIX9	Q6YIX9_CORUL	ESGHDIKIT	0.002992	55.7	HLA-DQA10102-DQB10502	DT toxin B
217	FQGESGHDIKITAEN	Q6YIX9	Q6YIX9_CORUL	ESGHDIKIT	0.004046	45.44	HLA-DQA10102-DQB10502	DT toxin B
218	QGESGHDIKITAENT	Q6YIX9	Q6YIX9_CORUL	GHDIKITAE	0.005065	38.11	HLA-DQA10102-DQB10502	DT toxin B
219	GESGHDIKITAENTP	Q6YIX9	Q6YIX9_CORUL	GHDIKITAE	0.006937	28.46	HLA-DQA10102-DQB10502	DT toxin B
220	ESGHDIKITAENTPL	Q6YIX9	Q6YIX9_CORUL	IKITAENTP	0.004535	41.69	HLA-DQA10102-DQB10502	DT toxin B
221	SGHDIKITAENTPLP	Q6YIX9	Q6YIX9_CORUL	IKITAENTP	0.005467	35.66	HLA-DQA10102-DQB10502	DT toxin B
222	GHDIKITAENTPLPI	Q6YIX9	Q6YIX9_CORUL	IKITAENTP	0.005821	33.65	HLA-DQA10102-DQB10502	DT toxin B
223	HDIKITAENTPLPIA	Q6YIX9	Q6YIX9_CORUL	ITAENTPLP	0.00622	31.61	HLA-DQA10102-DQB10502	DT toxin B
224	DIKITAENTPLPIAG	Q6YIX9	Q6YIX9_CORUL	ITAENTPLP	0.007554	26.22	HLA-DQA10102-DQB10502	DT toxin B
225	IKITAENTPLPIAGV	Q6YIX9	Q6YIX9_CORUL	ITAENTPLP	0.002811	57.83	HLA-DQA10102-DQB10502	DT toxin B
226	KITAENTPLPIAGVL	Q6YIX9	Q6YIX9_CORUL	NTPLPIAGV	0.002856	57.3	HLA-DQA10102-DQB10502	DT toxin B
227	ITAENTPLPIAGVLL	Q6YIX9	Q6YIX9_CORUL	NTPLPIAGV	0.003165	53.82	HLA-DQA10102-DQB10502	DT toxin B
228	TAENTPLPIAGVLLP	Q6YIX9	Q6YIX9_CORUL	NTPLPIAGV	0.005793	33.8	HLA-DQA10102-DQB10502	DT toxin B
229	AENTPLPIAGVLLPT	Q6YIX9	Q6YIX9_CORUL	NTPLPIAGV	0.002793	58.04	HLA-DQA10102-DQB10502	DT toxin B
230	ENTPLPIAGVLLPTI	Q6YIX9	Q6YIX9_CORUL	IAGVLLPTI	0.001603	74.71	HLA-DQA10102-DQB10502	DT toxin B
231	NTPLPIAGVLLPTIP	Q6YIX9	Q6YIX9_CORUL	IAGVLLPTI	0.00372	48.24	HLA-DQA10102-DQB10502	DT toxin B
232	TPLPIAGVLLPTIPG	Q6YIX9	Q6YIX9_CORUL	IAGVLLPTI	0.007113	27.79	HLA-DQA10102-DQB10502	DT toxin B
233	PLPIAGVLLPTIPGK	Q6YIX9	Q6YIX9_CORUL	IAGVLLPTI	0.011148	16.7	HLA-DQA10102-DQB10502	DT toxin B
234	LPIAGVLLPTIPGKL	Q6YIX9	Q6YIX9_CORUL	IAGVLLPTI	0.003067	54.83	HLA-DQA10102-DQB10502	DT toxin B
235	PIAGVLLPTIPGKLD	Q6YIX9	Q6YIX9_CORUL	LLPTIPGKL	0.003394	51.45	HLA-DQA10102-DQB10502	DT toxin B
236	IAGVLLPTIPGKLDV	Q6YIX9	Q6YIX9_CORUL	LLPTIPGKL	0.002604	60.3	HLA-DQA10102-DQB10502	DT toxin B
237	AGVLLPTIPGKLDVN	Q6YIX9	Q6YIX9_CORUL	LLPTIPGKL	0.002804	57.91	HLA-DQA10102-DQB10502	DT toxin B
238	GVLLPTIPGKLDVNK	Q6YIX9	Q6YIX9_CORUL	LLPTIPGKL	0.001288	80.24	HLA-DQA10102-DQB10502	DT toxin B
239	VLLPTIPGKLDVNKS	Q6YIX9	Q6YIX9_CORUL	TIPGKLDVN	0.000822	88.94	HLA-DQA10102-DQB10502	DT toxin B
240	LLPTIPGKLDVNKSK	Q6YIX9	Q6YIX9_CORUL	TIPGKLDVN	0.001556	75.51	HLA-DQA10102-DQB10502	DT toxin B
241	LPTIPGKLDVNKSKT	Q6YIX9	Q6YIX9_CORUL	PGKLDVNKS	0.001432	77.69	HLA-DQA10102-DQB10502	DT toxin B
242	PTIPGKLDVNKSKTH	Q6YIX9	Q6YIX9_CORUL	PGKLDVNKS	0.001795	71.59	HLA-DQA10102-DQB10502	DT toxin B
243	TIPGKLDVNKSKTHI	Q6YIX9	Q6YIX9_CORUL	LDVNKSKTH	0.001556	75.51	HLA-DQA10102-DQB10502	DT toxin B
244	IPGKLDVNKSKTHIS	Q6YIX9	Q6YIX9_CORUL	LDVNKSKTH	0.002077	67.34	HLA-DQA10102-DQB10502	DT toxin B
245	PGKLDVNKSKTHISV	Q6YIX9	Q6YIX9_CORUL	LDVNKSKTH	0.003038	55.15	HLA-DQA10102-DQB10502	DT toxin B
246	GKLDVNKSKTHISVN	Q6YIX9	Q6YIX9_CORUL	VNKSKTHIS	0.003949	46.25	HLA-DQA10102-DQB10502	DT toxin B
247	KLDVNKSKTHISVNG	Q6YIX9	Q6YIX9_CORUL	VNKSKTHIS	0.005505	35.43	HLA-DQA10102-DQB10502	DT toxin B
248	LDVNKSKTHISVNGR	Q6YIX9	Q6YIX9_CORUL	NKSKTHISV	0.00321	53.35	HLA-DQA10102-DQB10502	DT toxin B
249	DVNKSKTHISVNGRK	Q6YIX9	Q6YIX9_CORUL	SKTHISVNG	0.003472	50.64	HLA-DQA10102-DQB10502	DT toxin B
250	VNKSKTHISVNGRKI	Q6YIX9	Q6YIX9_CORUL	SKTHISVNG	0.003034	55.2	HLA-DQA10102-DQB10502	DT toxin B
251	NKSKTHISVNGRKIR	Q6YIX9	Q6YIX9_CORUL	KTHISVNGR	0.00287	57.13	HLA-DQA10102-DQB10502	DT toxin B
252	KSKTHISVNGRKIRM	Q6YIX9	Q6YIX9_CORUL	HISVNGRKI	0.00212	66.72	HLA-DQA10102-DQB10502	DT toxin B
253	SKTHISVNGRKIRMR	Q6YIX9	Q6YIX9_CORUL	HISVNGRKI	0.002626	60.01	HLA-DQA10102-DQB10502	DT toxin B
254	KTHISVNGRKIRMRC	Q6YIX9	Q6YIX9_CORUL	HISVNGRKI	0.001247	81.01	HLA-DQA10102-DQB10502	DT toxin B
255	THISVNGRKIRMRCR	Q6YIX9	Q6YIX9_CORUL	VNGRKIRMR	0.001081	84.1	HLA-DQA10102-DQB10502	DT toxin B
256	HISVNGRKIRMRCRA	Q6YIX9	Q6YIX9_CORUL	VNGRKIRMR	0.001156	82.71	HLA-DQA10102-DQB10502	DT toxin B
257	ISVNGRKIRMRCRAI	Q6YIX9	Q6YIX9_CORUL	VNGRKIRMR	0.000747	90.33	HLA-DQA10102-DQB10502	DT toxin B
258	SVNGRKIRMRCRAID	Q6YIX9	Q6YIX9_CORUL	KIRMRCRAI	0.000985	85.9	HLA-DQA10102-DQB10502	DT toxin B
259	VNGRKIRMRCRAIDD	Q6YIX9	Q6YIX9_CORUL	RMRCRAIDD	0.002708	59.04	HLA-DQA10102-DQB10502	DT toxin B
260	NGRKIRMRCRAIDDA	Q6YIX9	Q6YIX9_CORUL	IRMRCRAID	0.003912	46.56	HLA-DQA10102-DQB10502	DT toxin B
261	GRKIRMRCRAIDDAT	Q6YIX9	Q6YIX9_CORUL	IRMRCRAID	0.004036	45.53	HLA-DQA10102-DQB10502	DT toxin B
262	RKIRMRCRAIDDATT	Q6YIX9	Q6YIX9_CORUL	RMRCRAIDD	0.003118	54.31	HLA-DQA10102-DQB10502	DT toxin B
263	KIRMRCRAIDDATTF	Q6YIX9	Q6YIX9_CORUL	CRAIDDATT	0.002624	60.04	HLA-DQA10102-DQB10502	DT toxin B
264	IRMRCRAIDDATTFC	Q6YIX9	Q6YIX9_CORUL	CRAIDDATT	0.001253	80.9	HLA-DQA10102-DQB10502	DT toxin B
265	RMRCRAIDDATTFCR	Q6YIX9	Q6YIX9_CORUL	CRAIDDATT	0.00158	75.09	HLA-DQA10102-DQB10502	DT toxin B
266	MRCRAIDDATTFCRP	Q6YIX9	Q6YIX9_CORUL	CRAIDDATT	0.000902	87.44	HLA-DQA10102-DQB10502	DT toxin B
267	RCRAIDDATTFCRPK	Q6YIX9	Q6YIX9_CORUL	IDDATTFCR	0.000704	91.11	HLA-DQA10102-DQB10502	DT toxin B
268	CRAIDDATTFCRPKT	Q6YIX9	Q6YIX9_CORUL	IDDATTFCR	0.000463	95	HLA-DQA10102-DQB10502	DT toxin B
269	RAIDDATTFCRPKTP	Q6YIX9	Q6YIX9_CORUL	IDDATTFCR	0.000595	93.1	HLA-DQA10102-DQB10502	DT toxin B
270	AIDDATTFCRPKTPV	Q6YIX9	Q6YIX9_CORUL	ATTFCRPKT	0.000611	92.81	HLA-DQA10102-DQB10502	DT toxin B
271	IDDATTFCRPKTPVY	Q6YIX9	Q6YIX9_CORUL	ATTFCRPKT	0.00049	95	HLA-DQA10102-DQB10502	DT toxin B
272	DDATTFCRPKTPVYV	Q6YIX9	Q6YIX9_CORUL	TTFCRPKTP	0.000366	95	HLA-DQA10102-DQB10502	DT toxin B
273	DATTFCRPKTPVYVG	Q6YIX9	Q6YIX9_CORUL	CRPKTPVYV	0.000201	95	HLA-DQA10102-DQB10502	DT toxin B
274	ATTFCRPKTPVYVGN	Q6YIX9	Q6YIX9_CORUL	CRPKTPVYV	0.000249	95	HLA-DQA10102-DQB10502	DT toxin B
275	TTFCRPKTPVYVGNG	Q6YIX9	Q6YIX9_CORUL	CRPKTPVYV	0.000328	95	HLA-DQA10102-DQB10502	DT toxin B
276	TFCRPKTPVYVGNGV	Q6YIX9	Q6YIX9_CORUL	KTPVYVGNG	0.000646	92.17	HLA-DQA10102-DQB10502	DT toxin B
277	FCRPKTPVYVGNGVH	Q6YIX9	Q6YIX9_CORUL	KTPVYVGNG	0.001086	84.01	HLA-DQA10102-DQB10502	DT toxin B
278	CRPKTPVYVGNGVHA	Q6YIX9	Q6YIX9_CORUL	PVYVGNGVH	0.002167	66.04	HLA-DQA10102-DQB10502	DT toxin B
279	RPKTPVYVGNGVHAN	Q6YIX9	Q6YIX9_CORUL	PVYVGNGVH	0.004246	43.81	HLA-DQA10102-DQB10502	DT toxin B
280	PKTPVYVGNGVHANL	Q6YIX9	Q6YIX9_CORUL	YVGNGVHAN	0.004967	38.75	HLA-DQA10102-DQB10502	DT toxin B
281	KTPVYVGNGVHANLH	Q6YIX9	Q6YIX9_CORUL	YVGNGVHAN	0.006809	28.97	HLA-DQA10102-DQB10502	DT toxin B
282	TPVYVGNGVHANLHV	Q6YIX9	Q6YIX9_CORUL	YVGNGVHAN	0.005622	34.75	HLA-DQA10102-DQB10502	DT toxin B
283	PVYVGNGVHANLHVA	Q6YIX9	Q6YIX9_CORUL	YVGNGVHAN	0.002977	55.87	HLA-DQA10102-DQB10502	DT toxin B
284	VYVGNGVHANLHVAF	Q6YIX9	Q6YIX9_CORUL	GNGVHANLH	0.002366	63.36	HLA-DQA10102-DQB10502	DT toxin B
285	YVGNGVHANLHVAFH	Q6YIX9	Q6YIX9_CORUL	GVHANLHVA	0.002368	63.34	HLA-DQA10102-DQB10502	DT toxin B
286	VGNGVHANLHVAFHT	Q6YIX9	Q6YIX9_CORUL	GVHANLHVA	0.002663	59.58	HLA-DQA10102-DQB10502	DT toxin B
287	GNGVHANLHVAFHTS	Q6YIX9	Q6YIX9_CORUL	HANLHVAFH	0.002919	56.56	HLA-DQA10102-DQB10502	DT toxin B
288	NGVHANLHVAFHTSS	Q6YIX9	Q6YIX9_CORUL	HANLHVAFH	0.003463	50.73	HLA-DQA10102-DQB10502	DT toxin B
289	GVHANLHVAFHTSSS	Q6YIX9	Q6YIX9_CORUL	NLHVAFHTS	0.004324	43.2	HLA-DQA10102-DQB10502	DT toxin B
290	VHANLHVAFHTSSSE	Q6YIX9	Q6YIX9_CORUL	HVAFHTSSS	0.009211	21.11	HLA-DQA10102-DQB10502	DT toxin B
291	HANLHVAFHTSSSEK	Q6YIX9	Q6YIX9_CORUL	HVAFHTSSS	0.015926	10.43	HLA-DQA10102-DQB10502	DT toxin B
292	ANLHVAFHTSSSEKI	Q6YIX9	Q6YIX9_CORUL	HVAFHTSSS	0.01745	9.07	HLA-DQA10102-DQB10502	DT toxin B
293	NLHVAFHTSSSEKIH	Q6YIX9	Q6YIX9_CORUL	FHTSSSEKI	0.015377	10.97	HLA-DQA10102-DQB10502	DT toxin B
294	LHVAFHTSSSEKIHS	Q6YIX9	Q6YIX9_CORUL	FHTSSSEKI	0.014938	11.46	HLA-DQA10102-DQB10502	DT toxin B
295	HVAFHTSSSEKIHSD	Q6YIX9	Q6YIX9_CORUL	FHTSSSEKI	0.023441	5.72	HLA-DQA10102-DQB10502	DT toxin B
296	VAFHTSSSEKIHSDE	Q6YIX9	Q6YIX9_CORUL	SSSEKIHSD	0.014611	11.84	HLA-DQA10102-DQB10502	DT toxin B
297	AFHTSSSEKIHSDET	Q6YIX9	Q6YIX9_CORUL	SSSEKIHSD	0.012808	14.08	HLA-DQA10102-DQB10502	DT toxin B
298	FHTSSSEKIHSDETP	Q6YIX9	Q6YIX9_CORUL	SSSEKIHSD	0.017038	9.4	HLA-DQA10102-DQB10502	DT toxin B
299	HTSSSEKIHSDETPL	Q6YIX9	Q6YIX9_CORUL	SSSEKIHSD	0.011201	16.6	HLA-DQA10102-DQB10502	DT toxin B
300	TSSSEKIHSDETPLS	Q6YIX9	Q6YIX9_CORUL	IHSDETPLS	0.011891	15.42	HLA-DQA10102-DQB10502	DT toxin B
301	SSSEKIHSDETPLSS	Q6YIX9	Q6YIX9_CORUL	IHSDETPLS	0.027583	4.36	HLA-DQA10102-DQB10502	DT toxin B
302	SSEKIHSDETPLSSI	Q6YIX9	Q6YIX9_CORUL	IHSDETPLS	0.034266	2.96	HLA-DQA10102-DQB10502	DT toxin B
303	SEKIHSDETPLSSID	Q6YIX9	Q6YIX9_CORUL	IHSDETPLS	0.051629	1.27	HLA-DQA10102-DQB10502	DT toxin B
304	EKIHSDETPLSSIDV	Q6YIX9	Q6YIX9_CORUL	IHSDETPLS	0.023243	5.8	HLA-DQA10102-DQB10502	DT toxin B
305	KIHSDETPLSSIDVL	Q6YIX9	Q6YIX9_CORUL	IHSDETPLS	0.005978	32.81	HLA-DQA10102-DQB10502	DT toxin B
306	IHSDETPLSSIDVLG	Q6YIX9	Q6YIX9_CORUL	ETPLSSIDV	0.001761	72.14	HLA-DQA10102-DQB10502	DT toxin B
307	HSDETPLSSIDVLGY	Q6YIX9	Q6YIX9_CORUL	PLSSIDVLG	0.003532	50.02	HLA-DQA10102-DQB10502	DT toxin B
308	SDETPLSSIDVLGYQ	Q6YIX9	Q6YIX9_CORUL	LSSIDVLGY	0.00795	24.87	HLA-DQA10102-DQB10502	DT toxin B
309	DETPLSSIDVLGYQK	Q6YIX9	Q6YIX9_CORUL	LSSIDVLGY	0.015532	10.82	HLA-DQA10102-DQB10502	DT toxin B
310	ETPLSSIDVLGYQKT	Q6YIX9	Q6YIX9_CORUL	LSSIDVLGY	0.013086	13.71	HLA-DQA10102-DQB10502	DT toxin B
311	TPLSSIDVLGYQKTV	Q6YIX9	Q6YIX9_CORUL	LSSIDVLGY	0.003279	52.64	HLA-DQA10102-DQB10502	DT toxin B
312	PLSSIDVLGYQKTVD	Q6YIX9	Q6YIX9_CORUL	VLGYQKTVD	0.002377	63.22	HLA-DQA10102-DQB10502	DT toxin B
313	LSSIDVLGYQKTVDH	Q6YIX9	Q6YIX9_CORUL	VLGYQKTVD	0.006333	31.08	HLA-DQA10102-DQB10502	DT toxin B
314	SSIDVLGYQKTVDHT	Q6YIX9	Q6YIX9_CORUL	VLGYQKTVD	0.009787	19.65	HLA-DQA10102-DQB10502	DT toxin B
315	SIDVLGYQKTVDHTK	Q6YIX9	Q6YIX9_CORUL	VLGYQKTVD	0.014639	11.8	HLA-DQA10102-DQB10502	DT toxin B
316	IDVLGYQKTVDHTKV	Q6YIX9	Q6YIX9_CORUL	VLGYQKTVD	0.007869	25.14	HLA-DQA10102-DQB10502	DT toxin B
317	DVLGYQKTVDHTKVN	Q6YIX9	Q6YIX9_CORUL	YQKTVDHTK	0.005141	37.63	HLA-DQA10102-DQB10502	DT toxin B
318	VLGYQKTVDHTKVNS	Q6YIX9	Q6YIX9_CORUL	YQKTVDHTK	0.004675	40.69	HLA-DQA10102-DQB10502	DT toxin B
319	LGYQKTVDHTKVNSK	Q6YIX9	Q6YIX9_CORUL	KTVDHTKVN	0.002986	55.77	HLA-DQA10102-DQB10502	DT toxin B
320	GYQKTVDHTKVNSKL	Q6YIX9	Q6YIX9_CORUL	KTVDHTKVN	0.002347	63.61	HLA-DQA10102-DQB10502	DT toxin B
321	YQKTVDHTKVNSKLS	Q6YIX9	Q6YIX9_CORUL	VDHTKVNSK	0.002119	66.73	HLA-DQA10102-DQB10502	DT toxin B
322	QKTVDHTKVNSKLSL	Q6YIX9	Q6YIX9_CORUL	VDHTKVNSK	0.001898	69.93	HLA-DQA10102-DQB10502	DT toxin B
323	KTVDHTKVNSKLSLF	Q6YIX9	Q6YIX9_CORUL	HTKVNSKLS	0.00131	79.84	HLA-DQA10102-DQB10502	DT toxin B
324	TVDHTKVNSKLSLFA	Q6YIX9	Q6YIX9_CORUL	HTKVNSKLS	0.001561	75.42	HLA-DQA10102-DQB10502	DT toxin B
325	VDHTKVNSKLSLFAE	Q6YIX9	Q6YIX9_CORUL	KVNSKLSLF	0.001531	75.95	HLA-DQA10102-DQB10502	DT toxin B
326	DHTKVNSKLSLFAEV	Q6YIX9	Q6YIX9_CORUL	VNSKLSLFA	0.001828	71.06	HLA-DQA10102-DQB10502	DT toxin B
327	HTKVNSKLSLFAEVK	Q6YIX9	Q6YIX9_CORUL	VNSKLSLFA	0.002876	57.06	HLA-DQA10102-DQB10502	DT toxin B
328	TKVNSKLSLFAEVKS	Q6YIX9	Q6YIX9_CORUL	LSLFAEVKS	0.00423	43.94	HLA-DQA10102-DQB10502	DT toxin B
1	SVGSSLSCINLDWDV	A7UH54	A7UH54_CORBE	LSCINLDWD	0.005944	32.98	HLA-DQA10102-DQB10502	DT toxin B
2	VGSSLSCINLDWDVI	A7UH54	A7UH54_CORBE	LSCINLDWD	0.006579	29.97	HLA-DQA10102-DQB10502	DT toxin B
3	GSSLSCINLDWDVIR	A7UH54	A7UH54_CORBE	LSCINLDWD	0.010224	18.61	HLA-DQA10102-DQB10502	DT toxin B
4	SSLSCINLDWDVIRD	A7UH54	A7UH54_CORBE	LSCINLDWD	0.007871	25.13	HLA-DQA10102-DQB10502	DT toxin B
5	SLSCINLDWDVIRDK	A7UH54	A7UH54_CORBE	NLDWDVIRD	0.01522	11.15	HLA-DQA10102-DQB10502	DT toxin B
6	LSCINLDWDVIRDKT	A7UH54	A7UH54_CORBE	NLDWDVIRD	0.018673	8.21	HLA-DQA10102-DQB10502	DT toxin B
7	SCINLDWDVIRDKTK	A7UH54	A7UH54_CORBE	NLDWDVIRD	0.02512	5.11	HLA-DQA10102-DQB10502	DT toxin B
8	CINLDWDVIRDKTKT	A7UH54	A7UH54_CORBE	NLDWDVIRD	0.013287	13.45	HLA-DQA10102-DQB10502	DT toxin B
9	INLDWDVIRDKTKTK	A7UH54	A7UH54_CORBE	NLDWDVIRD	0.01063	17.74	HLA-DQA10102-DQB10502	DT toxin B
10	NLDWDVIRDKTKTKI	A7UH54	A7UH54_CORBE	VIRDKTKTK	0.001836	70.93	HLA-DQA10102-DQB10502	DT toxin B
11	LDWDVIRDKTKTKIE	A7UH54	A7UH54_CORBE	VIRDKTKTK	0.003956	46.19	HLA-DQA10102-DQB10502	DT toxin B
12	DWDVIRDKTKTKIES	A7UH54	A7UH54_CORBE	VIRDKTKTK	0.005931	33.05	HLA-DQA10102-DQB10502	DT toxin B
13	WDVIRDKTKTKIESL	A7UH54	A7UH54_CORBE	VIRDKTKTK	0.002256	64.78	HLA-DQA10102-DQB10502	DT toxin B
14	DVIRDKTKTKIESLK	A7UH54	A7UH54_CORBE	KTKTKIESL	0.001702	73.1	HLA-DQA10102-DQB10502	DT toxin B
15	VIRDKTKTKIESLKE	A7UH54	A7UH54_CORBE	KTKTKIESL	0.002126	66.63	HLA-DQA10102-DQB10502	DT toxin B
16	IRDKTKTKIESLKEH	A7UH54	A7UH54_CORBE	KTKIESLKE	0.003194	53.52	HLA-DQA10102-DQB10502	DT toxin B
17	RDKTKTKIESLKEHG	A7UH54	A7UH54_CORBE	KTKIESLKE	0.003933	46.38	HLA-DQA10102-DQB10502	DT toxin B
18	DKTKTKIESLKEHGP	A7UH54	A7UH54_CORBE	KTKIESLKE	0.007179	27.55	HLA-DQA10102-DQB10502	DT toxin B
19	KTKTKIESLKEHGPI	A7UH54	A7UH54_CORBE	IESLKEHGP	0.007728	25.62	HLA-DQA10102-DQB10502	DT toxin B
20	TKTKIESLKEHGPIK	A7UH54	A7UH54_CORBE	IESLKEHGP	0.018213	8.52	HLA-DQA10102-DQB10502	DT toxin B
21	KTKIESLKEHGPIKN	A7UH54	A7UH54_CORBE	IESLKEHGP	0.026472	4.67	HLA-DQA10102-DQB10502	DT toxin B
22	TKIESLKEHGPIKNK	A7UH54	A7UH54_CORBE	IESLKEHGP	0.00546	35.7	HLA-DQA10102-DQB10502	DT toxin B
23	KIESLKEHGPIKNKM	A7UH54	A7UH54_CORBE	LKEHGPIKN	0.001259	80.78	HLA-DQA10102-DQB10502	DT toxin B
24	IESLKEHGPIKNKMS	A7UH54	A7UH54_CORBE	LKEHGPIKN	0.001555	75.53	HLA-DQA10102-DQB10502	DT toxin B
25	ESLKEHGPIKNKMSE	A7UH54	A7UH54_CORBE	LKEHGPIKN	0.001126	83.26	HLA-DQA10102-DQB10502	DT toxin B
26	SLKEHGPIKNKMSES	A7UH54	A7UH54_CORBE	HGPIKNKMS	0.001018	85.28	HLA-DQA10102-DQB10502	DT toxin B
27	LKEHGPIKNKMSESP	A7UH54	A7UH54_CORBE	HGPIKNKMS	0.001445	77.46	HLA-DQA10102-DQB10502	DT toxin B
28	KEHGPIKNKMSESPN	A7UH54	A7UH54_CORBE	HGPIKNKMS	0.001064	84.42	HLA-DQA10102-DQB10502	DT toxin B
29	EHGPIKNKMSESPNK	A7UH54	A7UH54_CORBE	PIKNKMSES	0.00099	85.8	HLA-DQA10102-DQB10502	DT toxin B
30	HGPIKNKMSESPNKT	A7UH54	A7UH54_CORBE	IKNKMSESP	0.000939	86.75	HLA-DQA10102-DQB10502	DT toxin B
31	GPIKNKMSESPNKTV	A7UH54	A7UH54_CORBE	KMSESPNKT	0.001033	85	HLA-DQA10102-DQB10502	DT toxin B
32	PIKNKMSESPNKTVS	A7UH54	A7UH54_CORBE	KMSESPNKT	0.001377	78.66	HLA-DQA10102-DQB10502	DT toxin B
33	IKNKMSESPNKTVSE	A7UH54	A7UH54_CORBE	KMSESPNKT	0.001975	68.82	HLA-DQA10102-DQB10502	DT toxin B
34	KNKMSESPNKTVSEE	A7UH54	A7UH54_CORBE	MSESPNKTV	0.002009	68.32	HLA-DQA10102-DQB10502	DT toxin B
35	NKMSESPNKTVSEEK	A7UH54	A7UH54_CORBE	ESPNKTVSE	0.000967	86.23	HLA-DQA10102-DQB10502	DT toxin B
36	KMSESPNKTVSEEKA	A7UH54	A7UH54_CORBE	NKTVSEEKA	0.009637	20.04	HLA-DQA10102-DQB10502	DT toxin B
37	MSESPNKTVSEEKAK	A7UH54	A7UH54_CORBE	NKTVSEEKA	0.035101	2.84	HLA-DQA10102-DQB10502	DT toxin B
38	SESPNKTVSEEKAKQ	A7UH54	A7UH54_CORBE	NKTVSEEKA	0.05601	1.08	HLA-DQA10102-DQB10502	DT toxin B
39	ESPNKTVSEEKAKQY	A7UH54	A7UH54_CORBE	NKTVSEEKA	0.059172	0.95	HLA-DQA10102-DQB10502	DT toxin B
40	SPNKTVSEEKAKQYL	A7UH54	A7UH54_CORBE	NKTVSEEKA	0.021134	6.76	HLA-DQA10102-DQB10502	DT toxin B
41	PNKTVSEEKAKQYLE	A7UH54	A7UH54_CORBE	NKTVSEEKA	0.004243	43.84	HLA-DQA10102-DQB10502	DT toxin B
42	NKTVSEEKAKQYLEE	A7UH54	A7UH54_CORBE	VSEEKAKQY	0.002825	57.67	HLA-DQA10102-DQB10502	DT toxin B
43	KTVSEEKAKQYLEEF	A7UH54	A7UH54_CORBE	EEKAKQYLE	0.002231	65.12	HLA-DQA10102-DQB10502	DT toxin B
44	TVSEEKAKQYLEEFH	A7UH54	A7UH54_CORBE	EEKAKQYLE	0.00348	50.56	HLA-DQA10102-DQB10502	DT toxin B
45	VSEEKAKQYLEEFHQ	A7UH54	A7UH54_CORBE	AKQYLEEFH	0.005903	33.21	HLA-DQA10102-DQB10502	DT toxin B
46	SEEKAKQYLEEFHQT	A7UH54	A7UH54_CORBE	AKQYLEEFH	0.008505	23.15	HLA-DQA10102-DQB10502	DT toxin B
47	EEKAKQYLEEFHQTA	A7UH54	A7UH54_CORBE	AKQYLEEFH	0.010266	18.52	HLA-DQA10102-DQB10502	DT toxin B
48	EKAKQYLEEFHQTAL	A7UH54	A7UH54_CORBE	AKQYLEEFH	0.003185	53.61	HLA-DQA10102-DQB10502	DT toxin B
49	KAKQYLEEFHQTALE	A7UH54	A7UH54_CORBE	LEEFHQTAL	0.003171	53.76	HLA-DQA10102-DQB10502	DT toxin B
50	AKQYLEEFHQTALEH	A7UH54	A7UH54_CORBE	EEFHQTALE	0.005262	36.88	HLA-DQA10102-DQB10502	DT toxin B
51	KQYLEEFHQTALEHP	A7UH54	A7UH54_CORBE	EEFHQTALE	0.010086	18.9	HLA-DQA10102-DQB10502	DT toxin B
52	QYLEEFHQTALEHPE	A7UH54	A7UH54_CORBE	EEFHQTALE	0.013334	13.39	HLA-DQA10102-DQB10502	DT toxin B
53	YLEEFHQTALEHPEL	A7UH54	A7UH54_CORBE	EEFHQTALE	0.009316	20.84	HLA-DQA10102-DQB10502	DT toxin B
54	LEEFHQTALEHPELS	A7UH54	A7UH54_CORBE	FHQTALEHP	0.008326	23.71	HLA-DQA10102-DQB10502	DT toxin B
55	EEFHQTALEHPELSE	A7UH54	A7UH54_CORBE	HQTALEHPE	0.008355	23.62	HLA-DQA10102-DQB10502	DT toxin B
56	EFHQTALEHPELSEL	A7UH54	A7UH54_CORBE	HQTALEHPE	0.003726	48.19	HLA-DQA10102-DQB10502	DT toxin B
57	FHQTALEHPELSELK	A7UH54	A7UH54_CORBE	ALEHPELSE	0.00266	59.61	HLA-DQA10102-DQB10502	DT toxin B
58	HQTALEHPELSELKT	A7UH54	A7UH54_CORBE	ALEHPELSE	0.002161	66.13	HLA-DQA10102-DQB10502	DT toxin B
59	QTALEHPELSELKTV	A7UH54	A7UH54_CORBE	LEHPELSEL	0.001321	79.65	HLA-DQA10102-DQB10502	DT toxin B
60	TALEHPELSELKTVT	A7UH54	A7UH54_CORBE	LEHPELSEL	0.000705	91.09	HLA-DQA10102-DQB10502	DT toxin B
61	ALEHPELSELKTVTG	A7UH54	A7UH54_CORBE	LSELKTVTG	0.000639	92.3	HLA-DQA10102-DQB10502	DT toxin B
62	LEHPELSELKTVTGT	A7UH54	A7UH54_CORBE	LSELKTVTG	0.001406	78.15	HLA-DQA10102-DQB10502	DT toxin B
63	EHPELSELKTVTGTN	A7UH54	A7UH54_CORBE	LSELKTVTG	0.002323	63.92	HLA-DQA10102-DQB10502	DT toxin B
64	HPELSELKTVTGTNS	A7UH54	A7UH54_CORBE	LSELKTVTG	0.00299	55.72	HLA-DQA10102-DQB10502	DT toxin B
65	PELSELKTVTGTNSV	A7UH54	A7UH54_CORBE	LSELKTVTG	0.001618	74.46	HLA-DQA10102-DQB10502	DT toxin B
66	ELSELKTVTGTNSVF	A7UH54	A7UH54_CORBE	LKTVTGTNS	0.001046	84.76	HLA-DQA10102-DQB10502	DT toxin B
67	LSELKTVTGTNSVFA	A7UH54	A7UH54_CORBE	LKTVTGTNS	0.001399	78.27	HLA-DQA10102-DQB10502	DT toxin B
68	SELKTVTGTNSVFAG	A7UH54	A7UH54_CORBE	VTGTNSVFA	0.002056	67.64	HLA-DQA10102-DQB10502	DT toxin B
69	ELKTVTGTNSVFAGA	A7UH54	A7UH54_CORBE	VTGTNSVFA	0.003629	49.07	HLA-DQA10102-DQB10502	DT toxin B
70	LKTVTGTNSVFAGAN	A7UH54	A7UH54_CORBE	VTGTNSVFA	0.005509	35.4	HLA-DQA10102-DQB10502	DT toxin B
71	KTVTGTNSVFAGANY	A7UH54	A7UH54_CORBE	VTGTNSVFA	0.003208	53.37	HLA-DQA10102-DQB10502	DT toxin B
72	TVTGTNSVFAGANYA	A7UH54	A7UH54_CORBE	TNSVFAGAN	0.002489	61.78	HLA-DQA10102-DQB10502	DT toxin B
73	VTGTNSVFAGANYAA	A7UH54	A7UH54_CORBE	NSVFAGANY	0.003724	48.21	HLA-DQA10102-DQB10502	DT toxin B
74	TGTNSVFAGANYAAW	A7UH54	A7UH54_CORBE	SVFAGANYA	0.003716	48.28	HLA-DQA10102-DQB10502	DT toxin B
75	GTNSVFAGANYAAWA	A7UH54	A7UH54_CORBE	SVFAGANYA	0.005167	37.47	HLA-DQA10102-DQB10502	DT toxin B
76	TNSVFAGANYAAWAV	A7UH54	A7UH54_CORBE	VFAGANYAA	0.004051	45.4	HLA-DQA10102-DQB10502	DT toxin B
77	NSVFAGANYAAWAVN	A7UH54	A7UH54_CORBE	FAGANYAAW	0.003659	48.79	HLA-DQA10102-DQB10502	DT toxin B
78	SVFAGANYAAWAVNV	A7UH54	A7UH54_CORBE	FAGANYAAW	0.002339	63.71	HLA-DQA10102-DQB10502	DT toxin B
79	VFAGANYAAWAVNVG	A7UH54	A7UH54_CORBE	YAAWAVNVG	0.018009	8.66	HLA-DQA10102-DQB10502	DT toxin B
80	FAGANYAAWAVNVGP	A7UH54	A7UH54_CORBE	YAAWAVNVG	0.050423	1.34	HLA-DQA10102-DQB10502	DT toxin B
81	AGANYAAWAVNVGPV	A7UH54	A7UH54_CORBE	YAAWAVNVG	0.062147	0.85	HLA-DQA10102-DQB10502	DT toxin B
82	GANYAAWAVNVGPVI	A7UH54	A7UH54_CORBE	YAAWAVNVG	0.058139	0.99	HLA-DQA10102-DQB10502	DT toxin B
83	ANYAAWAVNVGPVIE	A7UH54	A7UH54_CORBE	YAAWAVNVG	0.02605	4.8	HLA-DQA10102-DQB10502	DT toxin B
84	NYAAWAVNVGPVIES	A7UH54	A7UH54_CORBE	YAAWAVNVG	0.009948	19.24	HLA-DQA10102-DQB10502	DT toxin B
85	YAAWAVNVGPVIESE	A7UH54	A7UH54_CORBE	WAVNVGPVI	0.004699	40.53	HLA-DQA10102-DQB10502	DT toxin B
86	AAWAVNVGPVIESET	A7UH54	A7UH54_CORBE	NVGPVIESE	0.003271	52.72	HLA-DQA10102-DQB10502	DT toxin B
87	AWAVNVGPVIESETA	A7UH54	A7UH54_CORBE	NVGPVIESE	0.003815	47.39	HLA-DQA10102-DQB10502	DT toxin B
88	WAVNVGPVIESETAD	A7UH54	A7UH54_CORBE	NVGPVIESE	0.006599	29.89	HLA-DQA10102-DQB10502	DT toxin B
89	AVNVGPVIESETADN	A7UH54	A7UH54_CORBE	NVGPVIESE	0.005174	37.43	HLA-DQA10102-DQB10502	DT toxin B
90	VNVGPVIESETADNL	A7UH54	A7UH54_CORBE	IESETADNL	0.008499	23.17	HLA-DQA10102-DQB10502	DT toxin B
91	NVGPVIESETADNLE	A7UH54	A7UH54_CORBE	IESETADNL	0.022574	6.08	HLA-DQA10102-DQB10502	DT toxin B
92	VGPVIESETADNLEK	A7UH54	A7UH54_CORBE	IESETADNL	0.040932	2.06	HLA-DQA10102-DQB10502	DT toxin B
93	GPVIESETADNLEKT	A7UH54	A7UH54_CORBE	IESETADNL	0.046743	1.56	HLA-DQA10102-DQB10502	DT toxin B
94	PVIESETADNLEKTT	A7UH54	A7UH54_CORBE	IESETADNL	0.026109	4.78	HLA-DQA10102-DQB10502	DT toxin B
95	VIESETADNLEKTTG	A7UH54	A7UH54_CORBE	IESETADNL	0.006236	31.53	HLA-DQA10102-DQB10502	DT toxin B
96	IESETADNLEKTTGA	A7UH54	A7UH54_CORBE	ETADNLEKT	0.00378	47.71	HLA-DQA10102-DQB10502	DT toxin B
97	ESETADNLEKTTGAL	A7UH54	A7UH54_CORBE	ETADNLEKT	0.002183	65.81	HLA-DQA10102-DQB10502	DT toxin B
98	SETADNLEKTTGALS	A7UH54	A7UH54_CORBE	ETADNLEKT	0.0011	83.75	HLA-DQA10102-DQB10502	DT toxin B
99	ETADNLEKTTGALSI	A7UH54	A7UH54_CORBE	LEKTTGALS	0.00093	86.92	HLA-DQA10102-DQB10502	DT toxin B
100	TADNLEKTTGALSIL	A7UH54	A7UH54_CORBE	LEKTTGALS	0.000882	87.82	HLA-DQA10102-DQB10502	DT toxin B
101	ADNLEKTTGALSILP	A7UH54	A7UH54_CORBE	LEKTTGALS	0.001484	76.78	HLA-DQA10102-DQB10502	DT toxin B
102	DNLEKTTGALSILPG	A7UH54	A7UH54_CORBE	EKTTGALSI	0.001383	78.56	HLA-DQA10102-DQB10502	DT toxin B
103	NLEKTTGALSILPGI	A7UH54	A7UH54_CORBE	TGALSILPG	0.001539	75.81	HLA-DQA10102-DQB10502	DT toxin B
104	LEKTTGALSILPGIG	A7UH54	A7UH54_CORBE	TGALSILPG	0.002071	67.43	HLA-DQA10102-DQB10502	DT toxin B
105	EKTTGALSILPGIGS	A7UH54	A7UH54_CORBE	TGALSILPG	0.002302	64.19	HLA-DQA10102-DQB10502	DT toxin B
106	KTTGALSILPGIGSV	A7UH54	A7UH54_CORBE	LSILPGIGS	0.001963	68.99	HLA-DQA10102-DQB10502	DT toxin B
107	TTGALSILPGIGSVM	A7UH54	A7UH54_CORBE	LSILPGIGS	0.002118	66.75	HLA-DQA10102-DQB10502	DT toxin B
108	TGALSILPGIGSVMG	A7UH54	A7UH54_CORBE	LSILPGIGS	0.002543	61.08	HLA-DQA10102-DQB10502	DT toxin B
109	GALSILPGIGSVMGI	A7UH54	A7UH54_CORBE	LSILPGIGS	0.000938	86.77	HLA-DQA10102-DQB10502	DT toxin B
110	ALSILPGIGSVMGIA	A7UH54	A7UH54_CORBE	ILPGIGSVM	0.00061	92.83	HLA-DQA10102-DQB10502	DT toxin B
111	LSILPGIGSVMGIAD	A7UH54	A7UH54_CORBE	IGSVMGIAD	0.001468	77.06	HLA-DQA10102-DQB10502	DT toxin B
112	SILPGIGSVMGIADG	A7UH54	A7UH54_CORBE	IGSVMGIAD	0.002778	58.22	HLA-DQA10102-DQB10502	DT toxin B
113	ILPGIGSVMGIADGA	A7UH54	A7UH54_CORBE	IGSVMGIAD	0.004205	44.14	HLA-DQA10102-DQB10502	DT toxin B
114	LPGIGSVMGIADGAV	A7UH54	A7UH54_CORBE	IGSVMGIAD	0.006903	28.6	HLA-DQA10102-DQB10502	DT toxin B
115	PGIGSVMGIADGAVH	A7UH54	A7UH54_CORBE	VMGIADGAV	0.011916	15.38	HLA-DQA10102-DQB10502	DT toxin B
116	GIGSVMGIADGAVHP	A7UH54	A7UH54_CORBE	VMGIADGAV	0.023565	5.67	HLA-DQA10102-DQB10502	DT toxin B
117	IGSVMGIADGAVHPN	A7UH54	A7UH54_CORBE	VMGIADGAV	0.031446	3.47	HLA-DQA10102-DQB10502	DT toxin B
118	GSVMGIADGAVHPNT	A7UH54	A7UH54_CORBE	VMGIADGAV	0.018568	8.28	HLA-DQA10102-DQB10502	DT toxin B
119	SVMGIADGAVHPNTE	A7UH54	A7UH54_CORBE	IADGAVHPN	0.015996	10.36	HLA-DQA10102-DQB10502	DT toxin B
120	VMGIADGAVHPNTEE	A7UH54	A7UH54_CORBE	IADGAVHPN	0.020939	6.86	HLA-DQA10102-DQB10502	DT toxin B
121	MGIADGAVHPNTEEI	A7UH54	A7UH54_CORBE	IADGAVHPN	0.00885	22.13	HLA-DQA10102-DQB10502	DT toxin B
122	GIADGAVHPNTEEIV	A7UH54	A7UH54_CORBE	DGAVHPNTE	0.004008	45.76	HLA-DQA10102-DQB10502	DT toxin B
123	IADGAVHPNTEEIVA	A7UH54	A7UH54_CORBE	VHPNTEEIV	0.004081	45.15	HLA-DQA10102-DQB10502	DT toxin B
124	ADGAVHPNTEEIVAQ	A7UH54	A7UH54_CORBE	VHPNTEEIV	0.007911	24.99	HLA-DQA10102-DQB10502	DT toxin B
125	DGAVHPNTEEIVAQS	A7UH54	A7UH54_CORBE	VHPNTEEIV	0.010255	18.54	HLA-DQA10102-DQB10502	DT toxin B
126	GAVHPNTEEIVAQSI	A7UH54	A7UH54_CORBE	VHPNTEEIV	0.004166	44.46	HLA-DQA10102-DQB10502	DT toxin B
127	AVHPNTEEIVAQSIA	A7UH54	A7UH54_CORBE	NTEEIVAQS	0.004788	39.92	HLA-DQA10102-DQB10502	DT toxin B
128	VHPNTEEIVAQSIAL	A7UH54	A7UH54_CORBE	NTEEIVAQS	0.003761	47.88	HLA-DQA10102-DQB10502	DT toxin B
129	HPNTEEIVAQSIALS	A7UH54	A7UH54_CORBE	IVAQSIALS	0.004854	39.49	HLA-DQA10102-DQB10502	DT toxin B
130	PNTEEIVAQSIALSS	A7UH54	A7UH54_CORBE	IVAQSIALS	0.009126	21.35	HLA-DQA10102-DQB10502	DT toxin B
131	NTEEIVAQSIALSSL	A7UH54	A7UH54_CORBE	IVAQSIALS	0.009895	19.37	HLA-DQA10102-DQB10502	DT toxin B
132	TEEIVAQSIALSSLM	A7UH54	A7UH54_CORBE	IVAQSIALS	0.009227	21.06	HLA-DQA10102-DQB10502	DT toxin B
133	EEIVAQSIALSSLMV	A7UH54	A7UH54_CORBE	IVAQSIALS	0.004006	45.77	HLA-DQA10102-DQB10502	DT toxin B
134	EIVAQSIALSSLMVA	A7UH54	A7UH54_CORBE	IVAQSIALS	0.001856	70.6	HLA-DQA10102-DQB10502	DT toxin B
135	IVAQSIALSSLMVAQ	A7UH54	A7UH54_CORBE	SIALSSLMV	0.002068	67.47	HLA-DQA10102-DQB10502	DT toxin B
136	VAQSIALSSLMVAQA	A7UH54	A7UH54_CORBE	SIALSSLMV	0.003099	54.5	HLA-DQA10102-DQB10502	DT toxin B
137	AQSIALSSLMVAQAI	A7UH54	A7UH54_CORBE	LSSLMVAQA	0.004713	40.43	HLA-DQA10102-DQB10502	DT toxin B
138	QSIALSSLMVAQAIP	A7UH54	A7UH54_CORBE	LSSLMVAQA	0.007636	25.93	HLA-DQA10102-DQB10502	DT toxin B
139	SIALSSLMVAQAIPL	A7UH54	A7UH54_CORBE	LSSLMVAQA	0.006291	31.27	HLA-DQA10102-DQB10502	DT toxin B
140	IALSSLMVAQAIPLV	A7UH54	A7UH54_CORBE	LSSLMVAQA	0.00591	33.17	HLA-DQA10102-DQB10502	DT toxin B
141	ALSSLMVAQAIPLVG	A7UH54	A7UH54_CORBE	LMVAQAIPL	0.009072	21.5	HLA-DQA10102-DQB10502	DT toxin B
142	LSSLMVAQAIPLVGE	A7UH54	A7UH54_CORBE	MVAQAIPLV	0.014404	12.07	HLA-DQA10102-DQB10502	DT toxin B
143	SSLMVAQAIPLVGEL	A7UH54	A7UH54_CORBE	MVAQAIPLV	0.010982	17.01	HLA-DQA10102-DQB10502	DT toxin B
144	SLMVAQAIPLVGELV	A7UH54	A7UH54_CORBE	MVAQAIPLV	0.004745	40.21	HLA-DQA10102-DQB10502	DT toxin B
145	LMVAQAIPLVGELVD	A7UH54	A7UH54_CORBE	AQAIPLVGE	0.003299	52.43	HLA-DQA10102-DQB10502	DT toxin B
146	MVAQAIPLVGELVDI	A7UH54	A7UH54_CORBE	AQAIPLVGE	0.002381	63.17	HLA-DQA10102-DQB10502	DT toxin B
147	VAQAIPLVGELVDIG	A7UH54	A7UH54_CORBE	AIPLVGELV	0.002563	60.82	HLA-DQA10102-DQB10502	DT toxin B
148	AQAIPLVGELVDIGF	A7UH54	A7UH54_CORBE	LVGELVDIG	0.00287	57.13	HLA-DQA10102-DQB10502	DT toxin B
149	QAIPLVGELVDIGFA	A7UH54	A7UH54_CORBE	LVGELVDIG	0.004312	43.3	HLA-DQA10102-DQB10502	DT toxin B
150	AIPLVGELVDIGFAA	A7UH54	A7UH54_CORBE	LVGELVDIG	0.005419	35.95	HLA-DQA10102-DQB10502	DT toxin B
151	IPLVGELVDIGFAAY	A7UH54	A7UH54_CORBE	LVGELVDIG	0.002785	58.14	HLA-DQA10102-DQB10502	DT toxin B
152	PLVGELVDIGFAAYN	A7UH54	A7UH54_CORBE	LVGELVDIG	0.002046	67.79	HLA-DQA10102-DQB10502	DT toxin B
153	LVGELVDIGFAAYNF	A7UH54	A7UH54_CORBE	DIGFAAYNF	0.003778	47.72	HLA-DQA10102-DQB10502	DT toxin B
154	VGELVDIGFAAYNFV	A7UH54	A7UH54_CORBE	DIGFAAYNF	0.006955	28.39	HLA-DQA10102-DQB10502	DT toxin B
155	GELVDIGFAAYNFVE	A7UH54	A7UH54_CORBE	DIGFAAYNF	0.009592	20.15	HLA-DQA10102-DQB10502	DT toxin B
156	ELVDIGFAAYNFVES	A7UH54	A7UH54_CORBE	DIGFAAYNF	0.010573	17.86	HLA-DQA10102-DQB10502	DT toxin B
157	LVDIGFAAYNFVESI	A7UH54	A7UH54_CORBE	DIGFAAYNF	0.008491	23.19	HLA-DQA10102-DQB10502	DT toxin B
158	VDIGFAAYNFVESII	A7UH54	A7UH54_CORBE	DIGFAAYNF	0.007085	27.89	HLA-DQA10102-DQB10502	DT toxin B
159	DIGFAAYNFVESIIN	A7UH54	A7UH54_CORBE	FAAYNFVES	0.00779	25.41	HLA-DQA10102-DQB10502	DT toxin B
160	IGFAAYNFVESIINL	A7UH54	A7UH54_CORBE	FAAYNFVES	0.002896	56.83	HLA-DQA10102-DQB10502	DT toxin B
161	GFAAYNFVESIINLF	A7UH54	A7UH54_CORBE	AAYNFVESI	0.001826	71.09	HLA-DQA10102-DQB10502	DT toxin B
162	FAAYNFVESIINLFQ	A7UH54	A7UH54_CORBE	FVESIINLF	0.00224	64.99	HLA-DQA10102-DQB10502	DT toxin B
163	AAYNFVESIINLFQV	A7UH54	A7UH54_CORBE	FVESIINLF	0.002098	67.04	HLA-DQA10102-DQB10502	DT toxin B
164	AYNFVESIINLFQVV	A7UH54	A7UH54_CORBE	VESIINLFQ	0.002153	66.24	HLA-DQA10102-DQB10502	DT toxin B
165	YNFVESIINLFQVVH	A7UH54	A7UH54_CORBE	VESIINLFQ	0.002386	63.11	HLA-DQA10102-DQB10502	DT toxin B
166	NFVESIINLFQVVHN	A7UH54	A7UH54_CORBE	INLFQVVHN	0.00591	33.17	HLA-DQA10102-DQB10502	DT toxin B
167	FVESIINLFQVVHNS	A7UH54	A7UH54_CORBE	INLFQVVHN	0.011472	16.1	HLA-DQA10102-DQB10502	DT toxin B
168	VESIINLFQVVHNSY	A7UH54	A7UH54_CORBE	INLFQVVHN	0.013809	12.79	HLA-DQA10102-DQB10502	DT toxin B
169	ESIINLFQVVHNSYN	A7UH54	A7UH54_CORBE	INLFQVVHN	0.021419	6.61	HLA-DQA10102-DQB10502	DT toxin B
170	SIINLFQVVHNSYNR	A7UH54	A7UH54_CORBE	NLFQVVHNS	0.013081	13.72	HLA-DQA10102-DQB10502	DT toxin B
171	IINLFQVVHNSYNRP	A7UH54	A7UH54_CORBE	FQVVHNSYN	0.009156	21.27	HLA-DQA10102-DQB10502	DT toxin B
172	INLFQVVHNSYNRPA	A7UH54	A7UH54_CORBE	FQVVHNSYN	0.010296	18.45	HLA-DQA10102-DQB10502	DT toxin B
173	NLFQVVHNSYNRPAY	A7UH54	A7UH54_CORBE	VHNSYNRPA	0.006784	29.08	HLA-DQA10102-DQB10502	DT toxin B
174	LFQVVHNSYNRPAYS	A7UH54	A7UH54_CORBE	VHNSYNRPA	0.009928	19.29	HLA-DQA10102-DQB10502	DT toxin B
175	FQVVHNSYNRPAYSP	A7UH54	A7UH54_CORBE	VHNSYNRPA	0.016763	9.63	HLA-DQA10102-DQB10502	DT toxin B
176	QVVHNSYNRPAYSPG	A7UH54	A7UH54_CORBE	VHNSYNRPA	0.00942	20.58	HLA-DQA10102-DQB10502	DT toxin B
177	VVHNSYNRPAYSPGH	A7UH54	A7UH54_CORBE	NSYNRPAYS	0.004542	41.64	HLA-DQA10102-DQB10502	DT toxin B
178	VHNSYNRPAYSPGHK	A7UH54	A7UH54_CORBE	NSYNRPAYS	0.002603	60.31	HLA-DQA10102-DQB10502	DT toxin B
179	HNSYNRPAYSPGHKT	A7UH54	A7UH54_CORBE	NRPAYSPGH	0.002847	57.41	HLA-DQA10102-DQB10502	DT toxin B
180	NSYNRPAYSPGHKTQ	A7UH54	A7UH54_CORBE	NRPAYSPGH	0.003651	48.86	HLA-DQA10102-DQB10502	DT toxin B
181	SYNRPAYSPGHKTQP	A7UH54	A7UH54_CORBE	NRPAYSPGH	0.001664	73.72	HLA-DQA10102-DQB10502	DT toxin B
182	YNRPAYSPGHKTQPF	A7UH54	A7UH54_CORBE	PAYSPGHKT	0.000881	87.84	HLA-DQA10102-DQB10502	DT toxin B
183	NRPAYSPGHKTQPFL	A7UH54	A7UH54_CORBE	PAYSPGHKT	0.000461	95	HLA-DQA10102-DQB10502	DT toxin B
184	RPAYSPGHKTQPFLH	A7UH54	A7UH54_CORBE	PAYSPGHKT	0.000266	95	HLA-DQA10102-DQB10502	DT toxin B
185	PAYSPGHKTQPFLHD	A7UH54	A7UH54_CORBE	HKTQPFLHD	0.001317	79.72	HLA-DQA10102-DQB10502	DT toxin B
186	AYSPGHKTQPFLHDG	A7UH54	A7UH54_CORBE	HKTQPFLHD	0.004717	40.4	HLA-DQA10102-DQB10502	DT toxin B
187	YSPGHKTQPFLHDGY	A7UH54	A7UH54_CORBE	HKTQPFLHD	0.006626	29.77	HLA-DQA10102-DQB10502	DT toxin B
188	SPGHKTQPFLHDGYA	A7UH54	A7UH54_CORBE	HKTQPFLHD	0.008576	22.93	HLA-DQA10102-DQB10502	DT toxin B
189	PGHKTQPFLHDGYAV	A7UH54	A7UH54_CORBE	HKTQPFLHD	0.004102	44.98	HLA-DQA10102-DQB10502	DT toxin B
190	GHKTQPFLHDGYAVS	A7UH54	A7UH54_CORBE	FLHDGYAVS	0.002675	59.43	HLA-DQA10102-DQB10502	DT toxin B
191	HKTQPFLHDGYAVSW	A7UH54	A7UH54_CORBE	FLHDGYAVS	0.002629	59.98	HLA-DQA10102-DQB10502	DT toxin B
192	KTQPFLHDGYAVSWN	A7UH54	A7UH54_CORBE	FLHDGYAVS	0.003412	51.26	HLA-DQA10102-DQB10502	DT toxin B
193	TQPFLHDGYAVSWNT	A7UH54	A7UH54_CORBE	FLHDGYAVS	0.004132	44.73	HLA-DQA10102-DQB10502	DT toxin B
194	QPFLHDGYAVSWNTV	A7UH54	A7UH54_CORBE	HDGYAVSWN	0.002913	56.63	HLA-DQA10102-DQB10502	DT toxin B
195	PFLHDGYAVSWNTVE	A7UH54	A7UH54_CORBE	HDGYAVSWN	0.003732	48.14	HLA-DQA10102-DQB10502	DT toxin B
196	FLHDGYAVSWNTVED	A7UH54	A7UH54_CORBE	AVSWNTVED	0.015315	11.04	HLA-DQA10102-DQB10502	DT toxin B
197	LHDGYAVSWNTVEDS	A7UH54	A7UH54_CORBE	AVSWNTVED	0.031391	3.48	HLA-DQA10102-DQB10502	DT toxin B
198	HDGYAVSWNTVEDSI	A7UH54	A7UH54_CORBE	AVSWNTVED	0.036512	2.63	HLA-DQA10102-DQB10502	DT toxin B
199	DGYAVSWNTVEDSII	A7UH54	A7UH54_CORBE	AVSWNTVED	0.037423	2.5	HLA-DQA10102-DQB10502	DT toxin B
200	GYAVSWNTVEDSIIR	A7UH54	A7UH54_CORBE	AVSWNTVED	0.023315	5.77	HLA-DQA10102-DQB10502	DT toxin B
201	YAVSWNTVEDSIIRT	A7UH54	A7UH54_CORBE	WNTVEDSII	0.017136	9.32	HLA-DQA10102-DQB10502	DT toxin B
202	AVSWNTVEDSIIRTG	A7UH54	A7UH54_CORBE	WNTVEDSII	0.019964	7.4	HLA-DQA10102-DQB10502	DT toxin B
203	VSWNTVEDSIIRTGF	A7UH54	A7UH54_CORBE	WNTVEDSII	0.00872	22.51	HLA-DQA10102-DQB10502	DT toxin B
204	SWNTVEDSIIRTGFQ	A7UH54	A7UH54_CORBE	WNTVEDSII	0.005296	36.68	HLA-DQA10102-DQB10502	DT toxin B
205	WNTVEDSIIRTGFQG	A7UH54	A7UH54_CORBE	VEDSIIRTG	0.004121	44.82	HLA-DQA10102-DQB10502	DT toxin B
206	NTVEDSIIRTGFQGE	A7UH54	A7UH54_CORBE	VEDSIIRTG	0.00391	46.57	HLA-DQA10102-DQB10502	DT toxin B
207	TVEDSIIRTGFQGES	A7UH54	A7UH54_CORBE	IIRTGFQGE	0.006301	31.23	HLA-DQA10102-DQB10502	DT toxin B
208	VEDSIIRTGFQGESG	A7UH54	A7UH54_CORBE	IIRTGFQGE	0.012477	14.54	HLA-DQA10102-DQB10502	DT toxin B
209	EDSIIRTGFQGESGH	A7UH54	A7UH54_CORBE	IIRTGFQGE	0.014953	11.45	HLA-DQA10102-DQB10502	DT toxin B
210	DSIIRTGFQGESGHD	A7UH54	A7UH54_CORBE	RTGFQGESG	0.012425	14.62	HLA-DQA10102-DQB10502	DT toxin B
211	SIIRTGFQGESGHDI	A7UH54	A7UH54_CORBE	RTGFQGESG	0.009728	19.8	HLA-DQA10102-DQB10502	DT toxin B
212	IIRTGFQGESGHDIK	A7UH54	A7UH54_CORBE	FQGESGHDI	0.013744	12.87	HLA-DQA10102-DQB10502	DT toxin B
213	IRTGFQGESGHDIKI	A7UH54	A7UH54_CORBE	FQGESGHDI	0.013105	13.69	HLA-DQA10102-DQB10502	DT toxin B
214	RTGFQGESGHDIKIT	A7UH54	A7UH54_CORBE	FQGESGHDI	0.013755	12.86	HLA-DQA10102-DQB10502	DT toxin B
215	TGFQGESGHDIKITA	A7UH54	A7UH54_CORBE	FQGESGHDI	0.007565	26.18	HLA-DQA10102-DQB10502	DT toxin B
216	GFQGESGHDIKITAE	A7UH54	A7UH54_CORBE	ESGHDIKIT	0.002992	55.7	HLA-DQA10102-DQB10502	DT toxin B
217	FQGESGHDIKITAEN	A7UH54	A7UH54_CORBE	ESGHDIKIT	0.004046	45.44	HLA-DQA10102-DQB10502	DT toxin B
218	QGESGHDIKITAENT	A7UH54	A7UH54_CORBE	GHDIKITAE	0.005065	38.11	HLA-DQA10102-DQB10502	DT toxin B
219	GESGHDIKITAENTP	A7UH54	A7UH54_CORBE	GHDIKITAE	0.006937	28.46	HLA-DQA10102-DQB10502	DT toxin B
220	ESGHDIKITAENTPL	A7UH54	A7UH54_CORBE	IKITAENTP	0.004535	41.69	HLA-DQA10102-DQB10502	DT toxin B
221	SGHDIKITAENTPLP	A7UH54	A7UH54_CORBE	IKITAENTP	0.005467	35.66	HLA-DQA10102-DQB10502	DT toxin B
222	GHDIKITAENTPLPI	A7UH54	A7UH54_CORBE	IKITAENTP	0.005821	33.65	HLA-DQA10102-DQB10502	DT toxin B
223	HDIKITAENTPLPIA	A7UH54	A7UH54_CORBE	ITAENTPLP	0.00622	31.61	HLA-DQA10102-DQB10502	DT toxin B
224	DIKITAENTPLPIAG	A7UH54	A7UH54_CORBE	ITAENTPLP	0.007554	26.22	HLA-DQA10102-DQB10502	DT toxin B
225	IKITAENTPLPIAGV	A7UH54	A7UH54_CORBE	ITAENTPLP	0.002811	57.83	HLA-DQA10102-DQB10502	DT toxin B
226	KITAENTPLPIAGVL	A7UH54	A7UH54_CORBE	NTPLPIAGV	0.002856	57.3	HLA-DQA10102-DQB10502	DT toxin B
227	ITAENTPLPIAGVLL	A7UH54	A7UH54_CORBE	NTPLPIAGV	0.003165	53.82	HLA-DQA10102-DQB10502	DT toxin B
228	TAENTPLPIAGVLLP	A7UH54	A7UH54_CORBE	NTPLPIAGV	0.005793	33.8	HLA-DQA10102-DQB10502	DT toxin B
229	AENTPLPIAGVLLPT	A7UH54	A7UH54_CORBE	NTPLPIAGV	0.002793	58.04	HLA-DQA10102-DQB10502	DT toxin B
230	ENTPLPIAGVLLPTI	A7UH54	A7UH54_CORBE	IAGVLLPTI	0.001603	74.71	HLA-DQA10102-DQB10502	DT toxin B
231	NTPLPIAGVLLPTIP	A7UH54	A7UH54_CORBE	IAGVLLPTI	0.00372	48.24	HLA-DQA10102-DQB10502	DT toxin B
232	TPLPIAGVLLPTIPG	A7UH54	A7UH54_CORBE	IAGVLLPTI	0.007113	27.79	HLA-DQA10102-DQB10502	DT toxin B
233	PLPIAGVLLPTIPGK	A7UH54	A7UH54_CORBE	IAGVLLPTI	0.011148	16.7	HLA-DQA10102-DQB10502	DT toxin B
234	LPIAGVLLPTIPGKL	A7UH54	A7UH54_CORBE	IAGVLLPTI	0.003067	54.83	HLA-DQA10102-DQB10502	DT toxin B
235	PIAGVLLPTIPGKLD	A7UH54	A7UH54_CORBE	LLPTIPGKL	0.003394	51.45	HLA-DQA10102-DQB10502	DT toxin B
236	IAGVLLPTIPGKLDV	A7UH54	A7UH54_CORBE	LLPTIPGKL	0.002604	60.3	HLA-DQA10102-DQB10502	DT toxin B
237	AGVLLPTIPGKLDVN	A7UH54	A7UH54_CORBE	LLPTIPGKL	0.002804	57.91	HLA-DQA10102-DQB10502	DT toxin B
238	GVLLPTIPGKLDVNK	A7UH54	A7UH54_CORBE	LLPTIPGKL	0.001288	80.24	HLA-DQA10102-DQB10502	DT toxin B
239	VLLPTIPGKLDVNKS	A7UH54	A7UH54_CORBE	TIPGKLDVN	0.000822	88.94	HLA-DQA10102-DQB10502	DT toxin B
240	LLPTIPGKLDVNKSK	A7UH54	A7UH54_CORBE	TIPGKLDVN	0.001556	75.51	HLA-DQA10102-DQB10502	DT toxin B
241	LPTIPGKLDVNKSKT	A7UH54	A7UH54_CORBE	PGKLDVNKS	0.001432	77.69	HLA-DQA10102-DQB10502	DT toxin B
242	PTIPGKLDVNKSKTH	A7UH54	A7UH54_CORBE	PGKLDVNKS	0.001795	71.59	HLA-DQA10102-DQB10502	DT toxin B
243	TIPGKLDVNKSKTHI	A7UH54	A7UH54_CORBE	LDVNKSKTH	0.001556	75.51	HLA-DQA10102-DQB10502	DT toxin B
244	IPGKLDVNKSKTHIS	A7UH54	A7UH54_CORBE	LDVNKSKTH	0.002077	67.34	HLA-DQA10102-DQB10502	DT toxin B
245	PGKLDVNKSKTHISV	A7UH54	A7UH54_CORBE	LDVNKSKTH	0.003038	55.15	HLA-DQA10102-DQB10502	DT toxin B
246	GKLDVNKSKTHISVN	A7UH54	A7UH54_CORBE	VNKSKTHIS	0.003949	46.25	HLA-DQA10102-DQB10502	DT toxin B
247	KLDVNKSKTHISVNG	A7UH54	A7UH54_CORBE	VNKSKTHIS	0.005505	35.43	HLA-DQA10102-DQB10502	DT toxin B
248	LDVNKSKTHISVNGR	A7UH54	A7UH54_CORBE	NKSKTHISV	0.00321	53.35	HLA-DQA10102-DQB10502	DT toxin B
249	DVNKSKTHISVNGRK	A7UH54	A7UH54_CORBE	SKTHISVNG	0.003472	50.64	HLA-DQA10102-DQB10502	DT toxin B
250	VNKSKTHISVNGRKI	A7UH54	A7UH54_CORBE	SKTHISVNG	0.003034	55.2	HLA-DQA10102-DQB10502	DT toxin B
251	NKSKTHISVNGRKIR	A7UH54	A7UH54_CORBE	KTHISVNGR	0.00287	57.13	HLA-DQA10102-DQB10502	DT toxin B
252	KSKTHISVNGRKIRM	A7UH54	A7UH54_CORBE	HISVNGRKI	0.00212	66.72	HLA-DQA10102-DQB10502	DT toxin B
253	SKTHISVNGRKIRMR	A7UH54	A7UH54_CORBE	HISVNGRKI	0.002626	60.01	HLA-DQA10102-DQB10502	DT toxin B
254	KTHISVNGRKIRMRC	A7UH54	A7UH54_CORBE	HISVNGRKI	0.001247	81.01	HLA-DQA10102-DQB10502	DT toxin B
255	THISVNGRKIRMRCR	A7UH54	A7UH54_CORBE	VNGRKIRMR	0.001081	84.1	HLA-DQA10102-DQB10502	DT toxin B
256	HISVNGRKIRMRCRA	A7UH54	A7UH54_CORBE	VNGRKIRMR	0.001156	82.71	HLA-DQA10102-DQB10502	DT toxin B
257	ISVNGRKIRMRCRAI	A7UH54	A7UH54_CORBE	VNGRKIRMR	0.000747	90.33	HLA-DQA10102-DQB10502	DT toxin B
258	SVNGRKIRMRCRAID	A7UH54	A7UH54_CORBE	KIRMRCRAI	0.000985	85.9	HLA-DQA10102-DQB10502	DT toxin B
259	VNGRKIRMRCRAIDG	A7UH54	A7UH54_CORBE	KIRMRCRAI	0.001656	73.85	HLA-DQA10102-DQB10502	DT toxin B
260	NGRKIRMRCRAIDGD	A7UH54	A7UH54_CORBE	IRMRCRAID	0.003203	53.43	HLA-DQA10102-DQB10502	DT toxin B
261	GRKIRMRCRAIDGDV	A7UH54	A7UH54_CORBE	IRMRCRAID	0.003691	48.5	HLA-DQA10102-DQB10502	DT toxin B
262	RKIRMRCRAIDGDVT	A7UH54	A7UH54_CORBE	MRCRAIDGD	0.002872	57.11	HLA-DQA10102-DQB10502	DT toxin B
263	KIRMRCRAIDGDVTF	A7UH54	A7UH54_CORBE	MRCRAIDGD	0.002347	63.61	HLA-DQA10102-DQB10502	DT toxin B
264	IRMRCRAIDGDVTFC	A7UH54	A7UH54_CORBE	MRCRAIDGD	0.000866	88.12	HLA-DQA10102-DQB10502	DT toxin B
265	RMRCRAIDGDVTFCR	A7UH54	A7UH54_CORBE	RAIDGDVTF	0.000682	91.51	HLA-DQA10102-DQB10502	DT toxin B
266	MRCRAIDGDVTFCRP	A7UH54	A7UH54_CORBE	RAIDGDVTF	0.00075	90.27	HLA-DQA10102-DQB10502	DT toxin B
267	RCRAIDGDVTFCRPK	A7UH54	A7UH54_CORBE	IDGDVTFCR	0.000612	92.79	HLA-DQA10102-DQB10502	DT toxin B
268	CRAIDGDVTFCRPKS	A7UH54	A7UH54_CORBE	IDGDVTFCR	0.000585	93.28	HLA-DQA10102-DQB10502	DT toxin B
269	RAIDGDVTFCRPKSP	A7UH54	A7UH54_CORBE	IDGDVTFCR	0.000819	88.99	HLA-DQA10102-DQB10502	DT toxin B
270	AIDGDVTFCRPKSPV	A7UH54	A7UH54_CORBE	DVTFCRPKS	0.000765	90	HLA-DQA10102-DQB10502	DT toxin B
271	IDGDVTFCRPKSPVY	A7UH54	A7UH54_CORBE	VTFCRPKSP	0.000853	88.36	HLA-DQA10102-DQB10502	DT toxin B
272	DGDVTFCRPKSPVYV	A7UH54	A7UH54_CORBE	VTFCRPKSP	0.000765	90	HLA-DQA10102-DQB10502	DT toxin B
273	GDVTFCRPKSPVYVG	A7UH54	A7UH54_CORBE	VTFCRPKSP	0.000344	95	HLA-DQA10102-DQB10502	DT toxin B
274	DVTFCRPKSPVYVGN	A7UH54	A7UH54_CORBE	CRPKSPVYV	0.00024	95	HLA-DQA10102-DQB10502	DT toxin B
275	VTFCRPKSPVYVGNG	A7UH54	A7UH54_CORBE	CRPKSPVYV	0.000241	95	HLA-DQA10102-DQB10502	DT toxin B
276	TFCRPKSPVYVGNGV	A7UH54	A7UH54_CORBE	KSPVYVGNG	0.000496	94.91	HLA-DQA10102-DQB10502	DT toxin B
277	FCRPKSPVYVGNGVH	A7UH54	A7UH54_CORBE	KSPVYVGNG	0.000909	87.31	HLA-DQA10102-DQB10502	DT toxin B
278	CRPKSPVYVGNGVHA	A7UH54	A7UH54_CORBE	PVYVGNGVH	0.001997	68.5	HLA-DQA10102-DQB10502	DT toxin B
279	RPKSPVYVGNGVHAN	A7UH54	A7UH54_CORBE	PVYVGNGVH	0.00393	46.41	HLA-DQA10102-DQB10502	DT toxin B
280	PKSPVYVGNGVHANL	A7UH54	A7UH54_CORBE	YVGNGVHAN	0.004722	40.37	HLA-DQA10102-DQB10502	DT toxin B
281	KSPVYVGNGVHANLH	A7UH54	A7UH54_CORBE	YVGNGVHAN	0.006513	30.27	HLA-DQA10102-DQB10502	DT toxin B
282	SPVYVGNGVHANLHV	A7UH54	A7UH54_CORBE	YVGNGVHAN	0.005386	36.14	HLA-DQA10102-DQB10502	DT toxin B
283	PVYVGNGVHANLHVA	A7UH54	A7UH54_CORBE	YVGNGVHAN	0.002977	55.87	HLA-DQA10102-DQB10502	DT toxin B
284	VYVGNGVHANLHVAF	A7UH54	A7UH54_CORBE	GNGVHANLH	0.002366	63.36	HLA-DQA10102-DQB10502	DT toxin B
285	YVGNGVHANLHVAFH	A7UH54	A7UH54_CORBE	GVHANLHVA	0.002368	63.34	HLA-DQA10102-DQB10502	DT toxin B
286	VGNGVHANLHVAFHR	A7UH54	A7UH54_CORBE	GVHANLHVA	0.003242	53.02	HLA-DQA10102-DQB10502	DT toxin B
287	GNGVHANLHVAFHRS	A7UH54	A7UH54_CORBE	HANLHVAFH	0.003762	47.87	HLA-DQA10102-DQB10502	DT toxin B
288	NGVHANLHVAFHRSS	A7UH54	A7UH54_CORBE	HANLHVAFH	0.004515	41.83	HLA-DQA10102-DQB10502	DT toxin B
289	GVHANLHVAFHRSSS	A7UH54	A7UH54_CORBE	NLHVAFHRS	0.00315	53.98	HLA-DQA10102-DQB10502	DT toxin B
290	VHANLHVAFHRSSSE	A7UH54	A7UH54_CORBE	NLHVAFHRS	0.005151	37.57	HLA-DQA10102-DQB10502	DT toxin B
291	HANLHVAFHRSSSEK	A7UH54	A7UH54_CORBE	VAFHRSSSE	0.006949	28.42	HLA-DQA10102-DQB10502	DT toxin B
292	ANLHVAFHRSSSEKI	A7UH54	A7UH54_CORBE	VAFHRSSSE	0.008379	23.54	HLA-DQA10102-DQB10502	DT toxin B
293	NLHVAFHRSSSEKIH	A7UH54	A7UH54_CORBE	VAFHRSSSE	0.014139	12.4	HLA-DQA10102-DQB10502	DT toxin B
294	LHVAFHRSSSEKIHS	A7UH54	A7UH54_CORBE	FHRSSSEKI	0.013645	12.99	HLA-DQA10102-DQB10502	DT toxin B
295	HVAFHRSSSEKIHSN	A7UH54	A7UH54_CORBE	FHRSSSEKI	0.016887	9.52	HLA-DQA10102-DQB10502	DT toxin B
296	VAFHRSSSEKIHSNE	A7UH54	A7UH54_CORBE	FHRSSSEKI	0.006439	30.6	HLA-DQA10102-DQB10502	DT toxin B
297	AFHRSSSEKIHSNEI	A7UH54	A7UH54_CORBE	SSSEKIHSN	0.00306	54.91	HLA-DQA10102-DQB10502	DT toxin B
298	FHRSSSEKIHSNEIS	A7UH54	A7UH54_CORBE	SSSEKIHSN	0.003463	50.73	HLA-DQA10102-DQB10502	DT toxin B
299	HRSSSEKIHSNEISS	A7UH54	A7UH54_CORBE	SSSEKIHSN	0.002695	59.2	HLA-DQA10102-DQB10502	DT toxin B
300	RSSSEKIHSNEISSD	A7UH54	A7UH54_CORBE	IHSNEISSD	0.007686	25.76	HLA-DQA10102-DQB10502	DT toxin B
301	SSSEKIHSNEISSDS	A7UH54	A7UH54_CORBE	IHSNEISSD	0.015849	10.5	HLA-DQA10102-DQB10502	DT toxin B
302	SSEKIHSNEISSDSI	A7UH54	A7UH54_CORBE	IHSNEISSD	0.020215	7.26	HLA-DQA10102-DQB10502	DT toxin B
303	SEKIHSNEISSDSIG	A7UH54	A7UH54_CORBE	IHSNEISSD	0.027187	4.46	HLA-DQA10102-DQB10502	DT toxin B
304	EKIHSNEISSDSIGV	A7UH54	A7UH54_CORBE	IHSNEISSD	0.01109	16.81	HLA-DQA10102-DQB10502	DT toxin B
305	KIHSNEISSDSIGVL	A7UH54	A7UH54_CORBE	NEISSDSIG	0.005485	35.55	HLA-DQA10102-DQB10502	DT toxin B
306	IHSNEISSDSIGVLG	A7UH54	A7UH54_CORBE	NEISSDSIG	0.00628	31.32	HLA-DQA10102-DQB10502	DT toxin B
307	HSNEISSDSIGVLGY	A7UH54	A7UH54_CORBE	ISSDSIGVL	0.005007	38.49	HLA-DQA10102-DQB10502	DT toxin B
308	SNEISSDSIGVLGYQ	A7UH54	A7UH54_CORBE	ISSDSIGVL	0.004884	39.29	HLA-DQA10102-DQB10502	DT toxin B
309	NEISSDSIGVLGYQK	A7UH54	A7UH54_CORBE	ISSDSIGVL	0.003075	54.75	HLA-DQA10102-DQB10502	DT toxin B
310	EISSDSIGVLGYQKT	A7UH54	A7UH54_CORBE	SDSIGVLGY	0.001998	68.48	HLA-DQA10102-DQB10502	DT toxin B
311	ISSDSIGVLGYQKTV	A7UH54	A7UH54_CORBE	IGVLGYQKT	0.000973	86.12	HLA-DQA10102-DQB10502	DT toxin B
312	SSDSIGVLGYQKTVD	A7UH54	A7UH54_CORBE	VLGYQKTVD	0.002172	65.97	HLA-DQA10102-DQB10502	DT toxin B
313	SDSIGVLGYQKTVDH	A7UH54	A7UH54_CORBE	VLGYQKTVD	0.005326	36.5	HLA-DQA10102-DQB10502	DT toxin B
314	DSIGVLGYQKTVDHT	A7UH54	A7UH54_CORBE	VLGYQKTVD	0.0076	26.06	HLA-DQA10102-DQB10502	DT toxin B
315	SIGVLGYQKTVDHTK	A7UH54	A7UH54_CORBE	VLGYQKTVD	0.011899	15.41	HLA-DQA10102-DQB10502	DT toxin B
316	IGVLGYQKTVDHTKV	A7UH54	A7UH54_CORBE	VLGYQKTVD	0.006496	30.34	HLA-DQA10102-DQB10502	DT toxin B
317	GVLGYQKTVDHTKVN	A7UH54	A7UH54_CORBE	YQKTVDHTK	0.004955	38.83	HLA-DQA10102-DQB10502	DT toxin B
318	VLGYQKTVDHTKVNS	A7UH54	A7UH54_CORBE	YQKTVDHTK	0.004675	40.69	HLA-DQA10102-DQB10502	DT toxin B
319	LGYQKTVDHTKVNSK	A7UH54	A7UH54_CORBE	KTVDHTKVN	0.002986	55.77	HLA-DQA10102-DQB10502	DT toxin B
320	GYQKTVDHTKVNSKL	A7UH54	A7UH54_CORBE	KTVDHTKVN	0.002347	63.61	HLA-DQA10102-DQB10502	DT toxin B
321	YQKTVDHTKVNSKLS	A7UH54	A7UH54_CORBE	VDHTKVNSK	0.002119	66.73	HLA-DQA10102-DQB10502	DT toxin B
322	QKTVDHTKVNSKLSL	A7UH54	A7UH54_CORBE	VDHTKVNSK	0.001898	69.93	HLA-DQA10102-DQB10502	DT toxin B
323	KTVDHTKVNSKLSLF	A7UH54	A7UH54_CORBE	HTKVNSKLS	0.00131	79.84	HLA-DQA10102-DQB10502	DT toxin B
324	TVDHTKVNSKLSLFF	A7UH54	A7UH54_CORBE	HTKVNSKLS	0.00115	82.82	HLA-DQA10102-DQB10502	DT toxin B
325	VDHTKVNSKLSLFFE	A7UH54	A7UH54_CORBE	KVNSKLSLF	0.00115	82.82	HLA-DQA10102-DQB10502	DT toxin B
326	DHTKVNSKLSLFFEI	A7UH54	A7UH54_CORBE	KVNSKLSLF	0.00114	83	HLA-DQA10102-DQB10502	DT toxin B
327	HTKVNSKLSLFFEIK	A7UH54	A7UH54_CORBE	NSKLSLFFE	0.001484	76.78	HLA-DQA10102-DQB10502	DT toxin B
328	TKVNSKLSLFFEIKS	A7UH54	A7UH54_CORBE	LSLFFEIKS	0.002795	58.02	HLA-DQA10102-DQB10502	DT toxin B
1	GADDVVDSSKSFVME	G5EKG4	G5EKG4_CORDP	VDSSKSFVM	0.157915	18.66	HLA-DQA10102-DQB10601	DT toxin A
2	ADDVVDSSKSFVMEN	G5EKG4	G5EKG4_CORDP	VDSSKSFVM	0.208675	11.02	HLA-DQA10102-DQB10601	DT toxin A
3	DDVVDSSKSFVMENF	G5EKG4	G5EKG4_CORDP	VDSSKSFVM	0.214596	10.42	HLA-DQA10102-DQB10601	DT toxin A
4	DVVDSSKSFVMENFS	G5EKG4	G5EKG4_CORDP	VDSSKSFVM	0.162682	17.79	HLA-DQA10102-DQB10601	DT toxin A
5	VVDSSKSFVMENFSS	G5EKG4	G5EKG4_CORDP	SSKSFVMEN	0.158444	18.57	HLA-DQA10102-DQB10601	DT toxin A
6	VDSSKSFVMENFSSY	G5EKG4	G5EKG4_CORDP	SSKSFVMEN	0.099726	34.81	HLA-DQA10102-DQB10601	DT toxin A
7	DSSKSFVMENFSSYH	G5EKG4	G5EKG4_CORDP	KSFVMENFS	0.060418	54.76	HLA-DQA10102-DQB10601	DT toxin A
8	SSKSFVMENFSSYHG	G5EKG4	G5EKG4_CORDP	SFVMENFSS	0.034689	74.32	HLA-DQA10102-DQB10601	DT toxin A
9	SKSFVMENFSSYHGT	G5EKG4	G5EKG4_CORDP	MENFSSYHG	0.054372	58.97	HLA-DQA10102-DQB10601	DT toxin A
10	KSFVMENFSSYHGTK	G5EKG4	G5EKG4_CORDP	MENFSSYHG	0.07932	43.9	HLA-DQA10102-DQB10601	DT toxin A
11	SFVMENFSSYHGTKP	G5EKG4	G5EKG4_CORDP	MENFSSYHG	0.099241	35	HLA-DQA10102-DQB10601	DT toxin A
12	FVMENFSSYHGTKPG	G5EKG4	G5EKG4_CORDP	MENFSSYHG	0.085106	41.08	HLA-DQA10102-DQB10601	DT toxin A
13	VMENFSSYHGTKPGY	G5EKG4	G5EKG4_CORDP	ENFSSYHGT	0.068014	50.07	HLA-DQA10102-DQB10601	DT toxin A
14	MENFSSYHGTKPGYV	G5EKG4	G5EKG4_CORDP	YHGTKPGYV	0.120365	27.67	HLA-DQA10102-DQB10601	DT toxin A
15	ENFSSYHGTKPGYVD	G5EKG4	G5EKG4_CORDP	YHGTKPGYV	0.215591	10.31	HLA-DQA10102-DQB10601	DT toxin A
16	NFSSYHGTKPGYVDS	G5EKG4	G5EKG4_CORDP	YHGTKPGYV	0.252603	7.2	HLA-DQA10102-DQB10601	DT toxin A
17	FSSYHGTKPGYVDSI	G5EKG4	G5EKG4_CORDP	YHGTKPGYV	0.260342	6.66	HLA-DQA10102-DQB10601	DT toxin A
18	SSYHGTKPGYVDSIQ	G5EKG4	G5EKG4_CORDP	YHGTKPGYV	0.233947	8.65	HLA-DQA10102-DQB10601	DT toxin A
19	SYHGTKPGYVDSIQK	G5EKG4	G5EKG4_CORDP	TKPGYVDSI	0.192359	13.04	HLA-DQA10102-DQB10601	DT toxin A
20	YHGTKPGYVDSIQKG	G5EKG4	G5EKG4_CORDP	TKPGYVDSI	0.156294	18.96	HLA-DQA10102-DQB10601	DT toxin A
21	HGTKPGYVDSIQKGI	G5EKG4	G5EKG4_CORDP	TKPGYVDSI	0.125347	26.23	HLA-DQA10102-DQB10601	DT toxin A
22	GTKPGYVDSIQKGIQ	G5EKG4	G5EKG4_CORDP	YVDSIQKGI	0.099172	35.03	HLA-DQA10102-DQB10601	DT toxin A
23	TKPGYVDSIQKGIQK	G5EKG4	G5EKG4_CORDP	YVDSIQKGI	0.101196	34.21	HLA-DQA10102-DQB10601	DT toxin A
24	KPGYVDSIQKGIQKP	G5EKG4	G5EKG4_CORDP	YVDSIQKGI	0.114846	29.35	HLA-DQA10102-DQB10601	DT toxin A
25	PGYVDSIQKGIQKPK	G5EKG4	G5EKG4_CORDP	YVDSIQKGI	0.089761	38.91	HLA-DQA10102-DQB10601	DT toxin A
26	GYVDSIQKGIQKPKS	G5EKG4	G5EKG4_CORDP	VDSIQKGIQ	0.061904	53.84	HLA-DQA10102-DQB10601	DT toxin A
27	YVDSIQKGIQKPKSG	G5EKG4	G5EKG4_CORDP	QKGIQKPKS	0.062342	53.57	HLA-DQA10102-DQB10601	DT toxin A
28	VDSIQKGIQKPKSGT	G5EKG4	G5EKG4_CORDP	QKGIQKPKS	0.069172	49.38	HLA-DQA10102-DQB10601	DT toxin A
29	DSIQKGIQKPKSGTQ	G5EKG4	G5EKG4_CORDP	QKGIQKPKS	0.079578	43.77	HLA-DQA10102-DQB10601	DT toxin A
30	SIQKGIQKPKSGTQG	G5EKG4	G5EKG4_CORDP	QKGIQKPKS	0.060017	55.01	HLA-DQA10102-DQB10601	DT toxin A
31	IQKGIQKPKSGTQGN	G5EKG4	G5EKG4_CORDP	IQKPKSGTQ	0.047375	64.07	HLA-DQA10102-DQB10601	DT toxin A
32	QKGIQKPKSGTQGNY	G5EKG4	G5EKG4_CORDP	IQKPKSGTQ	0.04841	63.3	HLA-DQA10102-DQB10601	DT toxin A
33	KGIQKPKSGTQGNYD	G5EKG4	G5EKG4_CORDP	IQKPKSGTQ	0.052311	60.43	HLA-DQA10102-DQB10601	DT toxin A
34	GIQKPKSGTQGNYDD	G5EKG4	G5EKG4_CORDP	KSGTQGNYD	0.076703	45.22	HLA-DQA10102-DQB10601	DT toxin A
35	IQKPKSGTQGNYDDD	G5EKG4	G5EKG4_CORDP	KSGTQGNYD	0.1136	29.75	HLA-DQA10102-DQB10601	DT toxin A
36	QKPKSGTQGNYDDDW	G5EKG4	G5EKG4_CORDP	KSGTQGNYD	0.097321	35.76	HLA-DQA10102-DQB10601	DT toxin A
37	KPKSGTQGNYDDDWK	G5EKG4	G5EKG4_CORDP	KSGTQGNYD	0.061761	53.93	HLA-DQA10102-DQB10601	DT toxin A
38	PKSGTQGNYDDDWKG	G5EKG4	G5EKG4_CORDP	KSGTQGNYD	0.040969	69.16	HLA-DQA10102-DQB10601	DT toxin A
39	KSGTQGNYDDDWKGF	G5EKG4	G5EKG4_CORDP	GNYDDDWKG	0.03364	75.2	HLA-DQA10102-DQB10601	DT toxin A
40	SGTQGNYDDDWKGFY	G5EKG4	G5EKG4_CORDP	GNYDDDWKG	0.028681	79.56	HLA-DQA10102-DQB10601	DT toxin A
41	GTQGNYDDDWKGFYS	G5EKG4	G5EKG4_CORDP	GNYDDDWKG	0.03069	77.79	HLA-DQA10102-DQB10601	DT toxin A
42	TQGNYDDDWKGFYST	G5EKG4	G5EKG4_CORDP	GNYDDDWKG	0.020191	87.15	HLA-DQA10102-DQB10601	DT toxin A
43	QGNYDDDWKGFYSTD	G5EKG4	G5EKG4_CORDP	DDDWKGFYS	0.017825	89.22	HLA-DQA10102-DQB10601	DT toxin A
44	GNYDDDWKGFYSTDN	G5EKG4	G5EKG4_CORDP	WKGFYSTDN	0.027659	80.47	HLA-DQA10102-DQB10601	DT toxin A
45	NYDDDWKGFYSTDNK	G5EKG4	G5EKG4_CORDP	WKGFYSTDN	0.04965	62.39	HLA-DQA10102-DQB10601	DT toxin A
46	YDDDWKGFYSTDNKY	G5EKG4	G5EKG4_CORDP	WKGFYSTDN	0.065452	51.65	HLA-DQA10102-DQB10601	DT toxin A
47	DDDWKGFYSTDNKYD	G5EKG4	G5EKG4_CORDP	WKGFYSTDN	0.092759	37.65	HLA-DQA10102-DQB10601	DT toxin A
48	DDWKGFYSTDNKYDA	G5EKG4	G5EKG4_CORDP	GFYSTDNKY	0.089597	38.98	HLA-DQA10102-DQB10601	DT toxin A
49	DWKGFYSTDNKYDAA	G5EKG4	G5EKG4_CORDP	GFYSTDNKY	0.09026	38.7	HLA-DQA10102-DQB10601	DT toxin A
50	WKGFYSTDNKYDAAG	G5EKG4	G5EKG4_CORDP	FYSTDNKYD	0.079326	43.9	HLA-DQA10102-DQB10601	DT toxin A
51	KGFYSTDNKYDAAGY	G5EKG4	G5EKG4_CORDP	FYSTDNKYD	0.063527	52.84	HLA-DQA10102-DQB10601	DT toxin A
52	GFYSTDNKYDAAGYS	G5EKG4	G5EKG4_CORDP	NKYDAAGYS	0.078392	44.37	HLA-DQA10102-DQB10601	DT toxin A
53	FYSTDNKYDAAGYSV	G5EKG4	G5EKG4_CORDP	NKYDAAGYS	0.138888	22.73	HLA-DQA10102-DQB10601	DT toxin A
54	YSTDNKYDAAGYSVD	G5EKG4	G5EKG4_CORDP	NKYDAAGYS	0.207791	11.13	HLA-DQA10102-DQB10601	DT toxin A
55	STDNKYDAAGYSVDN	G5EKG4	G5EKG4_CORDP	NKYDAAGYS	0.252172	7.23	HLA-DQA10102-DQB10601	DT toxin A
56	TDNKYDAAGYSVDNE	G5EKG4	G5EKG4_CORDP	NKYDAAGYS	0.227651	9.21	HLA-DQA10102-DQB10601	DT toxin A
57	DNKYDAAGYSVDNEN	G5EKG4	G5EKG4_CORDP	DAAGYSVDN	0.196643	12.49	HLA-DQA10102-DQB10601	DT toxin A
58	NKYDAAGYSVDNENP	G5EKG4	G5EKG4_CORDP	AGYSVDNEN	0.221769	9.74	HLA-DQA10102-DQB10601	DT toxin A
59	KYDAAGYSVDNENPL	G5EKG4	G5EKG4_CORDP	AGYSVDNEN	0.193604	12.88	HLA-DQA10102-DQB10601	DT toxin A
60	YDAAGYSVDNENPLS	G5EKG4	G5EKG4_CORDP	AGYSVDNEN	0.181895	14.48	HLA-DQA10102-DQB10601	DT toxin A
61	DAAGYSVDNENPLSG	G5EKG4	G5EKG4_CORDP	AGYSVDNEN	0.125908	26.07	HLA-DQA10102-DQB10601	DT toxin A
62	AAGYSVDNENPLSGK	G5EKG4	G5EKG4_CORDP	YSVDNENPL	0.086358	40.47	HLA-DQA10102-DQB10601	DT toxin A
63	AGYSVDNENPLSGKA	G5EKG4	G5EKG4_CORDP	VDNENPLSG	0.060539	54.69	HLA-DQA10102-DQB10601	DT toxin A
64	GYSVDNENPLSGKAG	G5EKG4	G5EKG4_CORDP	VDNENPLSG	0.061549	54.06	HLA-DQA10102-DQB10601	DT toxin A
65	YSVDNENPLSGKAGG	G5EKG4	G5EKG4_CORDP	NENPLSGKA	0.057269	56.94	HLA-DQA10102-DQB10601	DT toxin A
66	SVDNENPLSGKAGGV	G5EKG4	G5EKG4_CORDP	NENPLSGKA	0.075791	45.7	HLA-DQA10102-DQB10601	DT toxin A
67	VDNENPLSGKAGGVV	G5EKG4	G5EKG4_CORDP	PLSGKAGGV	0.093627	37.28	HLA-DQA10102-DQB10601	DT toxin A
68	DNENPLSGKAGGVVK	G5EKG4	G5EKG4_CORDP	PLSGKAGGV	0.122628	27.01	HLA-DQA10102-DQB10601	DT toxin A
69	NENPLSGKAGGVVKV	G5EKG4	G5EKG4_CORDP	PLSGKAGGV	0.138423	22.84	HLA-DQA10102-DQB10601	DT toxin A
70	ENPLSGKAGGVVKVT	G5EKG4	G5EKG4_CORDP	GKAGGVVKV	0.157514	18.74	HLA-DQA10102-DQB10601	DT toxin A
71	NPLSGKAGGVVKVTY	G5EKG4	G5EKG4_CORDP	KAGGVVKVT	0.185306	13.98	HLA-DQA10102-DQB10601	DT toxin A
72	PLSGKAGGVVKVTYP	G5EKG4	G5EKG4_CORDP	KAGGVVKVT	0.264102	6.41	HLA-DQA10102-DQB10601	DT toxin A
73	LSGKAGGVVKVTYPG	G5EKG4	G5EKG4_CORDP	KAGGVVKVT	0.273179	5.86	HLA-DQA10102-DQB10601	DT toxin A
74	SGKAGGVVKVTYPGL	G5EKG4	G5EKG4_CORDP	KAGGVVKVT	0.204904	11.47	HLA-DQA10102-DQB10601	DT toxin A
75	GKAGGVVKVTYPGLT	G5EKG4	G5EKG4_CORDP	KAGGVVKVT	0.099451	34.92	HLA-DQA10102-DQB10601	DT toxin A
76	KAGGVVKVTYPGLTK	G5EKG4	G5EKG4_CORDP	VKVTYPGLT	0.085353	40.96	HLA-DQA10102-DQB10601	DT toxin A
77	AGGVVKVTYPGLTKV	G5EKG4	G5EKG4_CORDP	VKVTYPGLT	0.095396	36.54	HLA-DQA10102-DQB10601	DT toxin A
78	GGVVKVTYPGLTKVL	G5EKG4	G5EKG4_CORDP	VKVTYPGLT	0.093757	37.23	HLA-DQA10102-DQB10601	DT toxin A
79	GVVKVTYPGLTKVLA	G5EKG4	G5EKG4_CORDP	VKVTYPGLT	0.074152	46.57	HLA-DQA10102-DQB10601	DT toxin A
80	VVKVTYPGLTKVLAL	G5EKG4	G5EKG4_CORDP	TYPGLTKVL	0.057377	56.86	HLA-DQA10102-DQB10601	DT toxin A
81	VKVTYPGLTKVLALK	G5EKG4	G5EKG4_CORDP	TYPGLTKVL	0.07168	47.93	HLA-DQA10102-DQB10601	DT toxin A
82	KVTYPGLTKVLALKV	G5EKG4	G5EKG4_CORDP	PGLTKVLAL	0.06479	52.06	HLA-DQA10102-DQB10601	DT toxin A
83	VTYPGLTKVLALKVD	G5EKG4	G5EKG4_CORDP	PGLTKVLAL	0.098431	35.32	HLA-DQA10102-DQB10601	DT toxin A
84	TYPGLTKVLALKVDN	G5EKG4	G5EKG4_CORDP	LTKVLALKV	0.107635	31.79	HLA-DQA10102-DQB10601	DT toxin A
85	YPGLTKVLALKVDNA	G5EKG4	G5EKG4_CORDP	LTKVLALKV	0.121943	27.21	HLA-DQA10102-DQB10601	DT toxin A
86	PGLTKVLALKVDNAE	G5EKG4	G5EKG4_CORDP	VLALKVDNA	0.132181	24.39	HLA-DQA10102-DQB10601	DT toxin A
87	GLTKVLALKVDNAET	G5EKG4	G5EKG4_CORDP	VLALKVDNA	0.137835	22.99	HLA-DQA10102-DQB10601	DT toxin A
88	LTKVLALKVDNAETI	G5EKG4	G5EKG4_CORDP	VLALKVDNA	0.129869	25.01	HLA-DQA10102-DQB10601	DT toxin A
89	TKVLALKVDNAETIK	G5EKG4	G5EKG4_CORDP	VLALKVDNA	0.122515	27.04	HLA-DQA10102-DQB10601	DT toxin A
90	KVLALKVDNAETIKK	G5EKG4	G5EKG4_CORDP	LKVDNAETI	0.084344	41.44	HLA-DQA10102-DQB10601	DT toxin A
91	VLALKVDNAETIKKE	G5EKG4	G5EKG4_CORDP	LKVDNAETI	0.104641	32.89	HLA-DQA10102-DQB10601	DT toxin A
92	LALKVDNAETIKKEL	G5EKG4	G5EKG4_CORDP	VDNAETIKK	0.094313	37	HLA-DQA10102-DQB10601	DT toxin A
93	ALKVDNAETIKKELG	G5EKG4	G5EKG4_CORDP	VDNAETIKK	0.110574	30.77	HLA-DQA10102-DQB10601	DT toxin A
94	LKVDNAETIKKELGL	G5EKG4	G5EKG4_CORDP	VDNAETIKK	0.090572	38.57	HLA-DQA10102-DQB10601	DT toxin A
95	KVDNAETIKKELGLS	G5EKG4	G5EKG4_CORDP	AETIKKELG	0.075134	46.04	HLA-DQA10102-DQB10601	DT toxin A
96	VDNAETIKKELGLSL	G5EKG4	G5EKG4_CORDP	AETIKKELG	0.047888	63.69	HLA-DQA10102-DQB10601	DT toxin A
97	DNAETIKKELGLSLT	G5EKG4	G5EKG4_CORDP	AETIKKELG	0.029892	78.49	HLA-DQA10102-DQB10601	DT toxin A
98	NAETIKKELGLSLTE	G5EKG4	G5EKG4_CORDP	TIKKELGLS	0.022913	84.77	HLA-DQA10102-DQB10601	DT toxin A
99	AETIKKELGLSLTEP	G5EKG4	G5EKG4_CORDP	KELGLSLTE	0.032569	76.14	HLA-DQA10102-DQB10601	DT toxin A
100	ETIKKELGLSLTEPL	G5EKG4	G5EKG4_CORDP	LGLSLTEPL	0.039792	70.11	HLA-DQA10102-DQB10601	DT toxin A
101	TIKKELGLSLTEPLM	G5EKG4	G5EKG4_CORDP	LGLSLTEPL	0.055557	58.14	HLA-DQA10102-DQB10601	DT toxin A
102	IKKELGLSLTEPLME	G5EKG4	G5EKG4_CORDP	LGLSLTEPL	0.087126	40.1	HLA-DQA10102-DQB10601	DT toxin A
103	KKELGLSLTEPLMEQ	G5EKG4	G5EKG4_CORDP	LGLSLTEPL	0.114338	29.51	HLA-DQA10102-DQB10601	DT toxin A
104	KELGLSLTEPLMEQV	G5EKG4	G5EKG4_CORDP	LGLSLTEPL	0.08168	42.72	HLA-DQA10102-DQB10601	DT toxin A
105	ELGLSLTEPLMEQVG	G5EKG4	G5EKG4_CORDP	LSLTEPLME	0.074637	46.31	HLA-DQA10102-DQB10601	DT toxin A
106	LGLSLTEPLMEQVGT	G5EKG4	G5EKG4_CORDP	LSLTEPLME	0.047334	64.1	HLA-DQA10102-DQB10601	DT toxin A
107	GLSLTEPLMEQVGTE	G5EKG4	G5EKG4_CORDP	LTEPLMEQV	0.044105	66.62	HLA-DQA10102-DQB10601	DT toxin A
108	LSLTEPLMEQVGTEE	G5EKG4	G5EKG4_CORDP	TEPLMEQVG	0.032467	76.23	HLA-DQA10102-DQB10601	DT toxin A
109	SLTEPLMEQVGTEEF	G5EKG4	G5EKG4_CORDP	MEQVGTEEF	0.040281	69.71	HLA-DQA10102-DQB10601	DT toxin A
110	LTEPLMEQVGTEEFI	G5EKG4	G5EKG4_CORDP	MEQVGTEEF	0.049636	62.4	HLA-DQA10102-DQB10601	DT toxin A
111	TEPLMEQVGTEEFIK	G5EKG4	G5EKG4_CORDP	MEQVGTEEF	0.075918	45.63	HLA-DQA10102-DQB10601	DT toxin A
112	EPLMEQVGTEEFIKR	G5EKG4	G5EKG4_CORDP	MEQVGTEEF	0.107822	31.72	HLA-DQA10102-DQB10601	DT toxin A
113	PLMEQVGTEEFIKRF	G5EKG4	G5EKG4_CORDP	QVGTEEFIK	0.080879	43.12	HLA-DQA10102-DQB10601	DT toxin A
114	LMEQVGTEEFIKRFG	G5EKG4	G5EKG4_CORDP	QVGTEEFIK	0.067612	50.31	HLA-DQA10102-DQB10601	DT toxin A
115	MEQVGTEEFIKRFGD	G5EKG4	G5EKG4_CORDP	QVGTEEFIK	0.058556	56.03	HLA-DQA10102-DQB10601	DT toxin A
116	EQVGTEEFIKRFGDG	G5EKG4	G5EKG4_CORDP	TEEFIKRFG	0.039292	70.52	HLA-DQA10102-DQB10601	DT toxin A
117	QVGTEEFIKRFGDGA	G5EKG4	G5EKG4_CORDP	TEEFIKRFG	0.030325	78.11	HLA-DQA10102-DQB10601	DT toxin A
118	VGTEEFIKRFGDGAS	G5EKG4	G5EKG4_CORDP	IKRFGDGAS	0.036884	72.51	HLA-DQA10102-DQB10601	DT toxin A
119	GTEEFIKRFGDGASR	G5EKG4	G5EKG4_CORDP	IKRFGDGAS	0.0655	51.62	HLA-DQA10102-DQB10601	DT toxin A
120	TEEFIKRFGDGASRV	G5EKG4	G5EKG4_CORDP	IKRFGDGAS	0.0821	42.52	HLA-DQA10102-DQB10601	DT toxin A
121	EEFIKRFGDGASRVV	G5EKG4	G5EKG4_CORDP	IKRFGDGAS	0.113109	29.9	HLA-DQA10102-DQB10601	DT toxin A
122	EFIKRFGDGASRVVL	G5EKG4	G5EKG4_CORDP	FGDGASRVV	0.102446	33.72	HLA-DQA10102-DQB10601	DT toxin A
123	FIKRFGDGASRVVLS	G5EKG4	G5EKG4_CORDP	DGASRVVLS	0.163076	17.71	HLA-DQA10102-DQB10601	DT toxin A
124	IKRFGDGASRVVLSL	G5EKG4	G5EKG4_CORDP	DGASRVVLS	0.242651	7.98	HLA-DQA10102-DQB10601	DT toxin A
125	KRFGDGASRVVLSLP	G5EKG4	G5EKG4_CORDP	DGASRVVLS	0.327774	3.44	HLA-DQA10102-DQB10601	DT toxin A
126	RFGDGASRVVLSLPF	G5EKG4	G5EKG4_CORDP	DGASRVVLS	0.324929	3.53	HLA-DQA10102-DQB10601	DT toxin A
127	FGDGASRVVLSLPFA	G5EKG4	G5EKG4_CORDP	DGASRVVLS	0.200964	11.94	HLA-DQA10102-DQB10601	DT toxin A
128	GDGASRVVLSLPFAE	G5EKG4	G5EKG4_CORDP	DGASRVVLS	0.113039	29.92	HLA-DQA10102-DQB10601	DT toxin A
129	DGASRVVLSLPFAEG	G5EKG4	G5EKG4_CORDP	VVLSLPFAE	0.083719	41.73	HLA-DQA10102-DQB10601	DT toxin A
130	GASRVVLSLPFAEGS	G5EKG4	G5EKG4_CORDP	VVLSLPFAE	0.094145	37.07	HLA-DQA10102-DQB10601	DT toxin A
131	ASRVVLSLPFAEGSS	G5EKG4	G5EKG4_CORDP	VVLSLPFAE	0.106127	32.34	HLA-DQA10102-DQB10601	DT toxin A
132	SRVVLSLPFAEGSSS	G5EKG4	G5EKG4_CORDP	VVLSLPFAE	0.079826	43.65	HLA-DQA10102-DQB10601	DT toxin A
133	RVVLSLPFAEGSSSV	G5EKG4	G5EKG4_CORDP	LSLPFAEGS	0.050546	61.73	HLA-DQA10102-DQB10601	DT toxin A
134	VVLSLPFAEGSSSVE	G5EKG4	G5EKG4_CORDP	LPFAEGSSS	0.036619	72.73	HLA-DQA10102-DQB10601	DT toxin A
135	VLSLPFAEGSSSVEY	G5EKG4	G5EKG4_CORDP	AEGSSSVEY	0.043821	66.85	HLA-DQA10102-DQB10601	DT toxin A
136	LSLPFAEGSSSVEYI	G5EKG4	G5EKG4_CORDP	AEGSSSVEY	0.092327	37.83	HLA-DQA10102-DQB10601	DT toxin A
137	SLPFAEGSSSVEYIN	G5EKG4	G5EKG4_CORDP	EGSSSVEYI	0.189749	13.39	HLA-DQA10102-DQB10601	DT toxin A
138	LPFAEGSSSVEYINN	G5EKG4	G5EKG4_CORDP	EGSSSVEYI	0.247202	7.6	HLA-DQA10102-DQB10601	DT toxin A
139	PFAEGSSSVEYINNW	G5EKG4	G5EKG4_CORDP	EGSSSVEYI	0.22299	9.63	HLA-DQA10102-DQB10601	DT toxin A
140	FAEGSSSVEYINNWE	G5EKG4	G5EKG4_CORDP	EGSSSVEYI	0.13787	22.98	HLA-DQA10102-DQB10601	DT toxin A
141	AEGSSSVEYINNWEQ	G5EKG4	G5EKG4_CORDP	GSSSVEYIN	0.095722	36.41	HLA-DQA10102-DQB10601	DT toxin A
142	EGSSSVEYINNWEQA	G5EKG4	G5EKG4_CORDP	VEYINNWEQ	0.084314	41.45	HLA-DQA10102-DQB10601	DT toxin A
143	GSSSVEYINNWEQAK	G5EKG4	G5EKG4_CORDP	VEYINNWEQ	0.115166	29.25	HLA-DQA10102-DQB10601	DT toxin A
144	SSSVEYINNWEQAKA	G5EKG4	G5EKG4_CORDP	VEYINNWEQ	0.13788	22.97	HLA-DQA10102-DQB10601	DT toxin A
145	SSVEYINNWEQAKAL	G5EKG4	G5EKG4_CORDP	VEYINNWEQ	0.101649	34.03	HLA-DQA10102-DQB10601	DT toxin A
146	SVEYINNWEQAKALS	G5EKG4	G5EKG4_CORDP	INNWEQAKA	0.087649	39.86	HLA-DQA10102-DQB10601	DT toxin A
147	VEYINNWEQAKALSV	G5EKG4	G5EKG4_CORDP	WEQAKALSV	0.153432	19.53	HLA-DQA10102-DQB10601	DT toxin A
148	EYINNWEQAKALSVE	G5EKG4	G5EKG4_CORDP	WEQAKALSV	0.221619	9.75	HLA-DQA10102-DQB10601	DT toxin A
149	YINNWEQAKALSVEL	G5EKG4	G5EKG4_CORDP	WEQAKALSV	0.200242	12.03	HLA-DQA10102-DQB10601	DT toxin A
150	INNWEQAKALSVELE	G5EKG4	G5EKG4_CORDP	WEQAKALSV	0.257609	6.84	HLA-DQA10102-DQB10601	DT toxin A
151	NNWEQAKALSVELEI	G5EKG4	G5EKG4_CORDP	WEQAKALSV	0.229665	9.03	HLA-DQA10102-DQB10601	DT toxin A
152	NWEQAKALSVELEIN	G5EKG4	G5EKG4_CORDP	AKALSVELE	0.180564	14.67	HLA-DQA10102-DQB10601	DT toxin A
153	WEQAKALSVELEINF	G5EKG4	G5EKG4_CORDP	AKALSVELE	0.139841	22.5	HLA-DQA10102-DQB10601	DT toxin A
154	EQAKALSVELEINFE	G5EKG4	G5EKG4_CORDP	ALSVELEIN	0.154698	19.27	HLA-DQA10102-DQB10601	DT toxin A
155	QAKALSVELEINFET	G5EKG4	G5EKG4_CORDP	ALSVELEIN	0.12825	25.44	HLA-DQA10102-DQB10601	DT toxin A
156	AKALSVELEINFETR	G5EKG4	G5EKG4_CORDP	ALSVELEIN	0.075484	45.86	HLA-DQA10102-DQB10601	DT toxin A
157	KALSVELEINFETRG	G5EKG4	G5EKG4_CORDP	SVELEINFE	0.050605	61.69	HLA-DQA10102-DQB10601	DT toxin A
158	ALSVELEINFETRGK	G5EKG4	G5EKG4_CORDP	VELEINFET	0.039833	70.08	HLA-DQA10102-DQB10601	DT toxin A
159	LSVELEINFETRGKR	G5EKG4	G5EKG4_CORDP	LEINFETRG	0.036168	73.1	HLA-DQA10102-DQB10601	DT toxin A
160	SVELEINFETRGKRG	G5EKG4	G5EKG4_CORDP	LEINFETRG	0.04383	66.84	HLA-DQA10102-DQB10601	DT toxin A
161	VELEINFETRGKRGQ	G5EKG4	G5EKG4_CORDP	NFETRGKRG	0.055759	58	HLA-DQA10102-DQB10601	DT toxin A
162	ELEINFETRGKRGQD	G5EKG4	G5EKG4_CORDP	NFETRGKRG	0.072552	47.45	HLA-DQA10102-DQB10601	DT toxin A
163	LEINFETRGKRGQDA	G5EKG4	G5EKG4_CORDP	NFETRGKRG	0.074044	46.63	HLA-DQA10102-DQB10601	DT toxin A
164	EINFETRGKRGQDAM	G5EKG4	G5EKG4_CORDP	NFETRGKRG	0.056001	57.83	HLA-DQA10102-DQB10601	DT toxin A
165	INFETRGKRGQDAMY	G5EKG4	G5EKG4_CORDP	TRGKRGQDA	0.037249	72.21	HLA-DQA10102-DQB10601	DT toxin A
166	NFETRGKRGQDAMYE	G5EKG4	G5EKG4_CORDP	TRGKRGQDA	0.053215	59.78	HLA-DQA10102-DQB10601	DT toxin A
167	FETRGKRGQDAMYEY	G5EKG4	G5EKG4_CORDP	GKRGQDAMY	0.054453	58.91	HLA-DQA10102-DQB10601	DT toxin A
168	ETRGKRGQDAMYEYM	G5EKG4	G5EKG4_CORDP	GKRGQDAMY	0.052777	60.09	HLA-DQA10102-DQB10601	DT toxin A
169	TRGKRGQDAMYEYMA	G5EKG4	G5EKG4_CORDP	KRGQDAMYE	0.051217	61.24	HLA-DQA10102-DQB10601	DT toxin A
170	RGKRGQDAMYEYMAQ	G5EKG4	G5EKG4_CORDP	QDAMYEYMA	0.055105	58.45	HLA-DQA10102-DQB10601	DT toxin A
171	GKRGQDAMYEYMAQA	G5EKG4	G5EKG4_CORDP	QDAMYEYMA	0.070339	48.7	HLA-DQA10102-DQB10601	DT toxin A
172	KRGQDAMYEYMAQAC	G5EKG4	G5EKG4_CORDP	QDAMYEYMA	0.047525	63.96	HLA-DQA10102-DQB10601	DT toxin A
173	RGQDAMYEYMAQACA	G5EKG4	G5EKG4_CORDP	AMYEYMAQA	0.047849	63.72	HLA-DQA10102-DQB10601	DT toxin A
174	GQDAMYEYMAQACAG	G5EKG4	G5EKG4_CORDP	AMYEYMAQA	0.070757	48.46	HLA-DQA10102-DQB10601	DT toxin A
175	QDAMYEYMAQACAGN	G5EKG4	G5EKG4_CORDP	EYMAQACAG	0.111838	30.33	HLA-DQA10102-DQB10601	DT toxin A
176	DAMYEYMAQACAGNR	G5EKG4	G5EKG4_CORDP	EYMAQACAG	0.141204	22.16	HLA-DQA10102-DQB10601	DT toxin A
177	AMYEYMAQACAGNRV	G5EKG4	G5EKG4_CORDP	EYMAQACAG	0.143704	21.6	HLA-DQA10102-DQB10601	DT toxin A
178	MYEYMAQACAGNRVR	G5EKG4	G5EKG4_CORDP	EYMAQACAG	0.127968	25.52	HLA-DQA10102-DQB10601	DT toxin A
179	YEYMAQACAGNRVRR	G5EKG4	G5EKG4_CORDP	AQACAGNRV	0.118907	28.11	HLA-DQA10102-DQB10601	DT toxin A
1	GADDVVDSSKSFVME	A0A172PZA6	A0A172PZA6_CORDP	VDSSKSFVM	0.157915	18.66	HLA-DQA10102-DQB10601	DT toxin A
2	ADDVVDSSKSFVMEN	A0A172PZA6	A0A172PZA6_CORDP	VDSSKSFVM	0.208675	11.02	HLA-DQA10102-DQB10601	DT toxin A
3	DDVVDSSKSFVMENF	A0A172PZA6	A0A172PZA6_CORDP	VDSSKSFVM	0.214596	10.42	HLA-DQA10102-DQB10601	DT toxin A
4	DVVDSSKSFVMENFS	A0A172PZA6	A0A172PZA6_CORDP	VDSSKSFVM	0.162682	17.79	HLA-DQA10102-DQB10601	DT toxin A
5	VVDSSKSFVMENFSS	A0A172PZA6	A0A172PZA6_CORDP	SSKSFVMEN	0.158444	18.57	HLA-DQA10102-DQB10601	DT toxin A
6	VDSSKSFVMENFSSY	A0A172PZA6	A0A172PZA6_CORDP	SSKSFVMEN	0.099726	34.81	HLA-DQA10102-DQB10601	DT toxin A
7	DSSKSFVMENFSSYH	A0A172PZA6	A0A172PZA6_CORDP	KSFVMENFS	0.060418	54.76	HLA-DQA10102-DQB10601	DT toxin A
8	SSKSFVMENFSSYHG	A0A172PZA6	A0A172PZA6_CORDP	SFVMENFSS	0.034689	74.32	HLA-DQA10102-DQB10601	DT toxin A
9	SKSFVMENFSSYHGT	A0A172PZA6	A0A172PZA6_CORDP	MENFSSYHG	0.054372	58.97	HLA-DQA10102-DQB10601	DT toxin A
10	KSFVMENFSSYHGTK	A0A172PZA6	A0A172PZA6_CORDP	MENFSSYHG	0.07932	43.9	HLA-DQA10102-DQB10601	DT toxin A
11	SFVMENFSSYHGTKP	A0A172PZA6	A0A172PZA6_CORDP	MENFSSYHG	0.099241	35	HLA-DQA10102-DQB10601	DT toxin A
12	FVMENFSSYHGTKPG	A0A172PZA6	A0A172PZA6_CORDP	MENFSSYHG	0.085106	41.08	HLA-DQA10102-DQB10601	DT toxin A
13	VMENFSSYHGTKPGY	A0A172PZA6	A0A172PZA6_CORDP	ENFSSYHGT	0.068014	50.07	HLA-DQA10102-DQB10601	DT toxin A
14	MENFSSYHGTKPGYV	A0A172PZA6	A0A172PZA6_CORDP	YHGTKPGYV	0.120365	27.67	HLA-DQA10102-DQB10601	DT toxin A
15	ENFSSYHGTKPGYVD	A0A172PZA6	A0A172PZA6_CORDP	YHGTKPGYV	0.215591	10.31	HLA-DQA10102-DQB10601	DT toxin A
16	NFSSYHGTKPGYVDS	A0A172PZA6	A0A172PZA6_CORDP	YHGTKPGYV	0.252603	7.2	HLA-DQA10102-DQB10601	DT toxin A
17	FSSYHGTKPGYVDSI	A0A172PZA6	A0A172PZA6_CORDP	YHGTKPGYV	0.260342	6.66	HLA-DQA10102-DQB10601	DT toxin A
18	SSYHGTKPGYVDSIQ	A0A172PZA6	A0A172PZA6_CORDP	YHGTKPGYV	0.233947	8.65	HLA-DQA10102-DQB10601	DT toxin A
19	SYHGTKPGYVDSIQK	A0A172PZA6	A0A172PZA6_CORDP	TKPGYVDSI	0.192359	13.04	HLA-DQA10102-DQB10601	DT toxin A
20	YHGTKPGYVDSIQKG	A0A172PZA6	A0A172PZA6_CORDP	TKPGYVDSI	0.156294	18.96	HLA-DQA10102-DQB10601	DT toxin A
21	HGTKPGYVDSIQKGI	A0A172PZA6	A0A172PZA6_CORDP	TKPGYVDSI	0.125347	26.23	HLA-DQA10102-DQB10601	DT toxin A
22	GTKPGYVDSIQKGIQ	A0A172PZA6	A0A172PZA6_CORDP	YVDSIQKGI	0.099172	35.03	HLA-DQA10102-DQB10601	DT toxin A
23	TKPGYVDSIQKGIQK	A0A172PZA6	A0A172PZA6_CORDP	YVDSIQKGI	0.101196	34.21	HLA-DQA10102-DQB10601	DT toxin A
24	KPGYVDSIQKGIQKP	A0A172PZA6	A0A172PZA6_CORDP	YVDSIQKGI	0.114846	29.35	HLA-DQA10102-DQB10601	DT toxin A
25	PGYVDSIQKGIQKPK	A0A172PZA6	A0A172PZA6_CORDP	YVDSIQKGI	0.089761	38.91	HLA-DQA10102-DQB10601	DT toxin A
26	GYVDSIQKGIQKPKS	A0A172PZA6	A0A172PZA6_CORDP	VDSIQKGIQ	0.061904	53.84	HLA-DQA10102-DQB10601	DT toxin A
27	YVDSIQKGIQKPKSG	A0A172PZA6	A0A172PZA6_CORDP	QKGIQKPKS	0.062342	53.57	HLA-DQA10102-DQB10601	DT toxin A
28	VDSIQKGIQKPKSGT	A0A172PZA6	A0A172PZA6_CORDP	QKGIQKPKS	0.069172	49.38	HLA-DQA10102-DQB10601	DT toxin A
29	DSIQKGIQKPKSGTQ	A0A172PZA6	A0A172PZA6_CORDP	QKGIQKPKS	0.079578	43.77	HLA-DQA10102-DQB10601	DT toxin A
30	SIQKGIQKPKSGTQG	A0A172PZA6	A0A172PZA6_CORDP	QKGIQKPKS	0.060017	55.01	HLA-DQA10102-DQB10601	DT toxin A
31	IQKGIQKPKSGTQGN	A0A172PZA6	A0A172PZA6_CORDP	IQKPKSGTQ	0.047375	64.07	HLA-DQA10102-DQB10601	DT toxin A
32	QKGIQKPKSGTQGNY	A0A172PZA6	A0A172PZA6_CORDP	IQKPKSGTQ	0.04841	63.3	HLA-DQA10102-DQB10601	DT toxin A
33	KGIQKPKSGTQGNYD	A0A172PZA6	A0A172PZA6_CORDP	IQKPKSGTQ	0.052311	60.43	HLA-DQA10102-DQB10601	DT toxin A
34	GIQKPKSGTQGNYDD	A0A172PZA6	A0A172PZA6_CORDP	KSGTQGNYD	0.076703	45.22	HLA-DQA10102-DQB10601	DT toxin A
35	IQKPKSGTQGNYDDD	A0A172PZA6	A0A172PZA6_CORDP	KSGTQGNYD	0.1136	29.75	HLA-DQA10102-DQB10601	DT toxin A
36	QKPKSGTQGNYDDDW	A0A172PZA6	A0A172PZA6_CORDP	KSGTQGNYD	0.097321	35.76	HLA-DQA10102-DQB10601	DT toxin A
37	KPKSGTQGNYDDDWK	A0A172PZA6	A0A172PZA6_CORDP	KSGTQGNYD	0.061761	53.93	HLA-DQA10102-DQB10601	DT toxin A
38	PKSGTQGNYDDDWKG	A0A172PZA6	A0A172PZA6_CORDP	KSGTQGNYD	0.040969	69.16	HLA-DQA10102-DQB10601	DT toxin A
39	KSGTQGNYDDDWKGF	A0A172PZA6	A0A172PZA6_CORDP	GNYDDDWKG	0.03364	75.2	HLA-DQA10102-DQB10601	DT toxin A
40	SGTQGNYDDDWKGFY	A0A172PZA6	A0A172PZA6_CORDP	GNYDDDWKG	0.028681	79.56	HLA-DQA10102-DQB10601	DT toxin A
41	GTQGNYDDDWKGFYS	A0A172PZA6	A0A172PZA6_CORDP	GNYDDDWKG	0.03069	77.79	HLA-DQA10102-DQB10601	DT toxin A
42	TQGNYDDDWKGFYST	A0A172PZA6	A0A172PZA6_CORDP	GNYDDDWKG	0.020191	87.15	HLA-DQA10102-DQB10601	DT toxin A
43	QGNYDDDWKGFYSTD	A0A172PZA6	A0A172PZA6_CORDP	DDDWKGFYS	0.017825	89.22	HLA-DQA10102-DQB10601	DT toxin A
44	GNYDDDWKGFYSTDN	A0A172PZA6	A0A172PZA6_CORDP	WKGFYSTDN	0.027659	80.47	HLA-DQA10102-DQB10601	DT toxin A
45	NYDDDWKGFYSTDNK	A0A172PZA6	A0A172PZA6_CORDP	WKGFYSTDN	0.04965	62.39	HLA-DQA10102-DQB10601	DT toxin A
46	YDDDWKGFYSTDNKY	A0A172PZA6	A0A172PZA6_CORDP	WKGFYSTDN	0.065452	51.65	HLA-DQA10102-DQB10601	DT toxin A
47	DDDWKGFYSTDNKYD	A0A172PZA6	A0A172PZA6_CORDP	WKGFYSTDN	0.092759	37.65	HLA-DQA10102-DQB10601	DT toxin A
48	DDWKGFYSTDNKYDA	A0A172PZA6	A0A172PZA6_CORDP	GFYSTDNKY	0.089597	38.98	HLA-DQA10102-DQB10601	DT toxin A
49	DWKGFYSTDNKYDAA	A0A172PZA6	A0A172PZA6_CORDP	GFYSTDNKY	0.09026	38.7	HLA-DQA10102-DQB10601	DT toxin A
50	WKGFYSTDNKYDAAG	A0A172PZA6	A0A172PZA6_CORDP	FYSTDNKYD	0.079326	43.9	HLA-DQA10102-DQB10601	DT toxin A
51	KGFYSTDNKYDAAGY	A0A172PZA6	A0A172PZA6_CORDP	FYSTDNKYD	0.063527	52.84	HLA-DQA10102-DQB10601	DT toxin A
52	GFYSTDNKYDAAGYS	A0A172PZA6	A0A172PZA6_CORDP	NKYDAAGYS	0.078392	44.37	HLA-DQA10102-DQB10601	DT toxin A
53	FYSTDNKYDAAGYSV	A0A172PZA6	A0A172PZA6_CORDP	NKYDAAGYS	0.138888	22.73	HLA-DQA10102-DQB10601	DT toxin A
54	YSTDNKYDAAGYSVD	A0A172PZA6	A0A172PZA6_CORDP	NKYDAAGYS	0.207791	11.13	HLA-DQA10102-DQB10601	DT toxin A
55	STDNKYDAAGYSVDN	A0A172PZA6	A0A172PZA6_CORDP	NKYDAAGYS	0.252172	7.23	HLA-DQA10102-DQB10601	DT toxin A
56	TDNKYDAAGYSVDNE	A0A172PZA6	A0A172PZA6_CORDP	NKYDAAGYS	0.227651	9.21	HLA-DQA10102-DQB10601	DT toxin A
57	DNKYDAAGYSVDNEN	A0A172PZA6	A0A172PZA6_CORDP	DAAGYSVDN	0.196643	12.49	HLA-DQA10102-DQB10601	DT toxin A
58	NKYDAAGYSVDNENP	A0A172PZA6	A0A172PZA6_CORDP	AGYSVDNEN	0.221769	9.74	HLA-DQA10102-DQB10601	DT toxin A
59	KYDAAGYSVDNENPL	A0A172PZA6	A0A172PZA6_CORDP	AGYSVDNEN	0.193604	12.88	HLA-DQA10102-DQB10601	DT toxin A
60	YDAAGYSVDNENPLS	A0A172PZA6	A0A172PZA6_CORDP	AGYSVDNEN	0.181895	14.48	HLA-DQA10102-DQB10601	DT toxin A
61	DAAGYSVDNENPLSG	A0A172PZA6	A0A172PZA6_CORDP	AGYSVDNEN	0.125908	26.07	HLA-DQA10102-DQB10601	DT toxin A
62	AAGYSVDNENPLSGK	A0A172PZA6	A0A172PZA6_CORDP	YSVDNENPL	0.086358	40.47	HLA-DQA10102-DQB10601	DT toxin A
63	AGYSVDNENPLSGKA	A0A172PZA6	A0A172PZA6_CORDP	VDNENPLSG	0.060539	54.69	HLA-DQA10102-DQB10601	DT toxin A
64	GYSVDNENPLSGKAG	A0A172PZA6	A0A172PZA6_CORDP	VDNENPLSG	0.061549	54.06	HLA-DQA10102-DQB10601	DT toxin A
65	YSVDNENPLSGKAGG	A0A172PZA6	A0A172PZA6_CORDP	NENPLSGKA	0.057269	56.94	HLA-DQA10102-DQB10601	DT toxin A
66	SVDNENPLSGKAGGV	A0A172PZA6	A0A172PZA6_CORDP	NENPLSGKA	0.075791	45.7	HLA-DQA10102-DQB10601	DT toxin A
67	VDNENPLSGKAGGVV	A0A172PZA6	A0A172PZA6_CORDP	PLSGKAGGV	0.093627	37.28	HLA-DQA10102-DQB10601	DT toxin A
68	DNENPLSGKAGGVVK	A0A172PZA6	A0A172PZA6_CORDP	PLSGKAGGV	0.122628	27.01	HLA-DQA10102-DQB10601	DT toxin A
69	NENPLSGKAGGVVKV	A0A172PZA6	A0A172PZA6_CORDP	PLSGKAGGV	0.138423	22.84	HLA-DQA10102-DQB10601	DT toxin A
70	ENPLSGKAGGVVKVT	A0A172PZA6	A0A172PZA6_CORDP	GKAGGVVKV	0.157514	18.74	HLA-DQA10102-DQB10601	DT toxin A
71	NPLSGKAGGVVKVTY	A0A172PZA6	A0A172PZA6_CORDP	KAGGVVKVT	0.185306	13.98	HLA-DQA10102-DQB10601	DT toxin A
72	PLSGKAGGVVKVTYP	A0A172PZA6	A0A172PZA6_CORDP	KAGGVVKVT	0.264102	6.41	HLA-DQA10102-DQB10601	DT toxin A
73	LSGKAGGVVKVTYPG	A0A172PZA6	A0A172PZA6_CORDP	KAGGVVKVT	0.273179	5.86	HLA-DQA10102-DQB10601	DT toxin A
74	SGKAGGVVKVTYPGL	A0A172PZA6	A0A172PZA6_CORDP	KAGGVVKVT	0.204904	11.47	HLA-DQA10102-DQB10601	DT toxin A
75	GKAGGVVKVTYPGLT	A0A172PZA6	A0A172PZA6_CORDP	KAGGVVKVT	0.099451	34.92	HLA-DQA10102-DQB10601	DT toxin A
76	KAGGVVKVTYPGLTK	A0A172PZA6	A0A172PZA6_CORDP	VKVTYPGLT	0.085353	40.96	HLA-DQA10102-DQB10601	DT toxin A
77	AGGVVKVTYPGLTKV	A0A172PZA6	A0A172PZA6_CORDP	VKVTYPGLT	0.095396	36.54	HLA-DQA10102-DQB10601	DT toxin A
78	GGVVKVTYPGLTKVL	A0A172PZA6	A0A172PZA6_CORDP	VKVTYPGLT	0.093757	37.23	HLA-DQA10102-DQB10601	DT toxin A
79	GVVKVTYPGLTKVLA	A0A172PZA6	A0A172PZA6_CORDP	VKVTYPGLT	0.074152	46.57	HLA-DQA10102-DQB10601	DT toxin A
80	VVKVTYPGLTKVLAL	A0A172PZA6	A0A172PZA6_CORDP	TYPGLTKVL	0.057377	56.86	HLA-DQA10102-DQB10601	DT toxin A
81	VKVTYPGLTKVLALK	A0A172PZA6	A0A172PZA6_CORDP	TYPGLTKVL	0.07168	47.93	HLA-DQA10102-DQB10601	DT toxin A
82	KVTYPGLTKVLALKV	A0A172PZA6	A0A172PZA6_CORDP	PGLTKVLAL	0.06479	52.06	HLA-DQA10102-DQB10601	DT toxin A
83	VTYPGLTKVLALKVD	A0A172PZA6	A0A172PZA6_CORDP	PGLTKVLAL	0.098431	35.32	HLA-DQA10102-DQB10601	DT toxin A
84	TYPGLTKVLALKVDN	A0A172PZA6	A0A172PZA6_CORDP	LTKVLALKV	0.107635	31.79	HLA-DQA10102-DQB10601	DT toxin A
85	YPGLTKVLALKVDNA	A0A172PZA6	A0A172PZA6_CORDP	LTKVLALKV	0.121943	27.21	HLA-DQA10102-DQB10601	DT toxin A
86	PGLTKVLALKVDNAE	A0A172PZA6	A0A172PZA6_CORDP	VLALKVDNA	0.132181	24.39	HLA-DQA10102-DQB10601	DT toxin A
87	GLTKVLALKVDNAET	A0A172PZA6	A0A172PZA6_CORDP	VLALKVDNA	0.137835	22.99	HLA-DQA10102-DQB10601	DT toxin A
88	LTKVLALKVDNAETI	A0A172PZA6	A0A172PZA6_CORDP	VLALKVDNA	0.129869	25.01	HLA-DQA10102-DQB10601	DT toxin A
89	TKVLALKVDNAETIK	A0A172PZA6	A0A172PZA6_CORDP	VLALKVDNA	0.122515	27.04	HLA-DQA10102-DQB10601	DT toxin A
90	KVLALKVDNAETIKK	A0A172PZA6	A0A172PZA6_CORDP	LKVDNAETI	0.084344	41.44	HLA-DQA10102-DQB10601	DT toxin A
91	VLALKVDNAETIKKE	A0A172PZA6	A0A172PZA6_CORDP	LKVDNAETI	0.104641	32.89	HLA-DQA10102-DQB10601	DT toxin A
92	LALKVDNAETIKKEL	A0A172PZA6	A0A172PZA6_CORDP	VDNAETIKK	0.094313	37	HLA-DQA10102-DQB10601	DT toxin A
93	ALKVDNAETIKKELG	A0A172PZA6	A0A172PZA6_CORDP	VDNAETIKK	0.110574	30.77	HLA-DQA10102-DQB10601	DT toxin A
94	LKVDNAETIKKELGL	A0A172PZA6	A0A172PZA6_CORDP	VDNAETIKK	0.090572	38.57	HLA-DQA10102-DQB10601	DT toxin A
95	KVDNAETIKKELGLS	A0A172PZA6	A0A172PZA6_CORDP	AETIKKELG	0.075134	46.04	HLA-DQA10102-DQB10601	DT toxin A
96	VDNAETIKKELGLSL	A0A172PZA6	A0A172PZA6_CORDP	AETIKKELG	0.047888	63.69	HLA-DQA10102-DQB10601	DT toxin A
97	DNAETIKKELGLSLT	A0A172PZA6	A0A172PZA6_CORDP	AETIKKELG	0.029892	78.49	HLA-DQA10102-DQB10601	DT toxin A
98	NAETIKKELGLSLTE	A0A172PZA6	A0A172PZA6_CORDP	TIKKELGLS	0.022913	84.77	HLA-DQA10102-DQB10601	DT toxin A
99	AETIKKELGLSLTEP	A0A172PZA6	A0A172PZA6_CORDP	KELGLSLTE	0.032569	76.14	HLA-DQA10102-DQB10601	DT toxin A
100	ETIKKELGLSLTEPL	A0A172PZA6	A0A172PZA6_CORDP	LGLSLTEPL	0.039792	70.11	HLA-DQA10102-DQB10601	DT toxin A
101	TIKKELGLSLTEPLM	A0A172PZA6	A0A172PZA6_CORDP	LGLSLTEPL	0.055557	58.14	HLA-DQA10102-DQB10601	DT toxin A
102	IKKELGLSLTEPLME	A0A172PZA6	A0A172PZA6_CORDP	LGLSLTEPL	0.087126	40.1	HLA-DQA10102-DQB10601	DT toxin A
103	KKELGLSLTEPLMEQ	A0A172PZA6	A0A172PZA6_CORDP	LGLSLTEPL	0.114338	29.51	HLA-DQA10102-DQB10601	DT toxin A
104	KELGLSLTEPLMEQV	A0A172PZA6	A0A172PZA6_CORDP	LGLSLTEPL	0.08168	42.72	HLA-DQA10102-DQB10601	DT toxin A
105	ELGLSLTEPLMEQVG	A0A172PZA6	A0A172PZA6_CORDP	LSLTEPLME	0.074637	46.31	HLA-DQA10102-DQB10601	DT toxin A
106	LGLSLTEPLMEQVGT	A0A172PZA6	A0A172PZA6_CORDP	LSLTEPLME	0.047334	64.1	HLA-DQA10102-DQB10601	DT toxin A
107	GLSLTEPLMEQVGTE	A0A172PZA6	A0A172PZA6_CORDP	LTEPLMEQV	0.044105	66.62	HLA-DQA10102-DQB10601	DT toxin A
108	LSLTEPLMEQVGTEE	A0A172PZA6	A0A172PZA6_CORDP	TEPLMEQVG	0.032467	76.23	HLA-DQA10102-DQB10601	DT toxin A
109	SLTEPLMEQVGTEEF	A0A172PZA6	A0A172PZA6_CORDP	MEQVGTEEF	0.040281	69.71	HLA-DQA10102-DQB10601	DT toxin A
110	LTEPLMEQVGTEEFI	A0A172PZA6	A0A172PZA6_CORDP	MEQVGTEEF	0.049636	62.4	HLA-DQA10102-DQB10601	DT toxin A
111	TEPLMEQVGTEEFIK	A0A172PZA6	A0A172PZA6_CORDP	MEQVGTEEF	0.075918	45.63	HLA-DQA10102-DQB10601	DT toxin A
112	EPLMEQVGTEEFIKR	A0A172PZA6	A0A172PZA6_CORDP	MEQVGTEEF	0.107822	31.72	HLA-DQA10102-DQB10601	DT toxin A
113	PLMEQVGTEEFIKRF	A0A172PZA6	A0A172PZA6_CORDP	QVGTEEFIK	0.080879	43.12	HLA-DQA10102-DQB10601	DT toxin A
114	LMEQVGTEEFIKRFG	A0A172PZA6	A0A172PZA6_CORDP	QVGTEEFIK	0.067612	50.31	HLA-DQA10102-DQB10601	DT toxin A
115	MEQVGTEEFIKRFGD	A0A172PZA6	A0A172PZA6_CORDP	QVGTEEFIK	0.058556	56.03	HLA-DQA10102-DQB10601	DT toxin A
116	EQVGTEEFIKRFGDG	A0A172PZA6	A0A172PZA6_CORDP	TEEFIKRFG	0.039292	70.52	HLA-DQA10102-DQB10601	DT toxin A
117	QVGTEEFIKRFGDGA	A0A172PZA6	A0A172PZA6_CORDP	TEEFIKRFG	0.030325	78.11	HLA-DQA10102-DQB10601	DT toxin A
118	VGTEEFIKRFGDGAS	A0A172PZA6	A0A172PZA6_CORDP	IKRFGDGAS	0.036884	72.51	HLA-DQA10102-DQB10601	DT toxin A
119	GTEEFIKRFGDGASR	A0A172PZA6	A0A172PZA6_CORDP	IKRFGDGAS	0.0655	51.62	HLA-DQA10102-DQB10601	DT toxin A
120	TEEFIKRFGDGASRV	A0A172PZA6	A0A172PZA6_CORDP	IKRFGDGAS	0.0821	42.52	HLA-DQA10102-DQB10601	DT toxin A
121	EEFIKRFGDGASRVV	A0A172PZA6	A0A172PZA6_CORDP	IKRFGDGAS	0.113109	29.9	HLA-DQA10102-DQB10601	DT toxin A
122	EFIKRFGDGASRVVL	A0A172PZA6	A0A172PZA6_CORDP	FGDGASRVV	0.102446	33.72	HLA-DQA10102-DQB10601	DT toxin A
123	FIKRFGDGASRVVLS	A0A172PZA6	A0A172PZA6_CORDP	DGASRVVLS	0.163076	17.71	HLA-DQA10102-DQB10601	DT toxin A
124	IKRFGDGASRVVLSL	A0A172PZA6	A0A172PZA6_CORDP	DGASRVVLS	0.242651	7.98	HLA-DQA10102-DQB10601	DT toxin A
125	KRFGDGASRVVLSLP	A0A172PZA6	A0A172PZA6_CORDP	DGASRVVLS	0.327774	3.44	HLA-DQA10102-DQB10601	DT toxin A
126	RFGDGASRVVLSLPF	A0A172PZA6	A0A172PZA6_CORDP	DGASRVVLS	0.324929	3.53	HLA-DQA10102-DQB10601	DT toxin A
127	FGDGASRVVLSLPFA	A0A172PZA6	A0A172PZA6_CORDP	DGASRVVLS	0.200964	11.94	HLA-DQA10102-DQB10601	DT toxin A
128	GDGASRVVLSLPFAE	A0A172PZA6	A0A172PZA6_CORDP	DGASRVVLS	0.113039	29.92	HLA-DQA10102-DQB10601	DT toxin A
129	DGASRVVLSLPFAEG	A0A172PZA6	A0A172PZA6_CORDP	VVLSLPFAE	0.083719	41.73	HLA-DQA10102-DQB10601	DT toxin A
130	GASRVVLSLPFAEGS	A0A172PZA6	A0A172PZA6_CORDP	VVLSLPFAE	0.094145	37.07	HLA-DQA10102-DQB10601	DT toxin A
131	ASRVVLSLPFAEGSS	A0A172PZA6	A0A172PZA6_CORDP	VVLSLPFAE	0.106127	32.34	HLA-DQA10102-DQB10601	DT toxin A
132	SRVVLSLPFAEGSSS	A0A172PZA6	A0A172PZA6_CORDP	VVLSLPFAE	0.079826	43.65	HLA-DQA10102-DQB10601	DT toxin A
133	RVVLSLPFAEGSSSV	A0A172PZA6	A0A172PZA6_CORDP	LSLPFAEGS	0.050546	61.73	HLA-DQA10102-DQB10601	DT toxin A
134	VVLSLPFAEGSSSVE	A0A172PZA6	A0A172PZA6_CORDP	LPFAEGSSS	0.036619	72.73	HLA-DQA10102-DQB10601	DT toxin A
135	VLSLPFAEGSSSVEY	A0A172PZA6	A0A172PZA6_CORDP	AEGSSSVEY	0.043821	66.85	HLA-DQA10102-DQB10601	DT toxin A
136	LSLPFAEGSSSVEYI	A0A172PZA6	A0A172PZA6_CORDP	AEGSSSVEY	0.092327	37.83	HLA-DQA10102-DQB10601	DT toxin A
137	SLPFAEGSSSVEYIN	A0A172PZA6	A0A172PZA6_CORDP	EGSSSVEYI	0.189749	13.39	HLA-DQA10102-DQB10601	DT toxin A
138	LPFAEGSSSVEYINN	A0A172PZA6	A0A172PZA6_CORDP	EGSSSVEYI	0.247202	7.6	HLA-DQA10102-DQB10601	DT toxin A
139	PFAEGSSSVEYINNW	A0A172PZA6	A0A172PZA6_CORDP	EGSSSVEYI	0.22299	9.63	HLA-DQA10102-DQB10601	DT toxin A
140	FAEGSSSVEYINNWE	A0A172PZA6	A0A172PZA6_CORDP	EGSSSVEYI	0.13787	22.98	HLA-DQA10102-DQB10601	DT toxin A
141	AEGSSSVEYINNWEQ	A0A172PZA6	A0A172PZA6_CORDP	GSSSVEYIN	0.095722	36.41	HLA-DQA10102-DQB10601	DT toxin A
142	EGSSSVEYINNWEQA	A0A172PZA6	A0A172PZA6_CORDP	VEYINNWEQ	0.084314	41.45	HLA-DQA10102-DQB10601	DT toxin A
143	GSSSVEYINNWEQAK	A0A172PZA6	A0A172PZA6_CORDP	VEYINNWEQ	0.115166	29.25	HLA-DQA10102-DQB10601	DT toxin A
144	SSSVEYINNWEQAKA	A0A172PZA6	A0A172PZA6_CORDP	VEYINNWEQ	0.13788	22.97	HLA-DQA10102-DQB10601	DT toxin A
145	SSVEYINNWEQAKAL	A0A172PZA6	A0A172PZA6_CORDP	VEYINNWEQ	0.101649	34.03	HLA-DQA10102-DQB10601	DT toxin A
146	SVEYINNWEQAKALS	A0A172PZA6	A0A172PZA6_CORDP	INNWEQAKA	0.087649	39.86	HLA-DQA10102-DQB10601	DT toxin A
147	VEYINNWEQAKALSV	A0A172PZA6	A0A172PZA6_CORDP	WEQAKALSV	0.153432	19.53	HLA-DQA10102-DQB10601	DT toxin A
148	EYINNWEQAKALSVE	A0A172PZA6	A0A172PZA6_CORDP	WEQAKALSV	0.221619	9.75	HLA-DQA10102-DQB10601	DT toxin A
149	YINNWEQAKALSVEL	A0A172PZA6	A0A172PZA6_CORDP	WEQAKALSV	0.200242	12.03	HLA-DQA10102-DQB10601	DT toxin A
150	INNWEQAKALSVELE	A0A172PZA6	A0A172PZA6_CORDP	WEQAKALSV	0.257609	6.84	HLA-DQA10102-DQB10601	DT toxin A
151	NNWEQAKALSVELEI	A0A172PZA6	A0A172PZA6_CORDP	WEQAKALSV	0.229665	9.03	HLA-DQA10102-DQB10601	DT toxin A
152	NWEQAKALSVELEIN	A0A172PZA6	A0A172PZA6_CORDP	AKALSVELE	0.180564	14.67	HLA-DQA10102-DQB10601	DT toxin A
153	WEQAKALSVELEINF	A0A172PZA6	A0A172PZA6_CORDP	AKALSVELE	0.139841	22.5	HLA-DQA10102-DQB10601	DT toxin A
154	EQAKALSVELEINFE	A0A172PZA6	A0A172PZA6_CORDP	ALSVELEIN	0.154698	19.27	HLA-DQA10102-DQB10601	DT toxin A
155	QAKALSVELEINFET	A0A172PZA6	A0A172PZA6_CORDP	ALSVELEIN	0.12825	25.44	HLA-DQA10102-DQB10601	DT toxin A
156	AKALSVELEINFETR	A0A172PZA6	A0A172PZA6_CORDP	ALSVELEIN	0.075484	45.86	HLA-DQA10102-DQB10601	DT toxin A
157	KALSVELEINFETRG	A0A172PZA6	A0A172PZA6_CORDP	SVELEINFE	0.050605	61.69	HLA-DQA10102-DQB10601	DT toxin A
158	ALSVELEINFETRGK	A0A172PZA6	A0A172PZA6_CORDP	VELEINFET	0.039833	70.08	HLA-DQA10102-DQB10601	DT toxin A
159	LSVELEINFETRGKR	A0A172PZA6	A0A172PZA6_CORDP	LEINFETRG	0.036168	73.1	HLA-DQA10102-DQB10601	DT toxin A
160	SVELEINFETRGKRG	A0A172PZA6	A0A172PZA6_CORDP	LEINFETRG	0.04383	66.84	HLA-DQA10102-DQB10601	DT toxin A
161	VELEINFETRGKRGQ	A0A172PZA6	A0A172PZA6_CORDP	NFETRGKRG	0.055759	58	HLA-DQA10102-DQB10601	DT toxin A
162	ELEINFETRGKRGQD	A0A172PZA6	A0A172PZA6_CORDP	NFETRGKRG	0.072552	47.45	HLA-DQA10102-DQB10601	DT toxin A
163	LEINFETRGKRGQDA	A0A172PZA6	A0A172PZA6_CORDP	NFETRGKRG	0.074044	46.63	HLA-DQA10102-DQB10601	DT toxin A
164	EINFETRGKRGQDAM	A0A172PZA6	A0A172PZA6_CORDP	NFETRGKRG	0.056001	57.83	HLA-DQA10102-DQB10601	DT toxin A
165	INFETRGKRGQDAMY	A0A172PZA6	A0A172PZA6_CORDP	TRGKRGQDA	0.037249	72.21	HLA-DQA10102-DQB10601	DT toxin A
166	NFETRGKRGQDAMYE	A0A172PZA6	A0A172PZA6_CORDP	TRGKRGQDA	0.053215	59.78	HLA-DQA10102-DQB10601	DT toxin A
167	FETRGKRGQDAMYEY	A0A172PZA6	A0A172PZA6_CORDP	GKRGQDAMY	0.054453	58.91	HLA-DQA10102-DQB10601	DT toxin A
168	ETRGKRGQDAMYEYM	A0A172PZA6	A0A172PZA6_CORDP	GKRGQDAMY	0.052777	60.09	HLA-DQA10102-DQB10601	DT toxin A
169	TRGKRGQDAMYEYMA	A0A172PZA6	A0A172PZA6_CORDP	KRGQDAMYE	0.051217	61.24	HLA-DQA10102-DQB10601	DT toxin A
170	RGKRGQDAMYEYMAQ	A0A172PZA6	A0A172PZA6_CORDP	QDAMYEYMA	0.055105	58.45	HLA-DQA10102-DQB10601	DT toxin A
171	GKRGQDAMYEYMAQA	A0A172PZA6	A0A172PZA6_CORDP	QDAMYEYMA	0.070339	48.7	HLA-DQA10102-DQB10601	DT toxin A
172	KRGQDAMYEYMAQAC	A0A172PZA6	A0A172PZA6_CORDP	QDAMYEYMA	0.047525	63.96	HLA-DQA10102-DQB10601	DT toxin A
173	RGQDAMYEYMAQACA	A0A172PZA6	A0A172PZA6_CORDP	AMYEYMAQA	0.047849	63.72	HLA-DQA10102-DQB10601	DT toxin A
174	GQDAMYEYMAQACAG	A0A172PZA6	A0A172PZA6_CORDP	AMYEYMAQA	0.070757	48.46	HLA-DQA10102-DQB10601	DT toxin A
175	QDAMYEYMAQACAGN	A0A172PZA6	A0A172PZA6_CORDP	EYMAQACAG	0.111838	30.33	HLA-DQA10102-DQB10601	DT toxin A
176	DAMYEYMAQACAGNR	A0A172PZA6	A0A172PZA6_CORDP	EYMAQACAG	0.141204	22.16	HLA-DQA10102-DQB10601	DT toxin A
177	AMYEYMAQACAGNRV	A0A172PZA6	A0A172PZA6_CORDP	EYMAQACAG	0.143704	21.6	HLA-DQA10102-DQB10601	DT toxin A
178	MYEYMAQACAGNRVR	A0A172PZA6	A0A172PZA6_CORDP	EYMAQACAG	0.127968	25.52	HLA-DQA10102-DQB10601	DT toxin A
179	YEYMAQACAGNRVRR	A0A172PZA6	A0A172PZA6_CORDP	AQACAGNRV	0.118907	28.11	HLA-DQA10102-DQB10601	DT toxin A
1	GADDVVDSSKSFVME	A0A172PZD5	A0A172PZD5_CORDP	VDSSKSFVM	0.157915	18.66	HLA-DQA10102-DQB10601	DT toxin A
2	ADDVVDSSKSFVMEN	A0A172PZD5	A0A172PZD5_CORDP	VDSSKSFVM	0.208675	11.02	HLA-DQA10102-DQB10601	DT toxin A
3	DDVVDSSKSFVMENF	A0A172PZD5	A0A172PZD5_CORDP	VDSSKSFVM	0.214596	10.42	HLA-DQA10102-DQB10601	DT toxin A
4	DVVDSSKSFVMENFS	A0A172PZD5	A0A172PZD5_CORDP	VDSSKSFVM	0.162682	17.79	HLA-DQA10102-DQB10601	DT toxin A
5	VVDSSKSFVMENFSS	A0A172PZD5	A0A172PZD5_CORDP	SSKSFVMEN	0.158444	18.57	HLA-DQA10102-DQB10601	DT toxin A
6	VDSSKSFVMENFSSY	A0A172PZD5	A0A172PZD5_CORDP	SSKSFVMEN	0.099726	34.81	HLA-DQA10102-DQB10601	DT toxin A
7	DSSKSFVMENFSSYH	A0A172PZD5	A0A172PZD5_CORDP	KSFVMENFS	0.060418	54.76	HLA-DQA10102-DQB10601	DT toxin A
8	SSKSFVMENFSSYHG	A0A172PZD5	A0A172PZD5_CORDP	SFVMENFSS	0.034689	74.32	HLA-DQA10102-DQB10601	DT toxin A
9	SKSFVMENFSSYHGT	A0A172PZD5	A0A172PZD5_CORDP	MENFSSYHG	0.054372	58.97	HLA-DQA10102-DQB10601	DT toxin A
10	KSFVMENFSSYHGTK	A0A172PZD5	A0A172PZD5_CORDP	MENFSSYHG	0.07932	43.9	HLA-DQA10102-DQB10601	DT toxin A
11	SFVMENFSSYHGTKP	A0A172PZD5	A0A172PZD5_CORDP	MENFSSYHG	0.099241	35	HLA-DQA10102-DQB10601	DT toxin A
12	FVMENFSSYHGTKPG	A0A172PZD5	A0A172PZD5_CORDP	MENFSSYHG	0.085106	41.08	HLA-DQA10102-DQB10601	DT toxin A
13	VMENFSSYHGTKPGY	A0A172PZD5	A0A172PZD5_CORDP	ENFSSYHGT	0.068014	50.07	HLA-DQA10102-DQB10601	DT toxin A
14	MENFSSYHGTKPGYV	A0A172PZD5	A0A172PZD5_CORDP	YHGTKPGYV	0.120365	27.67	HLA-DQA10102-DQB10601	DT toxin A
15	ENFSSYHGTKPGYVD	A0A172PZD5	A0A172PZD5_CORDP	YHGTKPGYV	0.215591	10.31	HLA-DQA10102-DQB10601	DT toxin A
16	NFSSYHGTKPGYVDS	A0A172PZD5	A0A172PZD5_CORDP	YHGTKPGYV	0.252603	7.2	HLA-DQA10102-DQB10601	DT toxin A
17	FSSYHGTKPGYVDSI	A0A172PZD5	A0A172PZD5_CORDP	YHGTKPGYV	0.260342	6.66	HLA-DQA10102-DQB10601	DT toxin A
18	SSYHGTKPGYVDSIQ	A0A172PZD5	A0A172PZD5_CORDP	YHGTKPGYV	0.233947	8.65	HLA-DQA10102-DQB10601	DT toxin A
19	SYHGTKPGYVDSIQK	A0A172PZD5	A0A172PZD5_CORDP	TKPGYVDSI	0.192359	13.04	HLA-DQA10102-DQB10601	DT toxin A
20	YHGTKPGYVDSIQKG	A0A172PZD5	A0A172PZD5_CORDP	TKPGYVDSI	0.156294	18.96	HLA-DQA10102-DQB10601	DT toxin A
21	HGTKPGYVDSIQKGI	A0A172PZD5	A0A172PZD5_CORDP	TKPGYVDSI	0.125347	26.23	HLA-DQA10102-DQB10601	DT toxin A
22	GTKPGYVDSIQKGIQ	A0A172PZD5	A0A172PZD5_CORDP	YVDSIQKGI	0.099172	35.03	HLA-DQA10102-DQB10601	DT toxin A
23	TKPGYVDSIQKGIQK	A0A172PZD5	A0A172PZD5_CORDP	YVDSIQKGI	0.101196	34.21	HLA-DQA10102-DQB10601	DT toxin A
24	KPGYVDSIQKGIQKP	A0A172PZD5	A0A172PZD5_CORDP	YVDSIQKGI	0.114846	29.35	HLA-DQA10102-DQB10601	DT toxin A
25	PGYVDSIQKGIQKPK	A0A172PZD5	A0A172PZD5_CORDP	YVDSIQKGI	0.089761	38.91	HLA-DQA10102-DQB10601	DT toxin A
26	GYVDSIQKGIQKPKS	A0A172PZD5	A0A172PZD5_CORDP	VDSIQKGIQ	0.061904	53.84	HLA-DQA10102-DQB10601	DT toxin A
27	YVDSIQKGIQKPKSG	A0A172PZD5	A0A172PZD5_CORDP	QKGIQKPKS	0.062342	53.57	HLA-DQA10102-DQB10601	DT toxin A
28	VDSIQKGIQKPKSGT	A0A172PZD5	A0A172PZD5_CORDP	QKGIQKPKS	0.069172	49.38	HLA-DQA10102-DQB10601	DT toxin A
29	DSIQKGIQKPKSGTQ	A0A172PZD5	A0A172PZD5_CORDP	QKGIQKPKS	0.079578	43.77	HLA-DQA10102-DQB10601	DT toxin A
30	SIQKGIQKPKSGTQG	A0A172PZD5	A0A172PZD5_CORDP	QKGIQKPKS	0.060017	55.01	HLA-DQA10102-DQB10601	DT toxin A
31	IQKGIQKPKSGTQGN	A0A172PZD5	A0A172PZD5_CORDP	IQKPKSGTQ	0.047375	64.07	HLA-DQA10102-DQB10601	DT toxin A
32	QKGIQKPKSGTQGNY	A0A172PZD5	A0A172PZD5_CORDP	IQKPKSGTQ	0.04841	63.3	HLA-DQA10102-DQB10601	DT toxin A
33	KGIQKPKSGTQGNYD	A0A172PZD5	A0A172PZD5_CORDP	IQKPKSGTQ	0.052311	60.43	HLA-DQA10102-DQB10601	DT toxin A
34	GIQKPKSGTQGNYDD	A0A172PZD5	A0A172PZD5_CORDP	KSGTQGNYD	0.076703	45.22	HLA-DQA10102-DQB10601	DT toxin A
35	IQKPKSGTQGNYDDD	A0A172PZD5	A0A172PZD5_CORDP	KSGTQGNYD	0.1136	29.75	HLA-DQA10102-DQB10601	DT toxin A
36	QKPKSGTQGNYDDDW	A0A172PZD5	A0A172PZD5_CORDP	KSGTQGNYD	0.097321	35.76	HLA-DQA10102-DQB10601	DT toxin A
37	KPKSGTQGNYDDDWK	A0A172PZD5	A0A172PZD5_CORDP	KSGTQGNYD	0.061761	53.93	HLA-DQA10102-DQB10601	DT toxin A
38	PKSGTQGNYDDDWKG	A0A172PZD5	A0A172PZD5_CORDP	KSGTQGNYD	0.040969	69.16	HLA-DQA10102-DQB10601	DT toxin A
39	KSGTQGNYDDDWKGF	A0A172PZD5	A0A172PZD5_CORDP	GNYDDDWKG	0.03364	75.2	HLA-DQA10102-DQB10601	DT toxin A
40	SGTQGNYDDDWKGFY	A0A172PZD5	A0A172PZD5_CORDP	GNYDDDWKG	0.028681	79.56	HLA-DQA10102-DQB10601	DT toxin A
41	GTQGNYDDDWKGFYS	A0A172PZD5	A0A172PZD5_CORDP	GNYDDDWKG	0.03069	77.79	HLA-DQA10102-DQB10601	DT toxin A
42	TQGNYDDDWKGFYST	A0A172PZD5	A0A172PZD5_CORDP	GNYDDDWKG	0.020191	87.15	HLA-DQA10102-DQB10601	DT toxin A
43	QGNYDDDWKGFYSTD	A0A172PZD5	A0A172PZD5_CORDP	DDDWKGFYS	0.017825	89.22	HLA-DQA10102-DQB10601	DT toxin A
44	GNYDDDWKGFYSTDN	A0A172PZD5	A0A172PZD5_CORDP	WKGFYSTDN	0.027659	80.47	HLA-DQA10102-DQB10601	DT toxin A
45	NYDDDWKGFYSTDNK	A0A172PZD5	A0A172PZD5_CORDP	WKGFYSTDN	0.04965	62.39	HLA-DQA10102-DQB10601	DT toxin A
46	YDDDWKGFYSTDNKY	A0A172PZD5	A0A172PZD5_CORDP	WKGFYSTDN	0.065452	51.65	HLA-DQA10102-DQB10601	DT toxin A
47	DDDWKGFYSTDNKYD	A0A172PZD5	A0A172PZD5_CORDP	WKGFYSTDN	0.092759	37.65	HLA-DQA10102-DQB10601	DT toxin A
48	DDWKGFYSTDNKYDA	A0A172PZD5	A0A172PZD5_CORDP	GFYSTDNKY	0.089597	38.98	HLA-DQA10102-DQB10601	DT toxin A
49	DWKGFYSTDNKYDAA	A0A172PZD5	A0A172PZD5_CORDP	GFYSTDNKY	0.09026	38.7	HLA-DQA10102-DQB10601	DT toxin A
50	WKGFYSTDNKYDAAG	A0A172PZD5	A0A172PZD5_CORDP	FYSTDNKYD	0.079326	43.9	HLA-DQA10102-DQB10601	DT toxin A
51	KGFYSTDNKYDAAGY	A0A172PZD5	A0A172PZD5_CORDP	FYSTDNKYD	0.063527	52.84	HLA-DQA10102-DQB10601	DT toxin A
52	GFYSTDNKYDAAGYS	A0A172PZD5	A0A172PZD5_CORDP	NKYDAAGYS	0.078392	44.37	HLA-DQA10102-DQB10601	DT toxin A
53	FYSTDNKYDAAGYSV	A0A172PZD5	A0A172PZD5_CORDP	NKYDAAGYS	0.138888	22.73	HLA-DQA10102-DQB10601	DT toxin A
54	YSTDNKYDAAGYSVD	A0A172PZD5	A0A172PZD5_CORDP	NKYDAAGYS	0.207791	11.13	HLA-DQA10102-DQB10601	DT toxin A
55	STDNKYDAAGYSVDN	A0A172PZD5	A0A172PZD5_CORDP	NKYDAAGYS	0.252172	7.23	HLA-DQA10102-DQB10601	DT toxin A
56	TDNKYDAAGYSVDNE	A0A172PZD5	A0A172PZD5_CORDP	NKYDAAGYS	0.227651	9.21	HLA-DQA10102-DQB10601	DT toxin A
57	DNKYDAAGYSVDNEN	A0A172PZD5	A0A172PZD5_CORDP	DAAGYSVDN	0.196643	12.49	HLA-DQA10102-DQB10601	DT toxin A
58	NKYDAAGYSVDNENP	A0A172PZD5	A0A172PZD5_CORDP	AGYSVDNEN	0.221769	9.74	HLA-DQA10102-DQB10601	DT toxin A
59	KYDAAGYSVDNENPL	A0A172PZD5	A0A172PZD5_CORDP	AGYSVDNEN	0.193604	12.88	HLA-DQA10102-DQB10601	DT toxin A
60	YDAAGYSVDNENPLS	A0A172PZD5	A0A172PZD5_CORDP	AGYSVDNEN	0.181895	14.48	HLA-DQA10102-DQB10601	DT toxin A
61	DAAGYSVDNENPLSG	A0A172PZD5	A0A172PZD5_CORDP	AGYSVDNEN	0.125908	26.07	HLA-DQA10102-DQB10601	DT toxin A
62	AAGYSVDNENPLSGK	A0A172PZD5	A0A172PZD5_CORDP	YSVDNENPL	0.086358	40.47	HLA-DQA10102-DQB10601	DT toxin A
63	AGYSVDNENPLSGKA	A0A172PZD5	A0A172PZD5_CORDP	VDNENPLSG	0.060539	54.69	HLA-DQA10102-DQB10601	DT toxin A
64	GYSVDNENPLSGKAG	A0A172PZD5	A0A172PZD5_CORDP	VDNENPLSG	0.061549	54.06	HLA-DQA10102-DQB10601	DT toxin A
65	YSVDNENPLSGKAGG	A0A172PZD5	A0A172PZD5_CORDP	NENPLSGKA	0.057269	56.94	HLA-DQA10102-DQB10601	DT toxin A
66	SVDNENPLSGKAGGV	A0A172PZD5	A0A172PZD5_CORDP	NENPLSGKA	0.075791	45.7	HLA-DQA10102-DQB10601	DT toxin A
67	VDNENPLSGKAGGVV	A0A172PZD5	A0A172PZD5_CORDP	PLSGKAGGV	0.093627	37.28	HLA-DQA10102-DQB10601	DT toxin A
68	DNENPLSGKAGGVVK	A0A172PZD5	A0A172PZD5_CORDP	PLSGKAGGV	0.122628	27.01	HLA-DQA10102-DQB10601	DT toxin A
69	NENPLSGKAGGVVKV	A0A172PZD5	A0A172PZD5_CORDP	PLSGKAGGV	0.138423	22.84	HLA-DQA10102-DQB10601	DT toxin A
70	ENPLSGKAGGVVKVT	A0A172PZD5	A0A172PZD5_CORDP	GKAGGVVKV	0.157514	18.74	HLA-DQA10102-DQB10601	DT toxin A
71	NPLSGKAGGVVKVTY	A0A172PZD5	A0A172PZD5_CORDP	KAGGVVKVT	0.185306	13.98	HLA-DQA10102-DQB10601	DT toxin A
72	PLSGKAGGVVKVTYP	A0A172PZD5	A0A172PZD5_CORDP	KAGGVVKVT	0.264102	6.41	HLA-DQA10102-DQB10601	DT toxin A
73	LSGKAGGVVKVTYPG	A0A172PZD5	A0A172PZD5_CORDP	KAGGVVKVT	0.273179	5.86	HLA-DQA10102-DQB10601	DT toxin A
74	SGKAGGVVKVTYPGL	A0A172PZD5	A0A172PZD5_CORDP	KAGGVVKVT	0.204904	11.47	HLA-DQA10102-DQB10601	DT toxin A
75	GKAGGVVKVTYPGLT	A0A172PZD5	A0A172PZD5_CORDP	KAGGVVKVT	0.099451	34.92	HLA-DQA10102-DQB10601	DT toxin A
76	KAGGVVKVTYPGLTK	A0A172PZD5	A0A172PZD5_CORDP	VKVTYPGLT	0.085353	40.96	HLA-DQA10102-DQB10601	DT toxin A
77	AGGVVKVTYPGLTKV	A0A172PZD5	A0A172PZD5_CORDP	VKVTYPGLT	0.095396	36.54	HLA-DQA10102-DQB10601	DT toxin A
78	GGVVKVTYPGLTKVL	A0A172PZD5	A0A172PZD5_CORDP	VKVTYPGLT	0.093757	37.23	HLA-DQA10102-DQB10601	DT toxin A
79	GVVKVTYPGLTKVLA	A0A172PZD5	A0A172PZD5_CORDP	VKVTYPGLT	0.074152	46.57	HLA-DQA10102-DQB10601	DT toxin A
80	VVKVTYPGLTKVLAL	A0A172PZD5	A0A172PZD5_CORDP	TYPGLTKVL	0.057377	56.86	HLA-DQA10102-DQB10601	DT toxin A
81	VKVTYPGLTKVLALK	A0A172PZD5	A0A172PZD5_CORDP	TYPGLTKVL	0.07168	47.93	HLA-DQA10102-DQB10601	DT toxin A
82	KVTYPGLTKVLALKV	A0A172PZD5	A0A172PZD5_CORDP	PGLTKVLAL	0.06479	52.06	HLA-DQA10102-DQB10601	DT toxin A
83	VTYPGLTKVLALKVD	A0A172PZD5	A0A172PZD5_CORDP	PGLTKVLAL	0.098431	35.32	HLA-DQA10102-DQB10601	DT toxin A
84	TYPGLTKVLALKVDN	A0A172PZD5	A0A172PZD5_CORDP	LTKVLALKV	0.107635	31.79	HLA-DQA10102-DQB10601	DT toxin A
85	YPGLTKVLALKVDNA	A0A172PZD5	A0A172PZD5_CORDP	LTKVLALKV	0.121943	27.21	HLA-DQA10102-DQB10601	DT toxin A
86	PGLTKVLALKVDNAE	A0A172PZD5	A0A172PZD5_CORDP	VLALKVDNA	0.132181	24.39	HLA-DQA10102-DQB10601	DT toxin A
87	GLTKVLALKVDNAET	A0A172PZD5	A0A172PZD5_CORDP	VLALKVDNA	0.137835	22.99	HLA-DQA10102-DQB10601	DT toxin A
88	LTKVLALKVDNAETI	A0A172PZD5	A0A172PZD5_CORDP	VLALKVDNA	0.129869	25.01	HLA-DQA10102-DQB10601	DT toxin A
89	TKVLALKVDNAETIK	A0A172PZD5	A0A172PZD5_CORDP	VLALKVDNA	0.122515	27.04	HLA-DQA10102-DQB10601	DT toxin A
90	KVLALKVDNAETIKK	A0A172PZD5	A0A172PZD5_CORDP	LKVDNAETI	0.084344	41.44	HLA-DQA10102-DQB10601	DT toxin A
91	VLALKVDNAETIKKE	A0A172PZD5	A0A172PZD5_CORDP	LKVDNAETI	0.104641	32.89	HLA-DQA10102-DQB10601	DT toxin A
92	LALKVDNAETIKKEL	A0A172PZD5	A0A172PZD5_CORDP	VDNAETIKK	0.094313	37	HLA-DQA10102-DQB10601	DT toxin A
93	ALKVDNAETIKKELG	A0A172PZD5	A0A172PZD5_CORDP	VDNAETIKK	0.110574	30.77	HLA-DQA10102-DQB10601	DT toxin A
94	LKVDNAETIKKELGL	A0A172PZD5	A0A172PZD5_CORDP	VDNAETIKK	0.090572	38.57	HLA-DQA10102-DQB10601	DT toxin A
95	KVDNAETIKKELGLS	A0A172PZD5	A0A172PZD5_CORDP	AETIKKELG	0.075134	46.04	HLA-DQA10102-DQB10601	DT toxin A
96	VDNAETIKKELGLSL	A0A172PZD5	A0A172PZD5_CORDP	AETIKKELG	0.047888	63.69	HLA-DQA10102-DQB10601	DT toxin A
97	DNAETIKKELGLSLT	A0A172PZD5	A0A172PZD5_CORDP	AETIKKELG	0.029892	78.49	HLA-DQA10102-DQB10601	DT toxin A
98	NAETIKKELGLSLTE	A0A172PZD5	A0A172PZD5_CORDP	TIKKELGLS	0.022913	84.77	HLA-DQA10102-DQB10601	DT toxin A
99	AETIKKELGLSLTEP	A0A172PZD5	A0A172PZD5_CORDP	KELGLSLTE	0.032569	76.14	HLA-DQA10102-DQB10601	DT toxin A
100	ETIKKELGLSLTEPL	A0A172PZD5	A0A172PZD5_CORDP	LGLSLTEPL	0.039792	70.11	HLA-DQA10102-DQB10601	DT toxin A
101	TIKKELGLSLTEPLM	A0A172PZD5	A0A172PZD5_CORDP	LGLSLTEPL	0.055557	58.14	HLA-DQA10102-DQB10601	DT toxin A
102	IKKELGLSLTEPLME	A0A172PZD5	A0A172PZD5_CORDP	LGLSLTEPL	0.087126	40.1	HLA-DQA10102-DQB10601	DT toxin A
103	KKELGLSLTEPLMEQ	A0A172PZD5	A0A172PZD5_CORDP	LGLSLTEPL	0.114338	29.51	HLA-DQA10102-DQB10601	DT toxin A
104	KELGLSLTEPLMEQV	A0A172PZD5	A0A172PZD5_CORDP	LGLSLTEPL	0.08168	42.72	HLA-DQA10102-DQB10601	DT toxin A
105	ELGLSLTEPLMEQVG	A0A172PZD5	A0A172PZD5_CORDP	LSLTEPLME	0.074637	46.31	HLA-DQA10102-DQB10601	DT toxin A
106	LGLSLTEPLMEQVGT	A0A172PZD5	A0A172PZD5_CORDP	LSLTEPLME	0.047334	64.1	HLA-DQA10102-DQB10601	DT toxin A
107	GLSLTEPLMEQVGTE	A0A172PZD5	A0A172PZD5_CORDP	LTEPLMEQV	0.044105	66.62	HLA-DQA10102-DQB10601	DT toxin A
108	LSLTEPLMEQVGTEE	A0A172PZD5	A0A172PZD5_CORDP	TEPLMEQVG	0.032467	76.23	HLA-DQA10102-DQB10601	DT toxin A
109	SLTEPLMEQVGTEEF	A0A172PZD5	A0A172PZD5_CORDP	MEQVGTEEF	0.040281	69.71	HLA-DQA10102-DQB10601	DT toxin A
110	LTEPLMEQVGTEEFI	A0A172PZD5	A0A172PZD5_CORDP	MEQVGTEEF	0.049636	62.4	HLA-DQA10102-DQB10601	DT toxin A
111	TEPLMEQVGTEEFIK	A0A172PZD5	A0A172PZD5_CORDP	MEQVGTEEF	0.075918	45.63	HLA-DQA10102-DQB10601	DT toxin A
112	EPLMEQVGTEEFIKR	A0A172PZD5	A0A172PZD5_CORDP	MEQVGTEEF	0.107822	31.72	HLA-DQA10102-DQB10601	DT toxin A
113	PLMEQVGTEEFIKRF	A0A172PZD5	A0A172PZD5_CORDP	QVGTEEFIK	0.080879	43.12	HLA-DQA10102-DQB10601	DT toxin A
114	LMEQVGTEEFIKRFG	A0A172PZD5	A0A172PZD5_CORDP	QVGTEEFIK	0.067612	50.31	HLA-DQA10102-DQB10601	DT toxin A
115	MEQVGTEEFIKRFGD	A0A172PZD5	A0A172PZD5_CORDP	QVGTEEFIK	0.058556	56.03	HLA-DQA10102-DQB10601	DT toxin A
116	EQVGTEEFIKRFGDG	A0A172PZD5	A0A172PZD5_CORDP	TEEFIKRFG	0.039292	70.52	HLA-DQA10102-DQB10601	DT toxin A
117	QVGTEEFIKRFGDGA	A0A172PZD5	A0A172PZD5_CORDP	TEEFIKRFG	0.030325	78.11	HLA-DQA10102-DQB10601	DT toxin A
118	VGTEEFIKRFGDGAS	A0A172PZD5	A0A172PZD5_CORDP	IKRFGDGAS	0.036884	72.51	HLA-DQA10102-DQB10601	DT toxin A
119	GTEEFIKRFGDGASR	A0A172PZD5	A0A172PZD5_CORDP	IKRFGDGAS	0.0655	51.62	HLA-DQA10102-DQB10601	DT toxin A
120	TEEFIKRFGDGASRV	A0A172PZD5	A0A172PZD5_CORDP	IKRFGDGAS	0.0821	42.52	HLA-DQA10102-DQB10601	DT toxin A
121	EEFIKRFGDGASRVV	A0A172PZD5	A0A172PZD5_CORDP	IKRFGDGAS	0.113109	29.9	HLA-DQA10102-DQB10601	DT toxin A
122	EFIKRFGDGASRVVL	A0A172PZD5	A0A172PZD5_CORDP	FGDGASRVV	0.102446	33.72	HLA-DQA10102-DQB10601	DT toxin A
123	FIKRFGDGASRVVLS	A0A172PZD5	A0A172PZD5_CORDP	DGASRVVLS	0.163076	17.71	HLA-DQA10102-DQB10601	DT toxin A
124	IKRFGDGASRVVLSL	A0A172PZD5	A0A172PZD5_CORDP	DGASRVVLS	0.242651	7.98	HLA-DQA10102-DQB10601	DT toxin A
125	KRFGDGASRVVLSLP	A0A172PZD5	A0A172PZD5_CORDP	DGASRVVLS	0.327774	3.44	HLA-DQA10102-DQB10601	DT toxin A
126	RFGDGASRVVLSLPF	A0A172PZD5	A0A172PZD5_CORDP	DGASRVVLS	0.324929	3.53	HLA-DQA10102-DQB10601	DT toxin A
127	FGDGASRVVLSLPFA	A0A172PZD5	A0A172PZD5_CORDP	DGASRVVLS	0.200964	11.94	HLA-DQA10102-DQB10601	DT toxin A
128	GDGASRVVLSLPFAE	A0A172PZD5	A0A172PZD5_CORDP	DGASRVVLS	0.113039	29.92	HLA-DQA10102-DQB10601	DT toxin A
129	DGASRVVLSLPFAEG	A0A172PZD5	A0A172PZD5_CORDP	VVLSLPFAE	0.083719	41.73	HLA-DQA10102-DQB10601	DT toxin A
130	GASRVVLSLPFAEGS	A0A172PZD5	A0A172PZD5_CORDP	VVLSLPFAE	0.094145	37.07	HLA-DQA10102-DQB10601	DT toxin A
131	ASRVVLSLPFAEGSS	A0A172PZD5	A0A172PZD5_CORDP	VVLSLPFAE	0.106127	32.34	HLA-DQA10102-DQB10601	DT toxin A
132	SRVVLSLPFAEGSSS	A0A172PZD5	A0A172PZD5_CORDP	VVLSLPFAE	0.079826	43.65	HLA-DQA10102-DQB10601	DT toxin A
133	RVVLSLPFAEGSSSV	A0A172PZD5	A0A172PZD5_CORDP	LSLPFAEGS	0.050546	61.73	HLA-DQA10102-DQB10601	DT toxin A
134	VVLSLPFAEGSSSVE	A0A172PZD5	A0A172PZD5_CORDP	LPFAEGSSS	0.036619	72.73	HLA-DQA10102-DQB10601	DT toxin A
135	VLSLPFAEGSSSVEY	A0A172PZD5	A0A172PZD5_CORDP	AEGSSSVEY	0.043821	66.85	HLA-DQA10102-DQB10601	DT toxin A
136	LSLPFAEGSSSVEYI	A0A172PZD5	A0A172PZD5_CORDP	AEGSSSVEY	0.092327	37.83	HLA-DQA10102-DQB10601	DT toxin A
137	SLPFAEGSSSVEYIN	A0A172PZD5	A0A172PZD5_CORDP	EGSSSVEYI	0.189749	13.39	HLA-DQA10102-DQB10601	DT toxin A
138	LPFAEGSSSVEYINN	A0A172PZD5	A0A172PZD5_CORDP	EGSSSVEYI	0.247202	7.6	HLA-DQA10102-DQB10601	DT toxin A
139	PFAEGSSSVEYINNW	A0A172PZD5	A0A172PZD5_CORDP	EGSSSVEYI	0.22299	9.63	HLA-DQA10102-DQB10601	DT toxin A
140	FAEGSSSVEYINNWE	A0A172PZD5	A0A172PZD5_CORDP	EGSSSVEYI	0.13787	22.98	HLA-DQA10102-DQB10601	DT toxin A
141	AEGSSSVEYINNWEQ	A0A172PZD5	A0A172PZD5_CORDP	GSSSVEYIN	0.095722	36.41	HLA-DQA10102-DQB10601	DT toxin A
142	EGSSSVEYINNWEQA	A0A172PZD5	A0A172PZD5_CORDP	VEYINNWEQ	0.084314	41.45	HLA-DQA10102-DQB10601	DT toxin A
143	GSSSVEYINNWEQAK	A0A172PZD5	A0A172PZD5_CORDP	VEYINNWEQ	0.115166	29.25	HLA-DQA10102-DQB10601	DT toxin A
144	SSSVEYINNWEQAKA	A0A172PZD5	A0A172PZD5_CORDP	VEYINNWEQ	0.13788	22.97	HLA-DQA10102-DQB10601	DT toxin A
145	SSVEYINNWEQAKAL	A0A172PZD5	A0A172PZD5_CORDP	VEYINNWEQ	0.101649	34.03	HLA-DQA10102-DQB10601	DT toxin A
146	SVEYINNWEQAKALS	A0A172PZD5	A0A172PZD5_CORDP	INNWEQAKA	0.087649	39.86	HLA-DQA10102-DQB10601	DT toxin A
147	VEYINNWEQAKALSV	A0A172PZD5	A0A172PZD5_CORDP	WEQAKALSV	0.153432	19.53	HLA-DQA10102-DQB10601	DT toxin A
148	EYINNWEQAKALSVE	A0A172PZD5	A0A172PZD5_CORDP	WEQAKALSV	0.221619	9.75	HLA-DQA10102-DQB10601	DT toxin A
149	YINNWEQAKALSVEL	A0A172PZD5	A0A172PZD5_CORDP	WEQAKALSV	0.200242	12.03	HLA-DQA10102-DQB10601	DT toxin A
150	INNWEQAKALSVELE	A0A172PZD5	A0A172PZD5_CORDP	WEQAKALSV	0.257609	6.84	HLA-DQA10102-DQB10601	DT toxin A
151	NNWEQAKALSVELEI	A0A172PZD5	A0A172PZD5_CORDP	WEQAKALSV	0.229665	9.03	HLA-DQA10102-DQB10601	DT toxin A
152	NWEQAKALSVELEIN	A0A172PZD5	A0A172PZD5_CORDP	AKALSVELE	0.180564	14.67	HLA-DQA10102-DQB10601	DT toxin A
153	WEQAKALSVELEINF	A0A172PZD5	A0A172PZD5_CORDP	AKALSVELE	0.139841	22.5	HLA-DQA10102-DQB10601	DT toxin A
154	EQAKALSVELEINFE	A0A172PZD5	A0A172PZD5_CORDP	ALSVELEIN	0.154698	19.27	HLA-DQA10102-DQB10601	DT toxin A
155	QAKALSVELEINFET	A0A172PZD5	A0A172PZD5_CORDP	ALSVELEIN	0.12825	25.44	HLA-DQA10102-DQB10601	DT toxin A
156	AKALSVELEINFETR	A0A172PZD5	A0A172PZD5_CORDP	ALSVELEIN	0.075484	45.86	HLA-DQA10102-DQB10601	DT toxin A
157	KALSVELEINFETRG	A0A172PZD5	A0A172PZD5_CORDP	SVELEINFE	0.050605	61.69	HLA-DQA10102-DQB10601	DT toxin A
158	ALSVELEINFETRGK	A0A172PZD5	A0A172PZD5_CORDP	VELEINFET	0.039833	70.08	HLA-DQA10102-DQB10601	DT toxin A
159	LSVELEINFETRGKR	A0A172PZD5	A0A172PZD5_CORDP	LEINFETRG	0.036168	73.1	HLA-DQA10102-DQB10601	DT toxin A
160	SVELEINFETRGKRG	A0A172PZD5	A0A172PZD5_CORDP	LEINFETRG	0.04383	66.84	HLA-DQA10102-DQB10601	DT toxin A
161	VELEINFETRGKRGQ	A0A172PZD5	A0A172PZD5_CORDP	NFETRGKRG	0.055759	58	HLA-DQA10102-DQB10601	DT toxin A
162	ELEINFETRGKRGQD	A0A172PZD5	A0A172PZD5_CORDP	NFETRGKRG	0.072552	47.45	HLA-DQA10102-DQB10601	DT toxin A
163	LEINFETRGKRGQDA	A0A172PZD5	A0A172PZD5_CORDP	NFETRGKRG	0.074044	46.63	HLA-DQA10102-DQB10601	DT toxin A
164	EINFETRGKRGQDAM	A0A172PZD5	A0A172PZD5_CORDP	NFETRGKRG	0.056001	57.83	HLA-DQA10102-DQB10601	DT toxin A
165	INFETRGKRGQDAMY	A0A172PZD5	A0A172PZD5_CORDP	TRGKRGQDA	0.037249	72.21	HLA-DQA10102-DQB10601	DT toxin A
166	NFETRGKRGQDAMYE	A0A172PZD5	A0A172PZD5_CORDP	TRGKRGQDA	0.053215	59.78	HLA-DQA10102-DQB10601	DT toxin A
167	FETRGKRGQDAMYEY	A0A172PZD5	A0A172PZD5_CORDP	GKRGQDAMY	0.054453	58.91	HLA-DQA10102-DQB10601	DT toxin A
168	ETRGKRGQDAMYEYM	A0A172PZD5	A0A172PZD5_CORDP	GKRGQDAMY	0.052777	60.09	HLA-DQA10102-DQB10601	DT toxin A
169	TRGKRGQDAMYEYMA	A0A172PZD5	A0A172PZD5_CORDP	KRGQDAMYE	0.051217	61.24	HLA-DQA10102-DQB10601	DT toxin A
170	RGKRGQDAMYEYMAQ	A0A172PZD5	A0A172PZD5_CORDP	QDAMYEYMA	0.055105	58.45	HLA-DQA10102-DQB10601	DT toxin A
171	GKRGQDAMYEYMAQA	A0A172PZD5	A0A172PZD5_CORDP	QDAMYEYMA	0.070339	48.7	HLA-DQA10102-DQB10601	DT toxin A
172	KRGQDAMYEYMAQAC	A0A172PZD5	A0A172PZD5_CORDP	QDAMYEYMA	0.047525	63.96	HLA-DQA10102-DQB10601	DT toxin A
173	RGQDAMYEYMAQACA	A0A172PZD5	A0A172PZD5_CORDP	AMYEYMAQA	0.047849	63.72	HLA-DQA10102-DQB10601	DT toxin A
174	GQDAMYEYMAQACAG	A0A172PZD5	A0A172PZD5_CORDP	AMYEYMAQA	0.070757	48.46	HLA-DQA10102-DQB10601	DT toxin A
175	QDAMYEYMAQACAGN	A0A172PZD5	A0A172PZD5_CORDP	EYMAQACAG	0.111838	30.33	HLA-DQA10102-DQB10601	DT toxin A
176	DAMYEYMAQACAGNR	A0A172PZD5	A0A172PZD5_CORDP	EYMAQACAG	0.141204	22.16	HLA-DQA10102-DQB10601	DT toxin A
177	AMYEYMAQACAGNRV	A0A172PZD5	A0A172PZD5_CORDP	EYMAQACAG	0.143704	21.6	HLA-DQA10102-DQB10601	DT toxin A
178	MYEYMAQACAGNRVR	A0A172PZD5	A0A172PZD5_CORDP	EYMAQACAG	0.127968	25.52	HLA-DQA10102-DQB10601	DT toxin A
179	YEYMAQACAGNRVRR	A0A172PZD5	A0A172PZD5_CORDP	AQACAGNRV	0.118907	28.11	HLA-DQA10102-DQB10601	DT toxin A
1	SVDDVVDSSKSFVME	A0A1W6JQQ9	A0A1W6JQQ9_9CAUD	VDSSKSFVM	0.157055	18.82	HLA-DQA10102-DQB10601	DT toxin A
2	VDDVVDSSKSFVMEN	A0A1W6JQQ9	A0A1W6JQQ9_9CAUD	VDSSKSFVM	0.208432	11.05	HLA-DQA10102-DQB10601	DT toxin A
3	DDVVDSSKSFVMENF	A0A1W6JQQ9	A0A1W6JQQ9_9CAUD	VDSSKSFVM	0.214596	10.42	HLA-DQA10102-DQB10601	DT toxin A
4	DVVDSSKSFVMENFS	A0A1W6JQQ9	A0A1W6JQQ9_9CAUD	VDSSKSFVM	0.162682	17.79	HLA-DQA10102-DQB10601	DT toxin A
5	VVDSSKSFVMENFSS	A0A1W6JQQ9	A0A1W6JQQ9_9CAUD	SSKSFVMEN	0.158444	18.57	HLA-DQA10102-DQB10601	DT toxin A
6	VDSSKSFVMENFSSY	A0A1W6JQQ9	A0A1W6JQQ9_9CAUD	SSKSFVMEN	0.099726	34.81	HLA-DQA10102-DQB10601	DT toxin A
7	DSSKSFVMENFSSYH	A0A1W6JQQ9	A0A1W6JQQ9_9CAUD	KSFVMENFS	0.060418	54.76	HLA-DQA10102-DQB10601	DT toxin A
8	SSKSFVMENFSSYHG	A0A1W6JQQ9	A0A1W6JQQ9_9CAUD	SFVMENFSS	0.034689	74.32	HLA-DQA10102-DQB10601	DT toxin A
9	SKSFVMENFSSYHGT	A0A1W6JQQ9	A0A1W6JQQ9_9CAUD	MENFSSYHG	0.054372	58.97	HLA-DQA10102-DQB10601	DT toxin A
10	KSFVMENFSSYHGTK	A0A1W6JQQ9	A0A1W6JQQ9_9CAUD	MENFSSYHG	0.07932	43.9	HLA-DQA10102-DQB10601	DT toxin A
11	SFVMENFSSYHGTKP	A0A1W6JQQ9	A0A1W6JQQ9_9CAUD	MENFSSYHG	0.099241	35	HLA-DQA10102-DQB10601	DT toxin A
12	FVMENFSSYHGTKPG	A0A1W6JQQ9	A0A1W6JQQ9_9CAUD	MENFSSYHG	0.085106	41.08	HLA-DQA10102-DQB10601	DT toxin A
13	VMENFSSYHGTKPGY	A0A1W6JQQ9	A0A1W6JQQ9_9CAUD	ENFSSYHGT	0.068014	50.07	HLA-DQA10102-DQB10601	DT toxin A
14	MENFSSYHGTKPGYV	A0A1W6JQQ9	A0A1W6JQQ9_9CAUD	YHGTKPGYV	0.120365	27.67	HLA-DQA10102-DQB10601	DT toxin A
15	ENFSSYHGTKPGYVD	A0A1W6JQQ9	A0A1W6JQQ9_9CAUD	YHGTKPGYV	0.215591	10.31	HLA-DQA10102-DQB10601	DT toxin A
16	NFSSYHGTKPGYVDS	A0A1W6JQQ9	A0A1W6JQQ9_9CAUD	YHGTKPGYV	0.252603	7.2	HLA-DQA10102-DQB10601	DT toxin A
17	FSSYHGTKPGYVDSI	A0A1W6JQQ9	A0A1W6JQQ9_9CAUD	YHGTKPGYV	0.260342	6.66	HLA-DQA10102-DQB10601	DT toxin A
18	SSYHGTKPGYVDSIQ	A0A1W6JQQ9	A0A1W6JQQ9_9CAUD	YHGTKPGYV	0.233947	8.65	HLA-DQA10102-DQB10601	DT toxin A
19	SYHGTKPGYVDSIQK	A0A1W6JQQ9	A0A1W6JQQ9_9CAUD	TKPGYVDSI	0.192359	13.04	HLA-DQA10102-DQB10601	DT toxin A
20	YHGTKPGYVDSIQKG	A0A1W6JQQ9	A0A1W6JQQ9_9CAUD	TKPGYVDSI	0.156294	18.96	HLA-DQA10102-DQB10601	DT toxin A
21	HGTKPGYVDSIQKGI	A0A1W6JQQ9	A0A1W6JQQ9_9CAUD	TKPGYVDSI	0.125347	26.23	HLA-DQA10102-DQB10601	DT toxin A
22	GTKPGYVDSIQKGIQ	A0A1W6JQQ9	A0A1W6JQQ9_9CAUD	YVDSIQKGI	0.099172	35.03	HLA-DQA10102-DQB10601	DT toxin A
23	TKPGYVDSIQKGIQK	A0A1W6JQQ9	A0A1W6JQQ9_9CAUD	YVDSIQKGI	0.101196	34.21	HLA-DQA10102-DQB10601	DT toxin A
24	KPGYVDSIQKGIQKP	A0A1W6JQQ9	A0A1W6JQQ9_9CAUD	YVDSIQKGI	0.114846	29.35	HLA-DQA10102-DQB10601	DT toxin A
25	PGYVDSIQKGIQKPK	A0A1W6JQQ9	A0A1W6JQQ9_9CAUD	YVDSIQKGI	0.089761	38.91	HLA-DQA10102-DQB10601	DT toxin A
26	GYVDSIQKGIQKPKS	A0A1W6JQQ9	A0A1W6JQQ9_9CAUD	VDSIQKGIQ	0.061904	53.84	HLA-DQA10102-DQB10601	DT toxin A
27	YVDSIQKGIQKPKSG	A0A1W6JQQ9	A0A1W6JQQ9_9CAUD	QKGIQKPKS	0.062342	53.57	HLA-DQA10102-DQB10601	DT toxin A
28	VDSIQKGIQKPKSGT	A0A1W6JQQ9	A0A1W6JQQ9_9CAUD	QKGIQKPKS	0.069172	49.38	HLA-DQA10102-DQB10601	DT toxin A
29	DSIQKGIQKPKSGTQ	A0A1W6JQQ9	A0A1W6JQQ9_9CAUD	QKGIQKPKS	0.079578	43.77	HLA-DQA10102-DQB10601	DT toxin A
30	SIQKGIQKPKSGTQG	A0A1W6JQQ9	A0A1W6JQQ9_9CAUD	QKGIQKPKS	0.060017	55.01	HLA-DQA10102-DQB10601	DT toxin A
31	IQKGIQKPKSGTQGN	A0A1W6JQQ9	A0A1W6JQQ9_9CAUD	IQKPKSGTQ	0.047375	64.07	HLA-DQA10102-DQB10601	DT toxin A
32	QKGIQKPKSGTQGNY	A0A1W6JQQ9	A0A1W6JQQ9_9CAUD	IQKPKSGTQ	0.04841	63.3	HLA-DQA10102-DQB10601	DT toxin A
33	KGIQKPKSGTQGNYD	A0A1W6JQQ9	A0A1W6JQQ9_9CAUD	IQKPKSGTQ	0.052311	60.43	HLA-DQA10102-DQB10601	DT toxin A
34	GIQKPKSGTQGNYDD	A0A1W6JQQ9	A0A1W6JQQ9_9CAUD	KSGTQGNYD	0.076703	45.22	HLA-DQA10102-DQB10601	DT toxin A
35	IQKPKSGTQGNYDDD	A0A1W6JQQ9	A0A1W6JQQ9_9CAUD	KSGTQGNYD	0.1136	29.75	HLA-DQA10102-DQB10601	DT toxin A
36	QKPKSGTQGNYDDDW	A0A1W6JQQ9	A0A1W6JQQ9_9CAUD	KSGTQGNYD	0.097321	35.76	HLA-DQA10102-DQB10601	DT toxin A
37	KPKSGTQGNYDDDWK	A0A1W6JQQ9	A0A1W6JQQ9_9CAUD	KSGTQGNYD	0.061761	53.93	HLA-DQA10102-DQB10601	DT toxin A
38	PKSGTQGNYDDDWKG	A0A1W6JQQ9	A0A1W6JQQ9_9CAUD	KSGTQGNYD	0.040969	69.16	HLA-DQA10102-DQB10601	DT toxin A
39	KSGTQGNYDDDWKGF	A0A1W6JQQ9	A0A1W6JQQ9_9CAUD	GNYDDDWKG	0.03364	75.2	HLA-DQA10102-DQB10601	DT toxin A
40	SGTQGNYDDDWKGFY	A0A1W6JQQ9	A0A1W6JQQ9_9CAUD	GNYDDDWKG	0.028681	79.56	HLA-DQA10102-DQB10601	DT toxin A
41	GTQGNYDDDWKGFYS	A0A1W6JQQ9	A0A1W6JQQ9_9CAUD	GNYDDDWKG	0.03069	77.79	HLA-DQA10102-DQB10601	DT toxin A
42	TQGNYDDDWKGFYST	A0A1W6JQQ9	A0A1W6JQQ9_9CAUD	GNYDDDWKG	0.020191	87.15	HLA-DQA10102-DQB10601	DT toxin A
43	QGNYDDDWKGFYSTD	A0A1W6JQQ9	A0A1W6JQQ9_9CAUD	DDDWKGFYS	0.017825	89.22	HLA-DQA10102-DQB10601	DT toxin A
44	GNYDDDWKGFYSTDN	A0A1W6JQQ9	A0A1W6JQQ9_9CAUD	WKGFYSTDN	0.027659	80.47	HLA-DQA10102-DQB10601	DT toxin A
45	NYDDDWKGFYSTDNK	A0A1W6JQQ9	A0A1W6JQQ9_9CAUD	WKGFYSTDN	0.04965	62.39	HLA-DQA10102-DQB10601	DT toxin A
46	YDDDWKGFYSTDNKY	A0A1W6JQQ9	A0A1W6JQQ9_9CAUD	WKGFYSTDN	0.065452	51.65	HLA-DQA10102-DQB10601	DT toxin A
47	DDDWKGFYSTDNKYD	A0A1W6JQQ9	A0A1W6JQQ9_9CAUD	WKGFYSTDN	0.092759	37.65	HLA-DQA10102-DQB10601	DT toxin A
48	DDWKGFYSTDNKYDA	A0A1W6JQQ9	A0A1W6JQQ9_9CAUD	GFYSTDNKY	0.089597	38.98	HLA-DQA10102-DQB10601	DT toxin A
49	DWKGFYSTDNKYDAA	A0A1W6JQQ9	A0A1W6JQQ9_9CAUD	GFYSTDNKY	0.09026	38.7	HLA-DQA10102-DQB10601	DT toxin A
50	WKGFYSTDNKYDAAG	A0A1W6JQQ9	A0A1W6JQQ9_9CAUD	FYSTDNKYD	0.079326	43.9	HLA-DQA10102-DQB10601	DT toxin A
51	KGFYSTDNKYDAAGY	A0A1W6JQQ9	A0A1W6JQQ9_9CAUD	FYSTDNKYD	0.063527	52.84	HLA-DQA10102-DQB10601	DT toxin A
52	GFYSTDNKYDAAGYS	A0A1W6JQQ9	A0A1W6JQQ9_9CAUD	NKYDAAGYS	0.078392	44.37	HLA-DQA10102-DQB10601	DT toxin A
53	FYSTDNKYDAAGYSV	A0A1W6JQQ9	A0A1W6JQQ9_9CAUD	NKYDAAGYS	0.138888	22.73	HLA-DQA10102-DQB10601	DT toxin A
54	YSTDNKYDAAGYSVD	A0A1W6JQQ9	A0A1W6JQQ9_9CAUD	NKYDAAGYS	0.207791	11.13	HLA-DQA10102-DQB10601	DT toxin A
55	STDNKYDAAGYSVDN	A0A1W6JQQ9	A0A1W6JQQ9_9CAUD	NKYDAAGYS	0.252172	7.23	HLA-DQA10102-DQB10601	DT toxin A
56	TDNKYDAAGYSVDNE	A0A1W6JQQ9	A0A1W6JQQ9_9CAUD	NKYDAAGYS	0.227651	9.21	HLA-DQA10102-DQB10601	DT toxin A
57	DNKYDAAGYSVDNEN	A0A1W6JQQ9	A0A1W6JQQ9_9CAUD	DAAGYSVDN	0.196643	12.49	HLA-DQA10102-DQB10601	DT toxin A
58	NKYDAAGYSVDNENP	A0A1W6JQQ9	A0A1W6JQQ9_9CAUD	AGYSVDNEN	0.221769	9.74	HLA-DQA10102-DQB10601	DT toxin A
59	KYDAAGYSVDNENPL	A0A1W6JQQ9	A0A1W6JQQ9_9CAUD	AGYSVDNEN	0.193604	12.88	HLA-DQA10102-DQB10601	DT toxin A
60	YDAAGYSVDNENPLS	A0A1W6JQQ9	A0A1W6JQQ9_9CAUD	AGYSVDNEN	0.181895	14.48	HLA-DQA10102-DQB10601	DT toxin A
61	DAAGYSVDNENPLSG	A0A1W6JQQ9	A0A1W6JQQ9_9CAUD	AGYSVDNEN	0.125908	26.07	HLA-DQA10102-DQB10601	DT toxin A
62	AAGYSVDNENPLSGK	A0A1W6JQQ9	A0A1W6JQQ9_9CAUD	YSVDNENPL	0.086358	40.47	HLA-DQA10102-DQB10601	DT toxin A
63	AGYSVDNENPLSGKA	A0A1W6JQQ9	A0A1W6JQQ9_9CAUD	VDNENPLSG	0.060539	54.69	HLA-DQA10102-DQB10601	DT toxin A
64	GYSVDNENPLSGKAG	A0A1W6JQQ9	A0A1W6JQQ9_9CAUD	VDNENPLSG	0.061549	54.06	HLA-DQA10102-DQB10601	DT toxin A
65	YSVDNENPLSGKAGG	A0A1W6JQQ9	A0A1W6JQQ9_9CAUD	NENPLSGKA	0.057269	56.94	HLA-DQA10102-DQB10601	DT toxin A
66	SVDNENPLSGKAGGV	A0A1W6JQQ9	A0A1W6JQQ9_9CAUD	NENPLSGKA	0.075791	45.7	HLA-DQA10102-DQB10601	DT toxin A
67	VDNENPLSGKAGGVV	A0A1W6JQQ9	A0A1W6JQQ9_9CAUD	PLSGKAGGV	0.093627	37.28	HLA-DQA10102-DQB10601	DT toxin A
68	DNENPLSGKAGGVVK	A0A1W6JQQ9	A0A1W6JQQ9_9CAUD	PLSGKAGGV	0.122628	27.01	HLA-DQA10102-DQB10601	DT toxin A
69	NENPLSGKAGGVVKV	A0A1W6JQQ9	A0A1W6JQQ9_9CAUD	PLSGKAGGV	0.138423	22.84	HLA-DQA10102-DQB10601	DT toxin A
70	ENPLSGKAGGVVKVT	A0A1W6JQQ9	A0A1W6JQQ9_9CAUD	GKAGGVVKV	0.157514	18.74	HLA-DQA10102-DQB10601	DT toxin A
71	NPLSGKAGGVVKVTY	A0A1W6JQQ9	A0A1W6JQQ9_9CAUD	KAGGVVKVT	0.185306	13.98	HLA-DQA10102-DQB10601	DT toxin A
72	PLSGKAGGVVKVTYP	A0A1W6JQQ9	A0A1W6JQQ9_9CAUD	KAGGVVKVT	0.264102	6.41	HLA-DQA10102-DQB10601	DT toxin A
73	LSGKAGGVVKVTYPG	A0A1W6JQQ9	A0A1W6JQQ9_9CAUD	KAGGVVKVT	0.273179	5.86	HLA-DQA10102-DQB10601	DT toxin A
74	SGKAGGVVKVTYPGL	A0A1W6JQQ9	A0A1W6JQQ9_9CAUD	KAGGVVKVT	0.204904	11.47	HLA-DQA10102-DQB10601	DT toxin A
75	GKAGGVVKVTYPGLT	A0A1W6JQQ9	A0A1W6JQQ9_9CAUD	KAGGVVKVT	0.099451	34.92	HLA-DQA10102-DQB10601	DT toxin A
76	KAGGVVKVTYPGLTK	A0A1W6JQQ9	A0A1W6JQQ9_9CAUD	VKVTYPGLT	0.085353	40.96	HLA-DQA10102-DQB10601	DT toxin A
77	AGGVVKVTYPGLTKI	A0A1W6JQQ9	A0A1W6JQQ9_9CAUD	VKVTYPGLT	0.090234	38.71	HLA-DQA10102-DQB10601	DT toxin A
78	GGVVKVTYPGLTKIL	A0A1W6JQQ9	A0A1W6JQQ9_9CAUD	VKVTYPGLT	0.088648	39.41	HLA-DQA10102-DQB10601	DT toxin A
79	GVVKVTYPGLTKILA	A0A1W6JQQ9	A0A1W6JQQ9_9CAUD	VKVTYPGLT	0.067176	50.58	HLA-DQA10102-DQB10601	DT toxin A
80	VVKVTYPGLTKILAL	A0A1W6JQQ9	A0A1W6JQQ9_9CAUD	TYPGLTKIL	0.052465	60.32	HLA-DQA10102-DQB10601	DT toxin A
81	VKVTYPGLTKILALK	A0A1W6JQQ9	A0A1W6JQQ9_9CAUD	TYPGLTKIL	0.065486	51.63	HLA-DQA10102-DQB10601	DT toxin A
82	KVTYPGLTKILALKV	A0A1W6JQQ9	A0A1W6JQQ9_9CAUD	PGLTKILAL	0.05792	56.48	HLA-DQA10102-DQB10601	DT toxin A
83	VTYPGLTKILALKVD	A0A1W6JQQ9	A0A1W6JQQ9_9CAUD	PGLTKILAL	0.081961	42.58	HLA-DQA10102-DQB10601	DT toxin A
84	TYPGLTKILALKVDN	A0A1W6JQQ9	A0A1W6JQQ9_9CAUD	LTKILALKV	0.086607	40.35	HLA-DQA10102-DQB10601	DT toxin A
85	YPGLTKILALKVDNA	A0A1W6JQQ9	A0A1W6JQQ9_9CAUD	LTKILALKV	0.100546	34.48	HLA-DQA10102-DQB10601	DT toxin A
86	PGLTKILALKVDNAE	A0A1W6JQQ9	A0A1W6JQQ9_9CAUD	ILALKVDNA	0.130831	24.75	HLA-DQA10102-DQB10601	DT toxin A
87	GLTKILALKVDNAET	A0A1W6JQQ9	A0A1W6JQQ9_9CAUD	ILALKVDNA	0.147215	20.83	HLA-DQA10102-DQB10601	DT toxin A
88	LTKILALKVDNAETI	A0A1W6JQQ9	A0A1W6JQQ9_9CAUD	ILALKVDNA	0.139226	22.65	HLA-DQA10102-DQB10601	DT toxin A
89	TKILALKVDNAETIK	A0A1W6JQQ9	A0A1W6JQQ9_9CAUD	ILALKVDNA	0.127645	25.6	HLA-DQA10102-DQB10601	DT toxin A
90	KILALKVDNAETIKK	A0A1W6JQQ9	A0A1W6JQQ9_9CAUD	LKVDNAETI	0.08191	42.61	HLA-DQA10102-DQB10601	DT toxin A
91	ILALKVDNAETIKKE	A0A1W6JQQ9	A0A1W6JQQ9_9CAUD	LKVDNAETI	0.101792	33.97	HLA-DQA10102-DQB10601	DT toxin A
92	LALKVDNAETIKKEL	A0A1W6JQQ9	A0A1W6JQQ9_9CAUD	VDNAETIKK	0.094313	37	HLA-DQA10102-DQB10601	DT toxin A
93	ALKVDNAETIKKELG	A0A1W6JQQ9	A0A1W6JQQ9_9CAUD	VDNAETIKK	0.110574	30.77	HLA-DQA10102-DQB10601	DT toxin A
94	LKVDNAETIKKELGL	A0A1W6JQQ9	A0A1W6JQQ9_9CAUD	VDNAETIKK	0.090572	38.57	HLA-DQA10102-DQB10601	DT toxin A
95	KVDNAETIKKELGLS	A0A1W6JQQ9	A0A1W6JQQ9_9CAUD	AETIKKELG	0.075134	46.04	HLA-DQA10102-DQB10601	DT toxin A
96	VDNAETIKKELGLSL	A0A1W6JQQ9	A0A1W6JQQ9_9CAUD	AETIKKELG	0.047888	63.69	HLA-DQA10102-DQB10601	DT toxin A
97	DNAETIKKELGLSLT	A0A1W6JQQ9	A0A1W6JQQ9_9CAUD	AETIKKELG	0.029892	78.49	HLA-DQA10102-DQB10601	DT toxin A
98	NAETIKKELGLSLTE	A0A1W6JQQ9	A0A1W6JQQ9_9CAUD	TIKKELGLS	0.022913	84.77	HLA-DQA10102-DQB10601	DT toxin A
99	AETIKKELGLSLTEP	A0A1W6JQQ9	A0A1W6JQQ9_9CAUD	KELGLSLTE	0.032569	76.14	HLA-DQA10102-DQB10601	DT toxin A
100	ETIKKELGLSLTEPL	A0A1W6JQQ9	A0A1W6JQQ9_9CAUD	LGLSLTEPL	0.039792	70.11	HLA-DQA10102-DQB10601	DT toxin A
101	TIKKELGLSLTEPLM	A0A1W6JQQ9	A0A1W6JQQ9_9CAUD	LGLSLTEPL	0.055557	58.14	HLA-DQA10102-DQB10601	DT toxin A
102	IKKELGLSLTEPLME	A0A1W6JQQ9	A0A1W6JQQ9_9CAUD	LGLSLTEPL	0.087126	40.1	HLA-DQA10102-DQB10601	DT toxin A
103	KKELGLSLTEPLMEQ	A0A1W6JQQ9	A0A1W6JQQ9_9CAUD	LGLSLTEPL	0.114338	29.51	HLA-DQA10102-DQB10601	DT toxin A
104	KELGLSLTEPLMEQV	A0A1W6JQQ9	A0A1W6JQQ9_9CAUD	LGLSLTEPL	0.08168	42.72	HLA-DQA10102-DQB10601	DT toxin A
105	ELGLSLTEPLMEQVG	A0A1W6JQQ9	A0A1W6JQQ9_9CAUD	LSLTEPLME	0.074637	46.31	HLA-DQA10102-DQB10601	DT toxin A
106	LGLSLTEPLMEQVGS	A0A1W6JQQ9	A0A1W6JQQ9_9CAUD	LSLTEPLME	0.048925	62.92	HLA-DQA10102-DQB10601	DT toxin A
107	GLSLTEPLMEQVGSE	A0A1W6JQQ9	A0A1W6JQQ9_9CAUD	LTEPLMEQV	0.046472	64.73	HLA-DQA10102-DQB10601	DT toxin A
108	LSLTEPLMEQVGSEE	A0A1W6JQQ9	A0A1W6JQQ9_9CAUD	TEPLMEQVG	0.034108	74.8	HLA-DQA10102-DQB10601	DT toxin A
109	SLTEPLMEQVGSEEF	A0A1W6JQQ9	A0A1W6JQQ9_9CAUD	MEQVGSEEF	0.038939	70.82	HLA-DQA10102-DQB10601	DT toxin A
110	LTEPLMEQVGSEEFI	A0A1W6JQQ9	A0A1W6JQQ9_9CAUD	MEQVGSEEF	0.040478	69.55	HLA-DQA10102-DQB10601	DT toxin A
111	TEPLMEQVGSEEFIK	A0A1W6JQQ9	A0A1W6JQQ9_9CAUD	MEQVGSEEF	0.060603	54.65	HLA-DQA10102-DQB10601	DT toxin A
112	EPLMEQVGSEEFIKR	A0A1W6JQQ9	A0A1W6JQQ9_9CAUD	MEQVGSEEF	0.088716	39.38	HLA-DQA10102-DQB10601	DT toxin A
113	PLMEQVGSEEFIKRF	A0A1W6JQQ9	A0A1W6JQQ9_9CAUD	QVGSEEFIK	0.078617	44.26	HLA-DQA10102-DQB10601	DT toxin A
114	LMEQVGSEEFIKRFG	A0A1W6JQQ9	A0A1W6JQQ9_9CAUD	QVGSEEFIK	0.075281	45.96	HLA-DQA10102-DQB10601	DT toxin A
115	MEQVGSEEFIKRFGD	A0A1W6JQQ9	A0A1W6JQQ9_9CAUD	QVGSEEFIK	0.06305	53.13	HLA-DQA10102-DQB10601	DT toxin A
116	EQVGSEEFIKRFGDG	A0A1W6JQQ9	A0A1W6JQQ9_9CAUD	QVGSEEFIK	0.039637	70.24	HLA-DQA10102-DQB10601	DT toxin A
117	QVGSEEFIKRFGDGA	A0A1W6JQQ9	A0A1W6JQQ9_9CAUD	SEEFIKRFG	0.023115	84.58	HLA-DQA10102-DQB10601	DT toxin A
118	VGSEEFIKRFGDGAS	A0A1W6JQQ9	A0A1W6JQQ9_9CAUD	IKRFGDGAS	0.03496	74.1	HLA-DQA10102-DQB10601	DT toxin A
119	GSEEFIKRFGDGASR	A0A1W6JQQ9	A0A1W6JQQ9_9CAUD	IKRFGDGAS	0.065084	51.88	HLA-DQA10102-DQB10601	DT toxin A
120	SEEFIKRFGDGASRV	A0A1W6JQQ9	A0A1W6JQQ9_9CAUD	IKRFGDGAS	0.081867	42.63	HLA-DQA10102-DQB10601	DT toxin A
121	EEFIKRFGDGASRVV	A0A1W6JQQ9	A0A1W6JQQ9_9CAUD	IKRFGDGAS	0.113109	29.9	HLA-DQA10102-DQB10601	DT toxin A
122	EFIKRFGDGASRVVL	A0A1W6JQQ9	A0A1W6JQQ9_9CAUD	FGDGASRVV	0.102446	33.72	HLA-DQA10102-DQB10601	DT toxin A
123	FIKRFGDGASRVVLS	A0A1W6JQQ9	A0A1W6JQQ9_9CAUD	DGASRVVLS	0.163076	17.71	HLA-DQA10102-DQB10601	DT toxin A
124	IKRFGDGASRVVLSL	A0A1W6JQQ9	A0A1W6JQQ9_9CAUD	DGASRVVLS	0.242651	7.98	HLA-DQA10102-DQB10601	DT toxin A
125	KRFGDGASRVVLSLP	A0A1W6JQQ9	A0A1W6JQQ9_9CAUD	DGASRVVLS	0.327774	3.44	HLA-DQA10102-DQB10601	DT toxin A
126	RFGDGASRVVLSLPF	A0A1W6JQQ9	A0A1W6JQQ9_9CAUD	DGASRVVLS	0.324929	3.53	HLA-DQA10102-DQB10601	DT toxin A
127	FGDGASRVVLSLPFA	A0A1W6JQQ9	A0A1W6JQQ9_9CAUD	DGASRVVLS	0.200964	11.94	HLA-DQA10102-DQB10601	DT toxin A
128	GDGASRVVLSLPFAE	A0A1W6JQQ9	A0A1W6JQQ9_9CAUD	DGASRVVLS	0.113039	29.92	HLA-DQA10102-DQB10601	DT toxin A
129	DGASRVVLSLPFAEG	A0A1W6JQQ9	A0A1W6JQQ9_9CAUD	VVLSLPFAE	0.083719	41.73	HLA-DQA10102-DQB10601	DT toxin A
130	GASRVVLSLPFAEGS	A0A1W6JQQ9	A0A1W6JQQ9_9CAUD	VVLSLPFAE	0.094145	37.07	HLA-DQA10102-DQB10601	DT toxin A
131	ASRVVLSLPFAEGSS	A0A1W6JQQ9	A0A1W6JQQ9_9CAUD	VVLSLPFAE	0.106127	32.34	HLA-DQA10102-DQB10601	DT toxin A
132	SRVVLSLPFAEGSSS	A0A1W6JQQ9	A0A1W6JQQ9_9CAUD	VVLSLPFAE	0.079826	43.65	HLA-DQA10102-DQB10601	DT toxin A
133	RVVLSLPFAEGSSSV	A0A1W6JQQ9	A0A1W6JQQ9_9CAUD	LSLPFAEGS	0.050546	61.73	HLA-DQA10102-DQB10601	DT toxin A
134	VVLSLPFAEGSSSVE	A0A1W6JQQ9	A0A1W6JQQ9_9CAUD	LPFAEGSSS	0.036619	72.73	HLA-DQA10102-DQB10601	DT toxin A
135	VLSLPFAEGSSSVEY	A0A1W6JQQ9	A0A1W6JQQ9_9CAUD	AEGSSSVEY	0.043821	66.85	HLA-DQA10102-DQB10601	DT toxin A
136	LSLPFAEGSSSVEYI	A0A1W6JQQ9	A0A1W6JQQ9_9CAUD	AEGSSSVEY	0.092327	37.83	HLA-DQA10102-DQB10601	DT toxin A
137	SLPFAEGSSSVEYIN	A0A1W6JQQ9	A0A1W6JQQ9_9CAUD	EGSSSVEYI	0.189749	13.39	HLA-DQA10102-DQB10601	DT toxin A
138	LPFAEGSSSVEYINN	A0A1W6JQQ9	A0A1W6JQQ9_9CAUD	EGSSSVEYI	0.247202	7.6	HLA-DQA10102-DQB10601	DT toxin A
139	PFAEGSSSVEYINNW	A0A1W6JQQ9	A0A1W6JQQ9_9CAUD	EGSSSVEYI	0.22299	9.63	HLA-DQA10102-DQB10601	DT toxin A
140	FAEGSSSVEYINNWE	A0A1W6JQQ9	A0A1W6JQQ9_9CAUD	EGSSSVEYI	0.13787	22.98	HLA-DQA10102-DQB10601	DT toxin A
141	AEGSSSVEYINNWEQ	A0A1W6JQQ9	A0A1W6JQQ9_9CAUD	GSSSVEYIN	0.095722	36.41	HLA-DQA10102-DQB10601	DT toxin A
142	EGSSSVEYINNWEQA	A0A1W6JQQ9	A0A1W6JQQ9_9CAUD	VEYINNWEQ	0.084314	41.45	HLA-DQA10102-DQB10601	DT toxin A
143	GSSSVEYINNWEQAK	A0A1W6JQQ9	A0A1W6JQQ9_9CAUD	VEYINNWEQ	0.115166	29.25	HLA-DQA10102-DQB10601	DT toxin A
144	SSSVEYINNWEQAKA	A0A1W6JQQ9	A0A1W6JQQ9_9CAUD	VEYINNWEQ	0.13788	22.97	HLA-DQA10102-DQB10601	DT toxin A
145	SSVEYINNWEQAKAL	A0A1W6JQQ9	A0A1W6JQQ9_9CAUD	VEYINNWEQ	0.101649	34.03	HLA-DQA10102-DQB10601	DT toxin A
146	SVEYINNWEQAKALS	A0A1W6JQQ9	A0A1W6JQQ9_9CAUD	INNWEQAKA	0.087649	39.86	HLA-DQA10102-DQB10601	DT toxin A
147	VEYINNWEQAKALSV	A0A1W6JQQ9	A0A1W6JQQ9_9CAUD	WEQAKALSV	0.153432	19.53	HLA-DQA10102-DQB10601	DT toxin A
148	EYINNWEQAKALSVE	A0A1W6JQQ9	A0A1W6JQQ9_9CAUD	WEQAKALSV	0.221619	9.75	HLA-DQA10102-DQB10601	DT toxin A
149	YINNWEQAKALSVEL	A0A1W6JQQ9	A0A1W6JQQ9_9CAUD	WEQAKALSV	0.200242	12.03	HLA-DQA10102-DQB10601	DT toxin A
150	INNWEQAKALSVELE	A0A1W6JQQ9	A0A1W6JQQ9_9CAUD	WEQAKALSV	0.257609	6.84	HLA-DQA10102-DQB10601	DT toxin A
151	NNWEQAKALSVELEI	A0A1W6JQQ9	A0A1W6JQQ9_9CAUD	WEQAKALSV	0.229665	9.03	HLA-DQA10102-DQB10601	DT toxin A
152	NWEQAKALSVELEIN	A0A1W6JQQ9	A0A1W6JQQ9_9CAUD	AKALSVELE	0.180564	14.67	HLA-DQA10102-DQB10601	DT toxin A
153	WEQAKALSVELEINF	A0A1W6JQQ9	A0A1W6JQQ9_9CAUD	AKALSVELE	0.139841	22.5	HLA-DQA10102-DQB10601	DT toxin A
154	EQAKALSVELEINFE	A0A1W6JQQ9	A0A1W6JQQ9_9CAUD	ALSVELEIN	0.154698	19.27	HLA-DQA10102-DQB10601	DT toxin A
155	QAKALSVELEINFEN	A0A1W6JQQ9	A0A1W6JQQ9_9CAUD	ALSVELEIN	0.142662	21.82	HLA-DQA10102-DQB10601	DT toxin A
156	AKALSVELEINFENR	A0A1W6JQQ9	A0A1W6JQQ9_9CAUD	ALSVELEIN	0.084855	41.2	HLA-DQA10102-DQB10601	DT toxin A
157	KALSVELEINFENRG	A0A1W6JQQ9	A0A1W6JQQ9_9CAUD	SVELEINFE	0.055585	58.12	HLA-DQA10102-DQB10601	DT toxin A
158	ALSVELEINFENRGK	A0A1W6JQQ9	A0A1W6JQQ9_9CAUD	LEINFENRG	0.045298	65.65	HLA-DQA10102-DQB10601	DT toxin A
159	LSVELEINFENRGKR	A0A1W6JQQ9	A0A1W6JQQ9_9CAUD	LEINFENRG	0.048008	63.6	HLA-DQA10102-DQB10601	DT toxin A
160	SVELEINFENRGKRG	A0A1W6JQQ9	A0A1W6JQQ9_9CAUD	LEINFENRG	0.052046	60.63	HLA-DQA10102-DQB10601	DT toxin A
161	VELEINFENRGKRGQ	A0A1W6JQQ9	A0A1W6JQQ9_9CAUD	LEINFENRG	0.045065	65.84	HLA-DQA10102-DQB10601	DT toxin A
162	ELEINFENRGKRGQD	A0A1W6JQQ9	A0A1W6JQQ9_9CAUD	NFENRGKRG	0.043556	67.06	HLA-DQA10102-DQB10601	DT toxin A
163	LEINFENRGKRGQDA	A0A1W6JQQ9	A0A1W6JQQ9_9CAUD	NFENRGKRG	0.046116	64.99	HLA-DQA10102-DQB10601	DT toxin A
164	EINFENRGKRGQDAM	A0A1W6JQQ9	A0A1W6JQQ9_9CAUD	NRGKRGQDA	0.053734	59.42	HLA-DQA10102-DQB10601	DT toxin A
165	INFENRGKRGQDAMY	A0A1W6JQQ9	A0A1W6JQQ9_9CAUD	NRGKRGQDA	0.064351	52.33	HLA-DQA10102-DQB10601	DT toxin A
166	NFENRGKRGQDAMYE	A0A1W6JQQ9	A0A1W6JQQ9_9CAUD	NRGKRGQDA	0.092997	37.55	HLA-DQA10102-DQB10601	DT toxin A
167	FENRGKRGQDAMYEY	A0A1W6JQQ9	A0A1W6JQQ9_9CAUD	NRGKRGQDA	0.070668	48.51	HLA-DQA10102-DQB10601	DT toxin A
168	ENRGKRGQDAMYEYM	A0A1W6JQQ9	A0A1W6JQQ9_9CAUD	GKRGQDAMY	0.058076	56.37	HLA-DQA10102-DQB10601	DT toxin A
169	NRGKRGQDAMYEYMA	A0A1W6JQQ9	A0A1W6JQQ9_9CAUD	KRGQDAMYE	0.052467	60.32	HLA-DQA10102-DQB10601	DT toxin A
170	RGKRGQDAMYEYMAQ	A0A1W6JQQ9	A0A1W6JQQ9_9CAUD	QDAMYEYMA	0.055105	58.45	HLA-DQA10102-DQB10601	DT toxin A
171	GKRGQDAMYEYMAQS	A0A1W6JQQ9	A0A1W6JQQ9_9CAUD	QDAMYEYMA	0.065222	51.79	HLA-DQA10102-DQB10601	DT toxin A
172	KRGQDAMYEYMAQSC	A0A1W6JQQ9	A0A1W6JQQ9_9CAUD	QDAMYEYMA	0.044013	66.69	HLA-DQA10102-DQB10601	DT toxin A
173	RGQDAMYEYMAQSCA	A0A1W6JQQ9	A0A1W6JQQ9_9CAUD	AMYEYMAQS	0.045047	65.86	HLA-DQA10102-DQB10601	DT toxin A
174	GQDAMYEYMAQSCAG	A0A1W6JQQ9	A0A1W6JQQ9_9CAUD	AMYEYMAQS	0.062993	53.17	HLA-DQA10102-DQB10601	DT toxin A
175	QDAMYEYMAQSCAGN	A0A1W6JQQ9	A0A1W6JQQ9_9CAUD	MYEYMAQSC	0.07336	47	HLA-DQA10102-DQB10601	DT toxin A
176	DAMYEYMAQSCAGNR	A0A1W6JQQ9	A0A1W6JQQ9_9CAUD	EYMAQSCAG	0.08891	39.29	HLA-DQA10102-DQB10601	DT toxin A
177	AMYEYMAQSCAGNRI	A0A1W6JQQ9	A0A1W6JQQ9_9CAUD	EYMAQSCAG	0.086135	40.58	HLA-DQA10102-DQB10601	DT toxin A
178	MYEYMAQSCAGNRIR	A0A1W6JQQ9	A0A1W6JQQ9_9CAUD	YMAQSCAGN	0.08403	41.59	HLA-DQA10102-DQB10601	DT toxin A
179	YEYMAQSCAGNRIRR	A0A1W6JQQ9	A0A1W6JQQ9_9CAUD	AQSCAGNRI	0.083496	41.84	HLA-DQA10102-DQB10601	DT toxin A
1	SADDVVDSSKSFVME	A0A7Y4UPV1	A0A7Y4UPV1_CORUL	VDSSKSFVM	0.157682	18.71	HLA-DQA10102-DQB10601	DT toxin A
2	ADDVVDSSKSFVMEN	A0A7Y4UPV1	A0A7Y4UPV1_CORUL	VDSSKSFVM	0.208675	11.02	HLA-DQA10102-DQB10601	DT toxin A
3	DDVVDSSKSFVMENF	A0A7Y4UPV1	A0A7Y4UPV1_CORUL	VDSSKSFVM	0.214596	10.42	HLA-DQA10102-DQB10601	DT toxin A
4	DVVDSSKSFVMENFS	A0A7Y4UPV1	A0A7Y4UPV1_CORUL	VDSSKSFVM	0.162682	17.79	HLA-DQA10102-DQB10601	DT toxin A
5	VVDSSKSFVMENFSS	A0A7Y4UPV1	A0A7Y4UPV1_CORUL	SSKSFVMEN	0.158444	18.57	HLA-DQA10102-DQB10601	DT toxin A
6	VDSSKSFVMENFSSY	A0A7Y4UPV1	A0A7Y4UPV1_CORUL	SSKSFVMEN	0.099726	34.81	HLA-DQA10102-DQB10601	DT toxin A
7	DSSKSFVMENFSSYH	A0A7Y4UPV1	A0A7Y4UPV1_CORUL	KSFVMENFS	0.060418	54.76	HLA-DQA10102-DQB10601	DT toxin A
8	SSKSFVMENFSSYHG	A0A7Y4UPV1	A0A7Y4UPV1_CORUL	SFVMENFSS	0.034689	74.32	HLA-DQA10102-DQB10601	DT toxin A
9	SKSFVMENFSSYHGT	A0A7Y4UPV1	A0A7Y4UPV1_CORUL	MENFSSYHG	0.054372	58.97	HLA-DQA10102-DQB10601	DT toxin A
10	KSFVMENFSSYHGTK	A0A7Y4UPV1	A0A7Y4UPV1_CORUL	MENFSSYHG	0.07932	43.9	HLA-DQA10102-DQB10601	DT toxin A
11	SFVMENFSSYHGTKP	A0A7Y4UPV1	A0A7Y4UPV1_CORUL	MENFSSYHG	0.099241	35	HLA-DQA10102-DQB10601	DT toxin A
12	FVMENFSSYHGTKPG	A0A7Y4UPV1	A0A7Y4UPV1_CORUL	MENFSSYHG	0.085106	41.08	HLA-DQA10102-DQB10601	DT toxin A
13	VMENFSSYHGTKPGY	A0A7Y4UPV1	A0A7Y4UPV1_CORUL	ENFSSYHGT	0.068014	50.07	HLA-DQA10102-DQB10601	DT toxin A
14	MENFSSYHGTKPGYV	A0A7Y4UPV1	A0A7Y4UPV1_CORUL	YHGTKPGYV	0.120365	27.67	HLA-DQA10102-DQB10601	DT toxin A
15	ENFSSYHGTKPGYVD	A0A7Y4UPV1	A0A7Y4UPV1_CORUL	YHGTKPGYV	0.215591	10.31	HLA-DQA10102-DQB10601	DT toxin A
16	NFSSYHGTKPGYVDS	A0A7Y4UPV1	A0A7Y4UPV1_CORUL	YHGTKPGYV	0.252603	7.2	HLA-DQA10102-DQB10601	DT toxin A
17	FSSYHGTKPGYVDSI	A0A7Y4UPV1	A0A7Y4UPV1_CORUL	YHGTKPGYV	0.260342	6.66	HLA-DQA10102-DQB10601	DT toxin A
18	SSYHGTKPGYVDSIQ	A0A7Y4UPV1	A0A7Y4UPV1_CORUL	YHGTKPGYV	0.233947	8.65	HLA-DQA10102-DQB10601	DT toxin A
19	SYHGTKPGYVDSIQK	A0A7Y4UPV1	A0A7Y4UPV1_CORUL	TKPGYVDSI	0.192359	13.04	HLA-DQA10102-DQB10601	DT toxin A
20	YHGTKPGYVDSIQKG	A0A7Y4UPV1	A0A7Y4UPV1_CORUL	TKPGYVDSI	0.156294	18.96	HLA-DQA10102-DQB10601	DT toxin A
21	HGTKPGYVDSIQKGI	A0A7Y4UPV1	A0A7Y4UPV1_CORUL	TKPGYVDSI	0.125347	26.23	HLA-DQA10102-DQB10601	DT toxin A
22	GTKPGYVDSIQKGIQ	A0A7Y4UPV1	A0A7Y4UPV1_CORUL	YVDSIQKGI	0.099172	35.03	HLA-DQA10102-DQB10601	DT toxin A
23	TKPGYVDSIQKGIQK	A0A7Y4UPV1	A0A7Y4UPV1_CORUL	YVDSIQKGI	0.101196	34.21	HLA-DQA10102-DQB10601	DT toxin A
24	KPGYVDSIQKGIQKP	A0A7Y4UPV1	A0A7Y4UPV1_CORUL	YVDSIQKGI	0.114846	29.35	HLA-DQA10102-DQB10601	DT toxin A
25	PGYVDSIQKGIQKPK	A0A7Y4UPV1	A0A7Y4UPV1_CORUL	YVDSIQKGI	0.089761	38.91	HLA-DQA10102-DQB10601	DT toxin A
26	GYVDSIQKGIQKPKS	A0A7Y4UPV1	A0A7Y4UPV1_CORUL	VDSIQKGIQ	0.061904	53.84	HLA-DQA10102-DQB10601	DT toxin A
27	YVDSIQKGIQKPKSG	A0A7Y4UPV1	A0A7Y4UPV1_CORUL	QKGIQKPKS	0.062342	53.57	HLA-DQA10102-DQB10601	DT toxin A
28	VDSIQKGIQKPKSGT	A0A7Y4UPV1	A0A7Y4UPV1_CORUL	QKGIQKPKS	0.069172	49.38	HLA-DQA10102-DQB10601	DT toxin A
29	DSIQKGIQKPKSGTQ	A0A7Y4UPV1	A0A7Y4UPV1_CORUL	QKGIQKPKS	0.079578	43.77	HLA-DQA10102-DQB10601	DT toxin A
30	SIQKGIQKPKSGTQG	A0A7Y4UPV1	A0A7Y4UPV1_CORUL	QKGIQKPKS	0.060017	55.01	HLA-DQA10102-DQB10601	DT toxin A
31	IQKGIQKPKSGTQGN	A0A7Y4UPV1	A0A7Y4UPV1_CORUL	IQKPKSGTQ	0.047375	64.07	HLA-DQA10102-DQB10601	DT toxin A
32	QKGIQKPKSGTQGNY	A0A7Y4UPV1	A0A7Y4UPV1_CORUL	IQKPKSGTQ	0.04841	63.3	HLA-DQA10102-DQB10601	DT toxin A
33	KGIQKPKSGTQGNYD	A0A7Y4UPV1	A0A7Y4UPV1_CORUL	IQKPKSGTQ	0.052311	60.43	HLA-DQA10102-DQB10601	DT toxin A
34	GIQKPKSGTQGNYDD	A0A7Y4UPV1	A0A7Y4UPV1_CORUL	KSGTQGNYD	0.076703	45.22	HLA-DQA10102-DQB10601	DT toxin A
35	IQKPKSGTQGNYDDD	A0A7Y4UPV1	A0A7Y4UPV1_CORUL	KSGTQGNYD	0.1136	29.75	HLA-DQA10102-DQB10601	DT toxin A
36	QKPKSGTQGNYDDDW	A0A7Y4UPV1	A0A7Y4UPV1_CORUL	KSGTQGNYD	0.097321	35.76	HLA-DQA10102-DQB10601	DT toxin A
37	KPKSGTQGNYDDDWK	A0A7Y4UPV1	A0A7Y4UPV1_CORUL	KSGTQGNYD	0.061761	53.93	HLA-DQA10102-DQB10601	DT toxin A
38	PKSGTQGNYDDDWKG	A0A7Y4UPV1	A0A7Y4UPV1_CORUL	KSGTQGNYD	0.040969	69.16	HLA-DQA10102-DQB10601	DT toxin A
39	KSGTQGNYDDDWKGF	A0A7Y4UPV1	A0A7Y4UPV1_CORUL	GNYDDDWKG	0.03364	75.2	HLA-DQA10102-DQB10601	DT toxin A
40	SGTQGNYDDDWKGFY	A0A7Y4UPV1	A0A7Y4UPV1_CORUL	GNYDDDWKG	0.028681	79.56	HLA-DQA10102-DQB10601	DT toxin A
41	GTQGNYDDDWKGFYS	A0A7Y4UPV1	A0A7Y4UPV1_CORUL	GNYDDDWKG	0.03069	77.79	HLA-DQA10102-DQB10601	DT toxin A
42	TQGNYDDDWKGFYST	A0A7Y4UPV1	A0A7Y4UPV1_CORUL	GNYDDDWKG	0.020191	87.15	HLA-DQA10102-DQB10601	DT toxin A
43	QGNYDDDWKGFYSTD	A0A7Y4UPV1	A0A7Y4UPV1_CORUL	DDDWKGFYS	0.017825	89.22	HLA-DQA10102-DQB10601	DT toxin A
44	GNYDDDWKGFYSTDN	A0A7Y4UPV1	A0A7Y4UPV1_CORUL	WKGFYSTDN	0.027659	80.47	HLA-DQA10102-DQB10601	DT toxin A
45	NYDDDWKGFYSTDNK	A0A7Y4UPV1	A0A7Y4UPV1_CORUL	WKGFYSTDN	0.04965	62.39	HLA-DQA10102-DQB10601	DT toxin A
46	YDDDWKGFYSTDNKY	A0A7Y4UPV1	A0A7Y4UPV1_CORUL	WKGFYSTDN	0.065452	51.65	HLA-DQA10102-DQB10601	DT toxin A
47	DDDWKGFYSTDNKYD	A0A7Y4UPV1	A0A7Y4UPV1_CORUL	WKGFYSTDN	0.092759	37.65	HLA-DQA10102-DQB10601	DT toxin A
48	DDWKGFYSTDNKYDA	A0A7Y4UPV1	A0A7Y4UPV1_CORUL	GFYSTDNKY	0.089597	38.98	HLA-DQA10102-DQB10601	DT toxin A
49	DWKGFYSTDNKYDAA	A0A7Y4UPV1	A0A7Y4UPV1_CORUL	GFYSTDNKY	0.09026	38.7	HLA-DQA10102-DQB10601	DT toxin A
50	WKGFYSTDNKYDAAG	A0A7Y4UPV1	A0A7Y4UPV1_CORUL	FYSTDNKYD	0.079326	43.9	HLA-DQA10102-DQB10601	DT toxin A
51	KGFYSTDNKYDAAGY	A0A7Y4UPV1	A0A7Y4UPV1_CORUL	FYSTDNKYD	0.063527	52.84	HLA-DQA10102-DQB10601	DT toxin A
52	GFYSTDNKYDAAGYS	A0A7Y4UPV1	A0A7Y4UPV1_CORUL	NKYDAAGYS	0.078392	44.37	HLA-DQA10102-DQB10601	DT toxin A
53	FYSTDNKYDAAGYSV	A0A7Y4UPV1	A0A7Y4UPV1_CORUL	NKYDAAGYS	0.138888	22.73	HLA-DQA10102-DQB10601	DT toxin A
54	YSTDNKYDAAGYSVD	A0A7Y4UPV1	A0A7Y4UPV1_CORUL	NKYDAAGYS	0.207791	11.13	HLA-DQA10102-DQB10601	DT toxin A
55	STDNKYDAAGYSVDN	A0A7Y4UPV1	A0A7Y4UPV1_CORUL	NKYDAAGYS	0.252172	7.23	HLA-DQA10102-DQB10601	DT toxin A
56	TDNKYDAAGYSVDNE	A0A7Y4UPV1	A0A7Y4UPV1_CORUL	NKYDAAGYS	0.227651	9.21	HLA-DQA10102-DQB10601	DT toxin A
57	DNKYDAAGYSVDNEN	A0A7Y4UPV1	A0A7Y4UPV1_CORUL	DAAGYSVDN	0.196643	12.49	HLA-DQA10102-DQB10601	DT toxin A
58	NKYDAAGYSVDNENP	A0A7Y4UPV1	A0A7Y4UPV1_CORUL	AGYSVDNEN	0.221769	9.74	HLA-DQA10102-DQB10601	DT toxin A
59	KYDAAGYSVDNENPL	A0A7Y4UPV1	A0A7Y4UPV1_CORUL	AGYSVDNEN	0.193604	12.88	HLA-DQA10102-DQB10601	DT toxin A
60	YDAAGYSVDNENPLS	A0A7Y4UPV1	A0A7Y4UPV1_CORUL	AGYSVDNEN	0.181895	14.48	HLA-DQA10102-DQB10601	DT toxin A
61	DAAGYSVDNENPLSG	A0A7Y4UPV1	A0A7Y4UPV1_CORUL	AGYSVDNEN	0.125908	26.07	HLA-DQA10102-DQB10601	DT toxin A
62	AAGYSVDNENPLSGK	A0A7Y4UPV1	A0A7Y4UPV1_CORUL	YSVDNENPL	0.086358	40.47	HLA-DQA10102-DQB10601	DT toxin A
63	AGYSVDNENPLSGKA	A0A7Y4UPV1	A0A7Y4UPV1_CORUL	VDNENPLSG	0.060539	54.69	HLA-DQA10102-DQB10601	DT toxin A
64	GYSVDNENPLSGKAG	A0A7Y4UPV1	A0A7Y4UPV1_CORUL	VDNENPLSG	0.061549	54.06	HLA-DQA10102-DQB10601	DT toxin A
65	YSVDNENPLSGKAGG	A0A7Y4UPV1	A0A7Y4UPV1_CORUL	NENPLSGKA	0.057269	56.94	HLA-DQA10102-DQB10601	DT toxin A
66	SVDNENPLSGKAGGV	A0A7Y4UPV1	A0A7Y4UPV1_CORUL	NENPLSGKA	0.075791	45.7	HLA-DQA10102-DQB10601	DT toxin A
67	VDNENPLSGKAGGVV	A0A7Y4UPV1	A0A7Y4UPV1_CORUL	PLSGKAGGV	0.093627	37.28	HLA-DQA10102-DQB10601	DT toxin A
68	DNENPLSGKAGGVVK	A0A7Y4UPV1	A0A7Y4UPV1_CORUL	PLSGKAGGV	0.122628	27.01	HLA-DQA10102-DQB10601	DT toxin A
69	NENPLSGKAGGVVKV	A0A7Y4UPV1	A0A7Y4UPV1_CORUL	PLSGKAGGV	0.138423	22.84	HLA-DQA10102-DQB10601	DT toxin A
70	ENPLSGKAGGVVKVT	A0A7Y4UPV1	A0A7Y4UPV1_CORUL	GKAGGVVKV	0.157514	18.74	HLA-DQA10102-DQB10601	DT toxin A
71	NPLSGKAGGVVKVTY	A0A7Y4UPV1	A0A7Y4UPV1_CORUL	KAGGVVKVT	0.185306	13.98	HLA-DQA10102-DQB10601	DT toxin A
72	PLSGKAGGVVKVTYP	A0A7Y4UPV1	A0A7Y4UPV1_CORUL	KAGGVVKVT	0.264102	6.41	HLA-DQA10102-DQB10601	DT toxin A
73	LSGKAGGVVKVTYPG	A0A7Y4UPV1	A0A7Y4UPV1_CORUL	KAGGVVKVT	0.273179	5.86	HLA-DQA10102-DQB10601	DT toxin A
74	SGKAGGVVKVTYPGL	A0A7Y4UPV1	A0A7Y4UPV1_CORUL	KAGGVVKVT	0.204904	11.47	HLA-DQA10102-DQB10601	DT toxin A
75	GKAGGVVKVTYPGLT	A0A7Y4UPV1	A0A7Y4UPV1_CORUL	KAGGVVKVT	0.099451	34.92	HLA-DQA10102-DQB10601	DT toxin A
76	KAGGVVKVTYPGLTK	A0A7Y4UPV1	A0A7Y4UPV1_CORUL	VKVTYPGLT	0.085353	40.96	HLA-DQA10102-DQB10601	DT toxin A
77	AGGVVKVTYPGLTKI	A0A7Y4UPV1	A0A7Y4UPV1_CORUL	VKVTYPGLT	0.090234	38.71	HLA-DQA10102-DQB10601	DT toxin A
78	GGVVKVTYPGLTKIL	A0A7Y4UPV1	A0A7Y4UPV1_CORUL	VKVTYPGLT	0.088648	39.41	HLA-DQA10102-DQB10601	DT toxin A
79	GVVKVTYPGLTKILA	A0A7Y4UPV1	A0A7Y4UPV1_CORUL	VKVTYPGLT	0.067176	50.58	HLA-DQA10102-DQB10601	DT toxin A
80	VVKVTYPGLTKILAL	A0A7Y4UPV1	A0A7Y4UPV1_CORUL	TYPGLTKIL	0.052465	60.32	HLA-DQA10102-DQB10601	DT toxin A
81	VKVTYPGLTKILALK	A0A7Y4UPV1	A0A7Y4UPV1_CORUL	TYPGLTKIL	0.065486	51.63	HLA-DQA10102-DQB10601	DT toxin A
82	KVTYPGLTKILALKV	A0A7Y4UPV1	A0A7Y4UPV1_CORUL	PGLTKILAL	0.05792	56.48	HLA-DQA10102-DQB10601	DT toxin A
83	VTYPGLTKILALKVD	A0A7Y4UPV1	A0A7Y4UPV1_CORUL	PGLTKILAL	0.081961	42.58	HLA-DQA10102-DQB10601	DT toxin A
84	TYPGLTKILALKVDN	A0A7Y4UPV1	A0A7Y4UPV1_CORUL	LTKILALKV	0.086607	40.35	HLA-DQA10102-DQB10601	DT toxin A
85	YPGLTKILALKVDNA	A0A7Y4UPV1	A0A7Y4UPV1_CORUL	LTKILALKV	0.100546	34.48	HLA-DQA10102-DQB10601	DT toxin A
86	PGLTKILALKVDNAE	A0A7Y4UPV1	A0A7Y4UPV1_CORUL	ILALKVDNA	0.130831	24.75	HLA-DQA10102-DQB10601	DT toxin A
87	GLTKILALKVDNAET	A0A7Y4UPV1	A0A7Y4UPV1_CORUL	ILALKVDNA	0.147215	20.83	HLA-DQA10102-DQB10601	DT toxin A
88	LTKILALKVDNAETI	A0A7Y4UPV1	A0A7Y4UPV1_CORUL	ILALKVDNA	0.139226	22.65	HLA-DQA10102-DQB10601	DT toxin A
89	TKILALKVDNAETIK	A0A7Y4UPV1	A0A7Y4UPV1_CORUL	ILALKVDNA	0.127645	25.6	HLA-DQA10102-DQB10601	DT toxin A
90	KILALKVDNAETIKK	A0A7Y4UPV1	A0A7Y4UPV1_CORUL	LKVDNAETI	0.08191	42.61	HLA-DQA10102-DQB10601	DT toxin A
91	ILALKVDNAETIKKE	A0A7Y4UPV1	A0A7Y4UPV1_CORUL	LKVDNAETI	0.101792	33.97	HLA-DQA10102-DQB10601	DT toxin A
92	LALKVDNAETIKKEL	A0A7Y4UPV1	A0A7Y4UPV1_CORUL	VDNAETIKK	0.094313	37	HLA-DQA10102-DQB10601	DT toxin A
93	ALKVDNAETIKKELG	A0A7Y4UPV1	A0A7Y4UPV1_CORUL	VDNAETIKK	0.110574	30.77	HLA-DQA10102-DQB10601	DT toxin A
94	LKVDNAETIKKELGL	A0A7Y4UPV1	A0A7Y4UPV1_CORUL	VDNAETIKK	0.090572	38.57	HLA-DQA10102-DQB10601	DT toxin A
95	KVDNAETIKKELGLS	A0A7Y4UPV1	A0A7Y4UPV1_CORUL	AETIKKELG	0.075134	46.04	HLA-DQA10102-DQB10601	DT toxin A
96	VDNAETIKKELGLSL	A0A7Y4UPV1	A0A7Y4UPV1_CORUL	AETIKKELG	0.047888	63.69	HLA-DQA10102-DQB10601	DT toxin A
97	DNAETIKKELGLSLT	A0A7Y4UPV1	A0A7Y4UPV1_CORUL	AETIKKELG	0.029892	78.49	HLA-DQA10102-DQB10601	DT toxin A
98	NAETIKKELGLSLTE	A0A7Y4UPV1	A0A7Y4UPV1_CORUL	TIKKELGLS	0.022913	84.77	HLA-DQA10102-DQB10601	DT toxin A
99	AETIKKELGLSLTEP	A0A7Y4UPV1	A0A7Y4UPV1_CORUL	KELGLSLTE	0.032569	76.14	HLA-DQA10102-DQB10601	DT toxin A
100	ETIKKELGLSLTEPL	A0A7Y4UPV1	A0A7Y4UPV1_CORUL	LGLSLTEPL	0.039792	70.11	HLA-DQA10102-DQB10601	DT toxin A
101	TIKKELGLSLTEPLM	A0A7Y4UPV1	A0A7Y4UPV1_CORUL	LGLSLTEPL	0.055557	58.14	HLA-DQA10102-DQB10601	DT toxin A
102	IKKELGLSLTEPLME	A0A7Y4UPV1	A0A7Y4UPV1_CORUL	LGLSLTEPL	0.087126	40.1	HLA-DQA10102-DQB10601	DT toxin A
103	KKELGLSLTEPLMEQ	A0A7Y4UPV1	A0A7Y4UPV1_CORUL	LGLSLTEPL	0.114338	29.51	HLA-DQA10102-DQB10601	DT toxin A
104	KELGLSLTEPLMEQV	A0A7Y4UPV1	A0A7Y4UPV1_CORUL	LGLSLTEPL	0.08168	42.72	HLA-DQA10102-DQB10601	DT toxin A
105	ELGLSLTEPLMEQVG	A0A7Y4UPV1	A0A7Y4UPV1_CORUL	LSLTEPLME	0.074637	46.31	HLA-DQA10102-DQB10601	DT toxin A
106	LGLSLTEPLMEQVGS	A0A7Y4UPV1	A0A7Y4UPV1_CORUL	LSLTEPLME	0.048925	62.92	HLA-DQA10102-DQB10601	DT toxin A
107	GLSLTEPLMEQVGSE	A0A7Y4UPV1	A0A7Y4UPV1_CORUL	LTEPLMEQV	0.046472	64.73	HLA-DQA10102-DQB10601	DT toxin A
108	LSLTEPLMEQVGSEE	A0A7Y4UPV1	A0A7Y4UPV1_CORUL	TEPLMEQVG	0.034108	74.8	HLA-DQA10102-DQB10601	DT toxin A
109	SLTEPLMEQVGSEEF	A0A7Y4UPV1	A0A7Y4UPV1_CORUL	MEQVGSEEF	0.038939	70.82	HLA-DQA10102-DQB10601	DT toxin A
110	LTEPLMEQVGSEEFI	A0A7Y4UPV1	A0A7Y4UPV1_CORUL	MEQVGSEEF	0.040478	69.55	HLA-DQA10102-DQB10601	DT toxin A
111	TEPLMEQVGSEEFIK	A0A7Y4UPV1	A0A7Y4UPV1_CORUL	MEQVGSEEF	0.060603	54.65	HLA-DQA10102-DQB10601	DT toxin A
112	EPLMEQVGSEEFIKR	A0A7Y4UPV1	A0A7Y4UPV1_CORUL	MEQVGSEEF	0.088716	39.38	HLA-DQA10102-DQB10601	DT toxin A
113	PLMEQVGSEEFIKRF	A0A7Y4UPV1	A0A7Y4UPV1_CORUL	QVGSEEFIK	0.078617	44.26	HLA-DQA10102-DQB10601	DT toxin A
114	LMEQVGSEEFIKRFG	A0A7Y4UPV1	A0A7Y4UPV1_CORUL	QVGSEEFIK	0.075281	45.96	HLA-DQA10102-DQB10601	DT toxin A
115	MEQVGSEEFIKRFGD	A0A7Y4UPV1	A0A7Y4UPV1_CORUL	QVGSEEFIK	0.06305	53.13	HLA-DQA10102-DQB10601	DT toxin A
116	EQVGSEEFIKRFGDG	A0A7Y4UPV1	A0A7Y4UPV1_CORUL	QVGSEEFIK	0.039637	70.24	HLA-DQA10102-DQB10601	DT toxin A
117	QVGSEEFIKRFGDGA	A0A7Y4UPV1	A0A7Y4UPV1_CORUL	SEEFIKRFG	0.023115	84.58	HLA-DQA10102-DQB10601	DT toxin A
118	VGSEEFIKRFGDGAS	A0A7Y4UPV1	A0A7Y4UPV1_CORUL	IKRFGDGAS	0.03496	74.1	HLA-DQA10102-DQB10601	DT toxin A
119	GSEEFIKRFGDGASR	A0A7Y4UPV1	A0A7Y4UPV1_CORUL	IKRFGDGAS	0.065084	51.88	HLA-DQA10102-DQB10601	DT toxin A
120	SEEFIKRFGDGASRV	A0A7Y4UPV1	A0A7Y4UPV1_CORUL	IKRFGDGAS	0.081867	42.63	HLA-DQA10102-DQB10601	DT toxin A
121	EEFIKRFGDGASRVV	A0A7Y4UPV1	A0A7Y4UPV1_CORUL	IKRFGDGAS	0.113109	29.9	HLA-DQA10102-DQB10601	DT toxin A
122	EFIKRFGDGASRVVL	A0A7Y4UPV1	A0A7Y4UPV1_CORUL	FGDGASRVV	0.102446	33.72	HLA-DQA10102-DQB10601	DT toxin A
123	FIKRFGDGASRVVLS	A0A7Y4UPV1	A0A7Y4UPV1_CORUL	DGASRVVLS	0.163076	17.71	HLA-DQA10102-DQB10601	DT toxin A
124	IKRFGDGASRVVLSL	A0A7Y4UPV1	A0A7Y4UPV1_CORUL	DGASRVVLS	0.242651	7.98	HLA-DQA10102-DQB10601	DT toxin A
125	KRFGDGASRVVLSLP	A0A7Y4UPV1	A0A7Y4UPV1_CORUL	DGASRVVLS	0.327774	3.44	HLA-DQA10102-DQB10601	DT toxin A
126	RFGDGASRVVLSLPF	A0A7Y4UPV1	A0A7Y4UPV1_CORUL	DGASRVVLS	0.324929	3.53	HLA-DQA10102-DQB10601	DT toxin A
127	FGDGASRVVLSLPFA	A0A7Y4UPV1	A0A7Y4UPV1_CORUL	DGASRVVLS	0.200964	11.94	HLA-DQA10102-DQB10601	DT toxin A
128	GDGASRVVLSLPFAE	A0A7Y4UPV1	A0A7Y4UPV1_CORUL	DGASRVVLS	0.113039	29.92	HLA-DQA10102-DQB10601	DT toxin A
129	DGASRVVLSLPFAEG	A0A7Y4UPV1	A0A7Y4UPV1_CORUL	VVLSLPFAE	0.083719	41.73	HLA-DQA10102-DQB10601	DT toxin A
130	GASRVVLSLPFAEGS	A0A7Y4UPV1	A0A7Y4UPV1_CORUL	VVLSLPFAE	0.094145	37.07	HLA-DQA10102-DQB10601	DT toxin A
131	ASRVVLSLPFAEGSS	A0A7Y4UPV1	A0A7Y4UPV1_CORUL	VVLSLPFAE	0.106127	32.34	HLA-DQA10102-DQB10601	DT toxin A
132	SRVVLSLPFAEGSSS	A0A7Y4UPV1	A0A7Y4UPV1_CORUL	VVLSLPFAE	0.079826	43.65	HLA-DQA10102-DQB10601	DT toxin A
133	RVVLSLPFAEGSSSV	A0A7Y4UPV1	A0A7Y4UPV1_CORUL	LSLPFAEGS	0.050546	61.73	HLA-DQA10102-DQB10601	DT toxin A
134	VVLSLPFAEGSSSVE	A0A7Y4UPV1	A0A7Y4UPV1_CORUL	LPFAEGSSS	0.036619	72.73	HLA-DQA10102-DQB10601	DT toxin A
135	VLSLPFAEGSSSVEY	A0A7Y4UPV1	A0A7Y4UPV1_CORUL	AEGSSSVEY	0.043821	66.85	HLA-DQA10102-DQB10601	DT toxin A
136	LSLPFAEGSSSVEYI	A0A7Y4UPV1	A0A7Y4UPV1_CORUL	AEGSSSVEY	0.092327	37.83	HLA-DQA10102-DQB10601	DT toxin A
137	SLPFAEGSSSVEYIN	A0A7Y4UPV1	A0A7Y4UPV1_CORUL	EGSSSVEYI	0.189749	13.39	HLA-DQA10102-DQB10601	DT toxin A
138	LPFAEGSSSVEYINN	A0A7Y4UPV1	A0A7Y4UPV1_CORUL	EGSSSVEYI	0.247202	7.6	HLA-DQA10102-DQB10601	DT toxin A
139	PFAEGSSSVEYINNW	A0A7Y4UPV1	A0A7Y4UPV1_CORUL	EGSSSVEYI	0.22299	9.63	HLA-DQA10102-DQB10601	DT toxin A
140	FAEGSSSVEYINNWE	A0A7Y4UPV1	A0A7Y4UPV1_CORUL	EGSSSVEYI	0.13787	22.98	HLA-DQA10102-DQB10601	DT toxin A
141	AEGSSSVEYINNWEQ	A0A7Y4UPV1	A0A7Y4UPV1_CORUL	GSSSVEYIN	0.095722	36.41	HLA-DQA10102-DQB10601	DT toxin A
142	EGSSSVEYINNWEQA	A0A7Y4UPV1	A0A7Y4UPV1_CORUL	VEYINNWEQ	0.084314	41.45	HLA-DQA10102-DQB10601	DT toxin A
143	GSSSVEYINNWEQAK	A0A7Y4UPV1	A0A7Y4UPV1_CORUL	VEYINNWEQ	0.115166	29.25	HLA-DQA10102-DQB10601	DT toxin A
144	SSSVEYINNWEQAKA	A0A7Y4UPV1	A0A7Y4UPV1_CORUL	VEYINNWEQ	0.13788	22.97	HLA-DQA10102-DQB10601	DT toxin A
145	SSVEYINNWEQAKAL	A0A7Y4UPV1	A0A7Y4UPV1_CORUL	VEYINNWEQ	0.101649	34.03	HLA-DQA10102-DQB10601	DT toxin A
146	SVEYINNWEQAKALS	A0A7Y4UPV1	A0A7Y4UPV1_CORUL	INNWEQAKA	0.087649	39.86	HLA-DQA10102-DQB10601	DT toxin A
147	VEYINNWEQAKALSV	A0A7Y4UPV1	A0A7Y4UPV1_CORUL	WEQAKALSV	0.153432	19.53	HLA-DQA10102-DQB10601	DT toxin A
148	EYINNWEQAKALSVE	A0A7Y4UPV1	A0A7Y4UPV1_CORUL	WEQAKALSV	0.221619	9.75	HLA-DQA10102-DQB10601	DT toxin A
149	YINNWEQAKALSVEL	A0A7Y4UPV1	A0A7Y4UPV1_CORUL	WEQAKALSV	0.200242	12.03	HLA-DQA10102-DQB10601	DT toxin A
150	INNWEQAKALSVELE	A0A7Y4UPV1	A0A7Y4UPV1_CORUL	WEQAKALSV	0.257609	6.84	HLA-DQA10102-DQB10601	DT toxin A
151	NNWEQAKALSVELEI	A0A7Y4UPV1	A0A7Y4UPV1_CORUL	WEQAKALSV	0.229665	9.03	HLA-DQA10102-DQB10601	DT toxin A
152	NWEQAKALSVELEIN	A0A7Y4UPV1	A0A7Y4UPV1_CORUL	AKALSVELE	0.180564	14.67	HLA-DQA10102-DQB10601	DT toxin A
153	WEQAKALSVELEINF	A0A7Y4UPV1	A0A7Y4UPV1_CORUL	AKALSVELE	0.139841	22.5	HLA-DQA10102-DQB10601	DT toxin A
154	EQAKALSVELEINFE	A0A7Y4UPV1	A0A7Y4UPV1_CORUL	ALSVELEIN	0.154698	19.27	HLA-DQA10102-DQB10601	DT toxin A
155	QAKALSVELEINFET	A0A7Y4UPV1	A0A7Y4UPV1_CORUL	ALSVELEIN	0.12825	25.44	HLA-DQA10102-DQB10601	DT toxin A
156	AKALSVELEINFETR	A0A7Y4UPV1	A0A7Y4UPV1_CORUL	ALSVELEIN	0.075484	45.86	HLA-DQA10102-DQB10601	DT toxin A
157	KALSVELEINFETRG	A0A7Y4UPV1	A0A7Y4UPV1_CORUL	SVELEINFE	0.050605	61.69	HLA-DQA10102-DQB10601	DT toxin A
158	ALSVELEINFETRGK	A0A7Y4UPV1	A0A7Y4UPV1_CORUL	VELEINFET	0.039833	70.08	HLA-DQA10102-DQB10601	DT toxin A
159	LSVELEINFETRGKR	A0A7Y4UPV1	A0A7Y4UPV1_CORUL	LEINFETRG	0.036168	73.1	HLA-DQA10102-DQB10601	DT toxin A
160	SVELEINFETRGKRG	A0A7Y4UPV1	A0A7Y4UPV1_CORUL	LEINFETRG	0.04383	66.84	HLA-DQA10102-DQB10601	DT toxin A
161	VELEINFETRGKRGQ	A0A7Y4UPV1	A0A7Y4UPV1_CORUL	NFETRGKRG	0.055759	58	HLA-DQA10102-DQB10601	DT toxin A
162	ELEINFETRGKRGQD	A0A7Y4UPV1	A0A7Y4UPV1_CORUL	NFETRGKRG	0.072552	47.45	HLA-DQA10102-DQB10601	DT toxin A
163	LEINFETRGKRGQDA	A0A7Y4UPV1	A0A7Y4UPV1_CORUL	NFETRGKRG	0.074044	46.63	HLA-DQA10102-DQB10601	DT toxin A
164	EINFETRGKRGQDAM	A0A7Y4UPV1	A0A7Y4UPV1_CORUL	NFETRGKRG	0.056001	57.83	HLA-DQA10102-DQB10601	DT toxin A
165	INFETRGKRGQDAMY	A0A7Y4UPV1	A0A7Y4UPV1_CORUL	TRGKRGQDA	0.037249	72.21	HLA-DQA10102-DQB10601	DT toxin A
166	NFETRGKRGQDAMYE	A0A7Y4UPV1	A0A7Y4UPV1_CORUL	TRGKRGQDA	0.053215	59.78	HLA-DQA10102-DQB10601	DT toxin A
167	FETRGKRGQDAMYEY	A0A7Y4UPV1	A0A7Y4UPV1_CORUL	GKRGQDAMY	0.054453	58.91	HLA-DQA10102-DQB10601	DT toxin A
168	ETRGKRGQDAMYEYM	A0A7Y4UPV1	A0A7Y4UPV1_CORUL	GKRGQDAMY	0.052777	60.09	HLA-DQA10102-DQB10601	DT toxin A
169	TRGKRGQDAMYEYMA	A0A7Y4UPV1	A0A7Y4UPV1_CORUL	KRGQDAMYE	0.051217	61.24	HLA-DQA10102-DQB10601	DT toxin A
170	RGKRGQDAMYEYMAQ	A0A7Y4UPV1	A0A7Y4UPV1_CORUL	QDAMYEYMA	0.055105	58.45	HLA-DQA10102-DQB10601	DT toxin A
171	GKRGQDAMYEYMAQS	A0A7Y4UPV1	A0A7Y4UPV1_CORUL	QDAMYEYMA	0.065222	51.79	HLA-DQA10102-DQB10601	DT toxin A
172	KRGQDAMYEYMAQSC	A0A7Y4UPV1	A0A7Y4UPV1_CORUL	QDAMYEYMA	0.044013	66.69	HLA-DQA10102-DQB10601	DT toxin A
173	RGQDAMYEYMAQSCA	A0A7Y4UPV1	A0A7Y4UPV1_CORUL	AMYEYMAQS	0.045047	65.86	HLA-DQA10102-DQB10601	DT toxin A
174	GQDAMYEYMAQSCAG	A0A7Y4UPV1	A0A7Y4UPV1_CORUL	AMYEYMAQS	0.062993	53.17	HLA-DQA10102-DQB10601	DT toxin A
175	QDAMYEYMAQSCAGN	A0A7Y4UPV1	A0A7Y4UPV1_CORUL	MYEYMAQSC	0.07336	47	HLA-DQA10102-DQB10601	DT toxin A
176	DAMYEYMAQSCAGNR	A0A7Y4UPV1	A0A7Y4UPV1_CORUL	EYMAQSCAG	0.08891	39.29	HLA-DQA10102-DQB10601	DT toxin A
177	AMYEYMAQSCAGNRV	A0A7Y4UPV1	A0A7Y4UPV1_CORUL	EYMAQSCAG	0.094151	37.06	HLA-DQA10102-DQB10601	DT toxin A
178	MYEYMAQSCAGNRVR	A0A7Y4UPV1	A0A7Y4UPV1_CORUL	EYMAQSCAG	0.092055	37.94	HLA-DQA10102-DQB10601	DT toxin A
179	YEYMAQSCAGNRVRR	A0A7Y4UPV1	A0A7Y4UPV1_CORUL	AQSCAGNRV	0.095228	36.61	HLA-DQA10102-DQB10601	DT toxin A
1	GADDVVDSSKSFVME	B0I1U1	B0I1U1_CORUL	VDSSKSFVM	0.157915	18.66	HLA-DQA10102-DQB10601	DT toxin A
2	ADDVVDSSKSFVMEN	B0I1U1	B0I1U1_CORUL	VDSSKSFVM	0.208675	11.02	HLA-DQA10102-DQB10601	DT toxin A
3	DDVVDSSKSFVMENF	B0I1U1	B0I1U1_CORUL	VDSSKSFVM	0.214596	10.42	HLA-DQA10102-DQB10601	DT toxin A
4	DVVDSSKSFVMENFS	B0I1U1	B0I1U1_CORUL	VDSSKSFVM	0.162682	17.79	HLA-DQA10102-DQB10601	DT toxin A
5	VVDSSKSFVMENFSS	B0I1U1	B0I1U1_CORUL	SSKSFVMEN	0.158444	18.57	HLA-DQA10102-DQB10601	DT toxin A
6	VDSSKSFVMENFSSY	B0I1U1	B0I1U1_CORUL	SSKSFVMEN	0.099726	34.81	HLA-DQA10102-DQB10601	DT toxin A
7	DSSKSFVMENFSSYH	B0I1U1	B0I1U1_CORUL	KSFVMENFS	0.060418	54.76	HLA-DQA10102-DQB10601	DT toxin A
8	SSKSFVMENFSSYHG	B0I1U1	B0I1U1_CORUL	SFVMENFSS	0.034689	74.32	HLA-DQA10102-DQB10601	DT toxin A
9	SKSFVMENFSSYHGT	B0I1U1	B0I1U1_CORUL	MENFSSYHG	0.054372	58.97	HLA-DQA10102-DQB10601	DT toxin A
10	KSFVMENFSSYHGTK	B0I1U1	B0I1U1_CORUL	MENFSSYHG	0.07932	43.9	HLA-DQA10102-DQB10601	DT toxin A
11	SFVMENFSSYHGTKP	B0I1U1	B0I1U1_CORUL	MENFSSYHG	0.099241	35	HLA-DQA10102-DQB10601	DT toxin A
12	FVMENFSSYHGTKPG	B0I1U1	B0I1U1_CORUL	MENFSSYHG	0.085106	41.08	HLA-DQA10102-DQB10601	DT toxin A
13	VMENFSSYHGTKPGY	B0I1U1	B0I1U1_CORUL	ENFSSYHGT	0.068014	50.07	HLA-DQA10102-DQB10601	DT toxin A
14	MENFSSYHGTKPGYV	B0I1U1	B0I1U1_CORUL	YHGTKPGYV	0.120365	27.67	HLA-DQA10102-DQB10601	DT toxin A
15	ENFSSYHGTKPGYVD	B0I1U1	B0I1U1_CORUL	YHGTKPGYV	0.215591	10.31	HLA-DQA10102-DQB10601	DT toxin A
16	NFSSYHGTKPGYVDS	B0I1U1	B0I1U1_CORUL	YHGTKPGYV	0.252603	7.2	HLA-DQA10102-DQB10601	DT toxin A
17	FSSYHGTKPGYVDSI	B0I1U1	B0I1U1_CORUL	YHGTKPGYV	0.260342	6.66	HLA-DQA10102-DQB10601	DT toxin A
18	SSYHGTKPGYVDSIQ	B0I1U1	B0I1U1_CORUL	YHGTKPGYV	0.233947	8.65	HLA-DQA10102-DQB10601	DT toxin A
19	SYHGTKPGYVDSIQK	B0I1U1	B0I1U1_CORUL	TKPGYVDSI	0.192359	13.04	HLA-DQA10102-DQB10601	DT toxin A
20	YHGTKPGYVDSIQKG	B0I1U1	B0I1U1_CORUL	TKPGYVDSI	0.156294	18.96	HLA-DQA10102-DQB10601	DT toxin A
21	HGTKPGYVDSIQKGI	B0I1U1	B0I1U1_CORUL	TKPGYVDSI	0.125347	26.23	HLA-DQA10102-DQB10601	DT toxin A
22	GTKPGYVDSIQKGIQ	B0I1U1	B0I1U1_CORUL	YVDSIQKGI	0.099172	35.03	HLA-DQA10102-DQB10601	DT toxin A
23	TKPGYVDSIQKGIQK	B0I1U1	B0I1U1_CORUL	YVDSIQKGI	0.101196	34.21	HLA-DQA10102-DQB10601	DT toxin A
24	KPGYVDSIQKGIQKP	B0I1U1	B0I1U1_CORUL	YVDSIQKGI	0.114846	29.35	HLA-DQA10102-DQB10601	DT toxin A
25	PGYVDSIQKGIQKPK	B0I1U1	B0I1U1_CORUL	YVDSIQKGI	0.089761	38.91	HLA-DQA10102-DQB10601	DT toxin A
26	GYVDSIQKGIQKPKS	B0I1U1	B0I1U1_CORUL	VDSIQKGIQ	0.061904	53.84	HLA-DQA10102-DQB10601	DT toxin A
27	YVDSIQKGIQKPKSG	B0I1U1	B0I1U1_CORUL	QKGIQKPKS	0.062342	53.57	HLA-DQA10102-DQB10601	DT toxin A
28	VDSIQKGIQKPKSGT	B0I1U1	B0I1U1_CORUL	QKGIQKPKS	0.069172	49.38	HLA-DQA10102-DQB10601	DT toxin A
29	DSIQKGIQKPKSGTQ	B0I1U1	B0I1U1_CORUL	QKGIQKPKS	0.079578	43.77	HLA-DQA10102-DQB10601	DT toxin A
30	SIQKGIQKPKSGTQG	B0I1U1	B0I1U1_CORUL	QKGIQKPKS	0.060017	55.01	HLA-DQA10102-DQB10601	DT toxin A
31	IQKGIQKPKSGTQGN	B0I1U1	B0I1U1_CORUL	IQKPKSGTQ	0.047375	64.07	HLA-DQA10102-DQB10601	DT toxin A
32	QKGIQKPKSGTQGNY	B0I1U1	B0I1U1_CORUL	IQKPKSGTQ	0.04841	63.3	HLA-DQA10102-DQB10601	DT toxin A
33	KGIQKPKSGTQGNYD	B0I1U1	B0I1U1_CORUL	IQKPKSGTQ	0.052311	60.43	HLA-DQA10102-DQB10601	DT toxin A
34	GIQKPKSGTQGNYDD	B0I1U1	B0I1U1_CORUL	KSGTQGNYD	0.076703	45.22	HLA-DQA10102-DQB10601	DT toxin A
35	IQKPKSGTQGNYDDD	B0I1U1	B0I1U1_CORUL	KSGTQGNYD	0.1136	29.75	HLA-DQA10102-DQB10601	DT toxin A
36	QKPKSGTQGNYDDDW	B0I1U1	B0I1U1_CORUL	KSGTQGNYD	0.097321	35.76	HLA-DQA10102-DQB10601	DT toxin A
37	KPKSGTQGNYDDDWK	B0I1U1	B0I1U1_CORUL	KSGTQGNYD	0.061761	53.93	HLA-DQA10102-DQB10601	DT toxin A
38	PKSGTQGNYDDDWKG	B0I1U1	B0I1U1_CORUL	KSGTQGNYD	0.040969	69.16	HLA-DQA10102-DQB10601	DT toxin A
39	KSGTQGNYDDDWKGF	B0I1U1	B0I1U1_CORUL	GNYDDDWKG	0.03364	75.2	HLA-DQA10102-DQB10601	DT toxin A
40	SGTQGNYDDDWKGFY	B0I1U1	B0I1U1_CORUL	GNYDDDWKG	0.028681	79.56	HLA-DQA10102-DQB10601	DT toxin A
41	GTQGNYDDDWKGFYS	B0I1U1	B0I1U1_CORUL	GNYDDDWKG	0.03069	77.79	HLA-DQA10102-DQB10601	DT toxin A
42	TQGNYDDDWKGFYST	B0I1U1	B0I1U1_CORUL	GNYDDDWKG	0.020191	87.15	HLA-DQA10102-DQB10601	DT toxin A
43	QGNYDDDWKGFYSTD	B0I1U1	B0I1U1_CORUL	DDDWKGFYS	0.017825	89.22	HLA-DQA10102-DQB10601	DT toxin A
44	GNYDDDWKGFYSTDN	B0I1U1	B0I1U1_CORUL	WKGFYSTDN	0.027659	80.47	HLA-DQA10102-DQB10601	DT toxin A
45	NYDDDWKGFYSTDNK	B0I1U1	B0I1U1_CORUL	WKGFYSTDN	0.04965	62.39	HLA-DQA10102-DQB10601	DT toxin A
46	YDDDWKGFYSTDNKY	B0I1U1	B0I1U1_CORUL	WKGFYSTDN	0.065452	51.65	HLA-DQA10102-DQB10601	DT toxin A
47	DDDWKGFYSTDNKYD	B0I1U1	B0I1U1_CORUL	WKGFYSTDN	0.092759	37.65	HLA-DQA10102-DQB10601	DT toxin A
48	DDWKGFYSTDNKYDA	B0I1U1	B0I1U1_CORUL	GFYSTDNKY	0.089597	38.98	HLA-DQA10102-DQB10601	DT toxin A
49	DWKGFYSTDNKYDAA	B0I1U1	B0I1U1_CORUL	GFYSTDNKY	0.09026	38.7	HLA-DQA10102-DQB10601	DT toxin A
50	WKGFYSTDNKYDAAG	B0I1U1	B0I1U1_CORUL	FYSTDNKYD	0.079326	43.9	HLA-DQA10102-DQB10601	DT toxin A
51	KGFYSTDNKYDAAGY	B0I1U1	B0I1U1_CORUL	FYSTDNKYD	0.063527	52.84	HLA-DQA10102-DQB10601	DT toxin A
52	GFYSTDNKYDAAGYS	B0I1U1	B0I1U1_CORUL	NKYDAAGYS	0.078392	44.37	HLA-DQA10102-DQB10601	DT toxin A
53	FYSTDNKYDAAGYSV	B0I1U1	B0I1U1_CORUL	NKYDAAGYS	0.138888	22.73	HLA-DQA10102-DQB10601	DT toxin A
54	YSTDNKYDAAGYSVD	B0I1U1	B0I1U1_CORUL	NKYDAAGYS	0.207791	11.13	HLA-DQA10102-DQB10601	DT toxin A
55	STDNKYDAAGYSVDN	B0I1U1	B0I1U1_CORUL	NKYDAAGYS	0.252172	7.23	HLA-DQA10102-DQB10601	DT toxin A
56	TDNKYDAAGYSVDNE	B0I1U1	B0I1U1_CORUL	NKYDAAGYS	0.227651	9.21	HLA-DQA10102-DQB10601	DT toxin A
57	DNKYDAAGYSVDNEN	B0I1U1	B0I1U1_CORUL	DAAGYSVDN	0.196643	12.49	HLA-DQA10102-DQB10601	DT toxin A
58	NKYDAAGYSVDNENP	B0I1U1	B0I1U1_CORUL	AGYSVDNEN	0.221769	9.74	HLA-DQA10102-DQB10601	DT toxin A
59	KYDAAGYSVDNENPL	B0I1U1	B0I1U1_CORUL	AGYSVDNEN	0.193604	12.88	HLA-DQA10102-DQB10601	DT toxin A
60	YDAAGYSVDNENPLS	B0I1U1	B0I1U1_CORUL	AGYSVDNEN	0.181895	14.48	HLA-DQA10102-DQB10601	DT toxin A
61	DAAGYSVDNENPLSG	B0I1U1	B0I1U1_CORUL	AGYSVDNEN	0.125908	26.07	HLA-DQA10102-DQB10601	DT toxin A
62	AAGYSVDNENPLSGK	B0I1U1	B0I1U1_CORUL	YSVDNENPL	0.086358	40.47	HLA-DQA10102-DQB10601	DT toxin A
63	AGYSVDNENPLSGKA	B0I1U1	B0I1U1_CORUL	VDNENPLSG	0.060539	54.69	HLA-DQA10102-DQB10601	DT toxin A
64	GYSVDNENPLSGKAG	B0I1U1	B0I1U1_CORUL	VDNENPLSG	0.061549	54.06	HLA-DQA10102-DQB10601	DT toxin A
65	YSVDNENPLSGKAGG	B0I1U1	B0I1U1_CORUL	NENPLSGKA	0.057269	56.94	HLA-DQA10102-DQB10601	DT toxin A
66	SVDNENPLSGKAGGV	B0I1U1	B0I1U1_CORUL	NENPLSGKA	0.075791	45.7	HLA-DQA10102-DQB10601	DT toxin A
67	VDNENPLSGKAGGVV	B0I1U1	B0I1U1_CORUL	PLSGKAGGV	0.093627	37.28	HLA-DQA10102-DQB10601	DT toxin A
68	DNENPLSGKAGGVVK	B0I1U1	B0I1U1_CORUL	PLSGKAGGV	0.122628	27.01	HLA-DQA10102-DQB10601	DT toxin A
69	NENPLSGKAGGVVKV	B0I1U1	B0I1U1_CORUL	PLSGKAGGV	0.138423	22.84	HLA-DQA10102-DQB10601	DT toxin A
70	ENPLSGKAGGVVKVT	B0I1U1	B0I1U1_CORUL	GKAGGVVKV	0.157514	18.74	HLA-DQA10102-DQB10601	DT toxin A
71	NPLSGKAGGVVKVTY	B0I1U1	B0I1U1_CORUL	KAGGVVKVT	0.185306	13.98	HLA-DQA10102-DQB10601	DT toxin A
72	PLSGKAGGVVKVTYP	B0I1U1	B0I1U1_CORUL	KAGGVVKVT	0.264102	6.41	HLA-DQA10102-DQB10601	DT toxin A
73	LSGKAGGVVKVTYPG	B0I1U1	B0I1U1_CORUL	KAGGVVKVT	0.273179	5.86	HLA-DQA10102-DQB10601	DT toxin A
74	SGKAGGVVKVTYPGL	B0I1U1	B0I1U1_CORUL	KAGGVVKVT	0.204904	11.47	HLA-DQA10102-DQB10601	DT toxin A
75	GKAGGVVKVTYPGLT	B0I1U1	B0I1U1_CORUL	KAGGVVKVT	0.099451	34.92	HLA-DQA10102-DQB10601	DT toxin A
76	KAGGVVKVTYPGLTK	B0I1U1	B0I1U1_CORUL	VKVTYPGLT	0.085353	40.96	HLA-DQA10102-DQB10601	DT toxin A
77	AGGVVKVTYPGLTKI	B0I1U1	B0I1U1_CORUL	VKVTYPGLT	0.090234	38.71	HLA-DQA10102-DQB10601	DT toxin A
78	GGVVKVTYPGLTKIL	B0I1U1	B0I1U1_CORUL	VKVTYPGLT	0.088648	39.41	HLA-DQA10102-DQB10601	DT toxin A
79	GVVKVTYPGLTKILA	B0I1U1	B0I1U1_CORUL	VKVTYPGLT	0.067176	50.58	HLA-DQA10102-DQB10601	DT toxin A
80	VVKVTYPGLTKILAL	B0I1U1	B0I1U1_CORUL	TYPGLTKIL	0.052465	60.32	HLA-DQA10102-DQB10601	DT toxin A
81	VKVTYPGLTKILALK	B0I1U1	B0I1U1_CORUL	TYPGLTKIL	0.065486	51.63	HLA-DQA10102-DQB10601	DT toxin A
82	KVTYPGLTKILALKV	B0I1U1	B0I1U1_CORUL	PGLTKILAL	0.05792	56.48	HLA-DQA10102-DQB10601	DT toxin A
83	VTYPGLTKILALKVD	B0I1U1	B0I1U1_CORUL	PGLTKILAL	0.081961	42.58	HLA-DQA10102-DQB10601	DT toxin A
84	TYPGLTKILALKVDN	B0I1U1	B0I1U1_CORUL	LTKILALKV	0.086607	40.35	HLA-DQA10102-DQB10601	DT toxin A
85	YPGLTKILALKVDNA	B0I1U1	B0I1U1_CORUL	LTKILALKV	0.100546	34.48	HLA-DQA10102-DQB10601	DT toxin A
86	PGLTKILALKVDNAE	B0I1U1	B0I1U1_CORUL	ILALKVDNA	0.130831	24.75	HLA-DQA10102-DQB10601	DT toxin A
87	GLTKILALKVDNAET	B0I1U1	B0I1U1_CORUL	ILALKVDNA	0.147215	20.83	HLA-DQA10102-DQB10601	DT toxin A
88	LTKILALKVDNAETI	B0I1U1	B0I1U1_CORUL	ILALKVDNA	0.139226	22.65	HLA-DQA10102-DQB10601	DT toxin A
89	TKILALKVDNAETIK	B0I1U1	B0I1U1_CORUL	ILALKVDNA	0.127645	25.6	HLA-DQA10102-DQB10601	DT toxin A
90	KILALKVDNAETIKK	B0I1U1	B0I1U1_CORUL	LKVDNAETI	0.08191	42.61	HLA-DQA10102-DQB10601	DT toxin A
91	ILALKVDNAETIKKE	B0I1U1	B0I1U1_CORUL	LKVDNAETI	0.101792	33.97	HLA-DQA10102-DQB10601	DT toxin A
92	LALKVDNAETIKKEL	B0I1U1	B0I1U1_CORUL	VDNAETIKK	0.094313	37	HLA-DQA10102-DQB10601	DT toxin A
93	ALKVDNAETIKKELG	B0I1U1	B0I1U1_CORUL	VDNAETIKK	0.110574	30.77	HLA-DQA10102-DQB10601	DT toxin A
94	LKVDNAETIKKELGL	B0I1U1	B0I1U1_CORUL	VDNAETIKK	0.090572	38.57	HLA-DQA10102-DQB10601	DT toxin A
95	KVDNAETIKKELGLS	B0I1U1	B0I1U1_CORUL	AETIKKELG	0.075134	46.04	HLA-DQA10102-DQB10601	DT toxin A
96	VDNAETIKKELGLSL	B0I1U1	B0I1U1_CORUL	AETIKKELG	0.047888	63.69	HLA-DQA10102-DQB10601	DT toxin A
97	DNAETIKKELGLSLT	B0I1U1	B0I1U1_CORUL	AETIKKELG	0.029892	78.49	HLA-DQA10102-DQB10601	DT toxin A
98	NAETIKKELGLSLTE	B0I1U1	B0I1U1_CORUL	TIKKELGLS	0.022913	84.77	HLA-DQA10102-DQB10601	DT toxin A
99	AETIKKELGLSLTEP	B0I1U1	B0I1U1_CORUL	KELGLSLTE	0.032569	76.14	HLA-DQA10102-DQB10601	DT toxin A
100	ETIKKELGLSLTEPL	B0I1U1	B0I1U1_CORUL	LGLSLTEPL	0.039792	70.11	HLA-DQA10102-DQB10601	DT toxin A
101	TIKKELGLSLTEPLM	B0I1U1	B0I1U1_CORUL	LGLSLTEPL	0.055557	58.14	HLA-DQA10102-DQB10601	DT toxin A
102	IKKELGLSLTEPLME	B0I1U1	B0I1U1_CORUL	LGLSLTEPL	0.087126	40.1	HLA-DQA10102-DQB10601	DT toxin A
103	KKELGLSLTEPLMEQ	B0I1U1	B0I1U1_CORUL	LGLSLTEPL	0.114338	29.51	HLA-DQA10102-DQB10601	DT toxin A
104	KELGLSLTEPLMEQV	B0I1U1	B0I1U1_CORUL	LGLSLTEPL	0.08168	42.72	HLA-DQA10102-DQB10601	DT toxin A
105	ELGLSLTEPLMEQVG	B0I1U1	B0I1U1_CORUL	LSLTEPLME	0.074637	46.31	HLA-DQA10102-DQB10601	DT toxin A
106	LGLSLTEPLMEQVGT	B0I1U1	B0I1U1_CORUL	LSLTEPLME	0.047334	64.1	HLA-DQA10102-DQB10601	DT toxin A
107	GLSLTEPLMEQVGTE	B0I1U1	B0I1U1_CORUL	LTEPLMEQV	0.044105	66.62	HLA-DQA10102-DQB10601	DT toxin A
108	LSLTEPLMEQVGTEE	B0I1U1	B0I1U1_CORUL	TEPLMEQVG	0.032467	76.23	HLA-DQA10102-DQB10601	DT toxin A
109	SLTEPLMEQVGTEEF	B0I1U1	B0I1U1_CORUL	MEQVGTEEF	0.040281	69.71	HLA-DQA10102-DQB10601	DT toxin A
110	LTEPLMEQVGTEEFI	B0I1U1	B0I1U1_CORUL	MEQVGTEEF	0.049636	62.4	HLA-DQA10102-DQB10601	DT toxin A
111	TEPLMEQVGTEEFIK	B0I1U1	B0I1U1_CORUL	MEQVGTEEF	0.075918	45.63	HLA-DQA10102-DQB10601	DT toxin A
112	EPLMEQVGTEEFIKR	B0I1U1	B0I1U1_CORUL	MEQVGTEEF	0.107822	31.72	HLA-DQA10102-DQB10601	DT toxin A
113	PLMEQVGTEEFIKRF	B0I1U1	B0I1U1_CORUL	QVGTEEFIK	0.080879	43.12	HLA-DQA10102-DQB10601	DT toxin A
114	LMEQVGTEEFIKRFG	B0I1U1	B0I1U1_CORUL	QVGTEEFIK	0.067612	50.31	HLA-DQA10102-DQB10601	DT toxin A
115	MEQVGTEEFIKRFGD	B0I1U1	B0I1U1_CORUL	QVGTEEFIK	0.058556	56.03	HLA-DQA10102-DQB10601	DT toxin A
116	EQVGTEEFIKRFGDG	B0I1U1	B0I1U1_CORUL	TEEFIKRFG	0.039292	70.52	HLA-DQA10102-DQB10601	DT toxin A
117	QVGTEEFIKRFGDGA	B0I1U1	B0I1U1_CORUL	TEEFIKRFG	0.030325	78.11	HLA-DQA10102-DQB10601	DT toxin A
118	VGTEEFIKRFGDGAS	B0I1U1	B0I1U1_CORUL	IKRFGDGAS	0.036884	72.51	HLA-DQA10102-DQB10601	DT toxin A
119	GTEEFIKRFGDGASR	B0I1U1	B0I1U1_CORUL	IKRFGDGAS	0.0655	51.62	HLA-DQA10102-DQB10601	DT toxin A
120	TEEFIKRFGDGASRV	B0I1U1	B0I1U1_CORUL	IKRFGDGAS	0.0821	42.52	HLA-DQA10102-DQB10601	DT toxin A
121	EEFIKRFGDGASRVV	B0I1U1	B0I1U1_CORUL	IKRFGDGAS	0.113109	29.9	HLA-DQA10102-DQB10601	DT toxin A
122	EFIKRFGDGASRVVL	B0I1U1	B0I1U1_CORUL	FGDGASRVV	0.102446	33.72	HLA-DQA10102-DQB10601	DT toxin A
123	FIKRFGDGASRVVLS	B0I1U1	B0I1U1_CORUL	DGASRVVLS	0.163076	17.71	HLA-DQA10102-DQB10601	DT toxin A
124	IKRFGDGASRVVLSL	B0I1U1	B0I1U1_CORUL	DGASRVVLS	0.242651	7.98	HLA-DQA10102-DQB10601	DT toxin A
125	KRFGDGASRVVLSLP	B0I1U1	B0I1U1_CORUL	DGASRVVLS	0.327774	3.44	HLA-DQA10102-DQB10601	DT toxin A
126	RFGDGASRVVLSLPF	B0I1U1	B0I1U1_CORUL	DGASRVVLS	0.324929	3.53	HLA-DQA10102-DQB10601	DT toxin A
127	FGDGASRVVLSLPFA	B0I1U1	B0I1U1_CORUL	DGASRVVLS	0.200964	11.94	HLA-DQA10102-DQB10601	DT toxin A
128	GDGASRVVLSLPFAE	B0I1U1	B0I1U1_CORUL	DGASRVVLS	0.113039	29.92	HLA-DQA10102-DQB10601	DT toxin A
129	DGASRVVLSLPFAEG	B0I1U1	B0I1U1_CORUL	VVLSLPFAE	0.083719	41.73	HLA-DQA10102-DQB10601	DT toxin A
130	GASRVVLSLPFAEGS	B0I1U1	B0I1U1_CORUL	VVLSLPFAE	0.094145	37.07	HLA-DQA10102-DQB10601	DT toxin A
131	ASRVVLSLPFAEGSS	B0I1U1	B0I1U1_CORUL	VVLSLPFAE	0.106127	32.34	HLA-DQA10102-DQB10601	DT toxin A
132	SRVVLSLPFAEGSSS	B0I1U1	B0I1U1_CORUL	VVLSLPFAE	0.079826	43.65	HLA-DQA10102-DQB10601	DT toxin A
133	RVVLSLPFAEGSSSV	B0I1U1	B0I1U1_CORUL	LSLPFAEGS	0.050546	61.73	HLA-DQA10102-DQB10601	DT toxin A
134	VVLSLPFAEGSSSVE	B0I1U1	B0I1U1_CORUL	LPFAEGSSS	0.036619	72.73	HLA-DQA10102-DQB10601	DT toxin A
135	VLSLPFAEGSSSVEY	B0I1U1	B0I1U1_CORUL	AEGSSSVEY	0.043821	66.85	HLA-DQA10102-DQB10601	DT toxin A
136	LSLPFAEGSSSVEYI	B0I1U1	B0I1U1_CORUL	AEGSSSVEY	0.092327	37.83	HLA-DQA10102-DQB10601	DT toxin A
137	SLPFAEGSSSVEYIN	B0I1U1	B0I1U1_CORUL	EGSSSVEYI	0.189749	13.39	HLA-DQA10102-DQB10601	DT toxin A
138	LPFAEGSSSVEYINN	B0I1U1	B0I1U1_CORUL	EGSSSVEYI	0.247202	7.6	HLA-DQA10102-DQB10601	DT toxin A
139	PFAEGSSSVEYINNW	B0I1U1	B0I1U1_CORUL	EGSSSVEYI	0.22299	9.63	HLA-DQA10102-DQB10601	DT toxin A
140	FAEGSSSVEYINNWE	B0I1U1	B0I1U1_CORUL	EGSSSVEYI	0.13787	22.98	HLA-DQA10102-DQB10601	DT toxin A
141	AEGSSSVEYINNWEQ	B0I1U1	B0I1U1_CORUL	GSSSVEYIN	0.095722	36.41	HLA-DQA10102-DQB10601	DT toxin A
142	EGSSSVEYINNWEQA	B0I1U1	B0I1U1_CORUL	VEYINNWEQ	0.084314	41.45	HLA-DQA10102-DQB10601	DT toxin A
143	GSSSVEYINNWEQAK	B0I1U1	B0I1U1_CORUL	VEYINNWEQ	0.115166	29.25	HLA-DQA10102-DQB10601	DT toxin A
144	SSSVEYINNWEQAKA	B0I1U1	B0I1U1_CORUL	VEYINNWEQ	0.13788	22.97	HLA-DQA10102-DQB10601	DT toxin A
145	SSVEYINNWEQAKAL	B0I1U1	B0I1U1_CORUL	VEYINNWEQ	0.101649	34.03	HLA-DQA10102-DQB10601	DT toxin A
146	SVEYINNWEQAKALS	B0I1U1	B0I1U1_CORUL	INNWEQAKA	0.087649	39.86	HLA-DQA10102-DQB10601	DT toxin A
147	VEYINNWEQAKALSV	B0I1U1	B0I1U1_CORUL	WEQAKALSV	0.153432	19.53	HLA-DQA10102-DQB10601	DT toxin A
148	EYINNWEQAKALSVE	B0I1U1	B0I1U1_CORUL	WEQAKALSV	0.221619	9.75	HLA-DQA10102-DQB10601	DT toxin A
149	YINNWEQAKALSVEL	B0I1U1	B0I1U1_CORUL	WEQAKALSV	0.200242	12.03	HLA-DQA10102-DQB10601	DT toxin A
150	INNWEQAKALSVELE	B0I1U1	B0I1U1_CORUL	WEQAKALSV	0.257609	6.84	HLA-DQA10102-DQB10601	DT toxin A
151	NNWEQAKALSVELEI	B0I1U1	B0I1U1_CORUL	WEQAKALSV	0.229665	9.03	HLA-DQA10102-DQB10601	DT toxin A
152	NWEQAKALSVELEIN	B0I1U1	B0I1U1_CORUL	AKALSVELE	0.180564	14.67	HLA-DQA10102-DQB10601	DT toxin A
153	WEQAKALSVELEINF	B0I1U1	B0I1U1_CORUL	AKALSVELE	0.139841	22.5	HLA-DQA10102-DQB10601	DT toxin A
154	EQAKALSVELEINFE	B0I1U1	B0I1U1_CORUL	ALSVELEIN	0.154698	19.27	HLA-DQA10102-DQB10601	DT toxin A
155	QAKALSVELEINFET	B0I1U1	B0I1U1_CORUL	ALSVELEIN	0.12825	25.44	HLA-DQA10102-DQB10601	DT toxin A
156	AKALSVELEINFETR	B0I1U1	B0I1U1_CORUL	ALSVELEIN	0.075484	45.86	HLA-DQA10102-DQB10601	DT toxin A
157	KALSVELEINFETRG	B0I1U1	B0I1U1_CORUL	SVELEINFE	0.050605	61.69	HLA-DQA10102-DQB10601	DT toxin A
158	ALSVELEINFETRGK	B0I1U1	B0I1U1_CORUL	VELEINFET	0.039833	70.08	HLA-DQA10102-DQB10601	DT toxin A
159	LSVELEINFETRGKR	B0I1U1	B0I1U1_CORUL	LEINFETRG	0.036168	73.1	HLA-DQA10102-DQB10601	DT toxin A
160	SVELEINFETRGKRG	B0I1U1	B0I1U1_CORUL	LEINFETRG	0.04383	66.84	HLA-DQA10102-DQB10601	DT toxin A
161	VELEINFETRGKRGQ	B0I1U1	B0I1U1_CORUL	NFETRGKRG	0.055759	58	HLA-DQA10102-DQB10601	DT toxin A
162	ELEINFETRGKRGQD	B0I1U1	B0I1U1_CORUL	NFETRGKRG	0.072552	47.45	HLA-DQA10102-DQB10601	DT toxin A
163	LEINFETRGKRGQDA	B0I1U1	B0I1U1_CORUL	NFETRGKRG	0.074044	46.63	HLA-DQA10102-DQB10601	DT toxin A
164	EINFETRGKRGQDAM	B0I1U1	B0I1U1_CORUL	NFETRGKRG	0.056001	57.83	HLA-DQA10102-DQB10601	DT toxin A
165	INFETRGKRGQDAMY	B0I1U1	B0I1U1_CORUL	TRGKRGQDA	0.037249	72.21	HLA-DQA10102-DQB10601	DT toxin A
166	NFETRGKRGQDAMYE	B0I1U1	B0I1U1_CORUL	TRGKRGQDA	0.053215	59.78	HLA-DQA10102-DQB10601	DT toxin A
167	FETRGKRGQDAMYEY	B0I1U1	B0I1U1_CORUL	GKRGQDAMY	0.054453	58.91	HLA-DQA10102-DQB10601	DT toxin A
168	ETRGKRGQDAMYEYM	B0I1U1	B0I1U1_CORUL	GKRGQDAMY	0.052777	60.09	HLA-DQA10102-DQB10601	DT toxin A
169	TRGKRGQDAMYEYMA	B0I1U1	B0I1U1_CORUL	KRGQDAMYE	0.051217	61.24	HLA-DQA10102-DQB10601	DT toxin A
170	RGKRGQDAMYEYMAQ	B0I1U1	B0I1U1_CORUL	QDAMYEYMA	0.055105	58.45	HLA-DQA10102-DQB10601	DT toxin A
171	GKRGQDAMYEYMAQS	B0I1U1	B0I1U1_CORUL	QDAMYEYMA	0.065222	51.79	HLA-DQA10102-DQB10601	DT toxin A
172	KRGQDAMYEYMAQSC	B0I1U1	B0I1U1_CORUL	QDAMYEYMA	0.044013	66.69	HLA-DQA10102-DQB10601	DT toxin A
173	RGQDAMYEYMAQSCA	B0I1U1	B0I1U1_CORUL	AMYEYMAQS	0.045047	65.86	HLA-DQA10102-DQB10601	DT toxin A
174	GQDAMYEYMAQSCAG	B0I1U1	B0I1U1_CORUL	AMYEYMAQS	0.062993	53.17	HLA-DQA10102-DQB10601	DT toxin A
175	QDAMYEYMAQSCAGS	B0I1U1	B0I1U1_CORUL	MYEYMAQSC	0.067491	50.39	HLA-DQA10102-DQB10601	DT toxin A
176	DAMYEYMAQSCAGSR	B0I1U1	B0I1U1_CORUL	EYMAQSCAG	0.082002	42.56	HLA-DQA10102-DQB10601	DT toxin A
177	AMYEYMAQSCAGSRV	B0I1U1	B0I1U1_CORUL	EYMAQSCAG	0.089889	38.86	HLA-DQA10102-DQB10601	DT toxin A
178	MYEYMAQSCAGSRVR	B0I1U1	B0I1U1_CORUL	YMAQSCAGS	0.085068	41.1	HLA-DQA10102-DQB10601	DT toxin A
179	YEYMAQSCAGSRVRR	B0I1U1	B0I1U1_CORUL	YMAQSCAGS	0.073282	47.05	HLA-DQA10102-DQB10601	DT toxin A
1	GADDVVDSSKSFVME	C5IC92	C5IC92_CORUL	VDSSKSFVM	0.157915	18.66	HLA-DQA10102-DQB10601	DT toxin A
2	ADDVVDSSKSFVMEN	C5IC92	C5IC92_CORUL	VDSSKSFVM	0.208675	11.02	HLA-DQA10102-DQB10601	DT toxin A
3	DDVVDSSKSFVMENF	C5IC92	C5IC92_CORUL	VDSSKSFVM	0.214596	10.42	HLA-DQA10102-DQB10601	DT toxin A
4	DVVDSSKSFVMENFS	C5IC92	C5IC92_CORUL	VDSSKSFVM	0.162682	17.79	HLA-DQA10102-DQB10601	DT toxin A
5	VVDSSKSFVMENFSS	C5IC92	C5IC92_CORUL	SSKSFVMEN	0.158444	18.57	HLA-DQA10102-DQB10601	DT toxin A
6	VDSSKSFVMENFSSY	C5IC92	C5IC92_CORUL	SSKSFVMEN	0.099726	34.81	HLA-DQA10102-DQB10601	DT toxin A
7	DSSKSFVMENFSSYH	C5IC92	C5IC92_CORUL	KSFVMENFS	0.060418	54.76	HLA-DQA10102-DQB10601	DT toxin A
8	SSKSFVMENFSSYHG	C5IC92	C5IC92_CORUL	SFVMENFSS	0.034689	74.32	HLA-DQA10102-DQB10601	DT toxin A
9	SKSFVMENFSSYHGT	C5IC92	C5IC92_CORUL	MENFSSYHG	0.054372	58.97	HLA-DQA10102-DQB10601	DT toxin A
10	KSFVMENFSSYHGTK	C5IC92	C5IC92_CORUL	MENFSSYHG	0.07932	43.9	HLA-DQA10102-DQB10601	DT toxin A
11	SFVMENFSSYHGTKP	C5IC92	C5IC92_CORUL	MENFSSYHG	0.099241	35	HLA-DQA10102-DQB10601	DT toxin A
12	FVMENFSSYHGTKPG	C5IC92	C5IC92_CORUL	MENFSSYHG	0.085106	41.08	HLA-DQA10102-DQB10601	DT toxin A
13	VMENFSSYHGTKPGY	C5IC92	C5IC92_CORUL	ENFSSYHGT	0.068014	50.07	HLA-DQA10102-DQB10601	DT toxin A
14	MENFSSYHGTKPGYV	C5IC92	C5IC92_CORUL	YHGTKPGYV	0.120365	27.67	HLA-DQA10102-DQB10601	DT toxin A
15	ENFSSYHGTKPGYVD	C5IC92	C5IC92_CORUL	YHGTKPGYV	0.215591	10.31	HLA-DQA10102-DQB10601	DT toxin A
16	NFSSYHGTKPGYVDS	C5IC92	C5IC92_CORUL	YHGTKPGYV	0.252603	7.2	HLA-DQA10102-DQB10601	DT toxin A
17	FSSYHGTKPGYVDSI	C5IC92	C5IC92_CORUL	YHGTKPGYV	0.260342	6.66	HLA-DQA10102-DQB10601	DT toxin A
18	SSYHGTKPGYVDSIQ	C5IC92	C5IC92_CORUL	YHGTKPGYV	0.233947	8.65	HLA-DQA10102-DQB10601	DT toxin A
19	SYHGTKPGYVDSIQK	C5IC92	C5IC92_CORUL	TKPGYVDSI	0.192359	13.04	HLA-DQA10102-DQB10601	DT toxin A
20	YHGTKPGYVDSIQKG	C5IC92	C5IC92_CORUL	TKPGYVDSI	0.156294	18.96	HLA-DQA10102-DQB10601	DT toxin A
21	HGTKPGYVDSIQKGI	C5IC92	C5IC92_CORUL	TKPGYVDSI	0.125347	26.23	HLA-DQA10102-DQB10601	DT toxin A
22	GTKPGYVDSIQKGIQ	C5IC92	C5IC92_CORUL	YVDSIQKGI	0.099172	35.03	HLA-DQA10102-DQB10601	DT toxin A
23	TKPGYVDSIQKGIQK	C5IC92	C5IC92_CORUL	YVDSIQKGI	0.101196	34.21	HLA-DQA10102-DQB10601	DT toxin A
24	KPGYVDSIQKGIQKP	C5IC92	C5IC92_CORUL	YVDSIQKGI	0.114846	29.35	HLA-DQA10102-DQB10601	DT toxin A
25	PGYVDSIQKGIQKPK	C5IC92	C5IC92_CORUL	YVDSIQKGI	0.089761	38.91	HLA-DQA10102-DQB10601	DT toxin A
26	GYVDSIQKGIQKPKS	C5IC92	C5IC92_CORUL	VDSIQKGIQ	0.061904	53.84	HLA-DQA10102-DQB10601	DT toxin A
27	YVDSIQKGIQKPKSG	C5IC92	C5IC92_CORUL	QKGIQKPKS	0.062342	53.57	HLA-DQA10102-DQB10601	DT toxin A
28	VDSIQKGIQKPKSGA	C5IC92	C5IC92_CORUL	QKGIQKPKS	0.072288	47.6	HLA-DQA10102-DQB10601	DT toxin A
29	DSIQKGIQKPKSGAQ	C5IC92	C5IC92_CORUL	QKGIQKPKS	0.08399	41.61	HLA-DQA10102-DQB10601	DT toxin A
30	SIQKGIQKPKSGAQG	C5IC92	C5IC92_CORUL	QKGIQKPKS	0.063427	52.9	HLA-DQA10102-DQB10601	DT toxin A
31	IQKGIQKPKSGAQGN	C5IC92	C5IC92_CORUL	IQKPKSGAQ	0.056865	57.22	HLA-DQA10102-DQB10601	DT toxin A
32	QKGIQKPKSGAQGNY	C5IC92	C5IC92_CORUL	IQKPKSGAQ	0.06011	54.95	HLA-DQA10102-DQB10601	DT toxin A
33	KGIQKPKSGAQGNYD	C5IC92	C5IC92_CORUL	KSGAQGNYD	0.075774	45.71	HLA-DQA10102-DQB10601	DT toxin A
34	GIQKPKSGAQGNYDD	C5IC92	C5IC92_CORUL	KSGAQGNYD	0.132051	24.43	HLA-DQA10102-DQB10601	DT toxin A
35	IQKPKSGAQGNYDDD	C5IC92	C5IC92_CORUL	KSGAQGNYD	0.197877	12.33	HLA-DQA10102-DQB10601	DT toxin A
36	QKPKSGAQGNYDDDW	C5IC92	C5IC92_CORUL	KSGAQGNYD	0.178485	14.97	HLA-DQA10102-DQB10601	DT toxin A
37	KPKSGAQGNYDDDWK	C5IC92	C5IC92_CORUL	KSGAQGNYD	0.110726	30.72	HLA-DQA10102-DQB10601	DT toxin A
38	PKSGAQGNYDDDWKG	C5IC92	C5IC92_CORUL	KSGAQGNYD	0.056964	57.15	HLA-DQA10102-DQB10601	DT toxin A
39	KSGAQGNYDDDWKGF	C5IC92	C5IC92_CORUL	GNYDDDWKG	0.032109	76.55	HLA-DQA10102-DQB10601	DT toxin A
40	SGAQGNYDDDWKGFY	C5IC92	C5IC92_CORUL	GNYDDDWKG	0.02818	80	HLA-DQA10102-DQB10601	DT toxin A
41	GAQGNYDDDWKGFYS	C5IC92	C5IC92_CORUL	GNYDDDWKG	0.029927	78.46	HLA-DQA10102-DQB10601	DT toxin A
42	AQGNYDDDWKGFYST	C5IC92	C5IC92_CORUL	GNYDDDWKG	0.019788	87.5	HLA-DQA10102-DQB10601	DT toxin A
43	QGNYDDDWKGFYSTD	C5IC92	C5IC92_CORUL	DDDWKGFYS	0.017825	89.22	HLA-DQA10102-DQB10601	DT toxin A
44	GNYDDDWKGFYSTDN	C5IC92	C5IC92_CORUL	WKGFYSTDN	0.027659	80.47	HLA-DQA10102-DQB10601	DT toxin A
45	NYDDDWKGFYSTDNK	C5IC92	C5IC92_CORUL	WKGFYSTDN	0.04965	62.39	HLA-DQA10102-DQB10601	DT toxin A
46	YDDDWKGFYSTDNKY	C5IC92	C5IC92_CORUL	WKGFYSTDN	0.065452	51.65	HLA-DQA10102-DQB10601	DT toxin A
47	DDDWKGFYSTDNKYD	C5IC92	C5IC92_CORUL	WKGFYSTDN	0.092759	37.65	HLA-DQA10102-DQB10601	DT toxin A
48	DDWKGFYSTDNKYDA	C5IC92	C5IC92_CORUL	GFYSTDNKY	0.089597	38.98	HLA-DQA10102-DQB10601	DT toxin A
49	DWKGFYSTDNKYDAA	C5IC92	C5IC92_CORUL	GFYSTDNKY	0.09026	38.7	HLA-DQA10102-DQB10601	DT toxin A
50	WKGFYSTDNKYDAAG	C5IC92	C5IC92_CORUL	FYSTDNKYD	0.079326	43.9	HLA-DQA10102-DQB10601	DT toxin A
51	KGFYSTDNKYDAAGY	C5IC92	C5IC92_CORUL	FYSTDNKYD	0.063527	52.84	HLA-DQA10102-DQB10601	DT toxin A
52	GFYSTDNKYDAAGYS	C5IC92	C5IC92_CORUL	NKYDAAGYS	0.078392	44.37	HLA-DQA10102-DQB10601	DT toxin A
53	FYSTDNKYDAAGYSV	C5IC92	C5IC92_CORUL	NKYDAAGYS	0.138888	22.73	HLA-DQA10102-DQB10601	DT toxin A
54	YSTDNKYDAAGYSVD	C5IC92	C5IC92_CORUL	NKYDAAGYS	0.207791	11.13	HLA-DQA10102-DQB10601	DT toxin A
55	STDNKYDAAGYSVDN	C5IC92	C5IC92_CORUL	NKYDAAGYS	0.252172	7.23	HLA-DQA10102-DQB10601	DT toxin A
56	TDNKYDAAGYSVDNE	C5IC92	C5IC92_CORUL	NKYDAAGYS	0.227651	9.21	HLA-DQA10102-DQB10601	DT toxin A
57	DNKYDAAGYSVDNEN	C5IC92	C5IC92_CORUL	DAAGYSVDN	0.196643	12.49	HLA-DQA10102-DQB10601	DT toxin A
58	NKYDAAGYSVDNENP	C5IC92	C5IC92_CORUL	AGYSVDNEN	0.221769	9.74	HLA-DQA10102-DQB10601	DT toxin A
59	KYDAAGYSVDNENPL	C5IC92	C5IC92_CORUL	AGYSVDNEN	0.193604	12.88	HLA-DQA10102-DQB10601	DT toxin A
60	YDAAGYSVDNENPLS	C5IC92	C5IC92_CORUL	AGYSVDNEN	0.181895	14.48	HLA-DQA10102-DQB10601	DT toxin A
61	DAAGYSVDNENPLSG	C5IC92	C5IC92_CORUL	AGYSVDNEN	0.125908	26.07	HLA-DQA10102-DQB10601	DT toxin A
62	AAGYSVDNENPLSGK	C5IC92	C5IC92_CORUL	YSVDNENPL	0.086358	40.47	HLA-DQA10102-DQB10601	DT toxin A
63	AGYSVDNENPLSGKA	C5IC92	C5IC92_CORUL	VDNENPLSG	0.060539	54.69	HLA-DQA10102-DQB10601	DT toxin A
64	GYSVDNENPLSGKAG	C5IC92	C5IC92_CORUL	VDNENPLSG	0.061549	54.06	HLA-DQA10102-DQB10601	DT toxin A
65	YSVDNENPLSGKAGG	C5IC92	C5IC92_CORUL	NENPLSGKA	0.057269	56.94	HLA-DQA10102-DQB10601	DT toxin A
66	SVDNENPLSGKAGGV	C5IC92	C5IC92_CORUL	NENPLSGKA	0.075791	45.7	HLA-DQA10102-DQB10601	DT toxin A
67	VDNENPLSGKAGGVV	C5IC92	C5IC92_CORUL	PLSGKAGGV	0.093627	37.28	HLA-DQA10102-DQB10601	DT toxin A
68	DNENPLSGKAGGVVK	C5IC92	C5IC92_CORUL	PLSGKAGGV	0.122628	27.01	HLA-DQA10102-DQB10601	DT toxin A
69	NENPLSGKAGGVVKV	C5IC92	C5IC92_CORUL	PLSGKAGGV	0.138423	22.84	HLA-DQA10102-DQB10601	DT toxin A
70	ENPLSGKAGGVVKVT	C5IC92	C5IC92_CORUL	GKAGGVVKV	0.157514	18.74	HLA-DQA10102-DQB10601	DT toxin A
71	NPLSGKAGGVVKVTY	C5IC92	C5IC92_CORUL	KAGGVVKVT	0.185306	13.98	HLA-DQA10102-DQB10601	DT toxin A
72	PLSGKAGGVVKVTYP	C5IC92	C5IC92_CORUL	KAGGVVKVT	0.264102	6.41	HLA-DQA10102-DQB10601	DT toxin A
73	LSGKAGGVVKVTYPG	C5IC92	C5IC92_CORUL	KAGGVVKVT	0.273179	5.86	HLA-DQA10102-DQB10601	DT toxin A
74	SGKAGGVVKVTYPGL	C5IC92	C5IC92_CORUL	KAGGVVKVT	0.204904	11.47	HLA-DQA10102-DQB10601	DT toxin A
75	GKAGGVVKVTYPGLT	C5IC92	C5IC92_CORUL	KAGGVVKVT	0.099451	34.92	HLA-DQA10102-DQB10601	DT toxin A
76	KAGGVVKVTYPGLTK	C5IC92	C5IC92_CORUL	VKVTYPGLT	0.085353	40.96	HLA-DQA10102-DQB10601	DT toxin A
77	AGGVVKVTYPGLTKI	C5IC92	C5IC92_CORUL	VKVTYPGLT	0.090234	38.71	HLA-DQA10102-DQB10601	DT toxin A
78	GGVVKVTYPGLTKIL	C5IC92	C5IC92_CORUL	VKVTYPGLT	0.088648	39.41	HLA-DQA10102-DQB10601	DT toxin A
79	GVVKVTYPGLTKILA	C5IC92	C5IC92_CORUL	VKVTYPGLT	0.067176	50.58	HLA-DQA10102-DQB10601	DT toxin A
80	VVKVTYPGLTKILAL	C5IC92	C5IC92_CORUL	TYPGLTKIL	0.052465	60.32	HLA-DQA10102-DQB10601	DT toxin A
81	VKVTYPGLTKILALK	C5IC92	C5IC92_CORUL	TYPGLTKIL	0.065486	51.63	HLA-DQA10102-DQB10601	DT toxin A
82	KVTYPGLTKILALKV	C5IC92	C5IC92_CORUL	PGLTKILAL	0.05792	56.48	HLA-DQA10102-DQB10601	DT toxin A
83	VTYPGLTKILALKVD	C5IC92	C5IC92_CORUL	PGLTKILAL	0.081961	42.58	HLA-DQA10102-DQB10601	DT toxin A
84	TYPGLTKILALKVDN	C5IC92	C5IC92_CORUL	LTKILALKV	0.086607	40.35	HLA-DQA10102-DQB10601	DT toxin A
85	YPGLTKILALKVDNA	C5IC92	C5IC92_CORUL	LTKILALKV	0.100546	34.48	HLA-DQA10102-DQB10601	DT toxin A
86	PGLTKILALKVDNAE	C5IC92	C5IC92_CORUL	ILALKVDNA	0.130831	24.75	HLA-DQA10102-DQB10601	DT toxin A
87	GLTKILALKVDNAET	C5IC92	C5IC92_CORUL	ILALKVDNA	0.147215	20.83	HLA-DQA10102-DQB10601	DT toxin A
88	LTKILALKVDNAETI	C5IC92	C5IC92_CORUL	ILALKVDNA	0.139226	22.65	HLA-DQA10102-DQB10601	DT toxin A
89	TKILALKVDNAETIK	C5IC92	C5IC92_CORUL	ILALKVDNA	0.127645	25.6	HLA-DQA10102-DQB10601	DT toxin A
90	KILALKVDNAETIKK	C5IC92	C5IC92_CORUL	LKVDNAETI	0.08191	42.61	HLA-DQA10102-DQB10601	DT toxin A
91	ILALKVDNAETIKKE	C5IC92	C5IC92_CORUL	LKVDNAETI	0.101792	33.97	HLA-DQA10102-DQB10601	DT toxin A
92	LALKVDNAETIKKEL	C5IC92	C5IC92_CORUL	VDNAETIKK	0.094313	37	HLA-DQA10102-DQB10601	DT toxin A
93	ALKVDNAETIKKELG	C5IC92	C5IC92_CORUL	VDNAETIKK	0.110574	30.77	HLA-DQA10102-DQB10601	DT toxin A
94	LKVDNAETIKKELGL	C5IC92	C5IC92_CORUL	VDNAETIKK	0.090572	38.57	HLA-DQA10102-DQB10601	DT toxin A
95	KVDNAETIKKELGLS	C5IC92	C5IC92_CORUL	AETIKKELG	0.075134	46.04	HLA-DQA10102-DQB10601	DT toxin A
96	VDNAETIKKELGLSL	C5IC92	C5IC92_CORUL	AETIKKELG	0.047888	63.69	HLA-DQA10102-DQB10601	DT toxin A
97	DNAETIKKELGLSLT	C5IC92	C5IC92_CORUL	AETIKKELG	0.029892	78.49	HLA-DQA10102-DQB10601	DT toxin A
98	NAETIKKELGLSLTE	C5IC92	C5IC92_CORUL	TIKKELGLS	0.022913	84.77	HLA-DQA10102-DQB10601	DT toxin A
99	AETIKKELGLSLTEP	C5IC92	C5IC92_CORUL	KELGLSLTE	0.032569	76.14	HLA-DQA10102-DQB10601	DT toxin A
100	ETIKKELGLSLTEPL	C5IC92	C5IC92_CORUL	LGLSLTEPL	0.039792	70.11	HLA-DQA10102-DQB10601	DT toxin A
101	TIKKELGLSLTEPLM	C5IC92	C5IC92_CORUL	LGLSLTEPL	0.055557	58.14	HLA-DQA10102-DQB10601	DT toxin A
102	IKKELGLSLTEPLME	C5IC92	C5IC92_CORUL	LGLSLTEPL	0.087126	40.1	HLA-DQA10102-DQB10601	DT toxin A
103	KKELGLSLTEPLMEQ	C5IC92	C5IC92_CORUL	LGLSLTEPL	0.114338	29.51	HLA-DQA10102-DQB10601	DT toxin A
104	KELGLSLTEPLMEQV	C5IC92	C5IC92_CORUL	LGLSLTEPL	0.08168	42.72	HLA-DQA10102-DQB10601	DT toxin A
105	ELGLSLTEPLMEQVG	C5IC92	C5IC92_CORUL	LSLTEPLME	0.074637	46.31	HLA-DQA10102-DQB10601	DT toxin A
106	LGLSLTEPLMEQVGT	C5IC92	C5IC92_CORUL	LSLTEPLME	0.047334	64.1	HLA-DQA10102-DQB10601	DT toxin A
107	GLSLTEPLMEQVGTE	C5IC92	C5IC92_CORUL	LTEPLMEQV	0.044105	66.62	HLA-DQA10102-DQB10601	DT toxin A
108	LSLTEPLMEQVGTEE	C5IC92	C5IC92_CORUL	TEPLMEQVG	0.032467	76.23	HLA-DQA10102-DQB10601	DT toxin A
109	SLTEPLMEQVGTEEF	C5IC92	C5IC92_CORUL	MEQVGTEEF	0.040281	69.71	HLA-DQA10102-DQB10601	DT toxin A
110	LTEPLMEQVGTEEFI	C5IC92	C5IC92_CORUL	MEQVGTEEF	0.049636	62.4	HLA-DQA10102-DQB10601	DT toxin A
111	TEPLMEQVGTEEFIK	C5IC92	C5IC92_CORUL	MEQVGTEEF	0.075918	45.63	HLA-DQA10102-DQB10601	DT toxin A
112	EPLMEQVGTEEFIKR	C5IC92	C5IC92_CORUL	MEQVGTEEF	0.107822	31.72	HLA-DQA10102-DQB10601	DT toxin A
113	PLMEQVGTEEFIKRF	C5IC92	C5IC92_CORUL	QVGTEEFIK	0.080879	43.12	HLA-DQA10102-DQB10601	DT toxin A
114	LMEQVGTEEFIKRFG	C5IC92	C5IC92_CORUL	QVGTEEFIK	0.067612	50.31	HLA-DQA10102-DQB10601	DT toxin A
115	MEQVGTEEFIKRFGD	C5IC92	C5IC92_CORUL	QVGTEEFIK	0.058556	56.03	HLA-DQA10102-DQB10601	DT toxin A
116	EQVGTEEFIKRFGDG	C5IC92	C5IC92_CORUL	TEEFIKRFG	0.039292	70.52	HLA-DQA10102-DQB10601	DT toxin A
117	QVGTEEFIKRFGDGA	C5IC92	C5IC92_CORUL	TEEFIKRFG	0.030325	78.11	HLA-DQA10102-DQB10601	DT toxin A
118	VGTEEFIKRFGDGAS	C5IC92	C5IC92_CORUL	IKRFGDGAS	0.036884	72.51	HLA-DQA10102-DQB10601	DT toxin A
119	GTEEFIKRFGDGASR	C5IC92	C5IC92_CORUL	IKRFGDGAS	0.0655	51.62	HLA-DQA10102-DQB10601	DT toxin A
120	TEEFIKRFGDGASRV	C5IC92	C5IC92_CORUL	IKRFGDGAS	0.0821	42.52	HLA-DQA10102-DQB10601	DT toxin A
121	EEFIKRFGDGASRVV	C5IC92	C5IC92_CORUL	IKRFGDGAS	0.113109	29.9	HLA-DQA10102-DQB10601	DT toxin A
122	EFIKRFGDGASRVVL	C5IC92	C5IC92_CORUL	FGDGASRVV	0.102446	33.72	HLA-DQA10102-DQB10601	DT toxin A
123	FIKRFGDGASRVVLS	C5IC92	C5IC92_CORUL	DGASRVVLS	0.163076	17.71	HLA-DQA10102-DQB10601	DT toxin A
124	IKRFGDGASRVVLSL	C5IC92	C5IC92_CORUL	DGASRVVLS	0.242651	7.98	HLA-DQA10102-DQB10601	DT toxin A
125	KRFGDGASRVVLSLP	C5IC92	C5IC92_CORUL	DGASRVVLS	0.327774	3.44	HLA-DQA10102-DQB10601	DT toxin A
126	RFGDGASRVVLSLPF	C5IC92	C5IC92_CORUL	DGASRVVLS	0.324929	3.53	HLA-DQA10102-DQB10601	DT toxin A
127	FGDGASRVVLSLPFA	C5IC92	C5IC92_CORUL	DGASRVVLS	0.200964	11.94	HLA-DQA10102-DQB10601	DT toxin A
128	GDGASRVVLSLPFAE	C5IC92	C5IC92_CORUL	DGASRVVLS	0.113039	29.92	HLA-DQA10102-DQB10601	DT toxin A
129	DGASRVVLSLPFAEG	C5IC92	C5IC92_CORUL	VVLSLPFAE	0.083719	41.73	HLA-DQA10102-DQB10601	DT toxin A
130	GASRVVLSLPFAEGS	C5IC92	C5IC92_CORUL	VVLSLPFAE	0.094145	37.07	HLA-DQA10102-DQB10601	DT toxin A
131	ASRVVLSLPFAEGSS	C5IC92	C5IC92_CORUL	VVLSLPFAE	0.106127	32.34	HLA-DQA10102-DQB10601	DT toxin A
132	SRVVLSLPFAEGSSS	C5IC92	C5IC92_CORUL	VVLSLPFAE	0.079826	43.65	HLA-DQA10102-DQB10601	DT toxin A
133	RVVLSLPFAEGSSSV	C5IC92	C5IC92_CORUL	LSLPFAEGS	0.050546	61.73	HLA-DQA10102-DQB10601	DT toxin A
134	VVLSLPFAEGSSSVE	C5IC92	C5IC92_CORUL	LPFAEGSSS	0.036619	72.73	HLA-DQA10102-DQB10601	DT toxin A
135	VLSLPFAEGSSSVEY	C5IC92	C5IC92_CORUL	AEGSSSVEY	0.043821	66.85	HLA-DQA10102-DQB10601	DT toxin A
136	LSLPFAEGSSSVEYI	C5IC92	C5IC92_CORUL	AEGSSSVEY	0.092327	37.83	HLA-DQA10102-DQB10601	DT toxin A
137	SLPFAEGSSSVEYIN	C5IC92	C5IC92_CORUL	EGSSSVEYI	0.189749	13.39	HLA-DQA10102-DQB10601	DT toxin A
138	LPFAEGSSSVEYINN	C5IC92	C5IC92_CORUL	EGSSSVEYI	0.247202	7.6	HLA-DQA10102-DQB10601	DT toxin A
139	PFAEGSSSVEYINNW	C5IC92	C5IC92_CORUL	EGSSSVEYI	0.22299	9.63	HLA-DQA10102-DQB10601	DT toxin A
140	FAEGSSSVEYINNWE	C5IC92	C5IC92_CORUL	EGSSSVEYI	0.13787	22.98	HLA-DQA10102-DQB10601	DT toxin A
141	AEGSSSVEYINNWEQ	C5IC92	C5IC92_CORUL	GSSSVEYIN	0.095722	36.41	HLA-DQA10102-DQB10601	DT toxin A
142	EGSSSVEYINNWEQA	C5IC92	C5IC92_CORUL	VEYINNWEQ	0.084314	41.45	HLA-DQA10102-DQB10601	DT toxin A
143	GSSSVEYINNWEQAK	C5IC92	C5IC92_CORUL	VEYINNWEQ	0.115166	29.25	HLA-DQA10102-DQB10601	DT toxin A
144	SSSVEYINNWEQAKE	C5IC92	C5IC92_CORUL	VEYINNWEQ	0.147793	20.7	HLA-DQA10102-DQB10601	DT toxin A
145	SSVEYINNWEQAKEL	C5IC92	C5IC92_CORUL	VEYINNWEQ	0.099858	34.76	HLA-DQA10102-DQB10601	DT toxin A
146	SVEYINNWEQAKELS	C5IC92	C5IC92_CORUL	NNWEQAKEL	0.067209	50.56	HLA-DQA10102-DQB10601	DT toxin A
147	VEYINNWEQAKELSV	C5IC92	C5IC92_CORUL	WEQAKELSV	0.081341	42.89	HLA-DQA10102-DQB10601	DT toxin A
148	EYINNWEQAKELSVE	C5IC92	C5IC92_CORUL	WEQAKELSV	0.130487	24.85	HLA-DQA10102-DQB10601	DT toxin A
149	YINNWEQAKELSVEL	C5IC92	C5IC92_CORUL	WEQAKELSV	0.10822	31.59	HLA-DQA10102-DQB10601	DT toxin A
150	INNWEQAKELSVELE	C5IC92	C5IC92_CORUL	WEQAKELSV	0.12884	25.29	HLA-DQA10102-DQB10601	DT toxin A
151	NNWEQAKELSVELEI	C5IC92	C5IC92_CORUL	WEQAKELSV	0.10612	32.34	HLA-DQA10102-DQB10601	DT toxin A
152	NWEQAKELSVELEIN	C5IC92	C5IC92_CORUL	WEQAKELSV	0.092245	37.86	HLA-DQA10102-DQB10601	DT toxin A
153	WEQAKELSVELEINF	C5IC92	C5IC92_CORUL	ELSVELEIN	0.09225	37.86	HLA-DQA10102-DQB10601	DT toxin A
154	EQAKELSVELEINFE	C5IC92	C5IC92_CORUL	ELSVELEIN	0.122044	27.18	HLA-DQA10102-DQB10601	DT toxin A
155	QAKELSVELEINFET	C5IC92	C5IC92_CORUL	ELSVELEIN	0.119436	27.95	HLA-DQA10102-DQB10601	DT toxin A
156	AKELSVELEINFETR	C5IC92	C5IC92_CORUL	ELSVELEIN	0.079858	43.63	HLA-DQA10102-DQB10601	DT toxin A
157	KELSVELEINFETRG	C5IC92	C5IC92_CORUL	SVELEINFE	0.0558	57.97	HLA-DQA10102-DQB10601	DT toxin A
158	ELSVELEINFETRGK	C5IC92	C5IC92_CORUL	VELEINFET	0.045561	65.44	HLA-DQA10102-DQB10601	DT toxin A
159	LSVELEINFETRGKR	C5IC92	C5IC92_CORUL	LEINFETRG	0.036168	73.1	HLA-DQA10102-DQB10601	DT toxin A
160	SVELEINFETRGKRG	C5IC92	C5IC92_CORUL	LEINFETRG	0.04383	66.84	HLA-DQA10102-DQB10601	DT toxin A
161	VELEINFETRGKRGQ	C5IC92	C5IC92_CORUL	NFETRGKRG	0.055759	58	HLA-DQA10102-DQB10601	DT toxin A
162	ELEINFETRGKRGQD	C5IC92	C5IC92_CORUL	NFETRGKRG	0.072552	47.45	HLA-DQA10102-DQB10601	DT toxin A
163	LEINFETRGKRGQDA	C5IC92	C5IC92_CORUL	NFETRGKRG	0.074044	46.63	HLA-DQA10102-DQB10601	DT toxin A
164	EINFETRGKRGQDAM	C5IC92	C5IC92_CORUL	NFETRGKRG	0.056001	57.83	HLA-DQA10102-DQB10601	DT toxin A
165	INFETRGKRGQDAMY	C5IC92	C5IC92_CORUL	TRGKRGQDA	0.037249	72.21	HLA-DQA10102-DQB10601	DT toxin A
166	NFETRGKRGQDAMYE	C5IC92	C5IC92_CORUL	TRGKRGQDA	0.053215	59.78	HLA-DQA10102-DQB10601	DT toxin A
167	FETRGKRGQDAMYEY	C5IC92	C5IC92_CORUL	GKRGQDAMY	0.054453	58.91	HLA-DQA10102-DQB10601	DT toxin A
168	ETRGKRGQDAMYEYM	C5IC92	C5IC92_CORUL	GKRGQDAMY	0.052777	60.09	HLA-DQA10102-DQB10601	DT toxin A
169	TRGKRGQDAMYEYMA	C5IC92	C5IC92_CORUL	KRGQDAMYE	0.051217	61.24	HLA-DQA10102-DQB10601	DT toxin A
170	RGKRGQDAMYEYMAQ	C5IC92	C5IC92_CORUL	QDAMYEYMA	0.055105	58.45	HLA-DQA10102-DQB10601	DT toxin A
171	GKRGQDAMYEYMAQS	C5IC92	C5IC92_CORUL	QDAMYEYMA	0.065222	51.79	HLA-DQA10102-DQB10601	DT toxin A
172	KRGQDAMYEYMAQSC	C5IC92	C5IC92_CORUL	QDAMYEYMA	0.044013	66.69	HLA-DQA10102-DQB10601	DT toxin A
173	RGQDAMYEYMAQSCA	C5IC92	C5IC92_CORUL	AMYEYMAQS	0.045047	65.86	HLA-DQA10102-DQB10601	DT toxin A
174	GQDAMYEYMAQSCAG	C5IC92	C5IC92_CORUL	AMYEYMAQS	0.062993	53.17	HLA-DQA10102-DQB10601	DT toxin A
175	QDAMYEYMAQSCAGN	C5IC92	C5IC92_CORUL	MYEYMAQSC	0.07336	47	HLA-DQA10102-DQB10601	DT toxin A
176	DAMYEYMAQSCAGNR	C5IC92	C5IC92_CORUL	EYMAQSCAG	0.08891	39.29	HLA-DQA10102-DQB10601	DT toxin A
177	AMYEYMAQSCAGNRV	C5IC92	C5IC92_CORUL	EYMAQSCAG	0.094151	37.06	HLA-DQA10102-DQB10601	DT toxin A
178	MYEYMAQSCAGNRVR	C5IC92	C5IC92_CORUL	EYMAQSCAG	0.092055	37.94	HLA-DQA10102-DQB10601	DT toxin A
179	YEYMAQSCAGNRVRR	C5IC92	C5IC92_CORUL	AQSCAGNRV	0.095228	36.61	HLA-DQA10102-DQB10601	DT toxin A
1	GADDVDDSSKSFVME	Q5IL09	Q5IL09_CORUL	DDSSKSFVM	0.080939	43.09	HLA-DQA10102-DQB10601	DT toxin A
2	ADDVDDSSKSFVMEN	Q5IL09	Q5IL09_CORUL	DDSSKSFVM	0.12591	26.07	HLA-DQA10102-DQB10601	DT toxin A
3	DDVDDSSKSFVMENF	Q5IL09	Q5IL09_CORUL	DDSSKSFVM	0.156722	18.88	HLA-DQA10102-DQB10601	DT toxin A
4	DVDDSSKSFVMENFS	Q5IL09	Q5IL09_CORUL	SSKSFVMEN	0.161861	17.94	HLA-DQA10102-DQB10601	DT toxin A
5	VDDSSKSFVMENFSS	Q5IL09	Q5IL09_CORUL	SSKSFVMEN	0.188884	13.51	HLA-DQA10102-DQB10601	DT toxin A
6	DDSSKSFVMENFSSY	Q5IL09	Q5IL09_CORUL	SSKSFVMEN	0.126713	25.85	HLA-DQA10102-DQB10601	DT toxin A
7	DSSKSFVMENFSSYH	Q5IL09	Q5IL09_CORUL	KSFVMENFS	0.060418	54.76	HLA-DQA10102-DQB10601	DT toxin A
8	SSKSFVMENFSSYHG	Q5IL09	Q5IL09_CORUL	SFVMENFSS	0.034689	74.32	HLA-DQA10102-DQB10601	DT toxin A
9	SKSFVMENFSSYHGT	Q5IL09	Q5IL09_CORUL	MENFSSYHG	0.054372	58.97	HLA-DQA10102-DQB10601	DT toxin A
10	KSFVMENFSSYHGTK	Q5IL09	Q5IL09_CORUL	MENFSSYHG	0.07932	43.9	HLA-DQA10102-DQB10601	DT toxin A
11	SFVMENFSSYHGTKP	Q5IL09	Q5IL09_CORUL	MENFSSYHG	0.099241	35	HLA-DQA10102-DQB10601	DT toxin A
12	FVMENFSSYHGTKPG	Q5IL09	Q5IL09_CORUL	MENFSSYHG	0.085106	41.08	HLA-DQA10102-DQB10601	DT toxin A
13	VMENFSSYHGTKPGY	Q5IL09	Q5IL09_CORUL	ENFSSYHGT	0.068014	50.07	HLA-DQA10102-DQB10601	DT toxin A
14	MENFSSYHGTKPGYV	Q5IL09	Q5IL09_CORUL	YHGTKPGYV	0.120365	27.67	HLA-DQA10102-DQB10601	DT toxin A
15	ENFSSYHGTKPGYVD	Q5IL09	Q5IL09_CORUL	YHGTKPGYV	0.215591	10.31	HLA-DQA10102-DQB10601	DT toxin A
16	NFSSYHGTKPGYVDS	Q5IL09	Q5IL09_CORUL	YHGTKPGYV	0.252603	7.2	HLA-DQA10102-DQB10601	DT toxin A
17	FSSYHGTKPGYVDSI	Q5IL09	Q5IL09_CORUL	YHGTKPGYV	0.260342	6.66	HLA-DQA10102-DQB10601	DT toxin A
18	SSYHGTKPGYVDSIQ	Q5IL09	Q5IL09_CORUL	YHGTKPGYV	0.233947	8.65	HLA-DQA10102-DQB10601	DT toxin A
19	SYHGTKPGYVDSIQK	Q5IL09	Q5IL09_CORUL	TKPGYVDSI	0.192359	13.04	HLA-DQA10102-DQB10601	DT toxin A
20	YHGTKPGYVDSIQKG	Q5IL09	Q5IL09_CORUL	TKPGYVDSI	0.156294	18.96	HLA-DQA10102-DQB10601	DT toxin A
21	HGTKPGYVDSIQKGI	Q5IL09	Q5IL09_CORUL	TKPGYVDSI	0.125347	26.23	HLA-DQA10102-DQB10601	DT toxin A
22	GTKPGYVDSIQKGIQ	Q5IL09	Q5IL09_CORUL	YVDSIQKGI	0.099172	35.03	HLA-DQA10102-DQB10601	DT toxin A
23	TKPGYVDSIQKGIQK	Q5IL09	Q5IL09_CORUL	YVDSIQKGI	0.101196	34.21	HLA-DQA10102-DQB10601	DT toxin A
24	KPGYVDSIQKGIQKP	Q5IL09	Q5IL09_CORUL	YVDSIQKGI	0.114846	29.35	HLA-DQA10102-DQB10601	DT toxin A
25	PGYVDSIQKGIQKPK	Q5IL09	Q5IL09_CORUL	YVDSIQKGI	0.089761	38.91	HLA-DQA10102-DQB10601	DT toxin A
26	GYVDSIQKGIQKPKS	Q5IL09	Q5IL09_CORUL	VDSIQKGIQ	0.061904	53.84	HLA-DQA10102-DQB10601	DT toxin A
27	YVDSIQKGIQKPKSG	Q5IL09	Q5IL09_CORUL	QKGIQKPKS	0.062342	53.57	HLA-DQA10102-DQB10601	DT toxin A
28	VDSIQKGIQKPKSGA	Q5IL09	Q5IL09_CORUL	QKGIQKPKS	0.072288	47.6	HLA-DQA10102-DQB10601	DT toxin A
29	DSIQKGIQKPKSGAQ	Q5IL09	Q5IL09_CORUL	QKGIQKPKS	0.08399	41.61	HLA-DQA10102-DQB10601	DT toxin A
30	SIQKGIQKPKSGAQG	Q5IL09	Q5IL09_CORUL	QKGIQKPKS	0.063427	52.9	HLA-DQA10102-DQB10601	DT toxin A
31	IQKGIQKPKSGAQGN	Q5IL09	Q5IL09_CORUL	IQKPKSGAQ	0.056865	57.22	HLA-DQA10102-DQB10601	DT toxin A
32	QKGIQKPKSGAQGNY	Q5IL09	Q5IL09_CORUL	IQKPKSGAQ	0.06011	54.95	HLA-DQA10102-DQB10601	DT toxin A
33	KGIQKPKSGAQGNYD	Q5IL09	Q5IL09_CORUL	KSGAQGNYD	0.075774	45.71	HLA-DQA10102-DQB10601	DT toxin A
34	GIQKPKSGAQGNYDD	Q5IL09	Q5IL09_CORUL	KSGAQGNYD	0.132051	24.43	HLA-DQA10102-DQB10601	DT toxin A
35	IQKPKSGAQGNYDDD	Q5IL09	Q5IL09_CORUL	KSGAQGNYD	0.197877	12.33	HLA-DQA10102-DQB10601	DT toxin A
36	QKPKSGAQGNYDDDW	Q5IL09	Q5IL09_CORUL	KSGAQGNYD	0.178485	14.97	HLA-DQA10102-DQB10601	DT toxin A
37	KPKSGAQGNYDDDWK	Q5IL09	Q5IL09_CORUL	KSGAQGNYD	0.110726	30.72	HLA-DQA10102-DQB10601	DT toxin A
38	PKSGAQGNYDDDWKG	Q5IL09	Q5IL09_CORUL	KSGAQGNYD	0.056964	57.15	HLA-DQA10102-DQB10601	DT toxin A
39	KSGAQGNYDDDWKGF	Q5IL09	Q5IL09_CORUL	GNYDDDWKG	0.032109	76.55	HLA-DQA10102-DQB10601	DT toxin A
40	SGAQGNYDDDWKGFY	Q5IL09	Q5IL09_CORUL	GNYDDDWKG	0.02818	80	HLA-DQA10102-DQB10601	DT toxin A
41	GAQGNYDDDWKGFYS	Q5IL09	Q5IL09_CORUL	GNYDDDWKG	0.029927	78.46	HLA-DQA10102-DQB10601	DT toxin A
42	AQGNYDDDWKGFYST	Q5IL09	Q5IL09_CORUL	GNYDDDWKG	0.019788	87.5	HLA-DQA10102-DQB10601	DT toxin A
43	QGNYDDDWKGFYSTD	Q5IL09	Q5IL09_CORUL	DDDWKGFYS	0.017825	89.22	HLA-DQA10102-DQB10601	DT toxin A
44	GNYDDDWKGFYSTDN	Q5IL09	Q5IL09_CORUL	WKGFYSTDN	0.027659	80.47	HLA-DQA10102-DQB10601	DT toxin A
45	NYDDDWKGFYSTDNK	Q5IL09	Q5IL09_CORUL	WKGFYSTDN	0.04965	62.39	HLA-DQA10102-DQB10601	DT toxin A
46	YDDDWKGFYSTDNKY	Q5IL09	Q5IL09_CORUL	WKGFYSTDN	0.065452	51.65	HLA-DQA10102-DQB10601	DT toxin A
47	DDDWKGFYSTDNKYD	Q5IL09	Q5IL09_CORUL	WKGFYSTDN	0.092759	37.65	HLA-DQA10102-DQB10601	DT toxin A
48	DDWKGFYSTDNKYDA	Q5IL09	Q5IL09_CORUL	GFYSTDNKY	0.089597	38.98	HLA-DQA10102-DQB10601	DT toxin A
49	DWKGFYSTDNKYDAA	Q5IL09	Q5IL09_CORUL	GFYSTDNKY	0.09026	38.7	HLA-DQA10102-DQB10601	DT toxin A
50	WKGFYSTDNKYDAAG	Q5IL09	Q5IL09_CORUL	FYSTDNKYD	0.079326	43.9	HLA-DQA10102-DQB10601	DT toxin A
51	KGFYSTDNKYDAAGY	Q5IL09	Q5IL09_CORUL	FYSTDNKYD	0.063527	52.84	HLA-DQA10102-DQB10601	DT toxin A
52	GFYSTDNKYDAAGYS	Q5IL09	Q5IL09_CORUL	NKYDAAGYS	0.078392	44.37	HLA-DQA10102-DQB10601	DT toxin A
53	FYSTDNKYDAAGYSV	Q5IL09	Q5IL09_CORUL	NKYDAAGYS	0.138888	22.73	HLA-DQA10102-DQB10601	DT toxin A
54	YSTDNKYDAAGYSVD	Q5IL09	Q5IL09_CORUL	NKYDAAGYS	0.207791	11.13	HLA-DQA10102-DQB10601	DT toxin A
55	STDNKYDAAGYSVDN	Q5IL09	Q5IL09_CORUL	NKYDAAGYS	0.252172	7.23	HLA-DQA10102-DQB10601	DT toxin A
56	TDNKYDAAGYSVDNE	Q5IL09	Q5IL09_CORUL	NKYDAAGYS	0.227651	9.21	HLA-DQA10102-DQB10601	DT toxin A
57	DNKYDAAGYSVDNEN	Q5IL09	Q5IL09_CORUL	DAAGYSVDN	0.196643	12.49	HLA-DQA10102-DQB10601	DT toxin A
58	NKYDAAGYSVDNENP	Q5IL09	Q5IL09_CORUL	AGYSVDNEN	0.221769	9.74	HLA-DQA10102-DQB10601	DT toxin A
59	KYDAAGYSVDNENPL	Q5IL09	Q5IL09_CORUL	AGYSVDNEN	0.193604	12.88	HLA-DQA10102-DQB10601	DT toxin A
60	YDAAGYSVDNENPLS	Q5IL09	Q5IL09_CORUL	AGYSVDNEN	0.181895	14.48	HLA-DQA10102-DQB10601	DT toxin A
61	DAAGYSVDNENPLSG	Q5IL09	Q5IL09_CORUL	AGYSVDNEN	0.125908	26.07	HLA-DQA10102-DQB10601	DT toxin A
62	AAGYSVDNENPLSGK	Q5IL09	Q5IL09_CORUL	YSVDNENPL	0.086358	40.47	HLA-DQA10102-DQB10601	DT toxin A
63	AGYSVDNENPLSGKA	Q5IL09	Q5IL09_CORUL	VDNENPLSG	0.060539	54.69	HLA-DQA10102-DQB10601	DT toxin A
64	GYSVDNENPLSGKAG	Q5IL09	Q5IL09_CORUL	VDNENPLSG	0.061549	54.06	HLA-DQA10102-DQB10601	DT toxin A
65	YSVDNENPLSGKAGG	Q5IL09	Q5IL09_CORUL	NENPLSGKA	0.057269	56.94	HLA-DQA10102-DQB10601	DT toxin A
66	SVDNENPLSGKAGGV	Q5IL09	Q5IL09_CORUL	NENPLSGKA	0.075791	45.7	HLA-DQA10102-DQB10601	DT toxin A
67	VDNENPLSGKAGGVV	Q5IL09	Q5IL09_CORUL	PLSGKAGGV	0.093627	37.28	HLA-DQA10102-DQB10601	DT toxin A
68	DNENPLSGKAGGVVK	Q5IL09	Q5IL09_CORUL	PLSGKAGGV	0.122628	27.01	HLA-DQA10102-DQB10601	DT toxin A
69	NENPLSGKAGGVVKV	Q5IL09	Q5IL09_CORUL	PLSGKAGGV	0.138423	22.84	HLA-DQA10102-DQB10601	DT toxin A
70	ENPLSGKAGGVVKVT	Q5IL09	Q5IL09_CORUL	GKAGGVVKV	0.157514	18.74	HLA-DQA10102-DQB10601	DT toxin A
71	NPLSGKAGGVVKVTY	Q5IL09	Q5IL09_CORUL	KAGGVVKVT	0.185306	13.98	HLA-DQA10102-DQB10601	DT toxin A
72	PLSGKAGGVVKVTYP	Q5IL09	Q5IL09_CORUL	KAGGVVKVT	0.264102	6.41	HLA-DQA10102-DQB10601	DT toxin A
73	LSGKAGGVVKVTYPG	Q5IL09	Q5IL09_CORUL	KAGGVVKVT	0.273179	5.86	HLA-DQA10102-DQB10601	DT toxin A
74	SGKAGGVVKVTYPGL	Q5IL09	Q5IL09_CORUL	KAGGVVKVT	0.204904	11.47	HLA-DQA10102-DQB10601	DT toxin A
75	GKAGGVVKVTYPGLT	Q5IL09	Q5IL09_CORUL	KAGGVVKVT	0.099451	34.92	HLA-DQA10102-DQB10601	DT toxin A
76	KAGGVVKVTYPGLTK	Q5IL09	Q5IL09_CORUL	VKVTYPGLT	0.085353	40.96	HLA-DQA10102-DQB10601	DT toxin A
77	AGGVVKVTYPGLTKI	Q5IL09	Q5IL09_CORUL	VKVTYPGLT	0.090234	38.71	HLA-DQA10102-DQB10601	DT toxin A
78	GGVVKVTYPGLTKIL	Q5IL09	Q5IL09_CORUL	VKVTYPGLT	0.088648	39.41	HLA-DQA10102-DQB10601	DT toxin A
79	GVVKVTYPGLTKILA	Q5IL09	Q5IL09_CORUL	VKVTYPGLT	0.067176	50.58	HLA-DQA10102-DQB10601	DT toxin A
80	VVKVTYPGLTKILAL	Q5IL09	Q5IL09_CORUL	TYPGLTKIL	0.052465	60.32	HLA-DQA10102-DQB10601	DT toxin A
81	VKVTYPGLTKILALK	Q5IL09	Q5IL09_CORUL	TYPGLTKIL	0.065486	51.63	HLA-DQA10102-DQB10601	DT toxin A
82	KVTYPGLTKILALKV	Q5IL09	Q5IL09_CORUL	PGLTKILAL	0.05792	56.48	HLA-DQA10102-DQB10601	DT toxin A
83	VTYPGLTKILALKVD	Q5IL09	Q5IL09_CORUL	PGLTKILAL	0.081961	42.58	HLA-DQA10102-DQB10601	DT toxin A
84	TYPGLTKILALKVDN	Q5IL09	Q5IL09_CORUL	LTKILALKV	0.086607	40.35	HLA-DQA10102-DQB10601	DT toxin A
85	YPGLTKILALKVDNA	Q5IL09	Q5IL09_CORUL	LTKILALKV	0.100546	34.48	HLA-DQA10102-DQB10601	DT toxin A
86	PGLTKILALKVDNAE	Q5IL09	Q5IL09_CORUL	ILALKVDNA	0.130831	24.75	HLA-DQA10102-DQB10601	DT toxin A
87	GLTKILALKVDNAET	Q5IL09	Q5IL09_CORUL	ILALKVDNA	0.147215	20.83	HLA-DQA10102-DQB10601	DT toxin A
88	LTKILALKVDNAETI	Q5IL09	Q5IL09_CORUL	ILALKVDNA	0.139226	22.65	HLA-DQA10102-DQB10601	DT toxin A
89	TKILALKVDNAETIK	Q5IL09	Q5IL09_CORUL	ILALKVDNA	0.127645	25.6	HLA-DQA10102-DQB10601	DT toxin A
90	KILALKVDNAETIKK	Q5IL09	Q5IL09_CORUL	LKVDNAETI	0.08191	42.61	HLA-DQA10102-DQB10601	DT toxin A
91	ILALKVDNAETIKKE	Q5IL09	Q5IL09_CORUL	LKVDNAETI	0.101792	33.97	HLA-DQA10102-DQB10601	DT toxin A
92	LALKVDNAETIKKEL	Q5IL09	Q5IL09_CORUL	VDNAETIKK	0.094313	37	HLA-DQA10102-DQB10601	DT toxin A
93	ALKVDNAETIKKELG	Q5IL09	Q5IL09_CORUL	VDNAETIKK	0.110574	30.77	HLA-DQA10102-DQB10601	DT toxin A
94	LKVDNAETIKKELGL	Q5IL09	Q5IL09_CORUL	VDNAETIKK	0.090572	38.57	HLA-DQA10102-DQB10601	DT toxin A
95	KVDNAETIKKELGLS	Q5IL09	Q5IL09_CORUL	AETIKKELG	0.075134	46.04	HLA-DQA10102-DQB10601	DT toxin A
96	VDNAETIKKELGLSL	Q5IL09	Q5IL09_CORUL	AETIKKELG	0.047888	63.69	HLA-DQA10102-DQB10601	DT toxin A
97	DNAETIKKELGLSLT	Q5IL09	Q5IL09_CORUL	AETIKKELG	0.029892	78.49	HLA-DQA10102-DQB10601	DT toxin A
98	NAETIKKELGLSLTE	Q5IL09	Q5IL09_CORUL	TIKKELGLS	0.022913	84.77	HLA-DQA10102-DQB10601	DT toxin A
99	AETIKKELGLSLTEP	Q5IL09	Q5IL09_CORUL	KELGLSLTE	0.032569	76.14	HLA-DQA10102-DQB10601	DT toxin A
100	ETIKKELGLSLTEPL	Q5IL09	Q5IL09_CORUL	LGLSLTEPL	0.039792	70.11	HLA-DQA10102-DQB10601	DT toxin A
101	TIKKELGLSLTEPLM	Q5IL09	Q5IL09_CORUL	LGLSLTEPL	0.055557	58.14	HLA-DQA10102-DQB10601	DT toxin A
102	IKKELGLSLTEPLME	Q5IL09	Q5IL09_CORUL	LGLSLTEPL	0.087126	40.1	HLA-DQA10102-DQB10601	DT toxin A
103	KKELGLSLTEPLMEQ	Q5IL09	Q5IL09_CORUL	LGLSLTEPL	0.114338	29.51	HLA-DQA10102-DQB10601	DT toxin A
104	KELGLSLTEPLMEQV	Q5IL09	Q5IL09_CORUL	LGLSLTEPL	0.08168	42.72	HLA-DQA10102-DQB10601	DT toxin A
105	ELGLSLTEPLMEQVG	Q5IL09	Q5IL09_CORUL	LSLTEPLME	0.074637	46.31	HLA-DQA10102-DQB10601	DT toxin A
106	LGLSLTEPLMEQVGT	Q5IL09	Q5IL09_CORUL	LSLTEPLME	0.047334	64.1	HLA-DQA10102-DQB10601	DT toxin A
107	GLSLTEPLMEQVGTE	Q5IL09	Q5IL09_CORUL	LTEPLMEQV	0.044105	66.62	HLA-DQA10102-DQB10601	DT toxin A
108	LSLTEPLMEQVGTEE	Q5IL09	Q5IL09_CORUL	TEPLMEQVG	0.032467	76.23	HLA-DQA10102-DQB10601	DT toxin A
109	SLTEPLMEQVGTEEF	Q5IL09	Q5IL09_CORUL	MEQVGTEEF	0.040281	69.71	HLA-DQA10102-DQB10601	DT toxin A
110	LTEPLMEQVGTEEFI	Q5IL09	Q5IL09_CORUL	MEQVGTEEF	0.049636	62.4	HLA-DQA10102-DQB10601	DT toxin A
111	TEPLMEQVGTEEFIK	Q5IL09	Q5IL09_CORUL	MEQVGTEEF	0.075918	45.63	HLA-DQA10102-DQB10601	DT toxin A
112	EPLMEQVGTEEFIKR	Q5IL09	Q5IL09_CORUL	MEQVGTEEF	0.107822	31.72	HLA-DQA10102-DQB10601	DT toxin A
113	PLMEQVGTEEFIKRF	Q5IL09	Q5IL09_CORUL	QVGTEEFIK	0.080879	43.12	HLA-DQA10102-DQB10601	DT toxin A
114	LMEQVGTEEFIKRFG	Q5IL09	Q5IL09_CORUL	QVGTEEFIK	0.067612	50.31	HLA-DQA10102-DQB10601	DT toxin A
115	MEQVGTEEFIKRFGD	Q5IL09	Q5IL09_CORUL	QVGTEEFIK	0.058556	56.03	HLA-DQA10102-DQB10601	DT toxin A
116	EQVGTEEFIKRFGDG	Q5IL09	Q5IL09_CORUL	TEEFIKRFG	0.039292	70.52	HLA-DQA10102-DQB10601	DT toxin A
117	QVGTEEFIKRFGDGA	Q5IL09	Q5IL09_CORUL	TEEFIKRFG	0.030325	78.11	HLA-DQA10102-DQB10601	DT toxin A
118	VGTEEFIKRFGDGAS	Q5IL09	Q5IL09_CORUL	IKRFGDGAS	0.036884	72.51	HLA-DQA10102-DQB10601	DT toxin A
119	GTEEFIKRFGDGASR	Q5IL09	Q5IL09_CORUL	IKRFGDGAS	0.0655	51.62	HLA-DQA10102-DQB10601	DT toxin A
120	TEEFIKRFGDGASRV	Q5IL09	Q5IL09_CORUL	IKRFGDGAS	0.0821	42.52	HLA-DQA10102-DQB10601	DT toxin A
121	EEFIKRFGDGASRVV	Q5IL09	Q5IL09_CORUL	IKRFGDGAS	0.113109	29.9	HLA-DQA10102-DQB10601	DT toxin A
122	EFIKRFGDGASRVVL	Q5IL09	Q5IL09_CORUL	FGDGASRVV	0.102446	33.72	HLA-DQA10102-DQB10601	DT toxin A
123	FIKRFGDGASRVVLS	Q5IL09	Q5IL09_CORUL	DGASRVVLS	0.163076	17.71	HLA-DQA10102-DQB10601	DT toxin A
124	IKRFGDGASRVVLSL	Q5IL09	Q5IL09_CORUL	DGASRVVLS	0.242651	7.98	HLA-DQA10102-DQB10601	DT toxin A
125	KRFGDGASRVVLSLP	Q5IL09	Q5IL09_CORUL	DGASRVVLS	0.327774	3.44	HLA-DQA10102-DQB10601	DT toxin A
126	RFGDGASRVVLSLPF	Q5IL09	Q5IL09_CORUL	DGASRVVLS	0.324929	3.53	HLA-DQA10102-DQB10601	DT toxin A
127	FGDGASRVVLSLPFA	Q5IL09	Q5IL09_CORUL	DGASRVVLS	0.200964	11.94	HLA-DQA10102-DQB10601	DT toxin A
128	GDGASRVVLSLPFAE	Q5IL09	Q5IL09_CORUL	DGASRVVLS	0.113039	29.92	HLA-DQA10102-DQB10601	DT toxin A
129	DGASRVVLSLPFAEG	Q5IL09	Q5IL09_CORUL	VVLSLPFAE	0.083719	41.73	HLA-DQA10102-DQB10601	DT toxin A
130	GASRVVLSLPFAEGS	Q5IL09	Q5IL09_CORUL	VVLSLPFAE	0.094145	37.07	HLA-DQA10102-DQB10601	DT toxin A
131	ASRVVLSLPFAEGSS	Q5IL09	Q5IL09_CORUL	VVLSLPFAE	0.106127	32.34	HLA-DQA10102-DQB10601	DT toxin A
132	SRVVLSLPFAEGSSS	Q5IL09	Q5IL09_CORUL	VVLSLPFAE	0.079826	43.65	HLA-DQA10102-DQB10601	DT toxin A
133	RVVLSLPFAEGSSSV	Q5IL09	Q5IL09_CORUL	LSLPFAEGS	0.050546	61.73	HLA-DQA10102-DQB10601	DT toxin A
134	VVLSLPFAEGSSSVE	Q5IL09	Q5IL09_CORUL	LPFAEGSSS	0.036619	72.73	HLA-DQA10102-DQB10601	DT toxin A
135	VLSLPFAEGSSSVEY	Q5IL09	Q5IL09_CORUL	AEGSSSVEY	0.043821	66.85	HLA-DQA10102-DQB10601	DT toxin A
136	LSLPFAEGSSSVEYI	Q5IL09	Q5IL09_CORUL	AEGSSSVEY	0.092327	37.83	HLA-DQA10102-DQB10601	DT toxin A
137	SLPFAEGSSSVEYIN	Q5IL09	Q5IL09_CORUL	EGSSSVEYI	0.189749	13.39	HLA-DQA10102-DQB10601	DT toxin A
138	LPFAEGSSSVEYINN	Q5IL09	Q5IL09_CORUL	EGSSSVEYI	0.247202	7.6	HLA-DQA10102-DQB10601	DT toxin A
139	PFAEGSSSVEYINNW	Q5IL09	Q5IL09_CORUL	EGSSSVEYI	0.22299	9.63	HLA-DQA10102-DQB10601	DT toxin A
140	FAEGSSSVEYINNWE	Q5IL09	Q5IL09_CORUL	EGSSSVEYI	0.13787	22.98	HLA-DQA10102-DQB10601	DT toxin A
141	AEGSSSVEYINNWEQ	Q5IL09	Q5IL09_CORUL	GSSSVEYIN	0.095722	36.41	HLA-DQA10102-DQB10601	DT toxin A
142	EGSSSVEYINNWEQA	Q5IL09	Q5IL09_CORUL	VEYINNWEQ	0.084314	41.45	HLA-DQA10102-DQB10601	DT toxin A
143	GSSSVEYINNWEQAK	Q5IL09	Q5IL09_CORUL	VEYINNWEQ	0.115166	29.25	HLA-DQA10102-DQB10601	DT toxin A
144	SSSVEYINNWEQAKA	Q5IL09	Q5IL09_CORUL	VEYINNWEQ	0.13788	22.97	HLA-DQA10102-DQB10601	DT toxin A
145	SSVEYINNWEQAKAL	Q5IL09	Q5IL09_CORUL	VEYINNWEQ	0.101649	34.03	HLA-DQA10102-DQB10601	DT toxin A
146	SVEYINNWEQAKALS	Q5IL09	Q5IL09_CORUL	INNWEQAKA	0.087649	39.86	HLA-DQA10102-DQB10601	DT toxin A
147	VEYINNWEQAKALSV	Q5IL09	Q5IL09_CORUL	WEQAKALSV	0.153432	19.53	HLA-DQA10102-DQB10601	DT toxin A
148	EYINNWEQAKALSVE	Q5IL09	Q5IL09_CORUL	WEQAKALSV	0.221619	9.75	HLA-DQA10102-DQB10601	DT toxin A
149	YINNWEQAKALSVEL	Q5IL09	Q5IL09_CORUL	WEQAKALSV	0.200242	12.03	HLA-DQA10102-DQB10601	DT toxin A
150	INNWEQAKALSVELE	Q5IL09	Q5IL09_CORUL	WEQAKALSV	0.257609	6.84	HLA-DQA10102-DQB10601	DT toxin A
151	NNWEQAKALSVELEI	Q5IL09	Q5IL09_CORUL	WEQAKALSV	0.229665	9.03	HLA-DQA10102-DQB10601	DT toxin A
152	NWEQAKALSVELEIN	Q5IL09	Q5IL09_CORUL	AKALSVELE	0.180564	14.67	HLA-DQA10102-DQB10601	DT toxin A
153	WEQAKALSVELEINF	Q5IL09	Q5IL09_CORUL	AKALSVELE	0.139841	22.5	HLA-DQA10102-DQB10601	DT toxin A
154	EQAKALSVELEINFE	Q5IL09	Q5IL09_CORUL	ALSVELEIN	0.154698	19.27	HLA-DQA10102-DQB10601	DT toxin A
155	QAKALSVELEINFET	Q5IL09	Q5IL09_CORUL	ALSVELEIN	0.12825	25.44	HLA-DQA10102-DQB10601	DT toxin A
156	AKALSVELEINFETR	Q5IL09	Q5IL09_CORUL	ALSVELEIN	0.075484	45.86	HLA-DQA10102-DQB10601	DT toxin A
157	KALSVELEINFETRG	Q5IL09	Q5IL09_CORUL	SVELEINFE	0.050605	61.69	HLA-DQA10102-DQB10601	DT toxin A
158	ALSVELEINFETRGK	Q5IL09	Q5IL09_CORUL	VELEINFET	0.039833	70.08	HLA-DQA10102-DQB10601	DT toxin A
159	LSVELEINFETRGKR	Q5IL09	Q5IL09_CORUL	LEINFETRG	0.036168	73.1	HLA-DQA10102-DQB10601	DT toxin A
160	SVELEINFETRGKRG	Q5IL09	Q5IL09_CORUL	LEINFETRG	0.04383	66.84	HLA-DQA10102-DQB10601	DT toxin A
161	VELEINFETRGKRGQ	Q5IL09	Q5IL09_CORUL	NFETRGKRG	0.055759	58	HLA-DQA10102-DQB10601	DT toxin A
162	ELEINFETRGKRGQD	Q5IL09	Q5IL09_CORUL	NFETRGKRG	0.072552	47.45	HLA-DQA10102-DQB10601	DT toxin A
163	LEINFETRGKRGQDA	Q5IL09	Q5IL09_CORUL	NFETRGKRG	0.074044	46.63	HLA-DQA10102-DQB10601	DT toxin A
164	EINFETRGKRGQDAM	Q5IL09	Q5IL09_CORUL	NFETRGKRG	0.056001	57.83	HLA-DQA10102-DQB10601	DT toxin A
165	INFETRGKRGQDAMY	Q5IL09	Q5IL09_CORUL	TRGKRGQDA	0.037249	72.21	HLA-DQA10102-DQB10601	DT toxin A
166	NFETRGKRGQDAMYE	Q5IL09	Q5IL09_CORUL	TRGKRGQDA	0.053215	59.78	HLA-DQA10102-DQB10601	DT toxin A
167	FETRGKRGQDAMYEY	Q5IL09	Q5IL09_CORUL	GKRGQDAMY	0.054453	58.91	HLA-DQA10102-DQB10601	DT toxin A
168	ETRGKRGQDAMYEYM	Q5IL09	Q5IL09_CORUL	GKRGQDAMY	0.052777	60.09	HLA-DQA10102-DQB10601	DT toxin A
169	TRGKRGQDAMYEYMA	Q5IL09	Q5IL09_CORUL	KRGQDAMYE	0.051217	61.24	HLA-DQA10102-DQB10601	DT toxin A
170	RGKRGQDAMYEYMAQ	Q5IL09	Q5IL09_CORUL	QDAMYEYMA	0.055105	58.45	HLA-DQA10102-DQB10601	DT toxin A
171	GKRGQDAMYEYMAQS	Q5IL09	Q5IL09_CORUL	QDAMYEYMA	0.065222	51.79	HLA-DQA10102-DQB10601	DT toxin A
172	KRGQDAMYEYMAQSC	Q5IL09	Q5IL09_CORUL	QDAMYEYMA	0.044013	66.69	HLA-DQA10102-DQB10601	DT toxin A
173	RGQDAMYEYMAQSCA	Q5IL09	Q5IL09_CORUL	AMYEYMAQS	0.045047	65.86	HLA-DQA10102-DQB10601	DT toxin A
174	GQDAMYEYMAQSCAG	Q5IL09	Q5IL09_CORUL	AMYEYMAQS	0.062993	53.17	HLA-DQA10102-DQB10601	DT toxin A
175	QDAMYEYMAQSCAGN	Q5IL09	Q5IL09_CORUL	MYEYMAQSC	0.07336	47	HLA-DQA10102-DQB10601	DT toxin A
176	DAMYEYMAQSCAGNR	Q5IL09	Q5IL09_CORUL	EYMAQSCAG	0.08891	39.29	HLA-DQA10102-DQB10601	DT toxin A
177	AMYEYMAQSCAGNRV	Q5IL09	Q5IL09_CORUL	EYMAQSCAG	0.094151	37.06	HLA-DQA10102-DQB10601	DT toxin A
178	MYEYMAQSCAGNRVR	Q5IL09	Q5IL09_CORUL	EYMAQSCAG	0.092055	37.94	HLA-DQA10102-DQB10601	DT toxin A
179	YEYMAQSCAGNRVRR	Q5IL09	Q5IL09_CORUL	AQSCAGNRV	0.095228	36.61	HLA-DQA10102-DQB10601	DT toxin A
1	GADDVVDSSKSFVME	Q6YIX9	Q6YIX9_CORUL	VDSSKSFVM	0.157915	18.66	HLA-DQA10102-DQB10601	DT toxin A
2	ADDVVDSSKSFVMEN	Q6YIX9	Q6YIX9_CORUL	VDSSKSFVM	0.208675	11.02	HLA-DQA10102-DQB10601	DT toxin A
3	DDVVDSSKSFVMENF	Q6YIX9	Q6YIX9_CORUL	VDSSKSFVM	0.214596	10.42	HLA-DQA10102-DQB10601	DT toxin A
4	DVVDSSKSFVMENFS	Q6YIX9	Q6YIX9_CORUL	VDSSKSFVM	0.162682	17.79	HLA-DQA10102-DQB10601	DT toxin A
5	VVDSSKSFVMENFSS	Q6YIX9	Q6YIX9_CORUL	SSKSFVMEN	0.158444	18.57	HLA-DQA10102-DQB10601	DT toxin A
6	VDSSKSFVMENFSSY	Q6YIX9	Q6YIX9_CORUL	SSKSFVMEN	0.099726	34.81	HLA-DQA10102-DQB10601	DT toxin A
7	DSSKSFVMENFSSYH	Q6YIX9	Q6YIX9_CORUL	KSFVMENFS	0.060418	54.76	HLA-DQA10102-DQB10601	DT toxin A
8	SSKSFVMENFSSYHG	Q6YIX9	Q6YIX9_CORUL	SFVMENFSS	0.034689	74.32	HLA-DQA10102-DQB10601	DT toxin A
9	SKSFVMENFSSYHGT	Q6YIX9	Q6YIX9_CORUL	MENFSSYHG	0.054372	58.97	HLA-DQA10102-DQB10601	DT toxin A
10	KSFVMENFSSYHGTK	Q6YIX9	Q6YIX9_CORUL	MENFSSYHG	0.07932	43.9	HLA-DQA10102-DQB10601	DT toxin A
11	SFVMENFSSYHGTKP	Q6YIX9	Q6YIX9_CORUL	MENFSSYHG	0.099241	35	HLA-DQA10102-DQB10601	DT toxin A
12	FVMENFSSYHGTKPG	Q6YIX9	Q6YIX9_CORUL	MENFSSYHG	0.085106	41.08	HLA-DQA10102-DQB10601	DT toxin A
13	VMENFSSYHGTKPGY	Q6YIX9	Q6YIX9_CORUL	ENFSSYHGT	0.068014	50.07	HLA-DQA10102-DQB10601	DT toxin A
14	MENFSSYHGTKPGYV	Q6YIX9	Q6YIX9_CORUL	YHGTKPGYV	0.120365	27.67	HLA-DQA10102-DQB10601	DT toxin A
15	ENFSSYHGTKPGYVD	Q6YIX9	Q6YIX9_CORUL	YHGTKPGYV	0.215591	10.31	HLA-DQA10102-DQB10601	DT toxin A
16	NFSSYHGTKPGYVDS	Q6YIX9	Q6YIX9_CORUL	YHGTKPGYV	0.252603	7.2	HLA-DQA10102-DQB10601	DT toxin A
17	FSSYHGTKPGYVDSI	Q6YIX9	Q6YIX9_CORUL	YHGTKPGYV	0.260342	6.66	HLA-DQA10102-DQB10601	DT toxin A
18	SSYHGTKPGYVDSIQ	Q6YIX9	Q6YIX9_CORUL	YHGTKPGYV	0.233947	8.65	HLA-DQA10102-DQB10601	DT toxin A
19	SYHGTKPGYVDSIQK	Q6YIX9	Q6YIX9_CORUL	TKPGYVDSI	0.192359	13.04	HLA-DQA10102-DQB10601	DT toxin A
20	YHGTKPGYVDSIQKG	Q6YIX9	Q6YIX9_CORUL	TKPGYVDSI	0.156294	18.96	HLA-DQA10102-DQB10601	DT toxin A
21	HGTKPGYVDSIQKGI	Q6YIX9	Q6YIX9_CORUL	TKPGYVDSI	0.125347	26.23	HLA-DQA10102-DQB10601	DT toxin A
22	GTKPGYVDSIQKGIQ	Q6YIX9	Q6YIX9_CORUL	YVDSIQKGI	0.099172	35.03	HLA-DQA10102-DQB10601	DT toxin A
23	TKPGYVDSIQKGIQK	Q6YIX9	Q6YIX9_CORUL	YVDSIQKGI	0.101196	34.21	HLA-DQA10102-DQB10601	DT toxin A
24	KPGYVDSIQKGIQKP	Q6YIX9	Q6YIX9_CORUL	YVDSIQKGI	0.114846	29.35	HLA-DQA10102-DQB10601	DT toxin A
25	PGYVDSIQKGIQKPK	Q6YIX9	Q6YIX9_CORUL	YVDSIQKGI	0.089761	38.91	HLA-DQA10102-DQB10601	DT toxin A
26	GYVDSIQKGIQKPKS	Q6YIX9	Q6YIX9_CORUL	VDSIQKGIQ	0.061904	53.84	HLA-DQA10102-DQB10601	DT toxin A
27	YVDSIQKGIQKPKSG	Q6YIX9	Q6YIX9_CORUL	QKGIQKPKS	0.062342	53.57	HLA-DQA10102-DQB10601	DT toxin A
28	VDSIQKGIQKPKSGT	Q6YIX9	Q6YIX9_CORUL	QKGIQKPKS	0.069172	49.38	HLA-DQA10102-DQB10601	DT toxin A
29	DSIQKGIQKPKSGTQ	Q6YIX9	Q6YIX9_CORUL	QKGIQKPKS	0.079578	43.77	HLA-DQA10102-DQB10601	DT toxin A
30	SIQKGIQKPKSGTQG	Q6YIX9	Q6YIX9_CORUL	QKGIQKPKS	0.060017	55.01	HLA-DQA10102-DQB10601	DT toxin A
31	IQKGIQKPKSGTQGN	Q6YIX9	Q6YIX9_CORUL	IQKPKSGTQ	0.047375	64.07	HLA-DQA10102-DQB10601	DT toxin A
32	QKGIQKPKSGTQGNY	Q6YIX9	Q6YIX9_CORUL	IQKPKSGTQ	0.04841	63.3	HLA-DQA10102-DQB10601	DT toxin A
33	KGIQKPKSGTQGNYD	Q6YIX9	Q6YIX9_CORUL	IQKPKSGTQ	0.052311	60.43	HLA-DQA10102-DQB10601	DT toxin A
34	GIQKPKSGTQGNYDD	Q6YIX9	Q6YIX9_CORUL	KSGTQGNYD	0.076703	45.22	HLA-DQA10102-DQB10601	DT toxin A
35	IQKPKSGTQGNYDDD	Q6YIX9	Q6YIX9_CORUL	KSGTQGNYD	0.1136	29.75	HLA-DQA10102-DQB10601	DT toxin A
36	QKPKSGTQGNYDDDW	Q6YIX9	Q6YIX9_CORUL	KSGTQGNYD	0.097321	35.76	HLA-DQA10102-DQB10601	DT toxin A
37	KPKSGTQGNYDDDWK	Q6YIX9	Q6YIX9_CORUL	KSGTQGNYD	0.061761	53.93	HLA-DQA10102-DQB10601	DT toxin A
38	PKSGTQGNYDDDWKG	Q6YIX9	Q6YIX9_CORUL	KSGTQGNYD	0.040969	69.16	HLA-DQA10102-DQB10601	DT toxin A
39	KSGTQGNYDDDWKGF	Q6YIX9	Q6YIX9_CORUL	GNYDDDWKG	0.03364	75.2	HLA-DQA10102-DQB10601	DT toxin A
40	SGTQGNYDDDWKGFY	Q6YIX9	Q6YIX9_CORUL	GNYDDDWKG	0.028681	79.56	HLA-DQA10102-DQB10601	DT toxin A
41	GTQGNYDDDWKGFYS	Q6YIX9	Q6YIX9_CORUL	GNYDDDWKG	0.03069	77.79	HLA-DQA10102-DQB10601	DT toxin A
42	TQGNYDDDWKGFYST	Q6YIX9	Q6YIX9_CORUL	GNYDDDWKG	0.020191	87.15	HLA-DQA10102-DQB10601	DT toxin A
43	QGNYDDDWKGFYSTD	Q6YIX9	Q6YIX9_CORUL	DDDWKGFYS	0.017825	89.22	HLA-DQA10102-DQB10601	DT toxin A
44	GNYDDDWKGFYSTDN	Q6YIX9	Q6YIX9_CORUL	WKGFYSTDN	0.027659	80.47	HLA-DQA10102-DQB10601	DT toxin A
45	NYDDDWKGFYSTDNK	Q6YIX9	Q6YIX9_CORUL	WKGFYSTDN	0.04965	62.39	HLA-DQA10102-DQB10601	DT toxin A
46	YDDDWKGFYSTDNKY	Q6YIX9	Q6YIX9_CORUL	WKGFYSTDN	0.065452	51.65	HLA-DQA10102-DQB10601	DT toxin A
47	DDDWKGFYSTDNKYD	Q6YIX9	Q6YIX9_CORUL	WKGFYSTDN	0.092759	37.65	HLA-DQA10102-DQB10601	DT toxin A
48	DDWKGFYSTDNKYDA	Q6YIX9	Q6YIX9_CORUL	GFYSTDNKY	0.089597	38.98	HLA-DQA10102-DQB10601	DT toxin A
49	DWKGFYSTDNKYDAA	Q6YIX9	Q6YIX9_CORUL	GFYSTDNKY	0.09026	38.7	HLA-DQA10102-DQB10601	DT toxin A
50	WKGFYSTDNKYDAAG	Q6YIX9	Q6YIX9_CORUL	FYSTDNKYD	0.079326	43.9	HLA-DQA10102-DQB10601	DT toxin A
51	KGFYSTDNKYDAAGY	Q6YIX9	Q6YIX9_CORUL	FYSTDNKYD	0.063527	52.84	HLA-DQA10102-DQB10601	DT toxin A
52	GFYSTDNKYDAAGYS	Q6YIX9	Q6YIX9_CORUL	NKYDAAGYS	0.078392	44.37	HLA-DQA10102-DQB10601	DT toxin A
53	FYSTDNKYDAAGYSV	Q6YIX9	Q6YIX9_CORUL	NKYDAAGYS	0.138888	22.73	HLA-DQA10102-DQB10601	DT toxin A
54	YSTDNKYDAAGYSVD	Q6YIX9	Q6YIX9_CORUL	NKYDAAGYS	0.207791	11.13	HLA-DQA10102-DQB10601	DT toxin A
55	STDNKYDAAGYSVDN	Q6YIX9	Q6YIX9_CORUL	NKYDAAGYS	0.252172	7.23	HLA-DQA10102-DQB10601	DT toxin A
56	TDNKYDAAGYSVDNE	Q6YIX9	Q6YIX9_CORUL	NKYDAAGYS	0.227651	9.21	HLA-DQA10102-DQB10601	DT toxin A
57	DNKYDAAGYSVDNEN	Q6YIX9	Q6YIX9_CORUL	DAAGYSVDN	0.196643	12.49	HLA-DQA10102-DQB10601	DT toxin A
58	NKYDAAGYSVDNENP	Q6YIX9	Q6YIX9_CORUL	AGYSVDNEN	0.221769	9.74	HLA-DQA10102-DQB10601	DT toxin A
59	KYDAAGYSVDNENPL	Q6YIX9	Q6YIX9_CORUL	AGYSVDNEN	0.193604	12.88	HLA-DQA10102-DQB10601	DT toxin A
60	YDAAGYSVDNENPLS	Q6YIX9	Q6YIX9_CORUL	AGYSVDNEN	0.181895	14.48	HLA-DQA10102-DQB10601	DT toxin A
61	DAAGYSVDNENPLSG	Q6YIX9	Q6YIX9_CORUL	AGYSVDNEN	0.125908	26.07	HLA-DQA10102-DQB10601	DT toxin A
62	AAGYSVDNENPLSGK	Q6YIX9	Q6YIX9_CORUL	YSVDNENPL	0.086358	40.47	HLA-DQA10102-DQB10601	DT toxin A
63	AGYSVDNENPLSGKA	Q6YIX9	Q6YIX9_CORUL	VDNENPLSG	0.060539	54.69	HLA-DQA10102-DQB10601	DT toxin A
64	GYSVDNENPLSGKAG	Q6YIX9	Q6YIX9_CORUL	VDNENPLSG	0.061549	54.06	HLA-DQA10102-DQB10601	DT toxin A
65	YSVDNENPLSGKAGG	Q6YIX9	Q6YIX9_CORUL	NENPLSGKA	0.057269	56.94	HLA-DQA10102-DQB10601	DT toxin A
66	SVDNENPLSGKAGGV	Q6YIX9	Q6YIX9_CORUL	NENPLSGKA	0.075791	45.7	HLA-DQA10102-DQB10601	DT toxin A
67	VDNENPLSGKAGGVV	Q6YIX9	Q6YIX9_CORUL	PLSGKAGGV	0.093627	37.28	HLA-DQA10102-DQB10601	DT toxin A
68	DNENPLSGKAGGVVK	Q6YIX9	Q6YIX9_CORUL	PLSGKAGGV	0.122628	27.01	HLA-DQA10102-DQB10601	DT toxin A
69	NENPLSGKAGGVVKV	Q6YIX9	Q6YIX9_CORUL	PLSGKAGGV	0.138423	22.84	HLA-DQA10102-DQB10601	DT toxin A
70	ENPLSGKAGGVVKVT	Q6YIX9	Q6YIX9_CORUL	GKAGGVVKV	0.157514	18.74	HLA-DQA10102-DQB10601	DT toxin A
71	NPLSGKAGGVVKVTY	Q6YIX9	Q6YIX9_CORUL	KAGGVVKVT	0.185306	13.98	HLA-DQA10102-DQB10601	DT toxin A
72	PLSGKAGGVVKVTYP	Q6YIX9	Q6YIX9_CORUL	KAGGVVKVT	0.264102	6.41	HLA-DQA10102-DQB10601	DT toxin A
73	LSGKAGGVVKVTYPG	Q6YIX9	Q6YIX9_CORUL	KAGGVVKVT	0.273179	5.86	HLA-DQA10102-DQB10601	DT toxin A
74	SGKAGGVVKVTYPGL	Q6YIX9	Q6YIX9_CORUL	KAGGVVKVT	0.204904	11.47	HLA-DQA10102-DQB10601	DT toxin A
75	GKAGGVVKVTYPGLT	Q6YIX9	Q6YIX9_CORUL	KAGGVVKVT	0.099451	34.92	HLA-DQA10102-DQB10601	DT toxin A
76	KAGGVVKVTYPGLTK	Q6YIX9	Q6YIX9_CORUL	VKVTYPGLT	0.085353	40.96	HLA-DQA10102-DQB10601	DT toxin A
77	AGGVVKVTYPGLTKI	Q6YIX9	Q6YIX9_CORUL	VKVTYPGLT	0.090234	38.71	HLA-DQA10102-DQB10601	DT toxin A
78	GGVVKVTYPGLTKIL	Q6YIX9	Q6YIX9_CORUL	VKVTYPGLT	0.088648	39.41	HLA-DQA10102-DQB10601	DT toxin A
79	GVVKVTYPGLTKILA	Q6YIX9	Q6YIX9_CORUL	VKVTYPGLT	0.067176	50.58	HLA-DQA10102-DQB10601	DT toxin A
80	VVKVTYPGLTKILAL	Q6YIX9	Q6YIX9_CORUL	TYPGLTKIL	0.052465	60.32	HLA-DQA10102-DQB10601	DT toxin A
81	VKVTYPGLTKILALK	Q6YIX9	Q6YIX9_CORUL	TYPGLTKIL	0.065486	51.63	HLA-DQA10102-DQB10601	DT toxin A
82	KVTYPGLTKILALKV	Q6YIX9	Q6YIX9_CORUL	PGLTKILAL	0.05792	56.48	HLA-DQA10102-DQB10601	DT toxin A
83	VTYPGLTKILALKVD	Q6YIX9	Q6YIX9_CORUL	PGLTKILAL	0.081961	42.58	HLA-DQA10102-DQB10601	DT toxin A
84	TYPGLTKILALKVDN	Q6YIX9	Q6YIX9_CORUL	LTKILALKV	0.086607	40.35	HLA-DQA10102-DQB10601	DT toxin A
85	YPGLTKILALKVDNA	Q6YIX9	Q6YIX9_CORUL	LTKILALKV	0.100546	34.48	HLA-DQA10102-DQB10601	DT toxin A
86	PGLTKILALKVDNAE	Q6YIX9	Q6YIX9_CORUL	ILALKVDNA	0.130831	24.75	HLA-DQA10102-DQB10601	DT toxin A
87	GLTKILALKVDNAET	Q6YIX9	Q6YIX9_CORUL	ILALKVDNA	0.147215	20.83	HLA-DQA10102-DQB10601	DT toxin A
88	LTKILALKVDNAETI	Q6YIX9	Q6YIX9_CORUL	ILALKVDNA	0.139226	22.65	HLA-DQA10102-DQB10601	DT toxin A
89	TKILALKVDNAETIK	Q6YIX9	Q6YIX9_CORUL	ILALKVDNA	0.127645	25.6	HLA-DQA10102-DQB10601	DT toxin A
90	KILALKVDNAETIKK	Q6YIX9	Q6YIX9_CORUL	LKVDNAETI	0.08191	42.61	HLA-DQA10102-DQB10601	DT toxin A
91	ILALKVDNAETIKKE	Q6YIX9	Q6YIX9_CORUL	LKVDNAETI	0.101792	33.97	HLA-DQA10102-DQB10601	DT toxin A
92	LALKVDNAETIKKEL	Q6YIX9	Q6YIX9_CORUL	VDNAETIKK	0.094313	37	HLA-DQA10102-DQB10601	DT toxin A
93	ALKVDNAETIKKELG	Q6YIX9	Q6YIX9_CORUL	VDNAETIKK	0.110574	30.77	HLA-DQA10102-DQB10601	DT toxin A
94	LKVDNAETIKKELGL	Q6YIX9	Q6YIX9_CORUL	VDNAETIKK	0.090572	38.57	HLA-DQA10102-DQB10601	DT toxin A
95	KVDNAETIKKELGLS	Q6YIX9	Q6YIX9_CORUL	AETIKKELG	0.075134	46.04	HLA-DQA10102-DQB10601	DT toxin A
96	VDNAETIKKELGLSL	Q6YIX9	Q6YIX9_CORUL	AETIKKELG	0.047888	63.69	HLA-DQA10102-DQB10601	DT toxin A
97	DNAETIKKELGLSLT	Q6YIX9	Q6YIX9_CORUL	AETIKKELG	0.029892	78.49	HLA-DQA10102-DQB10601	DT toxin A
98	NAETIKKELGLSLTE	Q6YIX9	Q6YIX9_CORUL	TIKKELGLS	0.022913	84.77	HLA-DQA10102-DQB10601	DT toxin A
99	AETIKKELGLSLTEP	Q6YIX9	Q6YIX9_CORUL	KELGLSLTE	0.032569	76.14	HLA-DQA10102-DQB10601	DT toxin A
100	ETIKKELGLSLTEPL	Q6YIX9	Q6YIX9_CORUL	LGLSLTEPL	0.039792	70.11	HLA-DQA10102-DQB10601	DT toxin A
101	TIKKELGLSLTEPLM	Q6YIX9	Q6YIX9_CORUL	LGLSLTEPL	0.055557	58.14	HLA-DQA10102-DQB10601	DT toxin A
102	IKKELGLSLTEPLME	Q6YIX9	Q6YIX9_CORUL	LGLSLTEPL	0.087126	40.1	HLA-DQA10102-DQB10601	DT toxin A
103	KKELGLSLTEPLMEQ	Q6YIX9	Q6YIX9_CORUL	LGLSLTEPL	0.114338	29.51	HLA-DQA10102-DQB10601	DT toxin A
104	KELGLSLTEPLMEQV	Q6YIX9	Q6YIX9_CORUL	LGLSLTEPL	0.08168	42.72	HLA-DQA10102-DQB10601	DT toxin A
105	ELGLSLTEPLMEQVG	Q6YIX9	Q6YIX9_CORUL	LSLTEPLME	0.074637	46.31	HLA-DQA10102-DQB10601	DT toxin A
106	LGLSLTEPLMEQVGT	Q6YIX9	Q6YIX9_CORUL	LSLTEPLME	0.047334	64.1	HLA-DQA10102-DQB10601	DT toxin A
107	GLSLTEPLMEQVGTE	Q6YIX9	Q6YIX9_CORUL	LTEPLMEQV	0.044105	66.62	HLA-DQA10102-DQB10601	DT toxin A
108	LSLTEPLMEQVGTEE	Q6YIX9	Q6YIX9_CORUL	TEPLMEQVG	0.032467	76.23	HLA-DQA10102-DQB10601	DT toxin A
109	SLTEPLMEQVGTEEF	Q6YIX9	Q6YIX9_CORUL	MEQVGTEEF	0.040281	69.71	HLA-DQA10102-DQB10601	DT toxin A
110	LTEPLMEQVGTEEFI	Q6YIX9	Q6YIX9_CORUL	MEQVGTEEF	0.049636	62.4	HLA-DQA10102-DQB10601	DT toxin A
111	TEPLMEQVGTEEFIK	Q6YIX9	Q6YIX9_CORUL	MEQVGTEEF	0.075918	45.63	HLA-DQA10102-DQB10601	DT toxin A
112	EPLMEQVGTEEFIKR	Q6YIX9	Q6YIX9_CORUL	MEQVGTEEF	0.107822	31.72	HLA-DQA10102-DQB10601	DT toxin A
113	PLMEQVGTEEFIKRF	Q6YIX9	Q6YIX9_CORUL	QVGTEEFIK	0.080879	43.12	HLA-DQA10102-DQB10601	DT toxin A
114	LMEQVGTEEFIKRFG	Q6YIX9	Q6YIX9_CORUL	QVGTEEFIK	0.067612	50.31	HLA-DQA10102-DQB10601	DT toxin A
115	MEQVGTEEFIKRFGD	Q6YIX9	Q6YIX9_CORUL	QVGTEEFIK	0.058556	56.03	HLA-DQA10102-DQB10601	DT toxin A
116	EQVGTEEFIKRFGDG	Q6YIX9	Q6YIX9_CORUL	TEEFIKRFG	0.039292	70.52	HLA-DQA10102-DQB10601	DT toxin A
117	QVGTEEFIKRFGDGA	Q6YIX9	Q6YIX9_CORUL	TEEFIKRFG	0.030325	78.11	HLA-DQA10102-DQB10601	DT toxin A
118	VGTEEFIKRFGDGAS	Q6YIX9	Q6YIX9_CORUL	IKRFGDGAS	0.036884	72.51	HLA-DQA10102-DQB10601	DT toxin A
119	GTEEFIKRFGDGASR	Q6YIX9	Q6YIX9_CORUL	IKRFGDGAS	0.0655	51.62	HLA-DQA10102-DQB10601	DT toxin A
120	TEEFIKRFGDGASRV	Q6YIX9	Q6YIX9_CORUL	IKRFGDGAS	0.0821	42.52	HLA-DQA10102-DQB10601	DT toxin A
121	EEFIKRFGDGASRVV	Q6YIX9	Q6YIX9_CORUL	IKRFGDGAS	0.113109	29.9	HLA-DQA10102-DQB10601	DT toxin A
122	EFIKRFGDGASRVVL	Q6YIX9	Q6YIX9_CORUL	FGDGASRVV	0.102446	33.72	HLA-DQA10102-DQB10601	DT toxin A
123	FIKRFGDGASRVVLS	Q6YIX9	Q6YIX9_CORUL	DGASRVVLS	0.163076	17.71	HLA-DQA10102-DQB10601	DT toxin A
124	IKRFGDGASRVVLSL	Q6YIX9	Q6YIX9_CORUL	DGASRVVLS	0.242651	7.98	HLA-DQA10102-DQB10601	DT toxin A
125	KRFGDGASRVVLSLP	Q6YIX9	Q6YIX9_CORUL	DGASRVVLS	0.327774	3.44	HLA-DQA10102-DQB10601	DT toxin A
126	RFGDGASRVVLSLPF	Q6YIX9	Q6YIX9_CORUL	DGASRVVLS	0.324929	3.53	HLA-DQA10102-DQB10601	DT toxin A
127	FGDGASRVVLSLPFA	Q6YIX9	Q6YIX9_CORUL	DGASRVVLS	0.200964	11.94	HLA-DQA10102-DQB10601	DT toxin A
128	GDGASRVVLSLPFAE	Q6YIX9	Q6YIX9_CORUL	DGASRVVLS	0.113039	29.92	HLA-DQA10102-DQB10601	DT toxin A
129	DGASRVVLSLPFAEG	Q6YIX9	Q6YIX9_CORUL	VVLSLPFAE	0.083719	41.73	HLA-DQA10102-DQB10601	DT toxin A
130	GASRVVLSLPFAEGS	Q6YIX9	Q6YIX9_CORUL	VVLSLPFAE	0.094145	37.07	HLA-DQA10102-DQB10601	DT toxin A
131	ASRVVLSLPFAEGSS	Q6YIX9	Q6YIX9_CORUL	VVLSLPFAE	0.106127	32.34	HLA-DQA10102-DQB10601	DT toxin A
132	SRVVLSLPFAEGSSS	Q6YIX9	Q6YIX9_CORUL	VVLSLPFAE	0.079826	43.65	HLA-DQA10102-DQB10601	DT toxin A
133	RVVLSLPFAEGSSSV	Q6YIX9	Q6YIX9_CORUL	LSLPFAEGS	0.050546	61.73	HLA-DQA10102-DQB10601	DT toxin A
134	VVLSLPFAEGSSSVE	Q6YIX9	Q6YIX9_CORUL	LPFAEGSSS	0.036619	72.73	HLA-DQA10102-DQB10601	DT toxin A
135	VLSLPFAEGSSSVEY	Q6YIX9	Q6YIX9_CORUL	AEGSSSVEY	0.043821	66.85	HLA-DQA10102-DQB10601	DT toxin A
136	LSLPFAEGSSSVEYI	Q6YIX9	Q6YIX9_CORUL	AEGSSSVEY	0.092327	37.83	HLA-DQA10102-DQB10601	DT toxin A
137	SLPFAEGSSSVEYIN	Q6YIX9	Q6YIX9_CORUL	EGSSSVEYI	0.189749	13.39	HLA-DQA10102-DQB10601	DT toxin A
138	LPFAEGSSSVEYINN	Q6YIX9	Q6YIX9_CORUL	EGSSSVEYI	0.247202	7.6	HLA-DQA10102-DQB10601	DT toxin A
139	PFAEGSSSVEYINNW	Q6YIX9	Q6YIX9_CORUL	EGSSSVEYI	0.22299	9.63	HLA-DQA10102-DQB10601	DT toxin A
140	FAEGSSSVEYINNWE	Q6YIX9	Q6YIX9_CORUL	EGSSSVEYI	0.13787	22.98	HLA-DQA10102-DQB10601	DT toxin A
141	AEGSSSVEYINNWEQ	Q6YIX9	Q6YIX9_CORUL	GSSSVEYIN	0.095722	36.41	HLA-DQA10102-DQB10601	DT toxin A
142	EGSSSVEYINNWEQA	Q6YIX9	Q6YIX9_CORUL	VEYINNWEQ	0.084314	41.45	HLA-DQA10102-DQB10601	DT toxin A
143	GSSSVEYINNWEQAK	Q6YIX9	Q6YIX9_CORUL	VEYINNWEQ	0.115166	29.25	HLA-DQA10102-DQB10601	DT toxin A
144	SSSVEYINNWEQAKE	Q6YIX9	Q6YIX9_CORUL	VEYINNWEQ	0.147793	20.7	HLA-DQA10102-DQB10601	DT toxin A
145	SSVEYINNWEQAKEL	Q6YIX9	Q6YIX9_CORUL	VEYINNWEQ	0.099858	34.76	HLA-DQA10102-DQB10601	DT toxin A
146	SVEYINNWEQAKELS	Q6YIX9	Q6YIX9_CORUL	NNWEQAKEL	0.067209	50.56	HLA-DQA10102-DQB10601	DT toxin A
147	VEYINNWEQAKELSV	Q6YIX9	Q6YIX9_CORUL	WEQAKELSV	0.081341	42.89	HLA-DQA10102-DQB10601	DT toxin A
148	EYINNWEQAKELSVE	Q6YIX9	Q6YIX9_CORUL	WEQAKELSV	0.130487	24.85	HLA-DQA10102-DQB10601	DT toxin A
149	YINNWEQAKELSVEL	Q6YIX9	Q6YIX9_CORUL	WEQAKELSV	0.10822	31.59	HLA-DQA10102-DQB10601	DT toxin A
150	INNWEQAKELSVELE	Q6YIX9	Q6YIX9_CORUL	WEQAKELSV	0.12884	25.29	HLA-DQA10102-DQB10601	DT toxin A
151	NNWEQAKELSVELEI	Q6YIX9	Q6YIX9_CORUL	WEQAKELSV	0.10612	32.34	HLA-DQA10102-DQB10601	DT toxin A
152	NWEQAKELSVELEIN	Q6YIX9	Q6YIX9_CORUL	WEQAKELSV	0.092245	37.86	HLA-DQA10102-DQB10601	DT toxin A
153	WEQAKELSVELEINF	Q6YIX9	Q6YIX9_CORUL	ELSVELEIN	0.09225	37.86	HLA-DQA10102-DQB10601	DT toxin A
154	EQAKELSVELEINFE	Q6YIX9	Q6YIX9_CORUL	ELSVELEIN	0.122044	27.18	HLA-DQA10102-DQB10601	DT toxin A
155	QAKELSVELEINFET	Q6YIX9	Q6YIX9_CORUL	ELSVELEIN	0.119436	27.95	HLA-DQA10102-DQB10601	DT toxin A
156	AKELSVELEINFETR	Q6YIX9	Q6YIX9_CORUL	ELSVELEIN	0.079858	43.63	HLA-DQA10102-DQB10601	DT toxin A
157	KELSVELEINFETRG	Q6YIX9	Q6YIX9_CORUL	SVELEINFE	0.0558	57.97	HLA-DQA10102-DQB10601	DT toxin A
158	ELSVELEINFETRGK	Q6YIX9	Q6YIX9_CORUL	VELEINFET	0.045561	65.44	HLA-DQA10102-DQB10601	DT toxin A
159	LSVELEINFETRGKR	Q6YIX9	Q6YIX9_CORUL	LEINFETRG	0.036168	73.1	HLA-DQA10102-DQB10601	DT toxin A
160	SVELEINFETRGKRG	Q6YIX9	Q6YIX9_CORUL	LEINFETRG	0.04383	66.84	HLA-DQA10102-DQB10601	DT toxin A
161	VELEINFETRGKRGQ	Q6YIX9	Q6YIX9_CORUL	NFETRGKRG	0.055759	58	HLA-DQA10102-DQB10601	DT toxin A
162	ELEINFETRGKRGQD	Q6YIX9	Q6YIX9_CORUL	NFETRGKRG	0.072552	47.45	HLA-DQA10102-DQB10601	DT toxin A
163	LEINFETRGKRGQDA	Q6YIX9	Q6YIX9_CORUL	NFETRGKRG	0.074044	46.63	HLA-DQA10102-DQB10601	DT toxin A
164	EINFETRGKRGQDAM	Q6YIX9	Q6YIX9_CORUL	NFETRGKRG	0.056001	57.83	HLA-DQA10102-DQB10601	DT toxin A
165	INFETRGKRGQDAMY	Q6YIX9	Q6YIX9_CORUL	TRGKRGQDA	0.037249	72.21	HLA-DQA10102-DQB10601	DT toxin A
166	NFETRGKRGQDAMYE	Q6YIX9	Q6YIX9_CORUL	TRGKRGQDA	0.053215	59.78	HLA-DQA10102-DQB10601	DT toxin A
167	FETRGKRGQDAMYEY	Q6YIX9	Q6YIX9_CORUL	GKRGQDAMY	0.054453	58.91	HLA-DQA10102-DQB10601	DT toxin A
168	ETRGKRGQDAMYEYM	Q6YIX9	Q6YIX9_CORUL	GKRGQDAMY	0.052777	60.09	HLA-DQA10102-DQB10601	DT toxin A
169	TRGKRGQDAMYEYMA	Q6YIX9	Q6YIX9_CORUL	KRGQDAMYE	0.051217	61.24	HLA-DQA10102-DQB10601	DT toxin A
170	RGKRGQDAMYEYMAQ	Q6YIX9	Q6YIX9_CORUL	QDAMYEYMA	0.055105	58.45	HLA-DQA10102-DQB10601	DT toxin A
171	GKRGQDAMYEYMAQS	Q6YIX9	Q6YIX9_CORUL	QDAMYEYMA	0.065222	51.79	HLA-DQA10102-DQB10601	DT toxin A
172	KRGQDAMYEYMAQSC	Q6YIX9	Q6YIX9_CORUL	QDAMYEYMA	0.044013	66.69	HLA-DQA10102-DQB10601	DT toxin A
173	RGQDAMYEYMAQSCA	Q6YIX9	Q6YIX9_CORUL	AMYEYMAQS	0.045047	65.86	HLA-DQA10102-DQB10601	DT toxin A
174	GQDAMYEYMAQSCAG	Q6YIX9	Q6YIX9_CORUL	AMYEYMAQS	0.062993	53.17	HLA-DQA10102-DQB10601	DT toxin A
175	QDAMYEYMAQSCAGN	Q6YIX9	Q6YIX9_CORUL	MYEYMAQSC	0.07336	47	HLA-DQA10102-DQB10601	DT toxin A
176	DAMYEYMAQSCAGNR	Q6YIX9	Q6YIX9_CORUL	EYMAQSCAG	0.08891	39.29	HLA-DQA10102-DQB10601	DT toxin A
177	AMYEYMAQSCAGNRV	Q6YIX9	Q6YIX9_CORUL	EYMAQSCAG	0.094151	37.06	HLA-DQA10102-DQB10601	DT toxin A
178	MYEYMAQSCAGNRVR	Q6YIX9	Q6YIX9_CORUL	EYMAQSCAG	0.092055	37.94	HLA-DQA10102-DQB10601	DT toxin A
179	YEYMAQSCAGNRVRR	Q6YIX9	Q6YIX9_CORUL	AQSCAGNRV	0.095228	36.61	HLA-DQA10102-DQB10601	DT toxin A
1	GADDVVDSSKSFVME	A7UH54	A7UH54_CORBE	VDSSKSFVM	0.157915	18.66	HLA-DQA10102-DQB10601	DT toxin A
2	ADDVVDSSKSFVMEN	A7UH54	A7UH54_CORBE	VDSSKSFVM	0.208675	11.02	HLA-DQA10102-DQB10601	DT toxin A
3	DDVVDSSKSFVMENF	A7UH54	A7UH54_CORBE	VDSSKSFVM	0.214596	10.42	HLA-DQA10102-DQB10601	DT toxin A
4	DVVDSSKSFVMENFS	A7UH54	A7UH54_CORBE	VDSSKSFVM	0.162682	17.79	HLA-DQA10102-DQB10601	DT toxin A
5	VVDSSKSFVMENFSS	A7UH54	A7UH54_CORBE	SSKSFVMEN	0.158444	18.57	HLA-DQA10102-DQB10601	DT toxin A
6	VDSSKSFVMENFSSY	A7UH54	A7UH54_CORBE	SSKSFVMEN	0.099726	34.81	HLA-DQA10102-DQB10601	DT toxin A
7	DSSKSFVMENFSSYH	A7UH54	A7UH54_CORBE	KSFVMENFS	0.060418	54.76	HLA-DQA10102-DQB10601	DT toxin A
8	SSKSFVMENFSSYHG	A7UH54	A7UH54_CORBE	SFVMENFSS	0.034689	74.32	HLA-DQA10102-DQB10601	DT toxin A
9	SKSFVMENFSSYHGT	A7UH54	A7UH54_CORBE	MENFSSYHG	0.054372	58.97	HLA-DQA10102-DQB10601	DT toxin A
10	KSFVMENFSSYHGTK	A7UH54	A7UH54_CORBE	MENFSSYHG	0.07932	43.9	HLA-DQA10102-DQB10601	DT toxin A
11	SFVMENFSSYHGTKP	A7UH54	A7UH54_CORBE	MENFSSYHG	0.099241	35	HLA-DQA10102-DQB10601	DT toxin A
12	FVMENFSSYHGTKPG	A7UH54	A7UH54_CORBE	MENFSSYHG	0.085106	41.08	HLA-DQA10102-DQB10601	DT toxin A
13	VMENFSSYHGTKPGY	A7UH54	A7UH54_CORBE	ENFSSYHGT	0.068014	50.07	HLA-DQA10102-DQB10601	DT toxin A
14	MENFSSYHGTKPGYV	A7UH54	A7UH54_CORBE	YHGTKPGYV	0.120365	27.67	HLA-DQA10102-DQB10601	DT toxin A
15	ENFSSYHGTKPGYVD	A7UH54	A7UH54_CORBE	YHGTKPGYV	0.215591	10.31	HLA-DQA10102-DQB10601	DT toxin A
16	NFSSYHGTKPGYVDT	A7UH54	A7UH54_CORBE	YHGTKPGYV	0.246413	7.66	HLA-DQA10102-DQB10601	DT toxin A
17	FSSYHGTKPGYVDTI	A7UH54	A7UH54_CORBE	YHGTKPGYV	0.255274	7	HLA-DQA10102-DQB10601	DT toxin A
18	SSYHGTKPGYVDTIQ	A7UH54	A7UH54_CORBE	YHGTKPGYV	0.233597	8.68	HLA-DQA10102-DQB10601	DT toxin A
19	SYHGTKPGYVDTIQK	A7UH54	A7UH54_CORBE	TKPGYVDTI	0.192953	12.97	HLA-DQA10102-DQB10601	DT toxin A
20	YHGTKPGYVDTIQKG	A7UH54	A7UH54_CORBE	TKPGYVDTI	0.164834	17.38	HLA-DQA10102-DQB10601	DT toxin A
21	HGTKPGYVDTIQKGI	A7UH54	A7UH54_CORBE	TKPGYVDTI	0.133165	24.13	HLA-DQA10102-DQB10601	DT toxin A
22	GTKPGYVDTIQKGIQ	A7UH54	A7UH54_CORBE	TKPGYVDTI	0.097903	35.53	HLA-DQA10102-DQB10601	DT toxin A
23	TKPGYVDTIQKGIQK	A7UH54	A7UH54_CORBE	YVDTIQKGI	0.092772	37.64	HLA-DQA10102-DQB10601	DT toxin A
24	KPGYVDTIQKGIQKP	A7UH54	A7UH54_CORBE	YVDTIQKGI	0.095076	36.68	HLA-DQA10102-DQB10601	DT toxin A
25	PGYVDTIQKGIQKPK	A7UH54	A7UH54_CORBE	VDTIQKGIQ	0.082481	42.33	HLA-DQA10102-DQB10601	DT toxin A
26	GYVDTIQKGIQKPKS	A7UH54	A7UH54_CORBE	VDTIQKGIQ	0.060161	54.92	HLA-DQA10102-DQB10601	DT toxin A
27	YVDTIQKGIQKPKSG	A7UH54	A7UH54_CORBE	QKGIQKPKS	0.064571	52.19	HLA-DQA10102-DQB10601	DT toxin A
28	VDTIQKGIQKPKSGT	A7UH54	A7UH54_CORBE	QKGIQKPKS	0.071041	48.3	HLA-DQA10102-DQB10601	DT toxin A
29	DTIQKGIQKPKSGTQ	A7UH54	A7UH54_CORBE	QKGIQKPKS	0.081049	43.03	HLA-DQA10102-DQB10601	DT toxin A
30	TIQKGIQKPKSGTQG	A7UH54	A7UH54_CORBE	QKGIQKPKS	0.061108	54.33	HLA-DQA10102-DQB10601	DT toxin A
31	IQKGIQKPKSGTQGN	A7UH54	A7UH54_CORBE	IQKPKSGTQ	0.047375	64.07	HLA-DQA10102-DQB10601	DT toxin A
32	QKGIQKPKSGTQGNY	A7UH54	A7UH54_CORBE	IQKPKSGTQ	0.04841	63.3	HLA-DQA10102-DQB10601	DT toxin A
33	KGIQKPKSGTQGNYD	A7UH54	A7UH54_CORBE	IQKPKSGTQ	0.052311	60.43	HLA-DQA10102-DQB10601	DT toxin A
34	GIQKPKSGTQGNYDD	A7UH54	A7UH54_CORBE	KSGTQGNYD	0.076703	45.22	HLA-DQA10102-DQB10601	DT toxin A
35	IQKPKSGTQGNYDDD	A7UH54	A7UH54_CORBE	KSGTQGNYD	0.1136	29.75	HLA-DQA10102-DQB10601	DT toxin A
36	QKPKSGTQGNYDDDW	A7UH54	A7UH54_CORBE	KSGTQGNYD	0.097321	35.76	HLA-DQA10102-DQB10601	DT toxin A
37	KPKSGTQGNYDDDWK	A7UH54	A7UH54_CORBE	KSGTQGNYD	0.061761	53.93	HLA-DQA10102-DQB10601	DT toxin A
38	PKSGTQGNYDDDWKG	A7UH54	A7UH54_CORBE	KSGTQGNYD	0.040969	69.16	HLA-DQA10102-DQB10601	DT toxin A
39	KSGTQGNYDDDWKGF	A7UH54	A7UH54_CORBE	GNYDDDWKG	0.03364	75.2	HLA-DQA10102-DQB10601	DT toxin A
40	SGTQGNYDDDWKGFY	A7UH54	A7UH54_CORBE	GNYDDDWKG	0.028681	79.56	HLA-DQA10102-DQB10601	DT toxin A
41	GTQGNYDDDWKGFYS	A7UH54	A7UH54_CORBE	GNYDDDWKG	0.03069	77.79	HLA-DQA10102-DQB10601	DT toxin A
42	TQGNYDDDWKGFYST	A7UH54	A7UH54_CORBE	GNYDDDWKG	0.020191	87.15	HLA-DQA10102-DQB10601	DT toxin A
43	QGNYDDDWKGFYSTD	A7UH54	A7UH54_CORBE	DDDWKGFYS	0.017825	89.22	HLA-DQA10102-DQB10601	DT toxin A
44	GNYDDDWKGFYSTDN	A7UH54	A7UH54_CORBE	WKGFYSTDN	0.027659	80.47	HLA-DQA10102-DQB10601	DT toxin A
45	NYDDDWKGFYSTDNK	A7UH54	A7UH54_CORBE	WKGFYSTDN	0.04965	62.39	HLA-DQA10102-DQB10601	DT toxin A
46	YDDDWKGFYSTDNKY	A7UH54	A7UH54_CORBE	WKGFYSTDN	0.065452	51.65	HLA-DQA10102-DQB10601	DT toxin A
47	DDDWKGFYSTDNKYD	A7UH54	A7UH54_CORBE	WKGFYSTDN	0.092759	37.65	HLA-DQA10102-DQB10601	DT toxin A
48	DDWKGFYSTDNKYDA	A7UH54	A7UH54_CORBE	GFYSTDNKY	0.089597	38.98	HLA-DQA10102-DQB10601	DT toxin A
49	DWKGFYSTDNKYDAA	A7UH54	A7UH54_CORBE	GFYSTDNKY	0.09026	38.7	HLA-DQA10102-DQB10601	DT toxin A
50	WKGFYSTDNKYDAAG	A7UH54	A7UH54_CORBE	FYSTDNKYD	0.079326	43.9	HLA-DQA10102-DQB10601	DT toxin A
51	KGFYSTDNKYDAAGY	A7UH54	A7UH54_CORBE	FYSTDNKYD	0.063527	52.84	HLA-DQA10102-DQB10601	DT toxin A
52	GFYSTDNKYDAAGYS	A7UH54	A7UH54_CORBE	NKYDAAGYS	0.078392	44.37	HLA-DQA10102-DQB10601	DT toxin A
53	FYSTDNKYDAAGYSV	A7UH54	A7UH54_CORBE	NKYDAAGYS	0.138888	22.73	HLA-DQA10102-DQB10601	DT toxin A
54	YSTDNKYDAAGYSVD	A7UH54	A7UH54_CORBE	NKYDAAGYS	0.207791	11.13	HLA-DQA10102-DQB10601	DT toxin A
55	STDNKYDAAGYSVDN	A7UH54	A7UH54_CORBE	NKYDAAGYS	0.252172	7.23	HLA-DQA10102-DQB10601	DT toxin A
56	TDNKYDAAGYSVDNE	A7UH54	A7UH54_CORBE	NKYDAAGYS	0.227651	9.21	HLA-DQA10102-DQB10601	DT toxin A
57	DNKYDAAGYSVDNEN	A7UH54	A7UH54_CORBE	DAAGYSVDN	0.196643	12.49	HLA-DQA10102-DQB10601	DT toxin A
58	NKYDAAGYSVDNENP	A7UH54	A7UH54_CORBE	AGYSVDNEN	0.221769	9.74	HLA-DQA10102-DQB10601	DT toxin A
59	KYDAAGYSVDNENPL	A7UH54	A7UH54_CORBE	AGYSVDNEN	0.193604	12.88	HLA-DQA10102-DQB10601	DT toxin A
60	YDAAGYSVDNENPLS	A7UH54	A7UH54_CORBE	AGYSVDNEN	0.181895	14.48	HLA-DQA10102-DQB10601	DT toxin A
61	DAAGYSVDNENPLSG	A7UH54	A7UH54_CORBE	AGYSVDNEN	0.125908	26.07	HLA-DQA10102-DQB10601	DT toxin A
62	AAGYSVDNENPLSGK	A7UH54	A7UH54_CORBE	YSVDNENPL	0.086358	40.47	HLA-DQA10102-DQB10601	DT toxin A
63	AGYSVDNENPLSGKA	A7UH54	A7UH54_CORBE	VDNENPLSG	0.060539	54.69	HLA-DQA10102-DQB10601	DT toxin A
64	GYSVDNENPLSGKAG	A7UH54	A7UH54_CORBE	VDNENPLSG	0.061549	54.06	HLA-DQA10102-DQB10601	DT toxin A
65	YSVDNENPLSGKAGG	A7UH54	A7UH54_CORBE	NENPLSGKA	0.057269	56.94	HLA-DQA10102-DQB10601	DT toxin A
66	SVDNENPLSGKAGGV	A7UH54	A7UH54_CORBE	NENPLSGKA	0.075791	45.7	HLA-DQA10102-DQB10601	DT toxin A
67	VDNENPLSGKAGGVV	A7UH54	A7UH54_CORBE	PLSGKAGGV	0.093627	37.28	HLA-DQA10102-DQB10601	DT toxin A
68	DNENPLSGKAGGVVK	A7UH54	A7UH54_CORBE	PLSGKAGGV	0.122628	27.01	HLA-DQA10102-DQB10601	DT toxin A
69	NENPLSGKAGGVVKV	A7UH54	A7UH54_CORBE	PLSGKAGGV	0.138423	22.84	HLA-DQA10102-DQB10601	DT toxin A
70	ENPLSGKAGGVVKVT	A7UH54	A7UH54_CORBE	GKAGGVVKV	0.157514	18.74	HLA-DQA10102-DQB10601	DT toxin A
71	NPLSGKAGGVVKVTY	A7UH54	A7UH54_CORBE	KAGGVVKVT	0.185306	13.98	HLA-DQA10102-DQB10601	DT toxin A
72	PLSGKAGGVVKVTYP	A7UH54	A7UH54_CORBE	KAGGVVKVT	0.264102	6.41	HLA-DQA10102-DQB10601	DT toxin A
73	LSGKAGGVVKVTYPG	A7UH54	A7UH54_CORBE	KAGGVVKVT	0.273179	5.86	HLA-DQA10102-DQB10601	DT toxin A
74	SGKAGGVVKVTYPGL	A7UH54	A7UH54_CORBE	KAGGVVKVT	0.204904	11.47	HLA-DQA10102-DQB10601	DT toxin A
75	GKAGGVVKVTYPGLT	A7UH54	A7UH54_CORBE	KAGGVVKVT	0.099451	34.92	HLA-DQA10102-DQB10601	DT toxin A
76	KAGGVVKVTYPGLTK	A7UH54	A7UH54_CORBE	VKVTYPGLT	0.085353	40.96	HLA-DQA10102-DQB10601	DT toxin A
77	AGGVVKVTYPGLTKV	A7UH54	A7UH54_CORBE	VKVTYPGLT	0.095396	36.54	HLA-DQA10102-DQB10601	DT toxin A
78	GGVVKVTYPGLTKVL	A7UH54	A7UH54_CORBE	VKVTYPGLT	0.093757	37.23	HLA-DQA10102-DQB10601	DT toxin A
79	GVVKVTYPGLTKVLA	A7UH54	A7UH54_CORBE	VKVTYPGLT	0.074152	46.57	HLA-DQA10102-DQB10601	DT toxin A
80	VVKVTYPGLTKVLAL	A7UH54	A7UH54_CORBE	TYPGLTKVL	0.057377	56.86	HLA-DQA10102-DQB10601	DT toxin A
81	VKVTYPGLTKVLALK	A7UH54	A7UH54_CORBE	TYPGLTKVL	0.07168	47.93	HLA-DQA10102-DQB10601	DT toxin A
82	KVTYPGLTKVLALKV	A7UH54	A7UH54_CORBE	PGLTKVLAL	0.06479	52.06	HLA-DQA10102-DQB10601	DT toxin A
83	VTYPGLTKVLALKVD	A7UH54	A7UH54_CORBE	PGLTKVLAL	0.098431	35.32	HLA-DQA10102-DQB10601	DT toxin A
84	TYPGLTKVLALKVDN	A7UH54	A7UH54_CORBE	LTKVLALKV	0.107635	31.79	HLA-DQA10102-DQB10601	DT toxin A
85	YPGLTKVLALKVDNA	A7UH54	A7UH54_CORBE	LTKVLALKV	0.121943	27.21	HLA-DQA10102-DQB10601	DT toxin A
86	PGLTKVLALKVDNAE	A7UH54	A7UH54_CORBE	VLALKVDNA	0.132181	24.39	HLA-DQA10102-DQB10601	DT toxin A
87	GLTKVLALKVDNAET	A7UH54	A7UH54_CORBE	VLALKVDNA	0.137835	22.99	HLA-DQA10102-DQB10601	DT toxin A
88	LTKVLALKVDNAETI	A7UH54	A7UH54_CORBE	VLALKVDNA	0.129869	25.01	HLA-DQA10102-DQB10601	DT toxin A
89	TKVLALKVDNAETIK	A7UH54	A7UH54_CORBE	VLALKVDNA	0.122515	27.04	HLA-DQA10102-DQB10601	DT toxin A
90	KVLALKVDNAETIKK	A7UH54	A7UH54_CORBE	LKVDNAETI	0.084344	41.44	HLA-DQA10102-DQB10601	DT toxin A
91	VLALKVDNAETIKKK	A7UH54	A7UH54_CORBE	LKVDNAETI	0.09943	34.93	HLA-DQA10102-DQB10601	DT toxin A
92	LALKVDNAETIKKKL	A7UH54	A7UH54_CORBE	VDNAETIKK	0.084966	41.14	HLA-DQA10102-DQB10601	DT toxin A
93	ALKVDNAETIKKKLG	A7UH54	A7UH54_CORBE	VDNAETIKK	0.089155	39.18	HLA-DQA10102-DQB10601	DT toxin A
94	LKVDNAETIKKKLGL	A7UH54	A7UH54_CORBE	VDNAETIKK	0.060072	54.97	HLA-DQA10102-DQB10601	DT toxin A
95	KVDNAETIKKKLGLS	A7UH54	A7UH54_CORBE	AETIKKKLG	0.044794	66.06	HLA-DQA10102-DQB10601	DT toxin A
96	VDNAETIKKKLGLSL	A7UH54	A7UH54_CORBE	AETIKKKLG	0.031929	76.7	HLA-DQA10102-DQB10601	DT toxin A
97	DNAETIKKKLGLSLT	A7UH54	A7UH54_CORBE	AETIKKKLG	0.024418	83.4	HLA-DQA10102-DQB10601	DT toxin A
98	NAETIKKKLGLSLTG	A7UH54	A7UH54_CORBE	KKLGLSLTG	0.021869	85.69	HLA-DQA10102-DQB10601	DT toxin A
99	AETIKKKLGLSLTGP	A7UH54	A7UH54_CORBE	KKLGLSLTG	0.046474	64.73	HLA-DQA10102-DQB10601	DT toxin A
100	ETIKKKLGLSLTGPL	A7UH54	A7UH54_CORBE	KKLGLSLTG	0.050554	61.73	HLA-DQA10102-DQB10601	DT toxin A
101	TIKKKLGLSLTGPLM	A7UH54	A7UH54_CORBE	KKLGLSLTG	0.058853	55.83	HLA-DQA10102-DQB10601	DT toxin A
102	IKKKLGLSLTGPLME	A7UH54	A7UH54_CORBE	LGLSLTGPL	0.060962	54.42	HLA-DQA10102-DQB10601	DT toxin A
103	KKKLGLSLTGPLMEQ	A7UH54	A7UH54_CORBE	LGLSLTGPL	0.072648	47.4	HLA-DQA10102-DQB10601	DT toxin A
104	KKLGLSLTGPLMEQV	A7UH54	A7UH54_CORBE	LGLSLTGPL	0.066941	50.73	HLA-DQA10102-DQB10601	DT toxin A
105	KLGLSLTGPLMEQVG	A7UH54	A7UH54_CORBE	LSLTGPLME	0.078248	44.44	HLA-DQA10102-DQB10601	DT toxin A
106	LGLSLTGPLMEQVGT	A7UH54	A7UH54_CORBE	LTGPLMEQV	0.076585	45.28	HLA-DQA10102-DQB10601	DT toxin A
107	GLSLTGPLMEQVGTE	A7UH54	A7UH54_CORBE	LTGPLMEQV	0.093001	37.55	HLA-DQA10102-DQB10601	DT toxin A
108	LSLTGPLMEQVGTEK	A7UH54	A7UH54_CORBE	LTGPLMEQV	0.050394	61.84	HLA-DQA10102-DQB10601	DT toxin A
109	SLTGPLMEQVGTEKF	A7UH54	A7UH54_CORBE	MEQVGTEKF	0.043654	66.98	HLA-DQA10102-DQB10601	DT toxin A
110	LTGPLMEQVGTEKFI	A7UH54	A7UH54_CORBE	MEQVGTEKF	0.044183	66.56	HLA-DQA10102-DQB10601	DT toxin A
111	TGPLMEQVGTEKFIK	A7UH54	A7UH54_CORBE	MEQVGTEKF	0.065039	51.9	HLA-DQA10102-DQB10601	DT toxin A
112	GPLMEQVGTEKFIKR	A7UH54	A7UH54_CORBE	MEQVGTEKF	0.084975	41.14	HLA-DQA10102-DQB10601	DT toxin A
113	PLMEQVGTEKFIKRF	A7UH54	A7UH54_CORBE	MEQVGTEKF	0.060036	55	HLA-DQA10102-DQB10601	DT toxin A
114	LMEQVGTEKFIKRFG	A7UH54	A7UH54_CORBE	MEQVGTEKF	0.042293	68.09	HLA-DQA10102-DQB10601	DT toxin A
115	MEQVGTEKFIKRFGD	A7UH54	A7UH54_CORBE	VGTEKFIKR	0.03413	74.78	HLA-DQA10102-DQB10601	DT toxin A
116	EQVGTEKFIKRFGDG	A7UH54	A7UH54_CORBE	TEKFIKRFG	0.029639	78.72	HLA-DQA10102-DQB10601	DT toxin A
117	QVGTEKFIKRFGDGA	A7UH54	A7UH54_CORBE	TEKFIKRFG	0.026641	81.39	HLA-DQA10102-DQB10601	DT toxin A
118	VGTEKFIKRFGDGAS	A7UH54	A7UH54_CORBE	IKRFGDGAS	0.030819	77.68	HLA-DQA10102-DQB10601	DT toxin A
119	GTEKFIKRFGDGASR	A7UH54	A7UH54_CORBE	IKRFGDGAS	0.058836	55.84	HLA-DQA10102-DQB10601	DT toxin A
120	TEKFIKRFGDGASRV	A7UH54	A7UH54_CORBE	IKRFGDGAS	0.078439	44.34	HLA-DQA10102-DQB10601	DT toxin A
121	EKFIKRFGDGASRVV	A7UH54	A7UH54_CORBE	IKRFGDGAS	0.111021	30.62	HLA-DQA10102-DQB10601	DT toxin A
122	KFIKRFGDGASRVVL	A7UH54	A7UH54_CORBE	FGDGASRVV	0.101832	33.96	HLA-DQA10102-DQB10601	DT toxin A
123	FIKRFGDGASRVVLS	A7UH54	A7UH54_CORBE	DGASRVVLS	0.163076	17.71	HLA-DQA10102-DQB10601	DT toxin A
124	IKRFGDGASRVVLSL	A7UH54	A7UH54_CORBE	DGASRVVLS	0.242651	7.98	HLA-DQA10102-DQB10601	DT toxin A
125	KRFGDGASRVVLSLP	A7UH54	A7UH54_CORBE	DGASRVVLS	0.327774	3.44	HLA-DQA10102-DQB10601	DT toxin A
126	RFGDGASRVVLSLPF	A7UH54	A7UH54_CORBE	DGASRVVLS	0.324929	3.53	HLA-DQA10102-DQB10601	DT toxin A
127	FGDGASRVVLSLPFA	A7UH54	A7UH54_CORBE	DGASRVVLS	0.200964	11.94	HLA-DQA10102-DQB10601	DT toxin A
128	GDGASRVVLSLPFAE	A7UH54	A7UH54_CORBE	DGASRVVLS	0.113039	29.92	HLA-DQA10102-DQB10601	DT toxin A
129	DGASRVVLSLPFAEG	A7UH54	A7UH54_CORBE	VVLSLPFAE	0.083719	41.73	HLA-DQA10102-DQB10601	DT toxin A
130	GASRVVLSLPFAEGS	A7UH54	A7UH54_CORBE	VVLSLPFAE	0.094145	37.07	HLA-DQA10102-DQB10601	DT toxin A
131	ASRVVLSLPFAEGSS	A7UH54	A7UH54_CORBE	VVLSLPFAE	0.106127	32.34	HLA-DQA10102-DQB10601	DT toxin A
132	SRVVLSLPFAEGSSS	A7UH54	A7UH54_CORBE	VVLSLPFAE	0.079826	43.65	HLA-DQA10102-DQB10601	DT toxin A
133	RVVLSLPFAEGSSSV	A7UH54	A7UH54_CORBE	LSLPFAEGS	0.050546	61.73	HLA-DQA10102-DQB10601	DT toxin A
134	VVLSLPFAEGSSSVE	A7UH54	A7UH54_CORBE	LPFAEGSSS	0.036619	72.73	HLA-DQA10102-DQB10601	DT toxin A
135	VLSLPFAEGSSSVEY	A7UH54	A7UH54_CORBE	AEGSSSVEY	0.043821	66.85	HLA-DQA10102-DQB10601	DT toxin A
136	LSLPFAEGSSSVEYI	A7UH54	A7UH54_CORBE	AEGSSSVEY	0.092327	37.83	HLA-DQA10102-DQB10601	DT toxin A
137	SLPFAEGSSSVEYIN	A7UH54	A7UH54_CORBE	EGSSSVEYI	0.189749	13.39	HLA-DQA10102-DQB10601	DT toxin A
138	LPFAEGSSSVEYINN	A7UH54	A7UH54_CORBE	EGSSSVEYI	0.247202	7.6	HLA-DQA10102-DQB10601	DT toxin A
139	PFAEGSSSVEYINNW	A7UH54	A7UH54_CORBE	EGSSSVEYI	0.22299	9.63	HLA-DQA10102-DQB10601	DT toxin A
140	FAEGSSSVEYINNWE	A7UH54	A7UH54_CORBE	EGSSSVEYI	0.13787	22.98	HLA-DQA10102-DQB10601	DT toxin A
141	AEGSSSVEYINNWEQ	A7UH54	A7UH54_CORBE	GSSSVEYIN	0.095722	36.41	HLA-DQA10102-DQB10601	DT toxin A
142	EGSSSVEYINNWEQA	A7UH54	A7UH54_CORBE	VEYINNWEQ	0.084314	41.45	HLA-DQA10102-DQB10601	DT toxin A
143	GSSSVEYINNWEQAK	A7UH54	A7UH54_CORBE	VEYINNWEQ	0.115166	29.25	HLA-DQA10102-DQB10601	DT toxin A
144	SSSVEYINNWEQAKA	A7UH54	A7UH54_CORBE	VEYINNWEQ	0.13788	22.97	HLA-DQA10102-DQB10601	DT toxin A
145	SSVEYINNWEQAKAL	A7UH54	A7UH54_CORBE	VEYINNWEQ	0.101649	34.03	HLA-DQA10102-DQB10601	DT toxin A
146	SVEYINNWEQAKALS	A7UH54	A7UH54_CORBE	INNWEQAKA	0.087649	39.86	HLA-DQA10102-DQB10601	DT toxin A
147	VEYINNWEQAKALSV	A7UH54	A7UH54_CORBE	WEQAKALSV	0.153432	19.53	HLA-DQA10102-DQB10601	DT toxin A
148	EYINNWEQAKALSVE	A7UH54	A7UH54_CORBE	WEQAKALSV	0.221619	9.75	HLA-DQA10102-DQB10601	DT toxin A
149	YINNWEQAKALSVEL	A7UH54	A7UH54_CORBE	WEQAKALSV	0.200242	12.03	HLA-DQA10102-DQB10601	DT toxin A
150	INNWEQAKALSVELE	A7UH54	A7UH54_CORBE	WEQAKALSV	0.257609	6.84	HLA-DQA10102-DQB10601	DT toxin A
151	NNWEQAKALSVELEI	A7UH54	A7UH54_CORBE	WEQAKALSV	0.229665	9.03	HLA-DQA10102-DQB10601	DT toxin A
152	NWEQAKALSVELEIN	A7UH54	A7UH54_CORBE	AKALSVELE	0.180564	14.67	HLA-DQA10102-DQB10601	DT toxin A
153	WEQAKALSVELEINF	A7UH54	A7UH54_CORBE	AKALSVELE	0.139841	22.5	HLA-DQA10102-DQB10601	DT toxin A
154	EQAKALSVELEINFE	A7UH54	A7UH54_CORBE	ALSVELEIN	0.154698	19.27	HLA-DQA10102-DQB10601	DT toxin A
155	QAKALSVELEINFET	A7UH54	A7UH54_CORBE	ALSVELEIN	0.12825	25.44	HLA-DQA10102-DQB10601	DT toxin A
156	AKALSVELEINFETR	A7UH54	A7UH54_CORBE	ALSVELEIN	0.075484	45.86	HLA-DQA10102-DQB10601	DT toxin A
157	KALSVELEINFETRG	A7UH54	A7UH54_CORBE	SVELEINFE	0.050605	61.69	HLA-DQA10102-DQB10601	DT toxin A
158	ALSVELEINFETRGK	A7UH54	A7UH54_CORBE	VELEINFET	0.039833	70.08	HLA-DQA10102-DQB10601	DT toxin A
159	LSVELEINFETRGKR	A7UH54	A7UH54_CORBE	LEINFETRG	0.036168	73.1	HLA-DQA10102-DQB10601	DT toxin A
160	SVELEINFETRGKRG	A7UH54	A7UH54_CORBE	LEINFETRG	0.04383	66.84	HLA-DQA10102-DQB10601	DT toxin A
161	VELEINFETRGKRGQ	A7UH54	A7UH54_CORBE	NFETRGKRG	0.055759	58	HLA-DQA10102-DQB10601	DT toxin A
162	ELEINFETRGKRGQD	A7UH54	A7UH54_CORBE	NFETRGKRG	0.072552	47.45	HLA-DQA10102-DQB10601	DT toxin A
163	LEINFETRGKRGQDA	A7UH54	A7UH54_CORBE	NFETRGKRG	0.074044	46.63	HLA-DQA10102-DQB10601	DT toxin A
164	EINFETRGKRGQDAM	A7UH54	A7UH54_CORBE	NFETRGKRG	0.056001	57.83	HLA-DQA10102-DQB10601	DT toxin A
165	INFETRGKRGQDAMY	A7UH54	A7UH54_CORBE	TRGKRGQDA	0.037249	72.21	HLA-DQA10102-DQB10601	DT toxin A
166	NFETRGKRGQDAMYE	A7UH54	A7UH54_CORBE	TRGKRGQDA	0.053215	59.78	HLA-DQA10102-DQB10601	DT toxin A
167	FETRGKRGQDAMYEY	A7UH54	A7UH54_CORBE	GKRGQDAMY	0.054453	58.91	HLA-DQA10102-DQB10601	DT toxin A
168	ETRGKRGQDAMYEYM	A7UH54	A7UH54_CORBE	GKRGQDAMY	0.052777	60.09	HLA-DQA10102-DQB10601	DT toxin A
169	TRGKRGQDAMYEYMA	A7UH54	A7UH54_CORBE	KRGQDAMYE	0.051217	61.24	HLA-DQA10102-DQB10601	DT toxin A
170	RGKRGQDAMYEYMAQ	A7UH54	A7UH54_CORBE	QDAMYEYMA	0.055105	58.45	HLA-DQA10102-DQB10601	DT toxin A
171	GKRGQDAMYEYMAQA	A7UH54	A7UH54_CORBE	QDAMYEYMA	0.070339	48.7	HLA-DQA10102-DQB10601	DT toxin A
172	KRGQDAMYEYMAQAC	A7UH54	A7UH54_CORBE	QDAMYEYMA	0.047525	63.96	HLA-DQA10102-DQB10601	DT toxin A
173	RGQDAMYEYMAQACA	A7UH54	A7UH54_CORBE	AMYEYMAQA	0.047849	63.72	HLA-DQA10102-DQB10601	DT toxin A
174	GQDAMYEYMAQACAG	A7UH54	A7UH54_CORBE	AMYEYMAQA	0.070757	48.46	HLA-DQA10102-DQB10601	DT toxin A
175	QDAMYEYMAQACAGN	A7UH54	A7UH54_CORBE	EYMAQACAG	0.111838	30.33	HLA-DQA10102-DQB10601	DT toxin A
176	DAMYEYMAQACAGNR	A7UH54	A7UH54_CORBE	EYMAQACAG	0.141204	22.16	HLA-DQA10102-DQB10601	DT toxin A
177	AMYEYMAQACAGNRV	A7UH54	A7UH54_CORBE	EYMAQACAG	0.143704	21.6	HLA-DQA10102-DQB10601	DT toxin A
178	MYEYMAQACAGNRVR	A7UH54	A7UH54_CORBE	EYMAQACAG	0.127968	25.52	HLA-DQA10102-DQB10601	DT toxin A
179	YEYMAQACAGNRVRR	A7UH54	A7UH54_CORBE	AQACAGNRV	0.118907	28.11	HLA-DQA10102-DQB10601	DT toxin A
1	SVGSSLSCINLDWDV	G5EKG4	G5EKG4_CORDP	SSLSCINLD	0.06015	54.93	HLA-DQA10102-DQB10601	DT toxin B
2	VGSSLSCINLDWDVI	G5EKG4	G5EKG4_CORDP	SSLSCINLD	0.034951	74.11	HLA-DQA10102-DQB10601	DT toxin B
3	GSSLSCINLDWDVIR	G5EKG4	G5EKG4_CORDP	LSCINLDWD	0.028589	79.64	HLA-DQA10102-DQB10601	DT toxin B
4	SSLSCINLDWDVIRD	G5EKG4	G5EKG4_CORDP	LSCINLDWD	0.025421	82.5	HLA-DQA10102-DQB10601	DT toxin B
5	SLSCINLDWDVIRDK	G5EKG4	G5EKG4_CORDP	NLDWDVIRD	0.031133	77.4	HLA-DQA10102-DQB10601	DT toxin B
6	LSCINLDWDVIRDKT	G5EKG4	G5EKG4_CORDP	NLDWDVIRD	0.036478	72.85	HLA-DQA10102-DQB10601	DT toxin B
7	SCINLDWDVIRDKTK	G5EKG4	G5EKG4_CORDP	NLDWDVIRD	0.045589	65.42	HLA-DQA10102-DQB10601	DT toxin B
8	CINLDWDVIRDKTKT	G5EKG4	G5EKG4_CORDP	NLDWDVIRD	0.029462	78.87	HLA-DQA10102-DQB10601	DT toxin B
9	INLDWDVIRDKTKTK	G5EKG4	G5EKG4_CORDP	NLDWDVIRD	0.030485	77.97	HLA-DQA10102-DQB10601	DT toxin B
10	NLDWDVIRDKTKTKI	G5EKG4	G5EKG4_CORDP	WDVIRDKTK	0.02236	85.26	HLA-DQA10102-DQB10601	DT toxin B
11	LDWDVIRDKTKTKIE	G5EKG4	G5EKG4_CORDP	VIRDKTKTK	0.028333	79.86	HLA-DQA10102-DQB10601	DT toxin B
12	DWDVIRDKTKTKIES	G5EKG4	G5EKG4_CORDP	VIRDKTKTK	0.032161	76.5	HLA-DQA10102-DQB10601	DT toxin B
13	WDVIRDKTKTKIESL	G5EKG4	G5EKG4_CORDP	KTKTKIESL	0.029294	79.02	HLA-DQA10102-DQB10601	DT toxin B
14	DVIRDKTKTKIESLK	G5EKG4	G5EKG4_CORDP	KTKTKIESL	0.042401	68	HLA-DQA10102-DQB10601	DT toxin B
15	VIRDKTKTKIESLKE	G5EKG4	G5EKG4_CORDP	KTKTKIESL	0.067138	50.61	HLA-DQA10102-DQB10601	DT toxin B
16	IRDKTKTKIESLKEH	G5EKG4	G5EKG4_CORDP	KTKTKIESL	0.083394	41.89	HLA-DQA10102-DQB10601	DT toxin B
17	RDKTKTKIESLKEHG	G5EKG4	G5EKG4_CORDP	KTKTKIESL	0.060722	54.57	HLA-DQA10102-DQB10601	DT toxin B
18	DKTKTKIESLKEHGP	G5EKG4	G5EKG4_CORDP	KTKIESLKE	0.061488	54.1	HLA-DQA10102-DQB10601	DT toxin B
19	KTKTKIESLKEHGPI	G5EKG4	G5EKG4_CORDP	IESLKEHGP	0.057303	56.91	HLA-DQA10102-DQB10601	DT toxin B
20	TKTKIESLKEHGPIK	G5EKG4	G5EKG4_CORDP	IESLKEHGP	0.068649	49.69	HLA-DQA10102-DQB10601	DT toxin B
21	KTKIESLKEHGPIKN	G5EKG4	G5EKG4_CORDP	IESLKEHGP	0.077939	44.59	HLA-DQA10102-DQB10601	DT toxin B
22	TKIESLKEHGPIKNK	G5EKG4	G5EKG4_CORDP	IESLKEHGP	0.062039	53.76	HLA-DQA10102-DQB10601	DT toxin B
23	KIESLKEHGPIKNKM	G5EKG4	G5EKG4_CORDP	LKEHGPIKN	0.045283	65.67	HLA-DQA10102-DQB10601	DT toxin B
24	IESLKEHGPIKNKMS	G5EKG4	G5EKG4_CORDP	LKEHGPIKN	0.054144	59.13	HLA-DQA10102-DQB10601	DT toxin B
25	ESLKEHGPIKNKMSE	G5EKG4	G5EKG4_CORDP	LKEHGPIKN	0.058087	56.36	HLA-DQA10102-DQB10601	DT toxin B
26	SLKEHGPIKNKMSES	G5EKG4	G5EKG4_CORDP	HGPIKNKMS	0.061852	53.87	HLA-DQA10102-DQB10601	DT toxin B
27	LKEHGPIKNKMSESP	G5EKG4	G5EKG4_CORDP	HGPIKNKMS	0.071539	48.01	HLA-DQA10102-DQB10601	DT toxin B
28	KEHGPIKNKMSESPN	G5EKG4	G5EKG4_CORDP	PIKNKMSES	0.071355	48.12	HLA-DQA10102-DQB10601	DT toxin B
29	EHGPIKNKMSESPNK	G5EKG4	G5EKG4_CORDP	PIKNKMSES	0.083099	42.03	HLA-DQA10102-DQB10601	DT toxin B
30	HGPIKNKMSESPNKT	G5EKG4	G5EKG4_CORDP	NKMSESPNK	0.081955	42.59	HLA-DQA10102-DQB10601	DT toxin B
31	GPIKNKMSESPNKTV	G5EKG4	G5EKG4_CORDP	NKMSESPNK	0.079432	43.85	HLA-DQA10102-DQB10601	DT toxin B
32	PIKNKMSESPNKTVS	G5EKG4	G5EKG4_CORDP	NKMSESPNK	0.095919	36.33	HLA-DQA10102-DQB10601	DT toxin B
33	IKNKMSESPNKTVSE	G5EKG4	G5EKG4_CORDP	MSESPNKTV	0.100775	34.38	HLA-DQA10102-DQB10601	DT toxin B
34	KNKMSESPNKTVSEE	G5EKG4	G5EKG4_CORDP	MSESPNKTV	0.103175	33.45	HLA-DQA10102-DQB10601	DT toxin B
35	NKMSESPNKTVSEEK	G5EKG4	G5EKG4_CORDP	MSESPNKTV	0.071511	48.03	HLA-DQA10102-DQB10601	DT toxin B
36	KMSESPNKTVSEEKA	G5EKG4	G5EKG4_CORDP	NKTVSEEKA	0.133828	23.96	HLA-DQA10102-DQB10601	DT toxin B
37	MSESPNKTVSEEKAK	G5EKG4	G5EKG4_CORDP	NKTVSEEKA	0.237064	8.4	HLA-DQA10102-DQB10601	DT toxin B
38	SESPNKTVSEEKAKQ	G5EKG4	G5EKG4_CORDP	NKTVSEEKA	0.300216	4.47	HLA-DQA10102-DQB10601	DT toxin B
39	ESPNKTVSEEKAKQY	G5EKG4	G5EKG4_CORDP	NKTVSEEKA	0.307605	4.14	HLA-DQA10102-DQB10601	DT toxin B
40	SPNKTVSEEKAKQYL	G5EKG4	G5EKG4_CORDP	NKTVSEEKA	0.201126	11.92	HLA-DQA10102-DQB10601	DT toxin B
41	PNKTVSEEKAKQYLE	G5EKG4	G5EKG4_CORDP	NKTVSEEKA	0.110222	30.89	HLA-DQA10102-DQB10601	DT toxin B
42	NKTVSEEKAKQYLEE	G5EKG4	G5EKG4_CORDP	VSEEKAKQY	0.073804	46.76	HLA-DQA10102-DQB10601	DT toxin B
43	KTVSEEKAKQYLEEF	G5EKG4	G5EKG4_CORDP	EEKAKQYLE	0.059006	55.72	HLA-DQA10102-DQB10601	DT toxin B
44	TVSEEKAKQYLEEFH	G5EKG4	G5EKG4_CORDP	EEKAKQYLE	0.056798	57.27	HLA-DQA10102-DQB10601	DT toxin B
45	VSEEKAKQYLEEFHQ	G5EKG4	G5EKG4_CORDP	EEKAKQYLE	0.04128	68.91	HLA-DQA10102-DQB10601	DT toxin B
46	SEEKAKQYLEEFHQT	G5EKG4	G5EKG4_CORDP	AKQYLEEFH	0.032408	76.28	HLA-DQA10102-DQB10601	DT toxin B
47	EEKAKQYLEEFHQTA	G5EKG4	G5EKG4_CORDP	QYLEEFHQT	0.034974	74.09	HLA-DQA10102-DQB10601	DT toxin B
48	EKAKQYLEEFHQTAL	G5EKG4	G5EKG4_CORDP	QYLEEFHQT	0.029759	78.61	HLA-DQA10102-DQB10601	DT toxin B
49	KAKQYLEEFHQTALE	G5EKG4	G5EKG4_CORDP	QYLEEFHQT	0.037721	71.82	HLA-DQA10102-DQB10601	DT toxin B
50	AKQYLEEFHQTALEH	G5EKG4	G5EKG4_CORDP	EEFHQTALE	0.046277	64.87	HLA-DQA10102-DQB10601	DT toxin B
51	KQYLEEFHQTALEHP	G5EKG4	G5EKG4_CORDP	EEFHQTALE	0.0702	48.78	HLA-DQA10102-DQB10601	DT toxin B
52	QYLEEFHQTALEHPE	G5EKG4	G5EKG4_CORDP	FHQTALEHP	0.130908	24.73	HLA-DQA10102-DQB10601	DT toxin B
53	YLEEFHQTALEHPEL	G5EKG4	G5EKG4_CORDP	HQTALEHPE	0.139923	22.48	HLA-DQA10102-DQB10601	DT toxin B
54	LEEFHQTALEHPELS	G5EKG4	G5EKG4_CORDP	HQTALEHPE	0.167215	16.94	HLA-DQA10102-DQB10601	DT toxin B
55	EEFHQTALEHPELSE	G5EKG4	G5EKG4_CORDP	HQTALEHPE	0.179197	14.87	HLA-DQA10102-DQB10601	DT toxin B
56	EFHQTALEHPELSEL	G5EKG4	G5EKG4_CORDP	HQTALEHPE	0.113998	29.62	HLA-DQA10102-DQB10601	DT toxin B
57	FHQTALEHPELSELK	G5EKG4	G5EKG4_CORDP	TALEHPELS	0.091461	38.19	HLA-DQA10102-DQB10601	DT toxin B
58	HQTALEHPELSELKT	G5EKG4	G5EKG4_CORDP	LEHPELSEL	0.068941	49.52	HLA-DQA10102-DQB10601	DT toxin B
59	QTALEHPELSELKTV	G5EKG4	G5EKG4_CORDP	LEHPELSEL	0.061573	54.05	HLA-DQA10102-DQB10601	DT toxin B
60	TALEHPELSELKTVT	G5EKG4	G5EKG4_CORDP	PELSELKTV	0.0552	58.39	HLA-DQA10102-DQB10601	DT toxin B
61	ALEHPELSELKTVTG	G5EKG4	G5EKG4_CORDP	PELSELKTV	0.065967	51.33	HLA-DQA10102-DQB10601	DT toxin B
62	LEHPELSELKTVTGT	G5EKG4	G5EKG4_CORDP	PELSELKTV	0.092227	37.87	HLA-DQA10102-DQB10601	DT toxin B
63	EHPELSELKTVTGTN	G5EKG4	G5EKG4_CORDP	LSELKTVTG	0.101578	34.06	HLA-DQA10102-DQB10601	DT toxin B
64	HPELSELKTVTGTNP	G5EKG4	G5EKG4_CORDP	LSELKTVTG	0.117531	28.52	HLA-DQA10102-DQB10601	DT toxin B
65	PELSELKTVTGTNPV	G5EKG4	G5EKG4_CORDP	LSELKTVTG	0.086627	40.34	HLA-DQA10102-DQB10601	DT toxin B
66	ELSELKTVTGTNPVF	G5EKG4	G5EKG4_CORDP	ELKTVTGTN	0.054249	59.05	HLA-DQA10102-DQB10601	DT toxin B
67	LSELKTVTGTNPVFA	G5EKG4	G5EKG4_CORDP	VTGTNPVFA	0.15698	18.84	HLA-DQA10102-DQB10601	DT toxin B
68	SELKTVTGTNPVFAG	G5EKG4	G5EKG4_CORDP	VTGTNPVFA	0.317708	3.77	HLA-DQA10102-DQB10601	DT toxin B
69	ELKTVTGTNPVFAGA	G5EKG4	G5EKG4_CORDP	VTGTNPVFA	0.401582	1.63	HLA-DQA10102-DQB10601	DT toxin B
70	LKTVTGTNPVFAGAN	G5EKG4	G5EKG4_CORDP	VTGTNPVFA	0.45721	0.87	HLA-DQA10102-DQB10601	DT toxin B
71	KTVTGTNPVFAGANY	G5EKG4	G5EKG4_CORDP	VTGTNPVFA	0.406542	1.55	HLA-DQA10102-DQB10601	DT toxin B
72	TVTGTNPVFAGANYA	G5EKG4	G5EKG4_CORDP	VTGTNPVFA	0.229642	9.03	HLA-DQA10102-DQB10601	DT toxin B
73	VTGTNPVFAGANYAA	G5EKG4	G5EKG4_CORDP	PVFAGANYA	0.205935	11.35	HLA-DQA10102-DQB10601	DT toxin B
74	TGTNPVFAGANYAAW	G5EKG4	G5EKG4_CORDP	VFAGANYAA	0.241011	8.1	HLA-DQA10102-DQB10601	DT toxin B
75	GTNPVFAGANYAAWA	G5EKG4	G5EKG4_CORDP	VFAGANYAA	0.302085	4.39	HLA-DQA10102-DQB10601	DT toxin B
76	TNPVFAGANYAAWAV	G5EKG4	G5EKG4_CORDP	VFAGANYAA	0.280172	5.44	HLA-DQA10102-DQB10601	DT toxin B
77	NPVFAGANYAAWAVN	G5EKG4	G5EKG4_CORDP	VFAGANYAA	0.215068	10.37	HLA-DQA10102-DQB10601	DT toxin B
78	PVFAGANYAAWAVNV	G5EKG4	G5EKG4_CORDP	AGANYAAWA	0.172413	15.99	HLA-DQA10102-DQB10601	DT toxin B
79	VFAGANYAAWAVNVA	G5EKG4	G5EKG4_CORDP	NYAAWAVNV	0.226902	9.28	HLA-DQA10102-DQB10601	DT toxin B
80	FAGANYAAWAVNVAQ	G5EKG4	G5EKG4_CORDP	NYAAWAVNV	0.32786	3.43	HLA-DQA10102-DQB10601	DT toxin B
81	AGANYAAWAVNVAQV	G5EKG4	G5EKG4_CORDP	NYAAWAVNV	0.347479	2.82	HLA-DQA10102-DQB10601	DT toxin B
82	GANYAAWAVNVAQVI	G5EKG4	G5EKG4_CORDP	NYAAWAVNV	0.288996	5.01	HLA-DQA10102-DQB10601	DT toxin B
83	ANYAAWAVNVAQVID	G5EKG4	G5EKG4_CORDP	AWAVNVAQV	0.242999	7.95	HLA-DQA10102-DQB10601	DT toxin B
84	NYAAWAVNVAQVIDS	G5EKG4	G5EKG4_CORDP	AWAVNVAQV	0.204242	11.55	HLA-DQA10102-DQB10601	DT toxin B
85	YAAWAVNVAQVIDSE	G5EKG4	G5EKG4_CORDP	VNVAQVIDS	0.198227	12.29	HLA-DQA10102-DQB10601	DT toxin B
86	AAWAVNVAQVIDSET	G5EKG4	G5EKG4_CORDP	VNVAQVIDS	0.237845	8.34	HLA-DQA10102-DQB10601	DT toxin B
87	AWAVNVAQVIDSETA	G5EKG4	G5EKG4_CORDP	VNVAQVIDS	0.2907	4.92	HLA-DQA10102-DQB10601	DT toxin B
88	WAVNVAQVIDSETAD	G5EKG4	G5EKG4_CORDP	VNVAQVIDS	0.265846	6.31	HLA-DQA10102-DQB10601	DT toxin B
89	AVNVAQVIDSETADN	G5EKG4	G5EKG4_CORDP	VAQVIDSET	0.251817	7.25	HLA-DQA10102-DQB10601	DT toxin B
90	VNVAQVIDSETADNL	G5EKG4	G5EKG4_CORDP	VAQVIDSET	0.194001	12.83	HLA-DQA10102-DQB10601	DT toxin B
91	NVAQVIDSETADNLE	G5EKG4	G5EKG4_CORDP	VIDSETADN	0.194343	12.79	HLA-DQA10102-DQB10601	DT toxin B
92	VAQVIDSETADNLEK	G5EKG4	G5EKG4_CORDP	VIDSETADN	0.230674	8.94	HLA-DQA10102-DQB10601	DT toxin B
93	AQVIDSETADNLEKT	G5EKG4	G5EKG4_CORDP	VIDSETADN	0.189239	13.46	HLA-DQA10102-DQB10601	DT toxin B
94	QVIDSETADNLEKTT	G5EKG4	G5EKG4_CORDP	VIDSETADN	0.129934	24.99	HLA-DQA10102-DQB10601	DT toxin B
95	VIDSETADNLEKTTA	G5EKG4	G5EKG4_CORDP	ETADNLEKT	0.102556	33.68	HLA-DQA10102-DQB10601	DT toxin B
96	IDSETADNLEKTTAA	G5EKG4	G5EKG4_CORDP	ETADNLEKT	0.105648	32.51	HLA-DQA10102-DQB10601	DT toxin B
97	DSETADNLEKTTAAL	G5EKG4	G5EKG4_CORDP	ETADNLEKT	0.075429	45.89	HLA-DQA10102-DQB10601	DT toxin B
98	SETADNLEKTTAALS	G5EKG4	G5EKG4_CORDP	LEKTTAALS	0.118311	28.29	HLA-DQA10102-DQB10601	DT toxin B
99	ETADNLEKTTAALSI	G5EKG4	G5EKG4_CORDP	LEKTTAALS	0.184896	14.04	HLA-DQA10102-DQB10601	DT toxin B
100	TADNLEKTTAALSIL	G5EKG4	G5EKG4_CORDP	LEKTTAALS	0.199481	12.13	HLA-DQA10102-DQB10601	DT toxin B
101	ADNLEKTTAALSILP	G5EKG4	G5EKG4_CORDP	LEKTTAALS	0.265896	6.3	HLA-DQA10102-DQB10601	DT toxin B
102	DNLEKTTAALSILPG	G5EKG4	G5EKG4_CORDP	LEKTTAALS	0.263709	6.44	HLA-DQA10102-DQB10601	DT toxin B
103	NLEKTTAALSILPGI	G5EKG4	G5EKG4_CORDP	TAALSILPG	0.216739	10.2	HLA-DQA10102-DQB10601	DT toxin B
104	LEKTTAALSILPGIG	G5EKG4	G5EKG4_CORDP	TAALSILPG	0.240097	8.17	HLA-DQA10102-DQB10601	DT toxin B
105	EKTTAALSILPGIGS	G5EKG4	G5EKG4_CORDP	TAALSILPG	0.252834	7.18	HLA-DQA10102-DQB10601	DT toxin B
106	KTTAALSILPGIGSV	G5EKG4	G5EKG4_CORDP	TAALSILPG	0.158616	18.54	HLA-DQA10102-DQB10601	DT toxin B
107	TTAALSILPGIGSVM	G5EKG4	G5EKG4_CORDP	ALSILPGIG	0.082212	42.46	HLA-DQA10102-DQB10601	DT toxin B
108	TAALSILPGIGSVMG	G5EKG4	G5EKG4_CORDP	ALSILPGIG	0.045486	65.5	HLA-DQA10102-DQB10601	DT toxin B
109	AALSILPGIGSVMGI	G5EKG4	G5EKG4_CORDP	ILPGIGSVM	0.030975	77.54	HLA-DQA10102-DQB10601	DT toxin B
110	ALSILPGIGSVMGIA	G5EKG4	G5EKG4_CORDP	ILPGIGSVM	0.044011	66.69	HLA-DQA10102-DQB10601	DT toxin B
111	LSILPGIGSVMGIAD	G5EKG4	G5EKG4_CORDP	GIGSVMGIA	0.10932	31.2	HLA-DQA10102-DQB10601	DT toxin B
112	SILPGIGSVMGIADG	G5EKG4	G5EKG4_CORDP	GIGSVMGIA	0.167591	16.87	HLA-DQA10102-DQB10601	DT toxin B
113	ILPGIGSVMGIADGA	G5EKG4	G5EKG4_CORDP	GIGSVMGIA	0.195522	12.64	HLA-DQA10102-DQB10601	DT toxin B
114	LPGIGSVMGIADGAV	G5EKG4	G5EKG4_CORDP	GIGSVMGIA	0.171654	16.13	HLA-DQA10102-DQB10601	DT toxin B
115	PGIGSVMGIADGAVH	G5EKG4	G5EKG4_CORDP	VMGIADGAV	0.182361	14.41	HLA-DQA10102-DQB10601	DT toxin B
116	GIGSVMGIADGAVHH	G5EKG4	G5EKG4_CORDP	VMGIADGAV	0.209779	10.9	HLA-DQA10102-DQB10601	DT toxin B
117	IGSVMGIADGAVHHN	G5EKG4	G5EKG4_CORDP	VMGIADGAV	0.288072	5.05	HLA-DQA10102-DQB10601	DT toxin B
118	GSVMGIADGAVHHNT	G5EKG4	G5EKG4_CORDP	IADGAVHHN	0.3547	2.62	HLA-DQA10102-DQB10601	DT toxin B
119	SVMGIADGAVHHNTE	G5EKG4	G5EKG4_CORDP	IADGAVHHN	0.410879	1.47	HLA-DQA10102-DQB10601	DT toxin B
120	VMGIADGAVHHNTEE	G5EKG4	G5EKG4_CORDP	IADGAVHHN	0.466362	0.77	HLA-DQA10102-DQB10601	DT toxin B
121	MGIADGAVHHNTEEI	G5EKG4	G5EKG4_CORDP	IADGAVHHN	0.371417	2.24	HLA-DQA10102-DQB10601	DT toxin B
122	GIADGAVHHNTEEIV	G5EKG4	G5EKG4_CORDP	IADGAVHHN	0.270321	6.03	HLA-DQA10102-DQB10601	DT toxin B
123	IADGAVHHNTEEIVA	G5EKG4	G5EKG4_CORDP	VHHNTEEIV	0.14921	20.39	HLA-DQA10102-DQB10601	DT toxin B
124	ADGAVHHNTEEIVAQ	G5EKG4	G5EKG4_CORDP	VHHNTEEIV	0.187173	13.73	HLA-DQA10102-DQB10601	DT toxin B
125	DGAVHHNTEEIVAQS	G5EKG4	G5EKG4_CORDP	VHHNTEEIV	0.222846	9.64	HLA-DQA10102-DQB10601	DT toxin B
126	GAVHHNTEEIVAQSI	G5EKG4	G5EKG4_CORDP	NTEEIVAQS	0.241674	8.05	HLA-DQA10102-DQB10601	DT toxin B
127	AVHHNTEEIVAQSIA	G5EKG4	G5EKG4_CORDP	NTEEIVAQS	0.267851	6.18	HLA-DQA10102-DQB10601	DT toxin B
128	VHHNTEEIVAQSIAL	G5EKG4	G5EKG4_CORDP	NTEEIVAQS	0.227991	9.18	HLA-DQA10102-DQB10601	DT toxin B
129	HHNTEEIVAQSIALS	G5EKG4	G5EKG4_CORDP	TEEIVAQSI	0.200227	12.03	HLA-DQA10102-DQB10601	DT toxin B
130	HNTEEIVAQSIALSS	G5EKG4	G5EKG4_CORDP	VAQSIALSS	0.253968	7.1	HLA-DQA10102-DQB10601	DT toxin B
131	NTEEIVAQSIALSSL	G5EKG4	G5EKG4_CORDP	VAQSIALSS	0.289479	4.98	HLA-DQA10102-DQB10601	DT toxin B
132	TEEIVAQSIALSSLM	G5EKG4	G5EKG4_CORDP	VAQSIALSS	0.291638	4.88	HLA-DQA10102-DQB10601	DT toxin B
133	EEIVAQSIALSSLMV	G5EKG4	G5EKG4_CORDP	VAQSIALSS	0.261091	6.61	HLA-DQA10102-DQB10601	DT toxin B
134	EIVAQSIALSSLMVA	G5EKG4	G5EKG4_CORDP	VAQSIALSS	0.150765	20.06	HLA-DQA10102-DQB10601	DT toxin B
135	IVAQSIALSSLMVAQ	G5EKG4	G5EKG4_CORDP	IALSSLMVA	0.130132	24.94	HLA-DQA10102-DQB10601	DT toxin B
136	VAQSIALSSLMVAQA	G5EKG4	G5EKG4_CORDP	IALSSLMVA	0.170355	16.36	HLA-DQA10102-DQB10601	DT toxin B
137	AQSIALSSLMVAQAI	G5EKG4	G5EKG4_CORDP	IALSSLMVA	0.156909	18.85	HLA-DQA10102-DQB10601	DT toxin B
138	QSIALSSLMVAQAIP	G5EKG4	G5EKG4_CORDP	LSSLMVAQA	0.149715	20.28	HLA-DQA10102-DQB10601	DT toxin B
139	SIALSSLMVAQAIPL	G5EKG4	G5EKG4_CORDP	LSSLMVAQA	0.094203	37.04	HLA-DQA10102-DQB10601	DT toxin B
140	IALSSLMVAQAIPLV	G5EKG4	G5EKG4_CORDP	LSSLMVAQA	0.062188	53.67	HLA-DQA10102-DQB10601	DT toxin B
141	ALSSLMVAQAIPLVG	G5EKG4	G5EKG4_CORDP	VAQAIPLVG	0.104485	32.95	HLA-DQA10102-DQB10601	DT toxin B
142	LSSLMVAQAIPLVGE	G5EKG4	G5EKG4_CORDP	VAQAIPLVG	0.22845	9.14	HLA-DQA10102-DQB10601	DT toxin B
143	SSLMVAQAIPLVGEL	G5EKG4	G5EKG4_CORDP	VAQAIPLVG	0.215411	10.33	HLA-DQA10102-DQB10601	DT toxin B
144	SLMVAQAIPLVGELV	G5EKG4	G5EKG4_CORDP	VAQAIPLVG	0.197544	12.38	HLA-DQA10102-DQB10601	DT toxin B
145	LMVAQAIPLVGELVD	G5EKG4	G5EKG4_CORDP	VAQAIPLVG	0.130162	24.93	HLA-DQA10102-DQB10601	DT toxin B
146	MVAQAIPLVGELVDI	G5EKG4	G5EKG4_CORDP	VAQAIPLVG	0.07841	44.36	HLA-DQA10102-DQB10601	DT toxin B
147	VAQAIPLVGELVDIG	G5EKG4	G5EKG4_CORDP	AIPLVGELV	0.037917	71.66	HLA-DQA10102-DQB10601	DT toxin B
148	AQAIPLVGELVDIGF	G5EKG4	G5EKG4_CORDP	LVGELVDIG	0.041234	68.94	HLA-DQA10102-DQB10601	DT toxin B
149	QAIPLVGELVDIGFA	G5EKG4	G5EKG4_CORDP	LVGELVDIG	0.051117	61.31	HLA-DQA10102-DQB10601	DT toxin B
150	AIPLVGELVDIGFAA	G5EKG4	G5EKG4_CORDP	LVGELVDIG	0.060704	54.58	HLA-DQA10102-DQB10601	DT toxin B
151	IPLVGELVDIGFAAY	G5EKG4	G5EKG4_CORDP	LVGELVDIG	0.046797	64.49	HLA-DQA10102-DQB10601	DT toxin B
152	PLVGELVDIGFAAYN	G5EKG4	G5EKG4_CORDP	GELVDIGFA	0.049168	62.75	HLA-DQA10102-DQB10601	DT toxin B
153	LVGELVDIGFAAYNF	G5EKG4	G5EKG4_CORDP	VDIGFAAYN	0.047172	64.21	HLA-DQA10102-DQB10601	DT toxin B
154	VGELVDIGFAAYNFV	G5EKG4	G5EKG4_CORDP	VDIGFAAYN	0.061739	53.94	HLA-DQA10102-DQB10601	DT toxin B
155	GELVDIGFAAYNFVE	G5EKG4	G5EKG4_CORDP	VDIGFAAYN	0.10091	34.33	HLA-DQA10102-DQB10601	DT toxin B
156	ELVDIGFAAYNFVES	G5EKG4	G5EKG4_CORDP	IGFAAYNFV	0.10109	34.26	HLA-DQA10102-DQB10601	DT toxin B
157	LVDIGFAAYNFVESI	G5EKG4	G5EKG4_CORDP	IGFAAYNFV	0.067016	50.68	HLA-DQA10102-DQB10601	DT toxin B
158	VDIGFAAYNFVESII	G5EKG4	G5EKG4_CORDP	IGFAAYNFV	0.059987	55.03	HLA-DQA10102-DQB10601	DT toxin B
159	DIGFAAYNFVESIIN	G5EKG4	G5EKG4_CORDP	AAYNFVESI	0.053231	59.77	HLA-DQA10102-DQB10601	DT toxin B
160	IGFAAYNFVESIINL	G5EKG4	G5EKG4_CORDP	AAYNFVESI	0.035737	73.46	HLA-DQA10102-DQB10601	DT toxin B
161	GFAAYNFVESIINLF	G5EKG4	G5EKG4_CORDP	AAYNFVESI	0.029676	78.68	HLA-DQA10102-DQB10601	DT toxin B
162	FAAYNFVESIINLFQ	G5EKG4	G5EKG4_CORDP	FVESIINLF	0.039816	70.09	HLA-DQA10102-DQB10601	DT toxin B
163	AAYNFVESIINLFQV	G5EKG4	G5EKG4_CORDP	FVESIINLF	0.045319	65.64	HLA-DQA10102-DQB10601	DT toxin B
164	AYNFVESIINLFQVV	G5EKG4	G5EKG4_CORDP	FVESIINLF	0.05115	61.29	HLA-DQA10102-DQB10601	DT toxin B
165	YNFVESIINLFQVVH	G5EKG4	G5EKG4_CORDP	VESIINLFQ	0.049691	62.36	HLA-DQA10102-DQB10601	DT toxin B
166	NFVESIINLFQVVHN	G5EKG4	G5EKG4_CORDP	ESIINLFQV	0.046117	64.99	HLA-DQA10102-DQB10601	DT toxin B
167	FVESIINLFQVVHNS	G5EKG4	G5EKG4_CORDP	INLFQVVHN	0.072547	47.45	HLA-DQA10102-DQB10601	DT toxin B
168	VESIINLFQVVHNSY	G5EKG4	G5EKG4_CORDP	NLFQVVHNS	0.096909	35.92	HLA-DQA10102-DQB10601	DT toxin B
169	ESIINLFQVVHNSYN	G5EKG4	G5EKG4_CORDP	NLFQVVHNS	0.133018	24.17	HLA-DQA10102-DQB10601	DT toxin B
170	SIINLFQVVHNSYNR	G5EKG4	G5EKG4_CORDP	NLFQVVHNS	0.132773	24.23	HLA-DQA10102-DQB10601	DT toxin B
171	IINLFQVVHNSYNRP	G5EKG4	G5EKG4_CORDP	NLFQVVHNS	0.101575	34.06	HLA-DQA10102-DQB10601	DT toxin B
172	INLFQVVHNSYNRPA	G5EKG4	G5EKG4_CORDP	VHNSYNRPA	0.154329	19.35	HLA-DQA10102-DQB10601	DT toxin B
173	NLFQVVHNSYNRPAY	G5EKG4	G5EKG4_CORDP	VHNSYNRPA	0.254254	7.08	HLA-DQA10102-DQB10601	DT toxin B
174	LFQVVHNSYNRPAYS	G5EKG4	G5EKG4_CORDP	VHNSYNRPA	0.343239	2.94	HLA-DQA10102-DQB10601	DT toxin B
175	FQVVHNSYNRPAYSP	G5EKG4	G5EKG4_CORDP	VHNSYNRPA	0.441117	1.04	HLA-DQA10102-DQB10601	DT toxin B
176	QVVHNSYNRPAYSPG	G5EKG4	G5EKG4_CORDP	VHNSYNRPA	0.413855	1.42	HLA-DQA10102-DQB10601	DT toxin B
177	VVHNSYNRPAYSPGH	G5EKG4	G5EKG4_CORDP	NSYNRPAYS	0.356969	2.56	HLA-DQA10102-DQB10601	DT toxin B
178	VHNSYNRPAYSPGHK	G5EKG4	G5EKG4_CORDP	NSYNRPAYS	0.246905	7.62	HLA-DQA10102-DQB10601	DT toxin B
179	HNSYNRPAYSPGHKT	G5EKG4	G5EKG4_CORDP	NRPAYSPGH	0.170003	16.43	HLA-DQA10102-DQB10601	DT toxin B
180	NSYNRPAYSPGHKTQ	G5EKG4	G5EKG4_CORDP	NRPAYSPGH	0.168715	16.66	HLA-DQA10102-DQB10601	DT toxin B
181	SYNRPAYSPGHKTQP	G5EKG4	G5EKG4_CORDP	NRPAYSPGH	0.131758	24.51	HLA-DQA10102-DQB10601	DT toxin B
182	YNRPAYSPGHKTQPF	G5EKG4	G5EKG4_CORDP	PAYSPGHKT	0.099933	34.72	HLA-DQA10102-DQB10601	DT toxin B
183	NRPAYSPGHKTQPFL	G5EKG4	G5EKG4_CORDP	PAYSPGHKT	0.067121	50.62	HLA-DQA10102-DQB10601	DT toxin B
184	RPAYSPGHKTQPFLH	G5EKG4	G5EKG4_CORDP	PAYSPGHKT	0.039214	70.59	HLA-DQA10102-DQB10601	DT toxin B
185	PAYSPGHKTQPFLHD	G5EKG4	G5EKG4_CORDP	GHKTQPFLH	0.055103	58.46	HLA-DQA10102-DQB10601	DT toxin B
186	AYSPGHKTQPFLHDG	G5EKG4	G5EKG4_CORDP	GHKTQPFLH	0.070834	48.41	HLA-DQA10102-DQB10601	DT toxin B
187	YSPGHKTQPFLHDGY	G5EKG4	G5EKG4_CORDP	GHKTQPFLH	0.077877	44.63	HLA-DQA10102-DQB10601	DT toxin B
188	SPGHKTQPFLHDGYA	G5EKG4	G5EKG4_CORDP	GHKTQPFLH	0.063884	52.62	HLA-DQA10102-DQB10601	DT toxin B
189	PGHKTQPFLHDGYAV	G5EKG4	G5EKG4_CORDP	HKTQPFLHD	0.037495	72.01	HLA-DQA10102-DQB10601	DT toxin B
190	GHKTQPFLHDGYAVS	G5EKG4	G5EKG4_CORDP	TQPFLHDGY	0.02325	84.46	HLA-DQA10102-DQB10601	DT toxin B
191	HKTQPFLHDGYAVSW	G5EKG4	G5EKG4_CORDP	FLHDGYAVS	0.019121	88.08	HLA-DQA10102-DQB10601	DT toxin B
192	KTQPFLHDGYAVSWN	G5EKG4	G5EKG4_CORDP	LHDGYAVSW	0.040047	69.9	HLA-DQA10102-DQB10601	DT toxin B
193	TQPFLHDGYAVSWNT	G5EKG4	G5EKG4_CORDP	LHDGYAVSW	0.060475	54.73	HLA-DQA10102-DQB10601	DT toxin B
194	QPFLHDGYAVSWNTV	G5EKG4	G5EKG4_CORDP	LHDGYAVSW	0.06847	49.79	HLA-DQA10102-DQB10601	DT toxin B
195	PFLHDGYAVSWNTVE	G5EKG4	G5EKG4_CORDP	DGYAVSWNT	0.081687	42.72	HLA-DQA10102-DQB10601	DT toxin B
196	FLHDGYAVSWNTVED	G5EKG4	G5EKG4_CORDP	DGYAVSWNT	0.122665	27	HLA-DQA10102-DQB10601	DT toxin B
197	LHDGYAVSWNTVEDS	G5EKG4	G5EKG4_CORDP	DGYAVSWNT	0.135331	23.59	HLA-DQA10102-DQB10601	DT toxin B
198	HDGYAVSWNTVEDSI	G5EKG4	G5EKG4_CORDP	VSWNTVEDS	0.142961	21.76	HLA-DQA10102-DQB10601	DT toxin B
199	DGYAVSWNTVEDSII	G5EKG4	G5EKG4_CORDP	VSWNTVEDS	0.139605	22.55	HLA-DQA10102-DQB10601	DT toxin B
200	GYAVSWNTVEDSIIR	G5EKG4	G5EKG4_CORDP	VSWNTVEDS	0.179139	14.88	HLA-DQA10102-DQB10601	DT toxin B
201	YAVSWNTVEDSIIRT	G5EKG4	G5EKG4_CORDP	VSWNTVEDS	0.126209	25.99	HLA-DQA10102-DQB10601	DT toxin B
202	AVSWNTVEDSIIRTG	G5EKG4	G5EKG4_CORDP	VEDSIIRTG	0.227332	9.24	HLA-DQA10102-DQB10601	DT toxin B
203	VSWNTVEDSIIRTGF	G5EKG4	G5EKG4_CORDP	VEDSIIRTG	0.333613	3.24	HLA-DQA10102-DQB10601	DT toxin B
204	SWNTVEDSIIRTGFQ	G5EKG4	G5EKG4_CORDP	VEDSIIRTG	0.427462	1.2	HLA-DQA10102-DQB10601	DT toxin B
205	WNTVEDSIIRTGFQG	G5EKG4	G5EKG4_CORDP	VEDSIIRTG	0.47643	0.67	HLA-DQA10102-DQB10601	DT toxin B
206	NTVEDSIIRTGFQGE	G5EKG4	G5EKG4_CORDP	VEDSIIRTG	0.409673	1.5	HLA-DQA10102-DQB10601	DT toxin B
207	TVEDSIIRTGFQGES	G5EKG4	G5EKG4_CORDP	VEDSIIRTG	0.217497	10.12	HLA-DQA10102-DQB10601	DT toxin B
208	VEDSIIRTGFQGESG	G5EKG4	G5EKG4_CORDP	IRTGFQGES	0.108102	31.63	HLA-DQA10102-DQB10601	DT toxin B
209	EDSIIRTGFQGESGH	G5EKG4	G5EKG4_CORDP	IRTGFQGES	0.145531	21.19	HLA-DQA10102-DQB10601	DT toxin B
210	DSIIRTGFQGESGHD	G5EKG4	G5EKG4_CORDP	IRTGFQGES	0.176938	15.23	HLA-DQA10102-DQB10601	DT toxin B
211	SIIRTGFQGESGHDI	G5EKG4	G5EKG4_CORDP	IRTGFQGES	0.110995	30.62	HLA-DQA10102-DQB10601	DT toxin B
212	IIRTGFQGESGHDIK	G5EKG4	G5EKG4_CORDP	FQGESGHDI	0.071039	48.3	HLA-DQA10102-DQB10601	DT toxin B
213	IRTGFQGESGHDIKI	G5EKG4	G5EKG4_CORDP	FQGESGHDI	0.065299	51.74	HLA-DQA10102-DQB10601	DT toxin B
214	RTGFQGESGHDIKIT	G5EKG4	G5EKG4_CORDP	FQGESGHDI	0.093553	37.31	HLA-DQA10102-DQB10601	DT toxin B
215	TGFQGESGHDIKITA	G5EKG4	G5EKG4_CORDP	ESGHDIKIT	0.115153	29.25	HLA-DQA10102-DQB10601	DT toxin B
216	GFQGESGHDIKITAE	G5EKG4	G5EKG4_CORDP	ESGHDIKIT	0.153161	19.58	HLA-DQA10102-DQB10601	DT toxin B
217	FQGESGHDIKITAEN	G5EKG4	G5EKG4_CORDP	ESGHDIKIT	0.170912	16.26	HLA-DQA10102-DQB10601	DT toxin B
218	QGESGHDIKITAENT	G5EKG4	G5EKG4_CORDP	ESGHDIKIT	0.145423	21.22	HLA-DQA10102-DQB10601	DT toxin B
219	GESGHDIKITAENTP	G5EKG4	G5EKG4_CORDP	GHDIKITAE	0.144441	21.43	HLA-DQA10102-DQB10601	DT toxin B
220	ESGHDIKITAENTPL	G5EKG4	G5EKG4_CORDP	GHDIKITAE	0.103988	33.14	HLA-DQA10102-DQB10601	DT toxin B
221	SGHDIKITAENTPLP	G5EKG4	G5EKG4_CORDP	DIKITAENT	0.10715	31.96	HLA-DQA10102-DQB10601	DT toxin B
222	GHDIKITAENTPLPI	G5EKG4	G5EKG4_CORDP	IKITAENTP	0.102874	33.56	HLA-DQA10102-DQB10601	DT toxin B
223	HDIKITAENTPLPIA	G5EKG4	G5EKG4_CORDP	ITAENTPLP	0.107021	32	HLA-DQA10102-DQB10601	DT toxin B
224	DIKITAENTPLPIAG	G5EKG4	G5EKG4_CORDP	TAENTPLPI	0.130114	24.95	HLA-DQA10102-DQB10601	DT toxin B
225	IKITAENTPLPIAGV	G5EKG4	G5EKG4_CORDP	TAENTPLPI	0.128326	25.42	HLA-DQA10102-DQB10601	DT toxin B
226	KITAENTPLPIAGVL	G5EKG4	G5EKG4_CORDP	NTPLPIAGV	0.123213	26.84	HLA-DQA10102-DQB10601	DT toxin B
227	ITAENTPLPIAGVLL	G5EKG4	G5EKG4_CORDP	NTPLPIAGV	0.088533	39.46	HLA-DQA10102-DQB10601	DT toxin B
228	TAENTPLPIAGVLLP	G5EKG4	G5EKG4_CORDP	NTPLPIAGV	0.101598	34.05	HLA-DQA10102-DQB10601	DT toxin B
229	AENTPLPIAGVLLPT	G5EKG4	G5EKG4_CORDP	NTPLPIAGV	0.08337	41.9	HLA-DQA10102-DQB10601	DT toxin B
230	ENTPLPIAGVLLPTI	G5EKG4	G5EKG4_CORDP	PIAGVLLPT	0.100924	34.32	HLA-DQA10102-DQB10601	DT toxin B
231	NTPLPIAGVLLPTIP	G5EKG4	G5EKG4_CORDP	PIAGVLLPT	0.183359	14.26	HLA-DQA10102-DQB10601	DT toxin B
232	TPLPIAGVLLPTIPG	G5EKG4	G5EKG4_CORDP	IAGVLLPTI	0.236239	8.46	HLA-DQA10102-DQB10601	DT toxin B
233	PLPIAGVLLPTIPGK	G5EKG4	G5EKG4_CORDP	IAGVLLPTI	0.243149	7.93	HLA-DQA10102-DQB10601	DT toxin B
234	LPIAGVLLPTIPGKL	G5EKG4	G5EKG4_CORDP	IAGVLLPTI	0.137555	23.05	HLA-DQA10102-DQB10601	DT toxin B
235	PIAGVLLPTIPGKLD	G5EKG4	G5EKG4_CORDP	IAGVLLPTI	0.108442	31.51	HLA-DQA10102-DQB10601	DT toxin B
236	IAGVLLPTIPGKLDV	G5EKG4	G5EKG4_CORDP	LLPTIPGKL	0.057327	56.9	HLA-DQA10102-DQB10601	DT toxin B
237	AGVLLPTIPGKLDVN	G5EKG4	G5EKG4_CORDP	LLPTIPGKL	0.066016	51.3	HLA-DQA10102-DQB10601	DT toxin B
238	GVLLPTIPGKLDVNK	G5EKG4	G5EKG4_CORDP	TIPGKLDVN	0.05951	55.37	HLA-DQA10102-DQB10601	DT toxin B
239	VLLPTIPGKLDVNKS	G5EKG4	G5EKG4_CORDP	TIPGKLDVN	0.062087	53.73	HLA-DQA10102-DQB10601	DT toxin B
240	LLPTIPGKLDVNKSK	G5EKG4	G5EKG4_CORDP	TIPGKLDVN	0.087494	39.93	HLA-DQA10102-DQB10601	DT toxin B
241	LPTIPGKLDVNKSKT	G5EKG4	G5EKG4_CORDP	TIPGKLDVN	0.073275	47.05	HLA-DQA10102-DQB10601	DT toxin B
242	PTIPGKLDVNKSKTH	G5EKG4	G5EKG4_CORDP	PGKLDVNKS	0.056103	57.75	HLA-DQA10102-DQB10601	DT toxin B
243	TIPGKLDVNKSKTHI	G5EKG4	G5EKG4_CORDP	PGKLDVNKS	0.032807	75.93	HLA-DQA10102-DQB10601	DT toxin B
244	IPGKLDVNKSKTHIS	G5EKG4	G5EKG4_CORDP	VNKSKTHIS	0.165348	17.29	HLA-DQA10102-DQB10601	DT toxin B
245	PGKLDVNKSKTHISV	G5EKG4	G5EKG4_CORDP	VNKSKTHIS	0.274736	5.76	HLA-DQA10102-DQB10601	DT toxin B
246	GKLDVNKSKTHISVN	G5EKG4	G5EKG4_CORDP	VNKSKTHIS	0.34177	2.98	HLA-DQA10102-DQB10601	DT toxin B
247	KLDVNKSKTHISVNG	G5EKG4	G5EKG4_CORDP	VNKSKTHIS	0.38224	2.01	HLA-DQA10102-DQB10601	DT toxin B
248	LDVNKSKTHISVNGR	G5EKG4	G5EKG4_CORDP	VNKSKTHIS	0.300757	4.45	HLA-DQA10102-DQB10601	DT toxin B
249	DVNKSKTHISVNGRK	G5EKG4	G5EKG4_CORDP	VNKSKTHIS	0.213886	10.49	HLA-DQA10102-DQB10601	DT toxin B
250	VNKSKTHISVNGRKI	G5EKG4	G5EKG4_CORDP	SKTHISVNG	0.106504	32.19	HLA-DQA10102-DQB10601	DT toxin B
251	NKSKTHISVNGRKIR	G5EKG4	G5EKG4_CORDP	HISVNGRKI	0.09935	34.96	HLA-DQA10102-DQB10601	DT toxin B
252	KSKTHISVNGRKIRM	G5EKG4	G5EKG4_CORDP	HISVNGRKI	0.082769	42.19	HLA-DQA10102-DQB10601	DT toxin B
253	SKTHISVNGRKIRMR	G5EKG4	G5EKG4_CORDP	HISVNGRKI	0.075124	46.05	HLA-DQA10102-DQB10601	DT toxin B
254	KTHISVNGRKIRMRC	G5EKG4	G5EKG4_CORDP	HISVNGRKI	0.044064	66.65	HLA-DQA10102-DQB10601	DT toxin B
255	THISVNGRKIRMRCR	G5EKG4	G5EKG4_CORDP	HISVNGRKI	0.023734	84.02	HLA-DQA10102-DQB10601	DT toxin B
256	HISVNGRKIRMRCRA	G5EKG4	G5EKG4_CORDP	VNGRKIRMR	0.013002	93.08	HLA-DQA10102-DQB10601	DT toxin B
257	ISVNGRKIRMRCRAI	G5EKG4	G5EKG4_CORDP	VNGRKIRMR	0.008713	95	HLA-DQA10102-DQB10601	DT toxin B
258	SVNGRKIRMRCRAID	G5EKG4	G5EKG4_CORDP	KIRMRCRAI	0.015235	91.33	HLA-DQA10102-DQB10601	DT toxin B
259	VNGRKIRMRCRAIDG	G5EKG4	G5EKG4_CORDP	KIRMRCRAI	0.01826	88.84	HLA-DQA10102-DQB10601	DT toxin B
260	NGRKIRMRCRAIDGD	G5EKG4	G5EKG4_CORDP	KIRMRCRAI	0.032546	76.16	HLA-DQA10102-DQB10601	DT toxin B
261	GRKIRMRCRAIDGDV	G5EKG4	G5EKG4_CORDP	RMRCRAIDG	0.031242	77.31	HLA-DQA10102-DQB10601	DT toxin B
262	RKIRMRCRAIDGDVT	G5EKG4	G5EKG4_CORDP	MRCRAIDGD	0.032721	76.01	HLA-DQA10102-DQB10601	DT toxin B
263	KIRMRCRAIDGDVTF	G5EKG4	G5EKG4_CORDP	MRCRAIDGD	0.029689	78.67	HLA-DQA10102-DQB10601	DT toxin B
264	IRMRCRAIDGDVTFC	G5EKG4	G5EKG4_CORDP	CRAIDGDVT	0.015624	91.02	HLA-DQA10102-DQB10601	DT toxin B
265	RMRCRAIDGDVTFCR	G5EKG4	G5EKG4_CORDP	CRAIDGDVT	0.016999	89.94	HLA-DQA10102-DQB10601	DT toxin B
266	MRCRAIDGDVTFCRP	G5EKG4	G5EKG4_CORDP	AIDGDVTFC	0.022119	85.47	HLA-DQA10102-DQB10601	DT toxin B
267	RCRAIDGDVTFCRPK	G5EKG4	G5EKG4_CORDP	AIDGDVTFC	0.034243	74.69	HLA-DQA10102-DQB10601	DT toxin B
268	CRAIDGDVTFCRPKS	G5EKG4	G5EKG4_CORDP	IDGDVTFCR	0.020181	87.16	HLA-DQA10102-DQB10601	DT toxin B
269	RAIDGDVTFCRPKSP	G5EKG4	G5EKG4_CORDP	VTFCRPKSP	0.032243	76.43	HLA-DQA10102-DQB10601	DT toxin B
270	AIDGDVTFCRPKSPV	G5EKG4	G5EKG4_CORDP	VTFCRPKSP	0.041127	69.03	HLA-DQA10102-DQB10601	DT toxin B
271	IDGDVTFCRPKSPVY	G5EKG4	G5EKG4_CORDP	VTFCRPKSP	0.050607	61.69	HLA-DQA10102-DQB10601	DT toxin B
272	DGDVTFCRPKSPVYV	G5EKG4	G5EKG4_CORDP	VTFCRPKSP	0.055036	58.5	HLA-DQA10102-DQB10601	DT toxin B
273	GDVTFCRPKSPVYVG	G5EKG4	G5EKG4_CORDP	VTFCRPKSP	0.031169	77.37	HLA-DQA10102-DQB10601	DT toxin B
274	DVTFCRPKSPVYVGN	G5EKG4	G5EKG4_CORDP	CRPKSPVYV	0.020212	87.13	HLA-DQA10102-DQB10601	DT toxin B
275	VTFCRPKSPVYVGNG	G5EKG4	G5EKG4_CORDP	CRPKSPVYV	0.021455	86.05	HLA-DQA10102-DQB10601	DT toxin B
276	TFCRPKSPVYVGNGV	G5EKG4	G5EKG4_CORDP	KSPVYVGNG	0.02791	80.24	HLA-DQA10102-DQB10601	DT toxin B
277	FCRPKSPVYVGNGVH	G5EKG4	G5EKG4_CORDP	KSPVYVGNG	0.038131	71.48	HLA-DQA10102-DQB10601	DT toxin B
278	CRPKSPVYVGNGVHA	G5EKG4	G5EKG4_CORDP	KSPVYVGNG	0.053859	59.33	HLA-DQA10102-DQB10601	DT toxin B
279	RPKSPVYVGNGVHAN	G5EKG4	G5EKG4_CORDP	YVGNGVHAN	0.132847	24.22	HLA-DQA10102-DQB10601	DT toxin B
280	PKSPVYVGNGVHANL	G5EKG4	G5EKG4_CORDP	YVGNGVHAN	0.172167	16.03	HLA-DQA10102-DQB10601	DT toxin B
281	KSPVYVGNGVHANLH	G5EKG4	G5EKG4_CORDP	YVGNGVHAN	0.223151	9.62	HLA-DQA10102-DQB10601	DT toxin B
282	SPVYVGNGVHANLHV	G5EKG4	G5EKG4_CORDP	YVGNGVHAN	0.225334	9.42	HLA-DQA10102-DQB10601	DT toxin B
283	PVYVGNGVHANLHVA	G5EKG4	G5EKG4_CORDP	YVGNGVHAN	0.211874	10.69	HLA-DQA10102-DQB10601	DT toxin B
284	VYVGNGVHANLHVAF	G5EKG4	G5EKG4_CORDP	GVHANLHVA	0.236897	8.41	HLA-DQA10102-DQB10601	DT toxin B
285	YVGNGVHANLHVAFH	G5EKG4	G5EKG4_CORDP	GVHANLHVA	0.280841	5.41	HLA-DQA10102-DQB10601	DT toxin B
286	VGNGVHANLHVAFHR	G5EKG4	G5EKG4_CORDP	GVHANLHVA	0.322919	3.6	HLA-DQA10102-DQB10601	DT toxin B
287	GNGVHANLHVAFHRS	G5EKG4	G5EKG4_CORDP	GVHANLHVA	0.243416	7.91	HLA-DQA10102-DQB10601	DT toxin B
288	NGVHANLHVAFHRSS	G5EKG4	G5EKG4_CORDP	GVHANLHVA	0.146366	21.01	HLA-DQA10102-DQB10601	DT toxin B
289	GVHANLHVAFHRSSS	G5EKG4	G5EKG4_CORDP	NLHVAFHRS	0.128022	25.5	HLA-DQA10102-DQB10601	DT toxin B
290	VHANLHVAFHRSSSE	G5EKG4	G5EKG4_CORDP	LHVAFHRSS	0.165447	17.27	HLA-DQA10102-DQB10601	DT toxin B
291	HANLHVAFHRSSSEK	G5EKG4	G5EKG4_CORDP	LHVAFHRSS	0.170713	16.3	HLA-DQA10102-DQB10601	DT toxin B
292	ANLHVAFHRSSSEKI	G5EKG4	G5EKG4_CORDP	LHVAFHRSS	0.150666	20.08	HLA-DQA10102-DQB10601	DT toxin B
293	NLHVAFHRSSSEKIH	G5EKG4	G5EKG4_CORDP	FHRSSSEKI	0.149323	20.37	HLA-DQA10102-DQB10601	DT toxin B
294	LHVAFHRSSSEKIHS	G5EKG4	G5EKG4_CORDP	FHRSSSEKI	0.155381	19.14	HLA-DQA10102-DQB10601	DT toxin B
295	HVAFHRSSSEKIHSN	G5EKG4	G5EKG4_CORDP	FHRSSSEKI	0.179978	14.76	HLA-DQA10102-DQB10601	DT toxin B
296	VAFHRSSSEKIHSNE	G5EKG4	G5EKG4_CORDP	FHRSSSEKI	0.170509	16.34	HLA-DQA10102-DQB10601	DT toxin B
297	AFHRSSSEKIHSNEI	G5EKG4	G5EKG4_CORDP	SSSEKIHSN	0.127422	25.66	HLA-DQA10102-DQB10601	DT toxin B
298	FHRSSSEKIHSNEIS	G5EKG4	G5EKG4_CORDP	SSSEKIHSN	0.113261	29.85	HLA-DQA10102-DQB10601	DT toxin B
299	HRSSSEKIHSNEISS	G5EKG4	G5EKG4_CORDP	SSSEKIHSN	0.102704	33.63	HLA-DQA10102-DQB10601	DT toxin B
300	RSSSEKIHSNEISSD	G5EKG4	G5EKG4_CORDP	IHSNEISSD	0.175652	15.45	HLA-DQA10102-DQB10601	DT toxin B
301	SSSEKIHSNEISSDS	G5EKG4	G5EKG4_CORDP	IHSNEISSD	0.232314	8.79	HLA-DQA10102-DQB10601	DT toxin B
302	SSEKIHSNEISSDSI	G5EKG4	G5EKG4_CORDP	IHSNEISSD	0.249875	7.39	HLA-DQA10102-DQB10601	DT toxin B
303	SEKIHSNEISSDSIG	G5EKG4	G5EKG4_CORDP	IHSNEISSD	0.274729	5.76	HLA-DQA10102-DQB10601	DT toxin B
304	EKIHSNEISSDSIGV	G5EKG4	G5EKG4_CORDP	IHSNEISSD	0.220059	9.88	HLA-DQA10102-DQB10601	DT toxin B
305	KIHSNEISSDSIGVL	G5EKG4	G5EKG4_CORDP	NEISSDSIG	0.154282	19.36	HLA-DQA10102-DQB10601	DT toxin B
306	IHSNEISSDSIGVLG	G5EKG4	G5EKG4_CORDP	NEISSDSIG	0.173285	15.84	HLA-DQA10102-DQB10601	DT toxin B
307	HSNEISSDSIGVLGY	G5EKG4	G5EKG4_CORDP	NEISSDSIG	0.164334	17.48	HLA-DQA10102-DQB10601	DT toxin B
308	SNEISSDSIGVLGYQ	G5EKG4	G5EKG4_CORDP	ISSDSIGVL	0.160079	18.27	HLA-DQA10102-DQB10601	DT toxin B
309	NEISSDSIGVLGYQK	G5EKG4	G5EKG4_CORDP	SSDSIGVLG	0.160828	18.13	HLA-DQA10102-DQB10601	DT toxin B
310	EISSDSIGVLGYQKT	G5EKG4	G5EKG4_CORDP	SDSIGVLGY	0.123257	26.83	HLA-DQA10102-DQB10601	DT toxin B
311	ISSDSIGVLGYQKTV	G5EKG4	G5EKG4_CORDP	DSIGVLGYQ	0.086128	40.58	HLA-DQA10102-DQB10601	DT toxin B
312	SSDSIGVLGYQKTVD	G5EKG4	G5EKG4_CORDP	DSIGVLGYQ	0.066477	51.02	HLA-DQA10102-DQB10601	DT toxin B
313	SDSIGVLGYQKTVDH	G5EKG4	G5EKG4_CORDP	IGVLGYQKT	0.050672	61.64	HLA-DQA10102-DQB10601	DT toxin B
314	DSIGVLGYQKTVDHT	G5EKG4	G5EKG4_CORDP	GVLGYQKTV	0.04251	67.91	HLA-DQA10102-DQB10601	DT toxin B
315	SIGVLGYQKTVDHTK	G5EKG4	G5EKG4_CORDP	LGYQKTVDH	0.048731	63.07	HLA-DQA10102-DQB10601	DT toxin B
316	IGVLGYQKTVDHTKV	G5EKG4	G5EKG4_CORDP	YQKTVDHTK	0.052312	60.43	HLA-DQA10102-DQB10601	DT toxin B
317	GVLGYQKTVDHTKVN	G5EKG4	G5EKG4_CORDP	YQKTVDHTK	0.063726	52.72	HLA-DQA10102-DQB10601	DT toxin B
318	VLGYQKTVDHTKVNS	G5EKG4	G5EKG4_CORDP	YQKTVDHTK	0.072646	47.4	HLA-DQA10102-DQB10601	DT toxin B
319	LGYQKTVDHTKVNSK	G5EKG4	G5EKG4_CORDP	VDHTKVNSK	0.084397	41.41	HLA-DQA10102-DQB10601	DT toxin B
320	GYQKTVDHTKVNSKL	G5EKG4	G5EKG4_CORDP	VDHTKVNSK	0.088255	39.59	HLA-DQA10102-DQB10601	DT toxin B
321	YQKTVDHTKVNSKLS	G5EKG4	G5EKG4_CORDP	VDHTKVNSK	0.099112	35.06	HLA-DQA10102-DQB10601	DT toxin B
322	QKTVDHTKVNSKLSL	G5EKG4	G5EKG4_CORDP	VDHTKVNSK	0.09914	35.04	HLA-DQA10102-DQB10601	DT toxin B
323	KTVDHTKVNSKLSLF	G5EKG4	G5EKG4_CORDP	VDHTKVNSK	0.072747	47.34	HLA-DQA10102-DQB10601	DT toxin B
324	TVDHTKVNSKLSLFF	G5EKG4	G5EKG4_CORDP	HTKVNSKLS	0.049286	62.66	HLA-DQA10102-DQB10601	DT toxin B
325	VDHTKVNSKLSLFFE	G5EKG4	G5EKG4_CORDP	HTKVNSKLS	0.034632	74.37	HLA-DQA10102-DQB10601	DT toxin B
326	DHTKVNSKLSLFFEI	G5EKG4	G5EKG4_CORDP	KVNSKLSLF	0.026905	81.15	HLA-DQA10102-DQB10601	DT toxin B
327	HTKVNSKLSLFFEIK	G5EKG4	G5EKG4_CORDP	VNSKLSLFF	0.029962	78.43	HLA-DQA10102-DQB10601	DT toxin B
328	TKVNSKLSLFFEIKS	G5EKG4	G5EKG4_CORDP	SKLSLFFEI	0.033238	75.55	HLA-DQA10102-DQB10601	DT toxin B
1	SVGSSLSCINLDWDV	A0A172PZA6	A0A172PZA6_CORDP	SSLSCINLD	0.06015	54.93	HLA-DQA10102-DQB10601	DT toxin B
2	VGSSLSCINLDWDVI	A0A172PZA6	A0A172PZA6_CORDP	SSLSCINLD	0.034951	74.11	HLA-DQA10102-DQB10601	DT toxin B
3	GSSLSCINLDWDVIR	A0A172PZA6	A0A172PZA6_CORDP	LSCINLDWD	0.028589	79.64	HLA-DQA10102-DQB10601	DT toxin B
4	SSLSCINLDWDVIRD	A0A172PZA6	A0A172PZA6_CORDP	LSCINLDWD	0.025421	82.5	HLA-DQA10102-DQB10601	DT toxin B
5	SLSCINLDWDVIRDK	A0A172PZA6	A0A172PZA6_CORDP	NLDWDVIRD	0.031133	77.4	HLA-DQA10102-DQB10601	DT toxin B
6	LSCINLDWDVIRDKT	A0A172PZA6	A0A172PZA6_CORDP	NLDWDVIRD	0.036478	72.85	HLA-DQA10102-DQB10601	DT toxin B
7	SCINLDWDVIRDKTK	A0A172PZA6	A0A172PZA6_CORDP	NLDWDVIRD	0.045589	65.42	HLA-DQA10102-DQB10601	DT toxin B
8	CINLDWDVIRDKTKT	A0A172PZA6	A0A172PZA6_CORDP	NLDWDVIRD	0.029462	78.87	HLA-DQA10102-DQB10601	DT toxin B
9	INLDWDVIRDKTKTK	A0A172PZA6	A0A172PZA6_CORDP	NLDWDVIRD	0.030485	77.97	HLA-DQA10102-DQB10601	DT toxin B
10	NLDWDVIRDKTKTKI	A0A172PZA6	A0A172PZA6_CORDP	WDVIRDKTK	0.02236	85.26	HLA-DQA10102-DQB10601	DT toxin B
11	LDWDVIRDKTKTKIE	A0A172PZA6	A0A172PZA6_CORDP	VIRDKTKTK	0.028333	79.86	HLA-DQA10102-DQB10601	DT toxin B
12	DWDVIRDKTKTKIES	A0A172PZA6	A0A172PZA6_CORDP	VIRDKTKTK	0.032161	76.5	HLA-DQA10102-DQB10601	DT toxin B
13	WDVIRDKTKTKIESL	A0A172PZA6	A0A172PZA6_CORDP	KTKTKIESL	0.029294	79.02	HLA-DQA10102-DQB10601	DT toxin B
14	DVIRDKTKTKIESLK	A0A172PZA6	A0A172PZA6_CORDP	KTKTKIESL	0.042401	68	HLA-DQA10102-DQB10601	DT toxin B
15	VIRDKTKTKIESLKE	A0A172PZA6	A0A172PZA6_CORDP	KTKTKIESL	0.067138	50.61	HLA-DQA10102-DQB10601	DT toxin B
16	IRDKTKTKIESLKEH	A0A172PZA6	A0A172PZA6_CORDP	KTKTKIESL	0.083394	41.89	HLA-DQA10102-DQB10601	DT toxin B
17	RDKTKTKIESLKEHG	A0A172PZA6	A0A172PZA6_CORDP	KTKTKIESL	0.060722	54.57	HLA-DQA10102-DQB10601	DT toxin B
18	DKTKTKIESLKEHGP	A0A172PZA6	A0A172PZA6_CORDP	KTKIESLKE	0.061488	54.1	HLA-DQA10102-DQB10601	DT toxin B
19	KTKTKIESLKEHGPI	A0A172PZA6	A0A172PZA6_CORDP	IESLKEHGP	0.057303	56.91	HLA-DQA10102-DQB10601	DT toxin B
20	TKTKIESLKEHGPIK	A0A172PZA6	A0A172PZA6_CORDP	IESLKEHGP	0.068649	49.69	HLA-DQA10102-DQB10601	DT toxin B
21	KTKIESLKEHGPIKN	A0A172PZA6	A0A172PZA6_CORDP	IESLKEHGP	0.077939	44.59	HLA-DQA10102-DQB10601	DT toxin B
22	TKIESLKEHGPIKNK	A0A172PZA6	A0A172PZA6_CORDP	IESLKEHGP	0.062039	53.76	HLA-DQA10102-DQB10601	DT toxin B
23	KIESLKEHGPIKNKM	A0A172PZA6	A0A172PZA6_CORDP	LKEHGPIKN	0.045283	65.67	HLA-DQA10102-DQB10601	DT toxin B
24	IESLKEHGPIKNKMS	A0A172PZA6	A0A172PZA6_CORDP	LKEHGPIKN	0.054144	59.13	HLA-DQA10102-DQB10601	DT toxin B
25	ESLKEHGPIKNKMSE	A0A172PZA6	A0A172PZA6_CORDP	LKEHGPIKN	0.058087	56.36	HLA-DQA10102-DQB10601	DT toxin B
26	SLKEHGPIKNKMSES	A0A172PZA6	A0A172PZA6_CORDP	HGPIKNKMS	0.061852	53.87	HLA-DQA10102-DQB10601	DT toxin B
27	LKEHGPIKNKMSESP	A0A172PZA6	A0A172PZA6_CORDP	HGPIKNKMS	0.071539	48.01	HLA-DQA10102-DQB10601	DT toxin B
28	KEHGPIKNKMSESPN	A0A172PZA6	A0A172PZA6_CORDP	PIKNKMSES	0.071355	48.12	HLA-DQA10102-DQB10601	DT toxin B
29	EHGPIKNKMSESPNK	A0A172PZA6	A0A172PZA6_CORDP	PIKNKMSES	0.083099	42.03	HLA-DQA10102-DQB10601	DT toxin B
30	HGPIKNKMSESPNKT	A0A172PZA6	A0A172PZA6_CORDP	NKMSESPNK	0.081955	42.59	HLA-DQA10102-DQB10601	DT toxin B
31	GPIKNKMSESPNKTV	A0A172PZA6	A0A172PZA6_CORDP	NKMSESPNK	0.079432	43.85	HLA-DQA10102-DQB10601	DT toxin B
32	PIKNKMSESPNKTVS	A0A172PZA6	A0A172PZA6_CORDP	NKMSESPNK	0.095919	36.33	HLA-DQA10102-DQB10601	DT toxin B
33	IKNKMSESPNKTVSE	A0A172PZA6	A0A172PZA6_CORDP	MSESPNKTV	0.100775	34.38	HLA-DQA10102-DQB10601	DT toxin B
34	KNKMSESPNKTVSEE	A0A172PZA6	A0A172PZA6_CORDP	MSESPNKTV	0.103175	33.45	HLA-DQA10102-DQB10601	DT toxin B
35	NKMSESPNKTVSEEK	A0A172PZA6	A0A172PZA6_CORDP	MSESPNKTV	0.071511	48.03	HLA-DQA10102-DQB10601	DT toxin B
36	KMSESPNKTVSEEKA	A0A172PZA6	A0A172PZA6_CORDP	NKTVSEEKA	0.133828	23.96	HLA-DQA10102-DQB10601	DT toxin B
37	MSESPNKTVSEEKAK	A0A172PZA6	A0A172PZA6_CORDP	NKTVSEEKA	0.237064	8.4	HLA-DQA10102-DQB10601	DT toxin B
38	SESPNKTVSEEKAKQ	A0A172PZA6	A0A172PZA6_CORDP	NKTVSEEKA	0.300216	4.47	HLA-DQA10102-DQB10601	DT toxin B
39	ESPNKTVSEEKAKQY	A0A172PZA6	A0A172PZA6_CORDP	NKTVSEEKA	0.307605	4.14	HLA-DQA10102-DQB10601	DT toxin B
40	SPNKTVSEEKAKQYL	A0A172PZA6	A0A172PZA6_CORDP	NKTVSEEKA	0.201126	11.92	HLA-DQA10102-DQB10601	DT toxin B
41	PNKTVSEEKAKQYLE	A0A172PZA6	A0A172PZA6_CORDP	NKTVSEEKA	0.110222	30.89	HLA-DQA10102-DQB10601	DT toxin B
42	NKTVSEEKAKQYLEE	A0A172PZA6	A0A172PZA6_CORDP	VSEEKAKQY	0.073804	46.76	HLA-DQA10102-DQB10601	DT toxin B
43	KTVSEEKAKQYLEEF	A0A172PZA6	A0A172PZA6_CORDP	EEKAKQYLE	0.059006	55.72	HLA-DQA10102-DQB10601	DT toxin B
44	TVSEEKAKQYLEEFH	A0A172PZA6	A0A172PZA6_CORDP	EEKAKQYLE	0.056798	57.27	HLA-DQA10102-DQB10601	DT toxin B
45	VSEEKAKQYLEEFHQ	A0A172PZA6	A0A172PZA6_CORDP	EEKAKQYLE	0.04128	68.91	HLA-DQA10102-DQB10601	DT toxin B
46	SEEKAKQYLEEFHQT	A0A172PZA6	A0A172PZA6_CORDP	AKQYLEEFH	0.032408	76.28	HLA-DQA10102-DQB10601	DT toxin B
47	EEKAKQYLEEFHQTA	A0A172PZA6	A0A172PZA6_CORDP	QYLEEFHQT	0.034974	74.09	HLA-DQA10102-DQB10601	DT toxin B
48	EKAKQYLEEFHQTAL	A0A172PZA6	A0A172PZA6_CORDP	QYLEEFHQT	0.029759	78.61	HLA-DQA10102-DQB10601	DT toxin B
49	KAKQYLEEFHQTALE	A0A172PZA6	A0A172PZA6_CORDP	QYLEEFHQT	0.037721	71.82	HLA-DQA10102-DQB10601	DT toxin B
50	AKQYLEEFHQTALEH	A0A172PZA6	A0A172PZA6_CORDP	EEFHQTALE	0.046277	64.87	HLA-DQA10102-DQB10601	DT toxin B
51	KQYLEEFHQTALEHP	A0A172PZA6	A0A172PZA6_CORDP	EEFHQTALE	0.0702	48.78	HLA-DQA10102-DQB10601	DT toxin B
52	QYLEEFHQTALEHPE	A0A172PZA6	A0A172PZA6_CORDP	FHQTALEHP	0.130908	24.73	HLA-DQA10102-DQB10601	DT toxin B
53	YLEEFHQTALEHPEL	A0A172PZA6	A0A172PZA6_CORDP	HQTALEHPE	0.139923	22.48	HLA-DQA10102-DQB10601	DT toxin B
54	LEEFHQTALEHPELS	A0A172PZA6	A0A172PZA6_CORDP	HQTALEHPE	0.167215	16.94	HLA-DQA10102-DQB10601	DT toxin B
55	EEFHQTALEHPELSE	A0A172PZA6	A0A172PZA6_CORDP	HQTALEHPE	0.179197	14.87	HLA-DQA10102-DQB10601	DT toxin B
56	EFHQTALEHPELSEL	A0A172PZA6	A0A172PZA6_CORDP	HQTALEHPE	0.113998	29.62	HLA-DQA10102-DQB10601	DT toxin B
57	FHQTALEHPELSELK	A0A172PZA6	A0A172PZA6_CORDP	TALEHPELS	0.091461	38.19	HLA-DQA10102-DQB10601	DT toxin B
58	HQTALEHPELSELKT	A0A172PZA6	A0A172PZA6_CORDP	LEHPELSEL	0.068941	49.52	HLA-DQA10102-DQB10601	DT toxin B
59	QTALEHPELSELKTV	A0A172PZA6	A0A172PZA6_CORDP	LEHPELSEL	0.061573	54.05	HLA-DQA10102-DQB10601	DT toxin B
60	TALEHPELSELKTVT	A0A172PZA6	A0A172PZA6_CORDP	PELSELKTV	0.0552	58.39	HLA-DQA10102-DQB10601	DT toxin B
61	ALEHPELSELKTVTG	A0A172PZA6	A0A172PZA6_CORDP	PELSELKTV	0.065967	51.33	HLA-DQA10102-DQB10601	DT toxin B
62	LEHPELSELKTVTGT	A0A172PZA6	A0A172PZA6_CORDP	PELSELKTV	0.092227	37.87	HLA-DQA10102-DQB10601	DT toxin B
63	EHPELSELKTVTGTN	A0A172PZA6	A0A172PZA6_CORDP	LSELKTVTG	0.101578	34.06	HLA-DQA10102-DQB10601	DT toxin B
64	HPELSELKTVTGTNP	A0A172PZA6	A0A172PZA6_CORDP	LSELKTVTG	0.117531	28.52	HLA-DQA10102-DQB10601	DT toxin B
65	PELSELKTVTGTNPV	A0A172PZA6	A0A172PZA6_CORDP	LSELKTVTG	0.086627	40.34	HLA-DQA10102-DQB10601	DT toxin B
66	ELSELKTVTGTNPVF	A0A172PZA6	A0A172PZA6_CORDP	ELKTVTGTN	0.054249	59.05	HLA-DQA10102-DQB10601	DT toxin B
67	LSELKTVTGTNPVFA	A0A172PZA6	A0A172PZA6_CORDP	VTGTNPVFA	0.15698	18.84	HLA-DQA10102-DQB10601	DT toxin B
68	SELKTVTGTNPVFAG	A0A172PZA6	A0A172PZA6_CORDP	VTGTNPVFA	0.317708	3.77	HLA-DQA10102-DQB10601	DT toxin B
69	ELKTVTGTNPVFAGA	A0A172PZA6	A0A172PZA6_CORDP	VTGTNPVFA	0.401582	1.63	HLA-DQA10102-DQB10601	DT toxin B
70	LKTVTGTNPVFAGAN	A0A172PZA6	A0A172PZA6_CORDP	VTGTNPVFA	0.45721	0.87	HLA-DQA10102-DQB10601	DT toxin B
71	KTVTGTNPVFAGANY	A0A172PZA6	A0A172PZA6_CORDP	VTGTNPVFA	0.406542	1.55	HLA-DQA10102-DQB10601	DT toxin B
72	TVTGTNPVFAGANYA	A0A172PZA6	A0A172PZA6_CORDP	VTGTNPVFA	0.229642	9.03	HLA-DQA10102-DQB10601	DT toxin B
73	VTGTNPVFAGANYAT	A0A172PZA6	A0A172PZA6_CORDP	PVFAGANYA	0.183277	14.27	HLA-DQA10102-DQB10601	DT toxin B
74	TGTNPVFAGANYATW	A0A172PZA6	A0A172PZA6_CORDP	PVFAGANYA	0.187462	13.69	HLA-DQA10102-DQB10601	DT toxin B
75	GTNPVFAGANYATWA	A0A172PZA6	A0A172PZA6_CORDP	PVFAGANYA	0.231343	8.88	HLA-DQA10102-DQB10601	DT toxin B
76	TNPVFAGANYATWAV	A0A172PZA6	A0A172PZA6_CORDP	VFAGANYAT	0.194331	12.79	HLA-DQA10102-DQB10601	DT toxin B
77	NPVFAGANYATWAVN	A0A172PZA6	A0A172PZA6_CORDP	VFAGANYAT	0.139947	22.47	HLA-DQA10102-DQB10601	DT toxin B
78	PVFAGANYATWAVNV	A0A172PZA6	A0A172PZA6_CORDP	AGANYATWA	0.098782	35.18	HLA-DQA10102-DQB10601	DT toxin B
79	VFAGANYATWAVNVA	A0A172PZA6	A0A172PZA6_CORDP	NYATWAVNV	0.139987	22.46	HLA-DQA10102-DQB10601	DT toxin B
80	FAGANYATWAVNVAQ	A0A172PZA6	A0A172PZA6_CORDP	NYATWAVNV	0.229054	9.08	HLA-DQA10102-DQB10601	DT toxin B
81	AGANYATWAVNVAQV	A0A172PZA6	A0A172PZA6_CORDP	YATWAVNVA	0.250878	7.32	HLA-DQA10102-DQB10601	DT toxin B
82	GANYATWAVNVAQVI	A0A172PZA6	A0A172PZA6_CORDP	YATWAVNVA	0.224175	9.53	HLA-DQA10102-DQB10601	DT toxin B
83	ANYATWAVNVAQVID	A0A172PZA6	A0A172PZA6_CORDP	TWAVNVAQV	0.219794	9.9	HLA-DQA10102-DQB10601	DT toxin B
84	NYATWAVNVAQVIDS	A0A172PZA6	A0A172PZA6_CORDP	TWAVNVAQV	0.212752	10.6	HLA-DQA10102-DQB10601	DT toxin B
85	YATWAVNVAQVIDSE	A0A172PZA6	A0A172PZA6_CORDP	VNVAQVIDS	0.216743	10.2	HLA-DQA10102-DQB10601	DT toxin B
86	ATWAVNVAQVIDSET	A0A172PZA6	A0A172PZA6_CORDP	VNVAQVIDS	0.250806	7.32	HLA-DQA10102-DQB10601	DT toxin B
87	TWAVNVAQVIDSETA	A0A172PZA6	A0A172PZA6_CORDP	VNVAQVIDS	0.30168	4.4	HLA-DQA10102-DQB10601	DT toxin B
88	WAVNVAQVIDSETAD	A0A172PZA6	A0A172PZA6_CORDP	VNVAQVIDS	0.265846	6.31	HLA-DQA10102-DQB10601	DT toxin B
89	AVNVAQVIDSETADN	A0A172PZA6	A0A172PZA6_CORDP	VAQVIDSET	0.251817	7.25	HLA-DQA10102-DQB10601	DT toxin B
90	VNVAQVIDSETADNL	A0A172PZA6	A0A172PZA6_CORDP	VAQVIDSET	0.194001	12.83	HLA-DQA10102-DQB10601	DT toxin B
91	NVAQVIDSETADNLE	A0A172PZA6	A0A172PZA6_CORDP	VIDSETADN	0.194343	12.79	HLA-DQA10102-DQB10601	DT toxin B
92	VAQVIDSETADNLEK	A0A172PZA6	A0A172PZA6_CORDP	VIDSETADN	0.230674	8.94	HLA-DQA10102-DQB10601	DT toxin B
93	AQVIDSETADNLEKT	A0A172PZA6	A0A172PZA6_CORDP	VIDSETADN	0.189239	13.46	HLA-DQA10102-DQB10601	DT toxin B
94	QVIDSETADNLEKTT	A0A172PZA6	A0A172PZA6_CORDP	VIDSETADN	0.129934	24.99	HLA-DQA10102-DQB10601	DT toxin B
95	VIDSETADNLEKTTA	A0A172PZA6	A0A172PZA6_CORDP	ETADNLEKT	0.102556	33.68	HLA-DQA10102-DQB10601	DT toxin B
96	IDSETADNLEKTTAA	A0A172PZA6	A0A172PZA6_CORDP	ETADNLEKT	0.105648	32.51	HLA-DQA10102-DQB10601	DT toxin B
97	DSETADNLEKTTAAL	A0A172PZA6	A0A172PZA6_CORDP	ETADNLEKT	0.075429	45.89	HLA-DQA10102-DQB10601	DT toxin B
98	SETADNLEKTTAALS	A0A172PZA6	A0A172PZA6_CORDP	LEKTTAALS	0.118311	28.29	HLA-DQA10102-DQB10601	DT toxin B
99	ETADNLEKTTAALSI	A0A172PZA6	A0A172PZA6_CORDP	LEKTTAALS	0.184896	14.04	HLA-DQA10102-DQB10601	DT toxin B
100	TADNLEKTTAALSIL	A0A172PZA6	A0A172PZA6_CORDP	LEKTTAALS	0.199481	12.13	HLA-DQA10102-DQB10601	DT toxin B
101	ADNLEKTTAALSILP	A0A172PZA6	A0A172PZA6_CORDP	LEKTTAALS	0.265896	6.3	HLA-DQA10102-DQB10601	DT toxin B
102	DNLEKTTAALSILPG	A0A172PZA6	A0A172PZA6_CORDP	LEKTTAALS	0.263709	6.44	HLA-DQA10102-DQB10601	DT toxin B
103	NLEKTTAALSILPGI	A0A172PZA6	A0A172PZA6_CORDP	TAALSILPG	0.216739	10.2	HLA-DQA10102-DQB10601	DT toxin B
104	LEKTTAALSILPGIG	A0A172PZA6	A0A172PZA6_CORDP	TAALSILPG	0.240097	8.17	HLA-DQA10102-DQB10601	DT toxin B
105	EKTTAALSILPGIGS	A0A172PZA6	A0A172PZA6_CORDP	TAALSILPG	0.252834	7.18	HLA-DQA10102-DQB10601	DT toxin B
106	KTTAALSILPGIGSV	A0A172PZA6	A0A172PZA6_CORDP	TAALSILPG	0.158616	18.54	HLA-DQA10102-DQB10601	DT toxin B
107	TTAALSILPGIGSVM	A0A172PZA6	A0A172PZA6_CORDP	ALSILPGIG	0.082212	42.46	HLA-DQA10102-DQB10601	DT toxin B
108	TAALSILPGIGSVMG	A0A172PZA6	A0A172PZA6_CORDP	ALSILPGIG	0.045486	65.5	HLA-DQA10102-DQB10601	DT toxin B
109	AALSILPGIGSVMGI	A0A172PZA6	A0A172PZA6_CORDP	ILPGIGSVM	0.030975	77.54	HLA-DQA10102-DQB10601	DT toxin B
110	ALSILPGIGSVMGIA	A0A172PZA6	A0A172PZA6_CORDP	ILPGIGSVM	0.044011	66.69	HLA-DQA10102-DQB10601	DT toxin B
111	LSILPGIGSVMGIAD	A0A172PZA6	A0A172PZA6_CORDP	GIGSVMGIA	0.10932	31.2	HLA-DQA10102-DQB10601	DT toxin B
112	SILPGIGSVMGIADG	A0A172PZA6	A0A172PZA6_CORDP	GIGSVMGIA	0.167591	16.87	HLA-DQA10102-DQB10601	DT toxin B
113	ILPGIGSVMGIADGA	A0A172PZA6	A0A172PZA6_CORDP	GIGSVMGIA	0.195522	12.64	HLA-DQA10102-DQB10601	DT toxin B
114	LPGIGSVMGIADGAV	A0A172PZA6	A0A172PZA6_CORDP	GIGSVMGIA	0.171654	16.13	HLA-DQA10102-DQB10601	DT toxin B
115	PGIGSVMGIADGAVH	A0A172PZA6	A0A172PZA6_CORDP	VMGIADGAV	0.182361	14.41	HLA-DQA10102-DQB10601	DT toxin B
116	GIGSVMGIADGAVHH	A0A172PZA6	A0A172PZA6_CORDP	VMGIADGAV	0.209779	10.9	HLA-DQA10102-DQB10601	DT toxin B
117	IGSVMGIADGAVHHN	A0A172PZA6	A0A172PZA6_CORDP	VMGIADGAV	0.288072	5.05	HLA-DQA10102-DQB10601	DT toxin B
118	GSVMGIADGAVHHNT	A0A172PZA6	A0A172PZA6_CORDP	IADGAVHHN	0.3547	2.62	HLA-DQA10102-DQB10601	DT toxin B
119	SVMGIADGAVHHNTE	A0A172PZA6	A0A172PZA6_CORDP	IADGAVHHN	0.410879	1.47	HLA-DQA10102-DQB10601	DT toxin B
120	VMGIADGAVHHNTEE	A0A172PZA6	A0A172PZA6_CORDP	IADGAVHHN	0.466362	0.77	HLA-DQA10102-DQB10601	DT toxin B
121	MGIADGAVHHNTEEI	A0A172PZA6	A0A172PZA6_CORDP	IADGAVHHN	0.371417	2.24	HLA-DQA10102-DQB10601	DT toxin B
122	GIADGAVHHNTEEIV	A0A172PZA6	A0A172PZA6_CORDP	IADGAVHHN	0.270321	6.03	HLA-DQA10102-DQB10601	DT toxin B
123	IADGAVHHNTEEIVA	A0A172PZA6	A0A172PZA6_CORDP	VHHNTEEIV	0.14921	20.39	HLA-DQA10102-DQB10601	DT toxin B
124	ADGAVHHNTEEIVAQ	A0A172PZA6	A0A172PZA6_CORDP	VHHNTEEIV	0.187173	13.73	HLA-DQA10102-DQB10601	DT toxin B
125	DGAVHHNTEEIVAQS	A0A172PZA6	A0A172PZA6_CORDP	VHHNTEEIV	0.222846	9.64	HLA-DQA10102-DQB10601	DT toxin B
126	GAVHHNTEEIVAQSI	A0A172PZA6	A0A172PZA6_CORDP	NTEEIVAQS	0.241674	8.05	HLA-DQA10102-DQB10601	DT toxin B
127	AVHHNTEEIVAQSIA	A0A172PZA6	A0A172PZA6_CORDP	NTEEIVAQS	0.267851	6.18	HLA-DQA10102-DQB10601	DT toxin B
128	VHHNTEEIVAQSIAL	A0A172PZA6	A0A172PZA6_CORDP	NTEEIVAQS	0.227991	9.18	HLA-DQA10102-DQB10601	DT toxin B
129	HHNTEEIVAQSIALS	A0A172PZA6	A0A172PZA6_CORDP	TEEIVAQSI	0.200227	12.03	HLA-DQA10102-DQB10601	DT toxin B
130	HNTEEIVAQSIALSS	A0A172PZA6	A0A172PZA6_CORDP	VAQSIALSS	0.253968	7.1	HLA-DQA10102-DQB10601	DT toxin B
131	NTEEIVAQSIALSSL	A0A172PZA6	A0A172PZA6_CORDP	VAQSIALSS	0.289479	4.98	HLA-DQA10102-DQB10601	DT toxin B
132	TEEIVAQSIALSSLM	A0A172PZA6	A0A172PZA6_CORDP	VAQSIALSS	0.291638	4.88	HLA-DQA10102-DQB10601	DT toxin B
133	EEIVAQSIALSSLMV	A0A172PZA6	A0A172PZA6_CORDP	VAQSIALSS	0.261091	6.61	HLA-DQA10102-DQB10601	DT toxin B
134	EIVAQSIALSSLMVA	A0A172PZA6	A0A172PZA6_CORDP	VAQSIALSS	0.150765	20.06	HLA-DQA10102-DQB10601	DT toxin B
135	IVAQSIALSSLMVAQ	A0A172PZA6	A0A172PZA6_CORDP	IALSSLMVA	0.130132	24.94	HLA-DQA10102-DQB10601	DT toxin B
136	VAQSIALSSLMVAQA	A0A172PZA6	A0A172PZA6_CORDP	IALSSLMVA	0.170355	16.36	HLA-DQA10102-DQB10601	DT toxin B
137	AQSIALSSLMVAQAI	A0A172PZA6	A0A172PZA6_CORDP	IALSSLMVA	0.156909	18.85	HLA-DQA10102-DQB10601	DT toxin B
138	QSIALSSLMVAQAIP	A0A172PZA6	A0A172PZA6_CORDP	LSSLMVAQA	0.149715	20.28	HLA-DQA10102-DQB10601	DT toxin B
139	SIALSSLMVAQAIPL	A0A172PZA6	A0A172PZA6_CORDP	LSSLMVAQA	0.094203	37.04	HLA-DQA10102-DQB10601	DT toxin B
140	IALSSLMVAQAIPLV	A0A172PZA6	A0A172PZA6_CORDP	LSSLMVAQA	0.062188	53.67	HLA-DQA10102-DQB10601	DT toxin B
141	ALSSLMVAQAIPLVG	A0A172PZA6	A0A172PZA6_CORDP	VAQAIPLVG	0.104485	32.95	HLA-DQA10102-DQB10601	DT toxin B
142	LSSLMVAQAIPLVGE	A0A172PZA6	A0A172PZA6_CORDP	VAQAIPLVG	0.22845	9.14	HLA-DQA10102-DQB10601	DT toxin B
143	SSLMVAQAIPLVGEL	A0A172PZA6	A0A172PZA6_CORDP	VAQAIPLVG	0.215411	10.33	HLA-DQA10102-DQB10601	DT toxin B
144	SLMVAQAIPLVGELV	A0A172PZA6	A0A172PZA6_CORDP	VAQAIPLVG	0.197544	12.38	HLA-DQA10102-DQB10601	DT toxin B
145	LMVAQAIPLVGELVD	A0A172PZA6	A0A172PZA6_CORDP	VAQAIPLVG	0.130162	24.93	HLA-DQA10102-DQB10601	DT toxin B
146	MVAQAIPLVGELVDI	A0A172PZA6	A0A172PZA6_CORDP	VAQAIPLVG	0.07841	44.36	HLA-DQA10102-DQB10601	DT toxin B
147	VAQAIPLVGELVDIG	A0A172PZA6	A0A172PZA6_CORDP	AIPLVGELV	0.037917	71.66	HLA-DQA10102-DQB10601	DT toxin B
148	AQAIPLVGELVDIGF	A0A172PZA6	A0A172PZA6_CORDP	LVGELVDIG	0.041234	68.94	HLA-DQA10102-DQB10601	DT toxin B
149	QAIPLVGELVDIGFA	A0A172PZA6	A0A172PZA6_CORDP	LVGELVDIG	0.051117	61.31	HLA-DQA10102-DQB10601	DT toxin B
150	AIPLVGELVDIGFAA	A0A172PZA6	A0A172PZA6_CORDP	LVGELVDIG	0.060704	54.58	HLA-DQA10102-DQB10601	DT toxin B
151	IPLVGELVDIGFAAY	A0A172PZA6	A0A172PZA6_CORDP	LVGELVDIG	0.046797	64.49	HLA-DQA10102-DQB10601	DT toxin B
152	PLVGELVDIGFAAYN	A0A172PZA6	A0A172PZA6_CORDP	GELVDIGFA	0.049168	62.75	HLA-DQA10102-DQB10601	DT toxin B
153	LVGELVDIGFAAYNF	A0A172PZA6	A0A172PZA6_CORDP	VDIGFAAYN	0.047172	64.21	HLA-DQA10102-DQB10601	DT toxin B
154	VGELVDIGFAAYNFV	A0A172PZA6	A0A172PZA6_CORDP	VDIGFAAYN	0.061739	53.94	HLA-DQA10102-DQB10601	DT toxin B
155	GELVDIGFAAYNFVE	A0A172PZA6	A0A172PZA6_CORDP	VDIGFAAYN	0.10091	34.33	HLA-DQA10102-DQB10601	DT toxin B
156	ELVDIGFAAYNFVES	A0A172PZA6	A0A172PZA6_CORDP	IGFAAYNFV	0.10109	34.26	HLA-DQA10102-DQB10601	DT toxin B
157	LVDIGFAAYNFVESI	A0A172PZA6	A0A172PZA6_CORDP	IGFAAYNFV	0.067016	50.68	HLA-DQA10102-DQB10601	DT toxin B
158	VDIGFAAYNFVESII	A0A172PZA6	A0A172PZA6_CORDP	IGFAAYNFV	0.059987	55.03	HLA-DQA10102-DQB10601	DT toxin B
159	DIGFAAYNFVESIIN	A0A172PZA6	A0A172PZA6_CORDP	AAYNFVESI	0.053231	59.77	HLA-DQA10102-DQB10601	DT toxin B
160	IGFAAYNFVESIINL	A0A172PZA6	A0A172PZA6_CORDP	AAYNFVESI	0.035737	73.46	HLA-DQA10102-DQB10601	DT toxin B
161	GFAAYNFVESIINLF	A0A172PZA6	A0A172PZA6_CORDP	AAYNFVESI	0.029676	78.68	HLA-DQA10102-DQB10601	DT toxin B
162	FAAYNFVESIINLFQ	A0A172PZA6	A0A172PZA6_CORDP	FVESIINLF	0.039816	70.09	HLA-DQA10102-DQB10601	DT toxin B
163	AAYNFVESIINLFQV	A0A172PZA6	A0A172PZA6_CORDP	FVESIINLF	0.045319	65.64	HLA-DQA10102-DQB10601	DT toxin B
164	AYNFVESIINLFQVV	A0A172PZA6	A0A172PZA6_CORDP	FVESIINLF	0.05115	61.29	HLA-DQA10102-DQB10601	DT toxin B
165	YNFVESIINLFQVVH	A0A172PZA6	A0A172PZA6_CORDP	VESIINLFQ	0.049691	62.36	HLA-DQA10102-DQB10601	DT toxin B
166	NFVESIINLFQVVHN	A0A172PZA6	A0A172PZA6_CORDP	ESIINLFQV	0.046117	64.99	HLA-DQA10102-DQB10601	DT toxin B
167	FVESIINLFQVVHNS	A0A172PZA6	A0A172PZA6_CORDP	INLFQVVHN	0.072547	47.45	HLA-DQA10102-DQB10601	DT toxin B
168	VESIINLFQVVHNSY	A0A172PZA6	A0A172PZA6_CORDP	NLFQVVHNS	0.096909	35.92	HLA-DQA10102-DQB10601	DT toxin B
169	ESIINLFQVVHNSYN	A0A172PZA6	A0A172PZA6_CORDP	NLFQVVHNS	0.133018	24.17	HLA-DQA10102-DQB10601	DT toxin B
170	SIINLFQVVHNSYNR	A0A172PZA6	A0A172PZA6_CORDP	NLFQVVHNS	0.132773	24.23	HLA-DQA10102-DQB10601	DT toxin B
171	IINLFQVVHNSYNRP	A0A172PZA6	A0A172PZA6_CORDP	NLFQVVHNS	0.101575	34.06	HLA-DQA10102-DQB10601	DT toxin B
172	INLFQVVHNSYNRPA	A0A172PZA6	A0A172PZA6_CORDP	VHNSYNRPA	0.154329	19.35	HLA-DQA10102-DQB10601	DT toxin B
173	NLFQVVHNSYNRPAY	A0A172PZA6	A0A172PZA6_CORDP	VHNSYNRPA	0.254254	7.08	HLA-DQA10102-DQB10601	DT toxin B
174	LFQVVHNSYNRPAYS	A0A172PZA6	A0A172PZA6_CORDP	VHNSYNRPA	0.343239	2.94	HLA-DQA10102-DQB10601	DT toxin B
175	FQVVHNSYNRPAYSP	A0A172PZA6	A0A172PZA6_CORDP	VHNSYNRPA	0.441117	1.04	HLA-DQA10102-DQB10601	DT toxin B
176	QVVHNSYNRPAYSPG	A0A172PZA6	A0A172PZA6_CORDP	VHNSYNRPA	0.413855	1.42	HLA-DQA10102-DQB10601	DT toxin B
177	VVHNSYNRPAYSPGH	A0A172PZA6	A0A172PZA6_CORDP	NSYNRPAYS	0.356969	2.56	HLA-DQA10102-DQB10601	DT toxin B
178	VHNSYNRPAYSPGHK	A0A172PZA6	A0A172PZA6_CORDP	NSYNRPAYS	0.246905	7.62	HLA-DQA10102-DQB10601	DT toxin B
179	HNSYNRPAYSPGHKT	A0A172PZA6	A0A172PZA6_CORDP	NRPAYSPGH	0.170003	16.43	HLA-DQA10102-DQB10601	DT toxin B
180	NSYNRPAYSPGHKTQ	A0A172PZA6	A0A172PZA6_CORDP	NRPAYSPGH	0.168715	16.66	HLA-DQA10102-DQB10601	DT toxin B
181	SYNRPAYSPGHKTQP	A0A172PZA6	A0A172PZA6_CORDP	NRPAYSPGH	0.131758	24.51	HLA-DQA10102-DQB10601	DT toxin B
182	YNRPAYSPGHKTQPF	A0A172PZA6	A0A172PZA6_CORDP	PAYSPGHKT	0.099933	34.72	HLA-DQA10102-DQB10601	DT toxin B
183	NRPAYSPGHKTQPFL	A0A172PZA6	A0A172PZA6_CORDP	PAYSPGHKT	0.067121	50.62	HLA-DQA10102-DQB10601	DT toxin B
184	RPAYSPGHKTQPFLH	A0A172PZA6	A0A172PZA6_CORDP	PAYSPGHKT	0.039214	70.59	HLA-DQA10102-DQB10601	DT toxin B
185	PAYSPGHKTQPFLHD	A0A172PZA6	A0A172PZA6_CORDP	GHKTQPFLH	0.055103	58.46	HLA-DQA10102-DQB10601	DT toxin B
186	AYSPGHKTQPFLHDG	A0A172PZA6	A0A172PZA6_CORDP	GHKTQPFLH	0.070834	48.41	HLA-DQA10102-DQB10601	DT toxin B
187	YSPGHKTQPFLHDGY	A0A172PZA6	A0A172PZA6_CORDP	GHKTQPFLH	0.077877	44.63	HLA-DQA10102-DQB10601	DT toxin B
188	SPGHKTQPFLHDGYA	A0A172PZA6	A0A172PZA6_CORDP	GHKTQPFLH	0.063884	52.62	HLA-DQA10102-DQB10601	DT toxin B
189	PGHKTQPFLHDGYAV	A0A172PZA6	A0A172PZA6_CORDP	HKTQPFLHD	0.037495	72.01	HLA-DQA10102-DQB10601	DT toxin B
190	GHKTQPFLHDGYAVS	A0A172PZA6	A0A172PZA6_CORDP	TQPFLHDGY	0.02325	84.46	HLA-DQA10102-DQB10601	DT toxin B
191	HKTQPFLHDGYAVSW	A0A172PZA6	A0A172PZA6_CORDP	FLHDGYAVS	0.019121	88.08	HLA-DQA10102-DQB10601	DT toxin B
192	KTQPFLHDGYAVSWN	A0A172PZA6	A0A172PZA6_CORDP	LHDGYAVSW	0.040047	69.9	HLA-DQA10102-DQB10601	DT toxin B
193	TQPFLHDGYAVSWNT	A0A172PZA6	A0A172PZA6_CORDP	LHDGYAVSW	0.060475	54.73	HLA-DQA10102-DQB10601	DT toxin B
194	QPFLHDGYAVSWNTV	A0A172PZA6	A0A172PZA6_CORDP	LHDGYAVSW	0.06847	49.79	HLA-DQA10102-DQB10601	DT toxin B
195	PFLHDGYAVSWNTVE	A0A172PZA6	A0A172PZA6_CORDP	DGYAVSWNT	0.081687	42.72	HLA-DQA10102-DQB10601	DT toxin B
196	FLHDGYAVSWNTVED	A0A172PZA6	A0A172PZA6_CORDP	DGYAVSWNT	0.122665	27	HLA-DQA10102-DQB10601	DT toxin B
197	LHDGYAVSWNTVEDS	A0A172PZA6	A0A172PZA6_CORDP	DGYAVSWNT	0.135331	23.59	HLA-DQA10102-DQB10601	DT toxin B
198	HDGYAVSWNTVEDSI	A0A172PZA6	A0A172PZA6_CORDP	VSWNTVEDS	0.142961	21.76	HLA-DQA10102-DQB10601	DT toxin B
199	DGYAVSWNTVEDSII	A0A172PZA6	A0A172PZA6_CORDP	VSWNTVEDS	0.139605	22.55	HLA-DQA10102-DQB10601	DT toxin B
200	GYAVSWNTVEDSIIR	A0A172PZA6	A0A172PZA6_CORDP	VSWNTVEDS	0.179139	14.88	HLA-DQA10102-DQB10601	DT toxin B
201	YAVSWNTVEDSIIRT	A0A172PZA6	A0A172PZA6_CORDP	VSWNTVEDS	0.126209	25.99	HLA-DQA10102-DQB10601	DT toxin B
202	AVSWNTVEDSIIRTG	A0A172PZA6	A0A172PZA6_CORDP	VEDSIIRTG	0.227332	9.24	HLA-DQA10102-DQB10601	DT toxin B
203	VSWNTVEDSIIRTGF	A0A172PZA6	A0A172PZA6_CORDP	VEDSIIRTG	0.333613	3.24	HLA-DQA10102-DQB10601	DT toxin B
204	SWNTVEDSIIRTGFQ	A0A172PZA6	A0A172PZA6_CORDP	VEDSIIRTG	0.427462	1.2	HLA-DQA10102-DQB10601	DT toxin B
205	WNTVEDSIIRTGFQG	A0A172PZA6	A0A172PZA6_CORDP	VEDSIIRTG	0.47643	0.67	HLA-DQA10102-DQB10601	DT toxin B
206	NTVEDSIIRTGFQGE	A0A172PZA6	A0A172PZA6_CORDP	VEDSIIRTG	0.409673	1.5	HLA-DQA10102-DQB10601	DT toxin B
207	TVEDSIIRTGFQGES	A0A172PZA6	A0A172PZA6_CORDP	VEDSIIRTG	0.217497	10.12	HLA-DQA10102-DQB10601	DT toxin B
208	VEDSIIRTGFQGESG	A0A172PZA6	A0A172PZA6_CORDP	IRTGFQGES	0.108102	31.63	HLA-DQA10102-DQB10601	DT toxin B
209	EDSIIRTGFQGESGH	A0A172PZA6	A0A172PZA6_CORDP	IRTGFQGES	0.145531	21.19	HLA-DQA10102-DQB10601	DT toxin B
210	DSIIRTGFQGESGHD	A0A172PZA6	A0A172PZA6_CORDP	IRTGFQGES	0.176938	15.23	HLA-DQA10102-DQB10601	DT toxin B
211	SIIRTGFQGESGHDI	A0A172PZA6	A0A172PZA6_CORDP	IRTGFQGES	0.110995	30.62	HLA-DQA10102-DQB10601	DT toxin B
212	IIRTGFQGESGHDIK	A0A172PZA6	A0A172PZA6_CORDP	FQGESGHDI	0.071039	48.3	HLA-DQA10102-DQB10601	DT toxin B
213	IRTGFQGESGHDIKI	A0A172PZA6	A0A172PZA6_CORDP	FQGESGHDI	0.065299	51.74	HLA-DQA10102-DQB10601	DT toxin B
214	RTGFQGESGHDIKIT	A0A172PZA6	A0A172PZA6_CORDP	FQGESGHDI	0.093553	37.31	HLA-DQA10102-DQB10601	DT toxin B
215	TGFQGESGHDIKITA	A0A172PZA6	A0A172PZA6_CORDP	ESGHDIKIT	0.115153	29.25	HLA-DQA10102-DQB10601	DT toxin B
216	GFQGESGHDIKITAE	A0A172PZA6	A0A172PZA6_CORDP	ESGHDIKIT	0.153161	19.58	HLA-DQA10102-DQB10601	DT toxin B
217	FQGESGHDIKITAEN	A0A172PZA6	A0A172PZA6_CORDP	ESGHDIKIT	0.170912	16.26	HLA-DQA10102-DQB10601	DT toxin B
218	QGESGHDIKITAENT	A0A172PZA6	A0A172PZA6_CORDP	ESGHDIKIT	0.145423	21.22	HLA-DQA10102-DQB10601	DT toxin B
219	GESGHDIKITAENTP	A0A172PZA6	A0A172PZA6_CORDP	GHDIKITAE	0.144441	21.43	HLA-DQA10102-DQB10601	DT toxin B
220	ESGHDIKITAENTPL	A0A172PZA6	A0A172PZA6_CORDP	GHDIKITAE	0.103988	33.14	HLA-DQA10102-DQB10601	DT toxin B
221	SGHDIKITAENTPLP	A0A172PZA6	A0A172PZA6_CORDP	DIKITAENT	0.10715	31.96	HLA-DQA10102-DQB10601	DT toxin B
222	GHDIKITAENTPLPI	A0A172PZA6	A0A172PZA6_CORDP	IKITAENTP	0.102874	33.56	HLA-DQA10102-DQB10601	DT toxin B
223	HDIKITAENTPLPIA	A0A172PZA6	A0A172PZA6_CORDP	ITAENTPLP	0.107021	32	HLA-DQA10102-DQB10601	DT toxin B
224	DIKITAENTPLPIAG	A0A172PZA6	A0A172PZA6_CORDP	TAENTPLPI	0.130114	24.95	HLA-DQA10102-DQB10601	DT toxin B
225	IKITAENTPLPIAGV	A0A172PZA6	A0A172PZA6_CORDP	TAENTPLPI	0.128326	25.42	HLA-DQA10102-DQB10601	DT toxin B
226	KITAENTPLPIAGVL	A0A172PZA6	A0A172PZA6_CORDP	NTPLPIAGV	0.123213	26.84	HLA-DQA10102-DQB10601	DT toxin B
227	ITAENTPLPIAGVLL	A0A172PZA6	A0A172PZA6_CORDP	NTPLPIAGV	0.088533	39.46	HLA-DQA10102-DQB10601	DT toxin B
228	TAENTPLPIAGVLLP	A0A172PZA6	A0A172PZA6_CORDP	NTPLPIAGV	0.101598	34.05	HLA-DQA10102-DQB10601	DT toxin B
229	AENTPLPIAGVLLPT	A0A172PZA6	A0A172PZA6_CORDP	NTPLPIAGV	0.08337	41.9	HLA-DQA10102-DQB10601	DT toxin B
230	ENTPLPIAGVLLPTI	A0A172PZA6	A0A172PZA6_CORDP	PIAGVLLPT	0.100924	34.32	HLA-DQA10102-DQB10601	DT toxin B
231	NTPLPIAGVLLPTIP	A0A172PZA6	A0A172PZA6_CORDP	PIAGVLLPT	0.183359	14.26	HLA-DQA10102-DQB10601	DT toxin B
232	TPLPIAGVLLPTIPG	A0A172PZA6	A0A172PZA6_CORDP	IAGVLLPTI	0.236239	8.46	HLA-DQA10102-DQB10601	DT toxin B
233	PLPIAGVLLPTIPGK	A0A172PZA6	A0A172PZA6_CORDP	IAGVLLPTI	0.243149	7.93	HLA-DQA10102-DQB10601	DT toxin B
234	LPIAGVLLPTIPGKL	A0A172PZA6	A0A172PZA6_CORDP	IAGVLLPTI	0.137555	23.05	HLA-DQA10102-DQB10601	DT toxin B
235	PIAGVLLPTIPGKLD	A0A172PZA6	A0A172PZA6_CORDP	IAGVLLPTI	0.108442	31.51	HLA-DQA10102-DQB10601	DT toxin B
236	IAGVLLPTIPGKLDV	A0A172PZA6	A0A172PZA6_CORDP	LLPTIPGKL	0.057327	56.9	HLA-DQA10102-DQB10601	DT toxin B
237	AGVLLPTIPGKLDVN	A0A172PZA6	A0A172PZA6_CORDP	LLPTIPGKL	0.066016	51.3	HLA-DQA10102-DQB10601	DT toxin B
238	GVLLPTIPGKLDVNK	A0A172PZA6	A0A172PZA6_CORDP	TIPGKLDVN	0.05951	55.37	HLA-DQA10102-DQB10601	DT toxin B
239	VLLPTIPGKLDVNKS	A0A172PZA6	A0A172PZA6_CORDP	TIPGKLDVN	0.062087	53.73	HLA-DQA10102-DQB10601	DT toxin B
240	LLPTIPGKLDVNKSK	A0A172PZA6	A0A172PZA6_CORDP	TIPGKLDVN	0.087494	39.93	HLA-DQA10102-DQB10601	DT toxin B
241	LPTIPGKLDVNKSKT	A0A172PZA6	A0A172PZA6_CORDP	TIPGKLDVN	0.073275	47.05	HLA-DQA10102-DQB10601	DT toxin B
242	PTIPGKLDVNKSKTH	A0A172PZA6	A0A172PZA6_CORDP	PGKLDVNKS	0.056103	57.75	HLA-DQA10102-DQB10601	DT toxin B
243	TIPGKLDVNKSKTHI	A0A172PZA6	A0A172PZA6_CORDP	PGKLDVNKS	0.032807	75.93	HLA-DQA10102-DQB10601	DT toxin B
244	IPGKLDVNKSKTHIS	A0A172PZA6	A0A172PZA6_CORDP	VNKSKTHIS	0.165348	17.29	HLA-DQA10102-DQB10601	DT toxin B
245	PGKLDVNKSKTHISV	A0A172PZA6	A0A172PZA6_CORDP	VNKSKTHIS	0.274736	5.76	HLA-DQA10102-DQB10601	DT toxin B
246	GKLDVNKSKTHISVN	A0A172PZA6	A0A172PZA6_CORDP	VNKSKTHIS	0.34177	2.98	HLA-DQA10102-DQB10601	DT toxin B
247	KLDVNKSKTHISVNG	A0A172PZA6	A0A172PZA6_CORDP	VNKSKTHIS	0.38224	2.01	HLA-DQA10102-DQB10601	DT toxin B
248	LDVNKSKTHISVNGR	A0A172PZA6	A0A172PZA6_CORDP	VNKSKTHIS	0.300757	4.45	HLA-DQA10102-DQB10601	DT toxin B
249	DVNKSKTHISVNGRK	A0A172PZA6	A0A172PZA6_CORDP	VNKSKTHIS	0.213886	10.49	HLA-DQA10102-DQB10601	DT toxin B
250	VNKSKTHISVNGRKI	A0A172PZA6	A0A172PZA6_CORDP	SKTHISVNG	0.106504	32.19	HLA-DQA10102-DQB10601	DT toxin B
251	NKSKTHISVNGRKIR	A0A172PZA6	A0A172PZA6_CORDP	HISVNGRKI	0.09935	34.96	HLA-DQA10102-DQB10601	DT toxin B
252	KSKTHISVNGRKIRM	A0A172PZA6	A0A172PZA6_CORDP	HISVNGRKI	0.082769	42.19	HLA-DQA10102-DQB10601	DT toxin B
253	SKTHISVNGRKIRMR	A0A172PZA6	A0A172PZA6_CORDP	HISVNGRKI	0.075124	46.05	HLA-DQA10102-DQB10601	DT toxin B
254	KTHISVNGRKIRMRC	A0A172PZA6	A0A172PZA6_CORDP	HISVNGRKI	0.044064	66.65	HLA-DQA10102-DQB10601	DT toxin B
255	THISVNGRKIRMRCR	A0A172PZA6	A0A172PZA6_CORDP	HISVNGRKI	0.023734	84.02	HLA-DQA10102-DQB10601	DT toxin B
256	HISVNGRKIRMRCRA	A0A172PZA6	A0A172PZA6_CORDP	VNGRKIRMR	0.013002	93.08	HLA-DQA10102-DQB10601	DT toxin B
257	ISVNGRKIRMRCRAI	A0A172PZA6	A0A172PZA6_CORDP	VNGRKIRMR	0.008713	95	HLA-DQA10102-DQB10601	DT toxin B
258	SVNGRKIRMRCRAID	A0A172PZA6	A0A172PZA6_CORDP	KIRMRCRAI	0.015235	91.33	HLA-DQA10102-DQB10601	DT toxin B
259	VNGRKIRMRCRAIDG	A0A172PZA6	A0A172PZA6_CORDP	KIRMRCRAI	0.01826	88.84	HLA-DQA10102-DQB10601	DT toxin B
260	NGRKIRMRCRAIDGD	A0A172PZA6	A0A172PZA6_CORDP	KIRMRCRAI	0.032546	76.16	HLA-DQA10102-DQB10601	DT toxin B
261	GRKIRMRCRAIDGDV	A0A172PZA6	A0A172PZA6_CORDP	RMRCRAIDG	0.031242	77.31	HLA-DQA10102-DQB10601	DT toxin B
262	RKIRMRCRAIDGDVT	A0A172PZA6	A0A172PZA6_CORDP	MRCRAIDGD	0.032721	76.01	HLA-DQA10102-DQB10601	DT toxin B
263	KIRMRCRAIDGDVTF	A0A172PZA6	A0A172PZA6_CORDP	MRCRAIDGD	0.029689	78.67	HLA-DQA10102-DQB10601	DT toxin B
264	IRMRCRAIDGDVTFC	A0A172PZA6	A0A172PZA6_CORDP	CRAIDGDVT	0.015624	91.02	HLA-DQA10102-DQB10601	DT toxin B
265	RMRCRAIDGDVTFCR	A0A172PZA6	A0A172PZA6_CORDP	CRAIDGDVT	0.016999	89.94	HLA-DQA10102-DQB10601	DT toxin B
266	MRCRAIDGDVTFCRP	A0A172PZA6	A0A172PZA6_CORDP	AIDGDVTFC	0.022119	85.47	HLA-DQA10102-DQB10601	DT toxin B
267	RCRAIDGDVTFCRPK	A0A172PZA6	A0A172PZA6_CORDP	AIDGDVTFC	0.034243	74.69	HLA-DQA10102-DQB10601	DT toxin B
268	CRAIDGDVTFCRPKS	A0A172PZA6	A0A172PZA6_CORDP	IDGDVTFCR	0.020181	87.16	HLA-DQA10102-DQB10601	DT toxin B
269	RAIDGDVTFCRPKSP	A0A172PZA6	A0A172PZA6_CORDP	VTFCRPKSP	0.032243	76.43	HLA-DQA10102-DQB10601	DT toxin B
270	AIDGDVTFCRPKSPV	A0A172PZA6	A0A172PZA6_CORDP	VTFCRPKSP	0.041127	69.03	HLA-DQA10102-DQB10601	DT toxin B
271	IDGDVTFCRPKSPVY	A0A172PZA6	A0A172PZA6_CORDP	VTFCRPKSP	0.050607	61.69	HLA-DQA10102-DQB10601	DT toxin B
272	DGDVTFCRPKSPVYV	A0A172PZA6	A0A172PZA6_CORDP	VTFCRPKSP	0.055036	58.5	HLA-DQA10102-DQB10601	DT toxin B
273	GDVTFCRPKSPVYVG	A0A172PZA6	A0A172PZA6_CORDP	VTFCRPKSP	0.031169	77.37	HLA-DQA10102-DQB10601	DT toxin B
274	DVTFCRPKSPVYVGN	A0A172PZA6	A0A172PZA6_CORDP	CRPKSPVYV	0.020212	87.13	HLA-DQA10102-DQB10601	DT toxin B
275	VTFCRPKSPVYVGNG	A0A172PZA6	A0A172PZA6_CORDP	CRPKSPVYV	0.021455	86.05	HLA-DQA10102-DQB10601	DT toxin B
276	TFCRPKSPVYVGNGV	A0A172PZA6	A0A172PZA6_CORDP	KSPVYVGNG	0.02791	80.24	HLA-DQA10102-DQB10601	DT toxin B
277	FCRPKSPVYVGNGVH	A0A172PZA6	A0A172PZA6_CORDP	KSPVYVGNG	0.038131	71.48	HLA-DQA10102-DQB10601	DT toxin B
278	CRPKSPVYVGNGVHA	A0A172PZA6	A0A172PZA6_CORDP	KSPVYVGNG	0.053859	59.33	HLA-DQA10102-DQB10601	DT toxin B
279	RPKSPVYVGNGVHAN	A0A172PZA6	A0A172PZA6_CORDP	YVGNGVHAN	0.132847	24.22	HLA-DQA10102-DQB10601	DT toxin B
280	PKSPVYVGNGVHANL	A0A172PZA6	A0A172PZA6_CORDP	YVGNGVHAN	0.172167	16.03	HLA-DQA10102-DQB10601	DT toxin B
281	KSPVYVGNGVHANLH	A0A172PZA6	A0A172PZA6_CORDP	YVGNGVHAN	0.223151	9.62	HLA-DQA10102-DQB10601	DT toxin B
282	SPVYVGNGVHANLHV	A0A172PZA6	A0A172PZA6_CORDP	YVGNGVHAN	0.225334	9.42	HLA-DQA10102-DQB10601	DT toxin B
283	PVYVGNGVHANLHVA	A0A172PZA6	A0A172PZA6_CORDP	YVGNGVHAN	0.211874	10.69	HLA-DQA10102-DQB10601	DT toxin B
284	VYVGNGVHANLHVAF	A0A172PZA6	A0A172PZA6_CORDP	GVHANLHVA	0.236897	8.41	HLA-DQA10102-DQB10601	DT toxin B
285	YVGNGVHANLHVAFH	A0A172PZA6	A0A172PZA6_CORDP	GVHANLHVA	0.280841	5.41	HLA-DQA10102-DQB10601	DT toxin B
286	VGNGVHANLHVAFHR	A0A172PZA6	A0A172PZA6_CORDP	GVHANLHVA	0.322919	3.6	HLA-DQA10102-DQB10601	DT toxin B
287	GNGVHANLHVAFHRS	A0A172PZA6	A0A172PZA6_CORDP	GVHANLHVA	0.243416	7.91	HLA-DQA10102-DQB10601	DT toxin B
288	NGVHANLHVAFHRSS	A0A172PZA6	A0A172PZA6_CORDP	GVHANLHVA	0.146366	21.01	HLA-DQA10102-DQB10601	DT toxin B
289	GVHANLHVAFHRSSS	A0A172PZA6	A0A172PZA6_CORDP	NLHVAFHRS	0.128022	25.5	HLA-DQA10102-DQB10601	DT toxin B
290	VHANLHVAFHRSSSE	A0A172PZA6	A0A172PZA6_CORDP	LHVAFHRSS	0.165447	17.27	HLA-DQA10102-DQB10601	DT toxin B
291	HANLHVAFHRSSSEK	A0A172PZA6	A0A172PZA6_CORDP	LHVAFHRSS	0.170713	16.3	HLA-DQA10102-DQB10601	DT toxin B
292	ANLHVAFHRSSSEKI	A0A172PZA6	A0A172PZA6_CORDP	LHVAFHRSS	0.150666	20.08	HLA-DQA10102-DQB10601	DT toxin B
293	NLHVAFHRSSSEKIH	A0A172PZA6	A0A172PZA6_CORDP	FHRSSSEKI	0.149323	20.37	HLA-DQA10102-DQB10601	DT toxin B
294	LHVAFHRSSSEKIHS	A0A172PZA6	A0A172PZA6_CORDP	FHRSSSEKI	0.155381	19.14	HLA-DQA10102-DQB10601	DT toxin B
295	HVAFHRSSSEKIHSN	A0A172PZA6	A0A172PZA6_CORDP	FHRSSSEKI	0.179978	14.76	HLA-DQA10102-DQB10601	DT toxin B
296	VAFHRSSSEKIHSNE	A0A172PZA6	A0A172PZA6_CORDP	FHRSSSEKI	0.170509	16.34	HLA-DQA10102-DQB10601	DT toxin B
297	AFHRSSSEKIHSNEI	A0A172PZA6	A0A172PZA6_CORDP	SSSEKIHSN	0.127422	25.66	HLA-DQA10102-DQB10601	DT toxin B
298	FHRSSSEKIHSNEIS	A0A172PZA6	A0A172PZA6_CORDP	SSSEKIHSN	0.113261	29.85	HLA-DQA10102-DQB10601	DT toxin B
299	HRSSSEKIHSNEISS	A0A172PZA6	A0A172PZA6_CORDP	SSSEKIHSN	0.102704	33.63	HLA-DQA10102-DQB10601	DT toxin B
300	RSSSEKIHSNEISSD	A0A172PZA6	A0A172PZA6_CORDP	IHSNEISSD	0.175652	15.45	HLA-DQA10102-DQB10601	DT toxin B
301	SSSEKIHSNEISSDS	A0A172PZA6	A0A172PZA6_CORDP	IHSNEISSD	0.232314	8.79	HLA-DQA10102-DQB10601	DT toxin B
302	SSEKIHSNEISSDSI	A0A172PZA6	A0A172PZA6_CORDP	IHSNEISSD	0.249875	7.39	HLA-DQA10102-DQB10601	DT toxin B
303	SEKIHSNEISSDSIG	A0A172PZA6	A0A172PZA6_CORDP	IHSNEISSD	0.274729	5.76	HLA-DQA10102-DQB10601	DT toxin B
304	EKIHSNEISSDSIGV	A0A172PZA6	A0A172PZA6_CORDP	IHSNEISSD	0.220059	9.88	HLA-DQA10102-DQB10601	DT toxin B
305	KIHSNEISSDSIGVL	A0A172PZA6	A0A172PZA6_CORDP	NEISSDSIG	0.154282	19.36	HLA-DQA10102-DQB10601	DT toxin B
306	IHSNEISSDSIGVLG	A0A172PZA6	A0A172PZA6_CORDP	NEISSDSIG	0.173285	15.84	HLA-DQA10102-DQB10601	DT toxin B
307	HSNEISSDSIGVLGY	A0A172PZA6	A0A172PZA6_CORDP	NEISSDSIG	0.164334	17.48	HLA-DQA10102-DQB10601	DT toxin B
308	SNEISSDSIGVLGYQ	A0A172PZA6	A0A172PZA6_CORDP	ISSDSIGVL	0.160079	18.27	HLA-DQA10102-DQB10601	DT toxin B
309	NEISSDSIGVLGYQK	A0A172PZA6	A0A172PZA6_CORDP	SSDSIGVLG	0.160828	18.13	HLA-DQA10102-DQB10601	DT toxin B
310	EISSDSIGVLGYQKT	A0A172PZA6	A0A172PZA6_CORDP	SDSIGVLGY	0.123257	26.83	HLA-DQA10102-DQB10601	DT toxin B
311	ISSDSIGVLGYQKTV	A0A172PZA6	A0A172PZA6_CORDP	DSIGVLGYQ	0.086128	40.58	HLA-DQA10102-DQB10601	DT toxin B
312	SSDSIGVLGYQKTVD	A0A172PZA6	A0A172PZA6_CORDP	DSIGVLGYQ	0.066477	51.02	HLA-DQA10102-DQB10601	DT toxin B
313	SDSIGVLGYQKTVDH	A0A172PZA6	A0A172PZA6_CORDP	IGVLGYQKT	0.050672	61.64	HLA-DQA10102-DQB10601	DT toxin B
314	DSIGVLGYQKTVDHT	A0A172PZA6	A0A172PZA6_CORDP	GVLGYQKTV	0.04251	67.91	HLA-DQA10102-DQB10601	DT toxin B
315	SIGVLGYQKTVDHTK	A0A172PZA6	A0A172PZA6_CORDP	LGYQKTVDH	0.048731	63.07	HLA-DQA10102-DQB10601	DT toxin B
316	IGVLGYQKTVDHTKV	A0A172PZA6	A0A172PZA6_CORDP	YQKTVDHTK	0.052312	60.43	HLA-DQA10102-DQB10601	DT toxin B
317	GVLGYQKTVDHTKVN	A0A172PZA6	A0A172PZA6_CORDP	YQKTVDHTK	0.063726	52.72	HLA-DQA10102-DQB10601	DT toxin B
318	VLGYQKTVDHTKVNS	A0A172PZA6	A0A172PZA6_CORDP	YQKTVDHTK	0.072646	47.4	HLA-DQA10102-DQB10601	DT toxin B
319	LGYQKTVDHTKVNSK	A0A172PZA6	A0A172PZA6_CORDP	VDHTKVNSK	0.084397	41.41	HLA-DQA10102-DQB10601	DT toxin B
320	GYQKTVDHTKVNSKL	A0A172PZA6	A0A172PZA6_CORDP	VDHTKVNSK	0.088255	39.59	HLA-DQA10102-DQB10601	DT toxin B
321	YQKTVDHTKVNSKLS	A0A172PZA6	A0A172PZA6_CORDP	VDHTKVNSK	0.099112	35.06	HLA-DQA10102-DQB10601	DT toxin B
322	QKTVDHTKVNSKLSL	A0A172PZA6	A0A172PZA6_CORDP	VDHTKVNSK	0.09914	35.04	HLA-DQA10102-DQB10601	DT toxin B
323	KTVDHTKVNSKLSLF	A0A172PZA6	A0A172PZA6_CORDP	VDHTKVNSK	0.072747	47.34	HLA-DQA10102-DQB10601	DT toxin B
324	TVDHTKVNSKLSLFF	A0A172PZA6	A0A172PZA6_CORDP	HTKVNSKLS	0.049286	62.66	HLA-DQA10102-DQB10601	DT toxin B
325	VDHTKVNSKLSLFFE	A0A172PZA6	A0A172PZA6_CORDP	HTKVNSKLS	0.034632	74.37	HLA-DQA10102-DQB10601	DT toxin B
326	DHTKVNSKLSLFFEI	A0A172PZA6	A0A172PZA6_CORDP	KVNSKLSLF	0.026905	81.15	HLA-DQA10102-DQB10601	DT toxin B
327	HTKVNSKLSLFFEIK	A0A172PZA6	A0A172PZA6_CORDP	VNSKLSLFF	0.029962	78.43	HLA-DQA10102-DQB10601	DT toxin B
328	TKVNSKLSLFFEIKS	A0A172PZA6	A0A172PZA6_CORDP	SKLSLFFEI	0.033238	75.55	HLA-DQA10102-DQB10601	DT toxin B
1	SVGSSLSCINLDWDV	A0A172PZD5	A0A172PZD5_CORDP	SSLSCINLD	0.06015	54.93	HLA-DQA10102-DQB10601	DT toxin B
2	VGSSLSCINLDWDVI	A0A172PZD5	A0A172PZD5_CORDP	SSLSCINLD	0.034951	74.11	HLA-DQA10102-DQB10601	DT toxin B
3	GSSLSCINLDWDVIR	A0A172PZD5	A0A172PZD5_CORDP	LSCINLDWD	0.028589	79.64	HLA-DQA10102-DQB10601	DT toxin B
4	SSLSCINLDWDVIRD	A0A172PZD5	A0A172PZD5_CORDP	LSCINLDWD	0.025421	82.5	HLA-DQA10102-DQB10601	DT toxin B
5	SLSCINLDWDVIRDK	A0A172PZD5	A0A172PZD5_CORDP	NLDWDVIRD	0.031133	77.4	HLA-DQA10102-DQB10601	DT toxin B
6	LSCINLDWDVIRDKT	A0A172PZD5	A0A172PZD5_CORDP	NLDWDVIRD	0.036478	72.85	HLA-DQA10102-DQB10601	DT toxin B
7	SCINLDWDVIRDKTK	A0A172PZD5	A0A172PZD5_CORDP	NLDWDVIRD	0.045589	65.42	HLA-DQA10102-DQB10601	DT toxin B
8	CINLDWDVIRDKTKT	A0A172PZD5	A0A172PZD5_CORDP	NLDWDVIRD	0.029462	78.87	HLA-DQA10102-DQB10601	DT toxin B
9	INLDWDVIRDKTKTK	A0A172PZD5	A0A172PZD5_CORDP	NLDWDVIRD	0.030485	77.97	HLA-DQA10102-DQB10601	DT toxin B
10	NLDWDVIRDKTKTKI	A0A172PZD5	A0A172PZD5_CORDP	WDVIRDKTK	0.02236	85.26	HLA-DQA10102-DQB10601	DT toxin B
11	LDWDVIRDKTKTKIE	A0A172PZD5	A0A172PZD5_CORDP	VIRDKTKTK	0.028333	79.86	HLA-DQA10102-DQB10601	DT toxin B
12	DWDVIRDKTKTKIES	A0A172PZD5	A0A172PZD5_CORDP	VIRDKTKTK	0.032161	76.5	HLA-DQA10102-DQB10601	DT toxin B
13	WDVIRDKTKTKIESL	A0A172PZD5	A0A172PZD5_CORDP	KTKTKIESL	0.029294	79.02	HLA-DQA10102-DQB10601	DT toxin B
14	DVIRDKTKTKIESLK	A0A172PZD5	A0A172PZD5_CORDP	KTKTKIESL	0.042401	68	HLA-DQA10102-DQB10601	DT toxin B
15	VIRDKTKTKIESLKE	A0A172PZD5	A0A172PZD5_CORDP	KTKTKIESL	0.067138	50.61	HLA-DQA10102-DQB10601	DT toxin B
16	IRDKTKTKIESLKEH	A0A172PZD5	A0A172PZD5_CORDP	KTKTKIESL	0.083394	41.89	HLA-DQA10102-DQB10601	DT toxin B
17	RDKTKTKIESLKEHG	A0A172PZD5	A0A172PZD5_CORDP	KTKTKIESL	0.060722	54.57	HLA-DQA10102-DQB10601	DT toxin B
18	DKTKTKIESLKEHGP	A0A172PZD5	A0A172PZD5_CORDP	KTKIESLKE	0.061488	54.1	HLA-DQA10102-DQB10601	DT toxin B
19	KTKTKIESLKEHGPI	A0A172PZD5	A0A172PZD5_CORDP	IESLKEHGP	0.057303	56.91	HLA-DQA10102-DQB10601	DT toxin B
20	TKTKIESLKEHGPIK	A0A172PZD5	A0A172PZD5_CORDP	IESLKEHGP	0.068649	49.69	HLA-DQA10102-DQB10601	DT toxin B
21	KTKIESLKEHGPIKN	A0A172PZD5	A0A172PZD5_CORDP	IESLKEHGP	0.077939	44.59	HLA-DQA10102-DQB10601	DT toxin B
22	TKIESLKEHGPIKNK	A0A172PZD5	A0A172PZD5_CORDP	IESLKEHGP	0.062039	53.76	HLA-DQA10102-DQB10601	DT toxin B
23	KIESLKEHGPIKNKM	A0A172PZD5	A0A172PZD5_CORDP	LKEHGPIKN	0.045283	65.67	HLA-DQA10102-DQB10601	DT toxin B
24	IESLKEHGPIKNKMS	A0A172PZD5	A0A172PZD5_CORDP	LKEHGPIKN	0.054144	59.13	HLA-DQA10102-DQB10601	DT toxin B
25	ESLKEHGPIKNKMSE	A0A172PZD5	A0A172PZD5_CORDP	LKEHGPIKN	0.058087	56.36	HLA-DQA10102-DQB10601	DT toxin B
26	SLKEHGPIKNKMSES	A0A172PZD5	A0A172PZD5_CORDP	HGPIKNKMS	0.061852	53.87	HLA-DQA10102-DQB10601	DT toxin B
27	LKEHGPIKNKMSESP	A0A172PZD5	A0A172PZD5_CORDP	HGPIKNKMS	0.071539	48.01	HLA-DQA10102-DQB10601	DT toxin B
28	KEHGPIKNKMSESPN	A0A172PZD5	A0A172PZD5_CORDP	PIKNKMSES	0.071355	48.12	HLA-DQA10102-DQB10601	DT toxin B
29	EHGPIKNKMSESPNK	A0A172PZD5	A0A172PZD5_CORDP	PIKNKMSES	0.083099	42.03	HLA-DQA10102-DQB10601	DT toxin B
30	HGPIKNKMSESPNKT	A0A172PZD5	A0A172PZD5_CORDP	NKMSESPNK	0.081955	42.59	HLA-DQA10102-DQB10601	DT toxin B
31	GPIKNKMSESPNKTV	A0A172PZD5	A0A172PZD5_CORDP	NKMSESPNK	0.079432	43.85	HLA-DQA10102-DQB10601	DT toxin B
32	PIKNKMSESPNKTVS	A0A172PZD5	A0A172PZD5_CORDP	NKMSESPNK	0.095919	36.33	HLA-DQA10102-DQB10601	DT toxin B
33	IKNKMSESPNKTVSE	A0A172PZD5	A0A172PZD5_CORDP	MSESPNKTV	0.100775	34.38	HLA-DQA10102-DQB10601	DT toxin B
34	KNKMSESPNKTVSEE	A0A172PZD5	A0A172PZD5_CORDP	MSESPNKTV	0.103175	33.45	HLA-DQA10102-DQB10601	DT toxin B
35	NKMSESPNKTVSEEK	A0A172PZD5	A0A172PZD5_CORDP	MSESPNKTV	0.071511	48.03	HLA-DQA10102-DQB10601	DT toxin B
36	KMSESPNKTVSEEKA	A0A172PZD5	A0A172PZD5_CORDP	NKTVSEEKA	0.133828	23.96	HLA-DQA10102-DQB10601	DT toxin B
37	MSESPNKTVSEEKAK	A0A172PZD5	A0A172PZD5_CORDP	NKTVSEEKA	0.237064	8.4	HLA-DQA10102-DQB10601	DT toxin B
38	SESPNKTVSEEKAKQ	A0A172PZD5	A0A172PZD5_CORDP	NKTVSEEKA	0.300216	4.47	HLA-DQA10102-DQB10601	DT toxin B
39	ESPNKTVSEEKAKQY	A0A172PZD5	A0A172PZD5_CORDP	NKTVSEEKA	0.307605	4.14	HLA-DQA10102-DQB10601	DT toxin B
40	SPNKTVSEEKAKQYL	A0A172PZD5	A0A172PZD5_CORDP	NKTVSEEKA	0.201126	11.92	HLA-DQA10102-DQB10601	DT toxin B
41	PNKTVSEEKAKQYLE	A0A172PZD5	A0A172PZD5_CORDP	NKTVSEEKA	0.110222	30.89	HLA-DQA10102-DQB10601	DT toxin B
42	NKTVSEEKAKQYLEE	A0A172PZD5	A0A172PZD5_CORDP	VSEEKAKQY	0.073804	46.76	HLA-DQA10102-DQB10601	DT toxin B
43	KTVSEEKAKQYLEEF	A0A172PZD5	A0A172PZD5_CORDP	EEKAKQYLE	0.059006	55.72	HLA-DQA10102-DQB10601	DT toxin B
44	TVSEEKAKQYLEEFH	A0A172PZD5	A0A172PZD5_CORDP	EEKAKQYLE	0.056798	57.27	HLA-DQA10102-DQB10601	DT toxin B
45	VSEEKAKQYLEEFHQ	A0A172PZD5	A0A172PZD5_CORDP	EEKAKQYLE	0.04128	68.91	HLA-DQA10102-DQB10601	DT toxin B
46	SEEKAKQYLEEFHQT	A0A172PZD5	A0A172PZD5_CORDP	AKQYLEEFH	0.032408	76.28	HLA-DQA10102-DQB10601	DT toxin B
47	EEKAKQYLEEFHQTA	A0A172PZD5	A0A172PZD5_CORDP	QYLEEFHQT	0.034974	74.09	HLA-DQA10102-DQB10601	DT toxin B
48	EKAKQYLEEFHQTAL	A0A172PZD5	A0A172PZD5_CORDP	QYLEEFHQT	0.029759	78.61	HLA-DQA10102-DQB10601	DT toxin B
49	KAKQYLEEFHQTALE	A0A172PZD5	A0A172PZD5_CORDP	QYLEEFHQT	0.037721	71.82	HLA-DQA10102-DQB10601	DT toxin B
50	AKQYLEEFHQTALEH	A0A172PZD5	A0A172PZD5_CORDP	EEFHQTALE	0.046277	64.87	HLA-DQA10102-DQB10601	DT toxin B
51	KQYLEEFHQTALEHP	A0A172PZD5	A0A172PZD5_CORDP	EEFHQTALE	0.0702	48.78	HLA-DQA10102-DQB10601	DT toxin B
52	QYLEEFHQTALEHPE	A0A172PZD5	A0A172PZD5_CORDP	FHQTALEHP	0.130908	24.73	HLA-DQA10102-DQB10601	DT toxin B
53	YLEEFHQTALEHPEL	A0A172PZD5	A0A172PZD5_CORDP	HQTALEHPE	0.139923	22.48	HLA-DQA10102-DQB10601	DT toxin B
54	LEEFHQTALEHPELS	A0A172PZD5	A0A172PZD5_CORDP	HQTALEHPE	0.167215	16.94	HLA-DQA10102-DQB10601	DT toxin B
55	EEFHQTALEHPELSE	A0A172PZD5	A0A172PZD5_CORDP	HQTALEHPE	0.179197	14.87	HLA-DQA10102-DQB10601	DT toxin B
56	EFHQTALEHPELSEL	A0A172PZD5	A0A172PZD5_CORDP	HQTALEHPE	0.113998	29.62	HLA-DQA10102-DQB10601	DT toxin B
57	FHQTALEHPELSELK	A0A172PZD5	A0A172PZD5_CORDP	TALEHPELS	0.091461	38.19	HLA-DQA10102-DQB10601	DT toxin B
58	HQTALEHPELSELKT	A0A172PZD5	A0A172PZD5_CORDP	LEHPELSEL	0.068941	49.52	HLA-DQA10102-DQB10601	DT toxin B
59	QTALEHPELSELKTV	A0A172PZD5	A0A172PZD5_CORDP	LEHPELSEL	0.061573	54.05	HLA-DQA10102-DQB10601	DT toxin B
60	TALEHPELSELKTVT	A0A172PZD5	A0A172PZD5_CORDP	PELSELKTV	0.0552	58.39	HLA-DQA10102-DQB10601	DT toxin B
61	ALEHPELSELKTVTG	A0A172PZD5	A0A172PZD5_CORDP	PELSELKTV	0.065967	51.33	HLA-DQA10102-DQB10601	DT toxin B
62	LEHPELSELKTVTGT	A0A172PZD5	A0A172PZD5_CORDP	PELSELKTV	0.092227	37.87	HLA-DQA10102-DQB10601	DT toxin B
63	EHPELSELKTVTGTN	A0A172PZD5	A0A172PZD5_CORDP	LSELKTVTG	0.101578	34.06	HLA-DQA10102-DQB10601	DT toxin B
64	HPELSELKTVTGTNP	A0A172PZD5	A0A172PZD5_CORDP	LSELKTVTG	0.117531	28.52	HLA-DQA10102-DQB10601	DT toxin B
65	PELSELKTVTGTNPV	A0A172PZD5	A0A172PZD5_CORDP	LSELKTVTG	0.086627	40.34	HLA-DQA10102-DQB10601	DT toxin B
66	ELSELKTVTGTNPVF	A0A172PZD5	A0A172PZD5_CORDP	ELKTVTGTN	0.054249	59.05	HLA-DQA10102-DQB10601	DT toxin B
67	LSELKTVTGTNPVFA	A0A172PZD5	A0A172PZD5_CORDP	VTGTNPVFA	0.15698	18.84	HLA-DQA10102-DQB10601	DT toxin B
68	SELKTVTGTNPVFAG	A0A172PZD5	A0A172PZD5_CORDP	VTGTNPVFA	0.317708	3.77	HLA-DQA10102-DQB10601	DT toxin B
69	ELKTVTGTNPVFAGA	A0A172PZD5	A0A172PZD5_CORDP	VTGTNPVFA	0.401582	1.63	HLA-DQA10102-DQB10601	DT toxin B
70	LKTVTGTNPVFAGAN	A0A172PZD5	A0A172PZD5_CORDP	VTGTNPVFA	0.45721	0.87	HLA-DQA10102-DQB10601	DT toxin B
71	KTVTGTNPVFAGANY	A0A172PZD5	A0A172PZD5_CORDP	VTGTNPVFA	0.406542	1.55	HLA-DQA10102-DQB10601	DT toxin B
72	TVTGTNPVFAGANYA	A0A172PZD5	A0A172PZD5_CORDP	VTGTNPVFA	0.229642	9.03	HLA-DQA10102-DQB10601	DT toxin B
73	VTGTNPVFAGANYAA	A0A172PZD5	A0A172PZD5_CORDP	PVFAGANYA	0.205935	11.35	HLA-DQA10102-DQB10601	DT toxin B
74	TGTNPVFAGANYAAW	A0A172PZD5	A0A172PZD5_CORDP	VFAGANYAA	0.241011	8.1	HLA-DQA10102-DQB10601	DT toxin B
75	GTNPVFAGANYAAWA	A0A172PZD5	A0A172PZD5_CORDP	VFAGANYAA	0.302085	4.39	HLA-DQA10102-DQB10601	DT toxin B
76	TNPVFAGANYAAWAV	A0A172PZD5	A0A172PZD5_CORDP	VFAGANYAA	0.280172	5.44	HLA-DQA10102-DQB10601	DT toxin B
77	NPVFAGANYAAWAVN	A0A172PZD5	A0A172PZD5_CORDP	VFAGANYAA	0.215068	10.37	HLA-DQA10102-DQB10601	DT toxin B
78	PVFAGANYAAWAVNV	A0A172PZD5	A0A172PZD5_CORDP	AGANYAAWA	0.172413	15.99	HLA-DQA10102-DQB10601	DT toxin B
79	VFAGANYAAWAVNVA	A0A172PZD5	A0A172PZD5_CORDP	NYAAWAVNV	0.226902	9.28	HLA-DQA10102-DQB10601	DT toxin B
80	FAGANYAAWAVNVAQ	A0A172PZD5	A0A172PZD5_CORDP	NYAAWAVNV	0.32786	3.43	HLA-DQA10102-DQB10601	DT toxin B
81	AGANYAAWAVNVAQV	A0A172PZD5	A0A172PZD5_CORDP	NYAAWAVNV	0.347479	2.82	HLA-DQA10102-DQB10601	DT toxin B
82	GANYAAWAVNVAQVI	A0A172PZD5	A0A172PZD5_CORDP	NYAAWAVNV	0.288996	5.01	HLA-DQA10102-DQB10601	DT toxin B
83	ANYAAWAVNVAQVID	A0A172PZD5	A0A172PZD5_CORDP	AWAVNVAQV	0.242999	7.95	HLA-DQA10102-DQB10601	DT toxin B
84	NYAAWAVNVAQVIDS	A0A172PZD5	A0A172PZD5_CORDP	AWAVNVAQV	0.204242	11.55	HLA-DQA10102-DQB10601	DT toxin B
85	YAAWAVNVAQVIDSE	A0A172PZD5	A0A172PZD5_CORDP	VNVAQVIDS	0.198227	12.29	HLA-DQA10102-DQB10601	DT toxin B
86	AAWAVNVAQVIDSET	A0A172PZD5	A0A172PZD5_CORDP	VNVAQVIDS	0.237845	8.34	HLA-DQA10102-DQB10601	DT toxin B
87	AWAVNVAQVIDSETA	A0A172PZD5	A0A172PZD5_CORDP	VNVAQVIDS	0.2907	4.92	HLA-DQA10102-DQB10601	DT toxin B
88	WAVNVAQVIDSETAD	A0A172PZD5	A0A172PZD5_CORDP	VNVAQVIDS	0.265846	6.31	HLA-DQA10102-DQB10601	DT toxin B
89	AVNVAQVIDSETADN	A0A172PZD5	A0A172PZD5_CORDP	VAQVIDSET	0.251817	7.25	HLA-DQA10102-DQB10601	DT toxin B
90	VNVAQVIDSETADNL	A0A172PZD5	A0A172PZD5_CORDP	VAQVIDSET	0.194001	12.83	HLA-DQA10102-DQB10601	DT toxin B
91	NVAQVIDSETADNLE	A0A172PZD5	A0A172PZD5_CORDP	VIDSETADN	0.194343	12.79	HLA-DQA10102-DQB10601	DT toxin B
92	VAQVIDSETADNLEK	A0A172PZD5	A0A172PZD5_CORDP	VIDSETADN	0.230674	8.94	HLA-DQA10102-DQB10601	DT toxin B
93	AQVIDSETADNLEKT	A0A172PZD5	A0A172PZD5_CORDP	VIDSETADN	0.189239	13.46	HLA-DQA10102-DQB10601	DT toxin B
94	QVIDSETADNLEKTT	A0A172PZD5	A0A172PZD5_CORDP	VIDSETADN	0.129934	24.99	HLA-DQA10102-DQB10601	DT toxin B
95	VIDSETADNLEKTTA	A0A172PZD5	A0A172PZD5_CORDP	ETADNLEKT	0.102556	33.68	HLA-DQA10102-DQB10601	DT toxin B
96	IDSETADNLEKTTAA	A0A172PZD5	A0A172PZD5_CORDP	ETADNLEKT	0.105648	32.51	HLA-DQA10102-DQB10601	DT toxin B
97	DSETADNLEKTTAAL	A0A172PZD5	A0A172PZD5_CORDP	ETADNLEKT	0.075429	45.89	HLA-DQA10102-DQB10601	DT toxin B
98	SETADNLEKTTAALS	A0A172PZD5	A0A172PZD5_CORDP	LEKTTAALS	0.118311	28.29	HLA-DQA10102-DQB10601	DT toxin B
99	ETADNLEKTTAALSI	A0A172PZD5	A0A172PZD5_CORDP	LEKTTAALS	0.184896	14.04	HLA-DQA10102-DQB10601	DT toxin B
100	TADNLEKTTAALSIL	A0A172PZD5	A0A172PZD5_CORDP	LEKTTAALS	0.199481	12.13	HLA-DQA10102-DQB10601	DT toxin B
101	ADNLEKTTAALSILP	A0A172PZD5	A0A172PZD5_CORDP	LEKTTAALS	0.265896	6.3	HLA-DQA10102-DQB10601	DT toxin B
102	DNLEKTTAALSILPG	A0A172PZD5	A0A172PZD5_CORDP	LEKTTAALS	0.263709	6.44	HLA-DQA10102-DQB10601	DT toxin B
103	NLEKTTAALSILPGI	A0A172PZD5	A0A172PZD5_CORDP	TAALSILPG	0.216739	10.2	HLA-DQA10102-DQB10601	DT toxin B
104	LEKTTAALSILPGIG	A0A172PZD5	A0A172PZD5_CORDP	TAALSILPG	0.240097	8.17	HLA-DQA10102-DQB10601	DT toxin B
105	EKTTAALSILPGIGS	A0A172PZD5	A0A172PZD5_CORDP	TAALSILPG	0.252834	7.18	HLA-DQA10102-DQB10601	DT toxin B
106	KTTAALSILPGIGSV	A0A172PZD5	A0A172PZD5_CORDP	TAALSILPG	0.158616	18.54	HLA-DQA10102-DQB10601	DT toxin B
107	TTAALSILPGIGSVM	A0A172PZD5	A0A172PZD5_CORDP	ALSILPGIG	0.082212	42.46	HLA-DQA10102-DQB10601	DT toxin B
108	TAALSILPGIGSVMG	A0A172PZD5	A0A172PZD5_CORDP	ALSILPGIG	0.045486	65.5	HLA-DQA10102-DQB10601	DT toxin B
109	AALSILPGIGSVMGI	A0A172PZD5	A0A172PZD5_CORDP	ILPGIGSVM	0.030975	77.54	HLA-DQA10102-DQB10601	DT toxin B
110	ALSILPGIGSVMGIA	A0A172PZD5	A0A172PZD5_CORDP	ILPGIGSVM	0.044011	66.69	HLA-DQA10102-DQB10601	DT toxin B
111	LSILPGIGSVMGIAD	A0A172PZD5	A0A172PZD5_CORDP	GIGSVMGIA	0.10932	31.2	HLA-DQA10102-DQB10601	DT toxin B
112	SILPGIGSVMGIADG	A0A172PZD5	A0A172PZD5_CORDP	GIGSVMGIA	0.167591	16.87	HLA-DQA10102-DQB10601	DT toxin B
113	ILPGIGSVMGIADGA	A0A172PZD5	A0A172PZD5_CORDP	GIGSVMGIA	0.195522	12.64	HLA-DQA10102-DQB10601	DT toxin B
114	LPGIGSVMGIADGAV	A0A172PZD5	A0A172PZD5_CORDP	GIGSVMGIA	0.171654	16.13	HLA-DQA10102-DQB10601	DT toxin B
115	PGIGSVMGIADGAVH	A0A172PZD5	A0A172PZD5_CORDP	VMGIADGAV	0.182361	14.41	HLA-DQA10102-DQB10601	DT toxin B
116	GIGSVMGIADGAVHH	A0A172PZD5	A0A172PZD5_CORDP	VMGIADGAV	0.209779	10.9	HLA-DQA10102-DQB10601	DT toxin B
117	IGSVMGIADGAVHHN	A0A172PZD5	A0A172PZD5_CORDP	VMGIADGAV	0.288072	5.05	HLA-DQA10102-DQB10601	DT toxin B
118	GSVMGIADGAVHHNT	A0A172PZD5	A0A172PZD5_CORDP	IADGAVHHN	0.3547	2.62	HLA-DQA10102-DQB10601	DT toxin B
119	SVMGIADGAVHHNTE	A0A172PZD5	A0A172PZD5_CORDP	IADGAVHHN	0.410879	1.47	HLA-DQA10102-DQB10601	DT toxin B
120	VMGIADGAVHHNTEE	A0A172PZD5	A0A172PZD5_CORDP	IADGAVHHN	0.466362	0.77	HLA-DQA10102-DQB10601	DT toxin B
121	MGIADGAVHHNTEEI	A0A172PZD5	A0A172PZD5_CORDP	IADGAVHHN	0.371417	2.24	HLA-DQA10102-DQB10601	DT toxin B
122	GIADGAVHHNTEEIV	A0A172PZD5	A0A172PZD5_CORDP	IADGAVHHN	0.270321	6.03	HLA-DQA10102-DQB10601	DT toxin B
123	IADGAVHHNTEEIVA	A0A172PZD5	A0A172PZD5_CORDP	VHHNTEEIV	0.14921	20.39	HLA-DQA10102-DQB10601	DT toxin B
124	ADGAVHHNTEEIVAQ	A0A172PZD5	A0A172PZD5_CORDP	VHHNTEEIV	0.187173	13.73	HLA-DQA10102-DQB10601	DT toxin B
125	DGAVHHNTEEIVAQS	A0A172PZD5	A0A172PZD5_CORDP	VHHNTEEIV	0.222846	9.64	HLA-DQA10102-DQB10601	DT toxin B
126	GAVHHNTEEIVAQSI	A0A172PZD5	A0A172PZD5_CORDP	NTEEIVAQS	0.241674	8.05	HLA-DQA10102-DQB10601	DT toxin B
127	AVHHNTEEIVAQSIA	A0A172PZD5	A0A172PZD5_CORDP	NTEEIVAQS	0.267851	6.18	HLA-DQA10102-DQB10601	DT toxin B
128	VHHNTEEIVAQSIAL	A0A172PZD5	A0A172PZD5_CORDP	NTEEIVAQS	0.227991	9.18	HLA-DQA10102-DQB10601	DT toxin B
129	HHNTEEIVAQSIALS	A0A172PZD5	A0A172PZD5_CORDP	TEEIVAQSI	0.200227	12.03	HLA-DQA10102-DQB10601	DT toxin B
130	HNTEEIVAQSIALSS	A0A172PZD5	A0A172PZD5_CORDP	VAQSIALSS	0.253968	7.1	HLA-DQA10102-DQB10601	DT toxin B
131	NTEEIVAQSIALSSL	A0A172PZD5	A0A172PZD5_CORDP	VAQSIALSS	0.289479	4.98	HLA-DQA10102-DQB10601	DT toxin B
132	TEEIVAQSIALSSLM	A0A172PZD5	A0A172PZD5_CORDP	VAQSIALSS	0.291638	4.88	HLA-DQA10102-DQB10601	DT toxin B
133	EEIVAQSIALSSLMV	A0A172PZD5	A0A172PZD5_CORDP	VAQSIALSS	0.261091	6.61	HLA-DQA10102-DQB10601	DT toxin B
134	EIVAQSIALSSLMVA	A0A172PZD5	A0A172PZD5_CORDP	VAQSIALSS	0.150765	20.06	HLA-DQA10102-DQB10601	DT toxin B
135	IVAQSIALSSLMVAQ	A0A172PZD5	A0A172PZD5_CORDP	IALSSLMVA	0.130132	24.94	HLA-DQA10102-DQB10601	DT toxin B
136	VAQSIALSSLMVAQA	A0A172PZD5	A0A172PZD5_CORDP	IALSSLMVA	0.170355	16.36	HLA-DQA10102-DQB10601	DT toxin B
137	AQSIALSSLMVAQAI	A0A172PZD5	A0A172PZD5_CORDP	IALSSLMVA	0.156909	18.85	HLA-DQA10102-DQB10601	DT toxin B
138	QSIALSSLMVAQAIP	A0A172PZD5	A0A172PZD5_CORDP	LSSLMVAQA	0.149715	20.28	HLA-DQA10102-DQB10601	DT toxin B
139	SIALSSLMVAQAIPL	A0A172PZD5	A0A172PZD5_CORDP	LSSLMVAQA	0.094203	37.04	HLA-DQA10102-DQB10601	DT toxin B
140	IALSSLMVAQAIPLV	A0A172PZD5	A0A172PZD5_CORDP	LSSLMVAQA	0.062188	53.67	HLA-DQA10102-DQB10601	DT toxin B
141	ALSSLMVAQAIPLVG	A0A172PZD5	A0A172PZD5_CORDP	VAQAIPLVG	0.104485	32.95	HLA-DQA10102-DQB10601	DT toxin B
142	LSSLMVAQAIPLVGE	A0A172PZD5	A0A172PZD5_CORDP	VAQAIPLVG	0.22845	9.14	HLA-DQA10102-DQB10601	DT toxin B
143	SSLMVAQAIPLVGEL	A0A172PZD5	A0A172PZD5_CORDP	VAQAIPLVG	0.215411	10.33	HLA-DQA10102-DQB10601	DT toxin B
144	SLMVAQAIPLVGELV	A0A172PZD5	A0A172PZD5_CORDP	VAQAIPLVG	0.197544	12.38	HLA-DQA10102-DQB10601	DT toxin B
145	LMVAQAIPLVGELVD	A0A172PZD5	A0A172PZD5_CORDP	VAQAIPLVG	0.130162	24.93	HLA-DQA10102-DQB10601	DT toxin B
146	MVAQAIPLVGELVDI	A0A172PZD5	A0A172PZD5_CORDP	VAQAIPLVG	0.07841	44.36	HLA-DQA10102-DQB10601	DT toxin B
147	VAQAIPLVGELVDIG	A0A172PZD5	A0A172PZD5_CORDP	AIPLVGELV	0.037917	71.66	HLA-DQA10102-DQB10601	DT toxin B
148	AQAIPLVGELVDIGF	A0A172PZD5	A0A172PZD5_CORDP	LVGELVDIG	0.041234	68.94	HLA-DQA10102-DQB10601	DT toxin B
149	QAIPLVGELVDIGFA	A0A172PZD5	A0A172PZD5_CORDP	LVGELVDIG	0.051117	61.31	HLA-DQA10102-DQB10601	DT toxin B
150	AIPLVGELVDIGFAA	A0A172PZD5	A0A172PZD5_CORDP	LVGELVDIG	0.060704	54.58	HLA-DQA10102-DQB10601	DT toxin B
151	IPLVGELVDIGFAAY	A0A172PZD5	A0A172PZD5_CORDP	LVGELVDIG	0.046797	64.49	HLA-DQA10102-DQB10601	DT toxin B
152	PLVGELVDIGFAAYN	A0A172PZD5	A0A172PZD5_CORDP	GELVDIGFA	0.049168	62.75	HLA-DQA10102-DQB10601	DT toxin B
153	LVGELVDIGFAAYNF	A0A172PZD5	A0A172PZD5_CORDP	VDIGFAAYN	0.047172	64.21	HLA-DQA10102-DQB10601	DT toxin B
154	VGELVDIGFAAYNFV	A0A172PZD5	A0A172PZD5_CORDP	VDIGFAAYN	0.061739	53.94	HLA-DQA10102-DQB10601	DT toxin B
155	GELVDIGFAAYNFVE	A0A172PZD5	A0A172PZD5_CORDP	VDIGFAAYN	0.10091	34.33	HLA-DQA10102-DQB10601	DT toxin B
156	ELVDIGFAAYNFVES	A0A172PZD5	A0A172PZD5_CORDP	IGFAAYNFV	0.10109	34.26	HLA-DQA10102-DQB10601	DT toxin B
157	LVDIGFAAYNFVESI	A0A172PZD5	A0A172PZD5_CORDP	IGFAAYNFV	0.067016	50.68	HLA-DQA10102-DQB10601	DT toxin B
158	VDIGFAAYNFVESII	A0A172PZD5	A0A172PZD5_CORDP	IGFAAYNFV	0.059987	55.03	HLA-DQA10102-DQB10601	DT toxin B
159	DIGFAAYNFVESIIN	A0A172PZD5	A0A172PZD5_CORDP	AAYNFVESI	0.053231	59.77	HLA-DQA10102-DQB10601	DT toxin B
160	IGFAAYNFVESIINL	A0A172PZD5	A0A172PZD5_CORDP	AAYNFVESI	0.035737	73.46	HLA-DQA10102-DQB10601	DT toxin B
161	GFAAYNFVESIINLF	A0A172PZD5	A0A172PZD5_CORDP	AAYNFVESI	0.029676	78.68	HLA-DQA10102-DQB10601	DT toxin B
162	FAAYNFVESIINLFQ	A0A172PZD5	A0A172PZD5_CORDP	FVESIINLF	0.039816	70.09	HLA-DQA10102-DQB10601	DT toxin B
163	AAYNFVESIINLFQV	A0A172PZD5	A0A172PZD5_CORDP	FVESIINLF	0.045319	65.64	HLA-DQA10102-DQB10601	DT toxin B
164	AYNFVESIINLFQVV	A0A172PZD5	A0A172PZD5_CORDP	FVESIINLF	0.05115	61.29	HLA-DQA10102-DQB10601	DT toxin B
165	YNFVESIINLFQVVH	A0A172PZD5	A0A172PZD5_CORDP	VESIINLFQ	0.049691	62.36	HLA-DQA10102-DQB10601	DT toxin B
166	NFVESIINLFQVVHN	A0A172PZD5	A0A172PZD5_CORDP	ESIINLFQV	0.046117	64.99	HLA-DQA10102-DQB10601	DT toxin B
167	FVESIINLFQVVHNS	A0A172PZD5	A0A172PZD5_CORDP	INLFQVVHN	0.072547	47.45	HLA-DQA10102-DQB10601	DT toxin B
168	VESIINLFQVVHNSY	A0A172PZD5	A0A172PZD5_CORDP	NLFQVVHNS	0.096909	35.92	HLA-DQA10102-DQB10601	DT toxin B
169	ESIINLFQVVHNSYN	A0A172PZD5	A0A172PZD5_CORDP	NLFQVVHNS	0.133018	24.17	HLA-DQA10102-DQB10601	DT toxin B
170	SIINLFQVVHNSYNR	A0A172PZD5	A0A172PZD5_CORDP	NLFQVVHNS	0.132773	24.23	HLA-DQA10102-DQB10601	DT toxin B
171	IINLFQVVHNSYNRP	A0A172PZD5	A0A172PZD5_CORDP	NLFQVVHNS	0.101575	34.06	HLA-DQA10102-DQB10601	DT toxin B
172	INLFQVVHNSYNRPA	A0A172PZD5	A0A172PZD5_CORDP	VHNSYNRPA	0.154329	19.35	HLA-DQA10102-DQB10601	DT toxin B
173	NLFQVVHNSYNRPAY	A0A172PZD5	A0A172PZD5_CORDP	VHNSYNRPA	0.254254	7.08	HLA-DQA10102-DQB10601	DT toxin B
174	LFQVVHNSYNRPAYS	A0A172PZD5	A0A172PZD5_CORDP	VHNSYNRPA	0.343239	2.94	HLA-DQA10102-DQB10601	DT toxin B
175	FQVVHNSYNRPAYSP	A0A172PZD5	A0A172PZD5_CORDP	VHNSYNRPA	0.441117	1.04	HLA-DQA10102-DQB10601	DT toxin B
176	QVVHNSYNRPAYSPG	A0A172PZD5	A0A172PZD5_CORDP	VHNSYNRPA	0.413855	1.42	HLA-DQA10102-DQB10601	DT toxin B
177	VVHNSYNRPAYSPGH	A0A172PZD5	A0A172PZD5_CORDP	NSYNRPAYS	0.356969	2.56	HLA-DQA10102-DQB10601	DT toxin B
178	VHNSYNRPAYSPGHK	A0A172PZD5	A0A172PZD5_CORDP	NSYNRPAYS	0.246905	7.62	HLA-DQA10102-DQB10601	DT toxin B
179	HNSYNRPAYSPGHKT	A0A172PZD5	A0A172PZD5_CORDP	NRPAYSPGH	0.170003	16.43	HLA-DQA10102-DQB10601	DT toxin B
180	NSYNRPAYSPGHKTQ	A0A172PZD5	A0A172PZD5_CORDP	NRPAYSPGH	0.168715	16.66	HLA-DQA10102-DQB10601	DT toxin B
181	SYNRPAYSPGHKTQP	A0A172PZD5	A0A172PZD5_CORDP	NRPAYSPGH	0.131758	24.51	HLA-DQA10102-DQB10601	DT toxin B
182	YNRPAYSPGHKTQPF	A0A172PZD5	A0A172PZD5_CORDP	PAYSPGHKT	0.099933	34.72	HLA-DQA10102-DQB10601	DT toxin B
183	NRPAYSPGHKTQPFL	A0A172PZD5	A0A172PZD5_CORDP	PAYSPGHKT	0.067121	50.62	HLA-DQA10102-DQB10601	DT toxin B
184	RPAYSPGHKTQPFLH	A0A172PZD5	A0A172PZD5_CORDP	PAYSPGHKT	0.039214	70.59	HLA-DQA10102-DQB10601	DT toxin B
185	PAYSPGHKTQPFLHD	A0A172PZD5	A0A172PZD5_CORDP	GHKTQPFLH	0.055103	58.46	HLA-DQA10102-DQB10601	DT toxin B
186	AYSPGHKTQPFLHDG	A0A172PZD5	A0A172PZD5_CORDP	GHKTQPFLH	0.070834	48.41	HLA-DQA10102-DQB10601	DT toxin B
187	YSPGHKTQPFLHDGY	A0A172PZD5	A0A172PZD5_CORDP	GHKTQPFLH	0.077877	44.63	HLA-DQA10102-DQB10601	DT toxin B
188	SPGHKTQPFLHDGYA	A0A172PZD5	A0A172PZD5_CORDP	GHKTQPFLH	0.063884	52.62	HLA-DQA10102-DQB10601	DT toxin B
189	PGHKTQPFLHDGYAV	A0A172PZD5	A0A172PZD5_CORDP	HKTQPFLHD	0.037495	72.01	HLA-DQA10102-DQB10601	DT toxin B
190	GHKTQPFLHDGYAVS	A0A172PZD5	A0A172PZD5_CORDP	TQPFLHDGY	0.02325	84.46	HLA-DQA10102-DQB10601	DT toxin B
191	HKTQPFLHDGYAVSW	A0A172PZD5	A0A172PZD5_CORDP	FLHDGYAVS	0.019121	88.08	HLA-DQA10102-DQB10601	DT toxin B
192	KTQPFLHDGYAVSWN	A0A172PZD5	A0A172PZD5_CORDP	LHDGYAVSW	0.040047	69.9	HLA-DQA10102-DQB10601	DT toxin B
193	TQPFLHDGYAVSWNT	A0A172PZD5	A0A172PZD5_CORDP	LHDGYAVSW	0.060475	54.73	HLA-DQA10102-DQB10601	DT toxin B
194	QPFLHDGYAVSWNTV	A0A172PZD5	A0A172PZD5_CORDP	LHDGYAVSW	0.06847	49.79	HLA-DQA10102-DQB10601	DT toxin B
195	PFLHDGYAVSWNTVE	A0A172PZD5	A0A172PZD5_CORDP	DGYAVSWNT	0.081687	42.72	HLA-DQA10102-DQB10601	DT toxin B
196	FLHDGYAVSWNTVED	A0A172PZD5	A0A172PZD5_CORDP	DGYAVSWNT	0.122665	27	HLA-DQA10102-DQB10601	DT toxin B
197	LHDGYAVSWNTVEDS	A0A172PZD5	A0A172PZD5_CORDP	DGYAVSWNT	0.135331	23.59	HLA-DQA10102-DQB10601	DT toxin B
198	HDGYAVSWNTVEDSI	A0A172PZD5	A0A172PZD5_CORDP	VSWNTVEDS	0.142961	21.76	HLA-DQA10102-DQB10601	DT toxin B
199	DGYAVSWNTVEDSII	A0A172PZD5	A0A172PZD5_CORDP	VSWNTVEDS	0.139605	22.55	HLA-DQA10102-DQB10601	DT toxin B
200	GYAVSWNTVEDSIIR	A0A172PZD5	A0A172PZD5_CORDP	VSWNTVEDS	0.179139	14.88	HLA-DQA10102-DQB10601	DT toxin B
201	YAVSWNTVEDSIIRT	A0A172PZD5	A0A172PZD5_CORDP	VSWNTVEDS	0.126209	25.99	HLA-DQA10102-DQB10601	DT toxin B
202	AVSWNTVEDSIIRTG	A0A172PZD5	A0A172PZD5_CORDP	VEDSIIRTG	0.227332	9.24	HLA-DQA10102-DQB10601	DT toxin B
203	VSWNTVEDSIIRTGF	A0A172PZD5	A0A172PZD5_CORDP	VEDSIIRTG	0.333613	3.24	HLA-DQA10102-DQB10601	DT toxin B
204	SWNTVEDSIIRTGFQ	A0A172PZD5	A0A172PZD5_CORDP	VEDSIIRTG	0.427462	1.2	HLA-DQA10102-DQB10601	DT toxin B
205	WNTVEDSIIRTGFQG	A0A172PZD5	A0A172PZD5_CORDP	VEDSIIRTG	0.47643	0.67	HLA-DQA10102-DQB10601	DT toxin B
206	NTVEDSIIRTGFQGE	A0A172PZD5	A0A172PZD5_CORDP	VEDSIIRTG	0.409673	1.5	HLA-DQA10102-DQB10601	DT toxin B
207	TVEDSIIRTGFQGES	A0A172PZD5	A0A172PZD5_CORDP	VEDSIIRTG	0.217497	10.12	HLA-DQA10102-DQB10601	DT toxin B
208	VEDSIIRTGFQGESG	A0A172PZD5	A0A172PZD5_CORDP	IRTGFQGES	0.108102	31.63	HLA-DQA10102-DQB10601	DT toxin B
209	EDSIIRTGFQGESGH	A0A172PZD5	A0A172PZD5_CORDP	IRTGFQGES	0.145531	21.19	HLA-DQA10102-DQB10601	DT toxin B
210	DSIIRTGFQGESGHD	A0A172PZD5	A0A172PZD5_CORDP	IRTGFQGES	0.176938	15.23	HLA-DQA10102-DQB10601	DT toxin B
211	SIIRTGFQGESGHDI	A0A172PZD5	A0A172PZD5_CORDP	IRTGFQGES	0.110995	30.62	HLA-DQA10102-DQB10601	DT toxin B
212	IIRTGFQGESGHDIK	A0A172PZD5	A0A172PZD5_CORDP	FQGESGHDI	0.071039	48.3	HLA-DQA10102-DQB10601	DT toxin B
213	IRTGFQGESGHDIKI	A0A172PZD5	A0A172PZD5_CORDP	FQGESGHDI	0.065299	51.74	HLA-DQA10102-DQB10601	DT toxin B
214	RTGFQGESGHDIKIT	A0A172PZD5	A0A172PZD5_CORDP	FQGESGHDI	0.093553	37.31	HLA-DQA10102-DQB10601	DT toxin B
215	TGFQGESGHDIKITA	A0A172PZD5	A0A172PZD5_CORDP	ESGHDIKIT	0.115153	29.25	HLA-DQA10102-DQB10601	DT toxin B
216	GFQGESGHDIKITAE	A0A172PZD5	A0A172PZD5_CORDP	ESGHDIKIT	0.153161	19.58	HLA-DQA10102-DQB10601	DT toxin B
217	FQGESGHDIKITAEN	A0A172PZD5	A0A172PZD5_CORDP	ESGHDIKIT	0.170912	16.26	HLA-DQA10102-DQB10601	DT toxin B
218	QGESGHDIKITAENT	A0A172PZD5	A0A172PZD5_CORDP	ESGHDIKIT	0.145423	21.22	HLA-DQA10102-DQB10601	DT toxin B
219	GESGHDIKITAENTP	A0A172PZD5	A0A172PZD5_CORDP	GHDIKITAE	0.144441	21.43	HLA-DQA10102-DQB10601	DT toxin B
220	ESGHDIKITAENTPL	A0A172PZD5	A0A172PZD5_CORDP	GHDIKITAE	0.103988	33.14	HLA-DQA10102-DQB10601	DT toxin B
221	SGHDIKITAENTPLP	A0A172PZD5	A0A172PZD5_CORDP	DIKITAENT	0.10715	31.96	HLA-DQA10102-DQB10601	DT toxin B
222	GHDIKITAENTPLPI	A0A172PZD5	A0A172PZD5_CORDP	IKITAENTP	0.102874	33.56	HLA-DQA10102-DQB10601	DT toxin B
223	HDIKITAENTPLPIA	A0A172PZD5	A0A172PZD5_CORDP	ITAENTPLP	0.107021	32	HLA-DQA10102-DQB10601	DT toxin B
224	DIKITAENTPLPIAG	A0A172PZD5	A0A172PZD5_CORDP	TAENTPLPI	0.130114	24.95	HLA-DQA10102-DQB10601	DT toxin B
225	IKITAENTPLPIAGV	A0A172PZD5	A0A172PZD5_CORDP	TAENTPLPI	0.128326	25.42	HLA-DQA10102-DQB10601	DT toxin B
226	KITAENTPLPIAGVL	A0A172PZD5	A0A172PZD5_CORDP	NTPLPIAGV	0.123213	26.84	HLA-DQA10102-DQB10601	DT toxin B
227	ITAENTPLPIAGVLL	A0A172PZD5	A0A172PZD5_CORDP	NTPLPIAGV	0.088533	39.46	HLA-DQA10102-DQB10601	DT toxin B
228	TAENTPLPIAGVLLP	A0A172PZD5	A0A172PZD5_CORDP	NTPLPIAGV	0.101598	34.05	HLA-DQA10102-DQB10601	DT toxin B
229	AENTPLPIAGVLLPT	A0A172PZD5	A0A172PZD5_CORDP	NTPLPIAGV	0.08337	41.9	HLA-DQA10102-DQB10601	DT toxin B
230	ENTPLPIAGVLLPTI	A0A172PZD5	A0A172PZD5_CORDP	PIAGVLLPT	0.100924	34.32	HLA-DQA10102-DQB10601	DT toxin B
231	NTPLPIAGVLLPTIP	A0A172PZD5	A0A172PZD5_CORDP	PIAGVLLPT	0.183359	14.26	HLA-DQA10102-DQB10601	DT toxin B
232	TPLPIAGVLLPTIPG	A0A172PZD5	A0A172PZD5_CORDP	IAGVLLPTI	0.236239	8.46	HLA-DQA10102-DQB10601	DT toxin B
233	PLPIAGVLLPTIPGK	A0A172PZD5	A0A172PZD5_CORDP	IAGVLLPTI	0.243149	7.93	HLA-DQA10102-DQB10601	DT toxin B
234	LPIAGVLLPTIPGKL	A0A172PZD5	A0A172PZD5_CORDP	IAGVLLPTI	0.137555	23.05	HLA-DQA10102-DQB10601	DT toxin B
235	PIAGVLLPTIPGKLD	A0A172PZD5	A0A172PZD5_CORDP	IAGVLLPTI	0.108442	31.51	HLA-DQA10102-DQB10601	DT toxin B
236	IAGVLLPTIPGKLDV	A0A172PZD5	A0A172PZD5_CORDP	LLPTIPGKL	0.057327	56.9	HLA-DQA10102-DQB10601	DT toxin B
237	AGVLLPTIPGKLDVN	A0A172PZD5	A0A172PZD5_CORDP	LLPTIPGKL	0.066016	51.3	HLA-DQA10102-DQB10601	DT toxin B
238	GVLLPTIPGKLDVNK	A0A172PZD5	A0A172PZD5_CORDP	TIPGKLDVN	0.05951	55.37	HLA-DQA10102-DQB10601	DT toxin B
239	VLLPTIPGKLDVNKS	A0A172PZD5	A0A172PZD5_CORDP	TIPGKLDVN	0.062087	53.73	HLA-DQA10102-DQB10601	DT toxin B
240	LLPTIPGKLDVNKSK	A0A172PZD5	A0A172PZD5_CORDP	TIPGKLDVN	0.087494	39.93	HLA-DQA10102-DQB10601	DT toxin B
241	LPTIPGKLDVNKSKT	A0A172PZD5	A0A172PZD5_CORDP	TIPGKLDVN	0.073275	47.05	HLA-DQA10102-DQB10601	DT toxin B
242	PTIPGKLDVNKSKTH	A0A172PZD5	A0A172PZD5_CORDP	PGKLDVNKS	0.056103	57.75	HLA-DQA10102-DQB10601	DT toxin B
243	TIPGKLDVNKSKTHI	A0A172PZD5	A0A172PZD5_CORDP	PGKLDVNKS	0.032807	75.93	HLA-DQA10102-DQB10601	DT toxin B
244	IPGKLDVNKSKTHIS	A0A172PZD5	A0A172PZD5_CORDP	VNKSKTHIS	0.165348	17.29	HLA-DQA10102-DQB10601	DT toxin B
245	PGKLDVNKSKTHISV	A0A172PZD5	A0A172PZD5_CORDP	VNKSKTHIS	0.274736	5.76	HLA-DQA10102-DQB10601	DT toxin B
246	GKLDVNKSKTHISVN	A0A172PZD5	A0A172PZD5_CORDP	VNKSKTHIS	0.34177	2.98	HLA-DQA10102-DQB10601	DT toxin B
247	KLDVNKSKTHISVNG	A0A172PZD5	A0A172PZD5_CORDP	VNKSKTHIS	0.38224	2.01	HLA-DQA10102-DQB10601	DT toxin B
248	LDVNKSKTHISVNGR	A0A172PZD5	A0A172PZD5_CORDP	VNKSKTHIS	0.300757	4.45	HLA-DQA10102-DQB10601	DT toxin B
249	DVNKSKTHISVNGRK	A0A172PZD5	A0A172PZD5_CORDP	VNKSKTHIS	0.213886	10.49	HLA-DQA10102-DQB10601	DT toxin B
250	VNKSKTHISVNGRKI	A0A172PZD5	A0A172PZD5_CORDP	SKTHISVNG	0.106504	32.19	HLA-DQA10102-DQB10601	DT toxin B
251	NKSKTHISVNGRKIR	A0A172PZD5	A0A172PZD5_CORDP	HISVNGRKI	0.09935	34.96	HLA-DQA10102-DQB10601	DT toxin B
252	KSKTHISVNGRKIRM	A0A172PZD5	A0A172PZD5_CORDP	HISVNGRKI	0.082769	42.19	HLA-DQA10102-DQB10601	DT toxin B
253	SKTHISVNGRKIRMR	A0A172PZD5	A0A172PZD5_CORDP	HISVNGRKI	0.075124	46.05	HLA-DQA10102-DQB10601	DT toxin B
254	KTHISVNGRKIRMRC	A0A172PZD5	A0A172PZD5_CORDP	HISVNGRKI	0.044064	66.65	HLA-DQA10102-DQB10601	DT toxin B
255	THISVNGRKIRMRCR	A0A172PZD5	A0A172PZD5_CORDP	HISVNGRKI	0.023734	84.02	HLA-DQA10102-DQB10601	DT toxin B
256	HISVNGRKIRMRCRA	A0A172PZD5	A0A172PZD5_CORDP	VNGRKIRMR	0.013002	93.08	HLA-DQA10102-DQB10601	DT toxin B
257	ISVNGRKIRMRCRAI	A0A172PZD5	A0A172PZD5_CORDP	VNGRKIRMR	0.008713	95	HLA-DQA10102-DQB10601	DT toxin B
258	SVNGRKIRMRCRAID	A0A172PZD5	A0A172PZD5_CORDP	KIRMRCRAI	0.015235	91.33	HLA-DQA10102-DQB10601	DT toxin B
259	VNGRKIRMRCRAIDG	A0A172PZD5	A0A172PZD5_CORDP	KIRMRCRAI	0.01826	88.84	HLA-DQA10102-DQB10601	DT toxin B
260	NGRKIRMRCRAIDGD	A0A172PZD5	A0A172PZD5_CORDP	KIRMRCRAI	0.032546	76.16	HLA-DQA10102-DQB10601	DT toxin B
261	GRKIRMRCRAIDGDV	A0A172PZD5	A0A172PZD5_CORDP	RMRCRAIDG	0.031242	77.31	HLA-DQA10102-DQB10601	DT toxin B
262	RKIRMRCRAIDGDVT	A0A172PZD5	A0A172PZD5_CORDP	MRCRAIDGD	0.032721	76.01	HLA-DQA10102-DQB10601	DT toxin B
263	KIRMRCRAIDGDVTF	A0A172PZD5	A0A172PZD5_CORDP	MRCRAIDGD	0.029689	78.67	HLA-DQA10102-DQB10601	DT toxin B
264	IRMRCRAIDGDVTFC	A0A172PZD5	A0A172PZD5_CORDP	CRAIDGDVT	0.015624	91.02	HLA-DQA10102-DQB10601	DT toxin B
265	RMRCRAIDGDVTFCR	A0A172PZD5	A0A172PZD5_CORDP	CRAIDGDVT	0.016999	89.94	HLA-DQA10102-DQB10601	DT toxin B
266	MRCRAIDGDVTFCRP	A0A172PZD5	A0A172PZD5_CORDP	AIDGDVTFC	0.022119	85.47	HLA-DQA10102-DQB10601	DT toxin B
267	RCRAIDGDVTFCRPK	A0A172PZD5	A0A172PZD5_CORDP	AIDGDVTFC	0.034243	74.69	HLA-DQA10102-DQB10601	DT toxin B
268	CRAIDGDVTFCRPKS	A0A172PZD5	A0A172PZD5_CORDP	IDGDVTFCR	0.020181	87.16	HLA-DQA10102-DQB10601	DT toxin B
269	RAIDGDVTFCRPKSP	A0A172PZD5	A0A172PZD5_CORDP	VTFCRPKSP	0.032243	76.43	HLA-DQA10102-DQB10601	DT toxin B
270	AIDGDVTFCRPKSPV	A0A172PZD5	A0A172PZD5_CORDP	VTFCRPKSP	0.041127	69.03	HLA-DQA10102-DQB10601	DT toxin B
271	IDGDVTFCRPKSPVY	A0A172PZD5	A0A172PZD5_CORDP	VTFCRPKSP	0.050607	61.69	HLA-DQA10102-DQB10601	DT toxin B
272	DGDVTFCRPKSPVYV	A0A172PZD5	A0A172PZD5_CORDP	VTFCRPKSP	0.055036	58.5	HLA-DQA10102-DQB10601	DT toxin B
273	GDVTFCRPKSPVYVG	A0A172PZD5	A0A172PZD5_CORDP	VTFCRPKSP	0.031169	77.37	HLA-DQA10102-DQB10601	DT toxin B
274	DVTFCRPKSPVYVGN	A0A172PZD5	A0A172PZD5_CORDP	CRPKSPVYV	0.020212	87.13	HLA-DQA10102-DQB10601	DT toxin B
275	VTFCRPKSPVYVGNG	A0A172PZD5	A0A172PZD5_CORDP	CRPKSPVYV	0.021455	86.05	HLA-DQA10102-DQB10601	DT toxin B
276	TFCRPKSPVYVGNGV	A0A172PZD5	A0A172PZD5_CORDP	KSPVYVGNG	0.02791	80.24	HLA-DQA10102-DQB10601	DT toxin B
277	FCRPKSPVYVGNGVH	A0A172PZD5	A0A172PZD5_CORDP	KSPVYVGNG	0.038131	71.48	HLA-DQA10102-DQB10601	DT toxin B
278	CRPKSPVYVGNGVHA	A0A172PZD5	A0A172PZD5_CORDP	KSPVYVGNG	0.053859	59.33	HLA-DQA10102-DQB10601	DT toxin B
279	RPKSPVYVGNGVHAN	A0A172PZD5	A0A172PZD5_CORDP	YVGNGVHAN	0.132847	24.22	HLA-DQA10102-DQB10601	DT toxin B
280	PKSPVYVGNGVHANL	A0A172PZD5	A0A172PZD5_CORDP	YVGNGVHAN	0.172167	16.03	HLA-DQA10102-DQB10601	DT toxin B
281	KSPVYVGNGVHANLH	A0A172PZD5	A0A172PZD5_CORDP	YVGNGVHAN	0.223151	9.62	HLA-DQA10102-DQB10601	DT toxin B
282	SPVYVGNGVHANLHV	A0A172PZD5	A0A172PZD5_CORDP	YVGNGVHAN	0.225334	9.42	HLA-DQA10102-DQB10601	DT toxin B
283	PVYVGNGVHANLHVA	A0A172PZD5	A0A172PZD5_CORDP	YVGNGVHAN	0.211874	10.69	HLA-DQA10102-DQB10601	DT toxin B
284	VYVGNGVHANLHVAF	A0A172PZD5	A0A172PZD5_CORDP	GVHANLHVA	0.236897	8.41	HLA-DQA10102-DQB10601	DT toxin B
285	YVGNGVHANLHVAFH	A0A172PZD5	A0A172PZD5_CORDP	GVHANLHVA	0.280841	5.41	HLA-DQA10102-DQB10601	DT toxin B
286	VGNGVHANLHVAFHR	A0A172PZD5	A0A172PZD5_CORDP	GVHANLHVA	0.322919	3.6	HLA-DQA10102-DQB10601	DT toxin B
287	GNGVHANLHVAFHRS	A0A172PZD5	A0A172PZD5_CORDP	GVHANLHVA	0.243416	7.91	HLA-DQA10102-DQB10601	DT toxin B
288	NGVHANLHVAFHRSS	A0A172PZD5	A0A172PZD5_CORDP	GVHANLHVA	0.146366	21.01	HLA-DQA10102-DQB10601	DT toxin B
289	GVHANLHVAFHRSSS	A0A172PZD5	A0A172PZD5_CORDP	NLHVAFHRS	0.128022	25.5	HLA-DQA10102-DQB10601	DT toxin B
290	VHANLHVAFHRSSSE	A0A172PZD5	A0A172PZD5_CORDP	LHVAFHRSS	0.165447	17.27	HLA-DQA10102-DQB10601	DT toxin B
291	HANLHVAFHRSSSEK	A0A172PZD5	A0A172PZD5_CORDP	LHVAFHRSS	0.170713	16.3	HLA-DQA10102-DQB10601	DT toxin B
292	ANLHVAFHRSSSEKI	A0A172PZD5	A0A172PZD5_CORDP	LHVAFHRSS	0.150666	20.08	HLA-DQA10102-DQB10601	DT toxin B
293	NLHVAFHRSSSEKIH	A0A172PZD5	A0A172PZD5_CORDP	FHRSSSEKI	0.149323	20.37	HLA-DQA10102-DQB10601	DT toxin B
294	LHVAFHRSSSEKIHS	A0A172PZD5	A0A172PZD5_CORDP	FHRSSSEKI	0.155381	19.14	HLA-DQA10102-DQB10601	DT toxin B
295	HVAFHRSSSEKIHSN	A0A172PZD5	A0A172PZD5_CORDP	FHRSSSEKI	0.179978	14.76	HLA-DQA10102-DQB10601	DT toxin B
296	VAFHRSSSEKIHSNE	A0A172PZD5	A0A172PZD5_CORDP	FHRSSSEKI	0.170509	16.34	HLA-DQA10102-DQB10601	DT toxin B
297	AFHRSSSEKIHSNEI	A0A172PZD5	A0A172PZD5_CORDP	SSSEKIHSN	0.127422	25.66	HLA-DQA10102-DQB10601	DT toxin B
298	FHRSSSEKIHSNEIS	A0A172PZD5	A0A172PZD5_CORDP	SSSEKIHSN	0.113261	29.85	HLA-DQA10102-DQB10601	DT toxin B
299	HRSSSEKIHSNEISS	A0A172PZD5	A0A172PZD5_CORDP	SSSEKIHSN	0.102704	33.63	HLA-DQA10102-DQB10601	DT toxin B
300	RSSSEKIHSNEISSD	A0A172PZD5	A0A172PZD5_CORDP	IHSNEISSD	0.175652	15.45	HLA-DQA10102-DQB10601	DT toxin B
301	SSSEKIHSNEISSDS	A0A172PZD5	A0A172PZD5_CORDP	IHSNEISSD	0.232314	8.79	HLA-DQA10102-DQB10601	DT toxin B
302	SSEKIHSNEISSDSI	A0A172PZD5	A0A172PZD5_CORDP	IHSNEISSD	0.249875	7.39	HLA-DQA10102-DQB10601	DT toxin B
303	SEKIHSNEISSDSIG	A0A172PZD5	A0A172PZD5_CORDP	IHSNEISSD	0.274729	5.76	HLA-DQA10102-DQB10601	DT toxin B
304	EKIHSNEISSDSIGV	A0A172PZD5	A0A172PZD5_CORDP	IHSNEISSD	0.220059	9.88	HLA-DQA10102-DQB10601	DT toxin B
305	KIHSNEISSDSIGVL	A0A172PZD5	A0A172PZD5_CORDP	NEISSDSIG	0.154282	19.36	HLA-DQA10102-DQB10601	DT toxin B
306	IHSNEISSDSIGVLG	A0A172PZD5	A0A172PZD5_CORDP	NEISSDSIG	0.173285	15.84	HLA-DQA10102-DQB10601	DT toxin B
307	HSNEISSDSIGVLGY	A0A172PZD5	A0A172PZD5_CORDP	NEISSDSIG	0.164334	17.48	HLA-DQA10102-DQB10601	DT toxin B
308	SNEISSDSIGVLGYQ	A0A172PZD5	A0A172PZD5_CORDP	ISSDSIGVL	0.160079	18.27	HLA-DQA10102-DQB10601	DT toxin B
309	NEISSDSIGVLGYQK	A0A172PZD5	A0A172PZD5_CORDP	SSDSIGVLG	0.160828	18.13	HLA-DQA10102-DQB10601	DT toxin B
310	EISSDSIGVLGYQKT	A0A172PZD5	A0A172PZD5_CORDP	SDSIGVLGY	0.123257	26.83	HLA-DQA10102-DQB10601	DT toxin B
311	ISSDSIGVLGYQKTV	A0A172PZD5	A0A172PZD5_CORDP	DSIGVLGYQ	0.086128	40.58	HLA-DQA10102-DQB10601	DT toxin B
312	SSDSIGVLGYQKTVD	A0A172PZD5	A0A172PZD5_CORDP	DSIGVLGYQ	0.066477	51.02	HLA-DQA10102-DQB10601	DT toxin B
313	SDSIGVLGYQKTVDH	A0A172PZD5	A0A172PZD5_CORDP	IGVLGYQKT	0.050672	61.64	HLA-DQA10102-DQB10601	DT toxin B
314	DSIGVLGYQKTVDHT	A0A172PZD5	A0A172PZD5_CORDP	GVLGYQKTV	0.04251	67.91	HLA-DQA10102-DQB10601	DT toxin B
315	SIGVLGYQKTVDHTK	A0A172PZD5	A0A172PZD5_CORDP	LGYQKTVDH	0.048731	63.07	HLA-DQA10102-DQB10601	DT toxin B
316	IGVLGYQKTVDHTKV	A0A172PZD5	A0A172PZD5_CORDP	YQKTVDHTK	0.052312	60.43	HLA-DQA10102-DQB10601	DT toxin B
317	GVLGYQKTVDHTKVN	A0A172PZD5	A0A172PZD5_CORDP	YQKTVDHTK	0.063726	52.72	HLA-DQA10102-DQB10601	DT toxin B
318	VLGYQKTVDHTKVNS	A0A172PZD5	A0A172PZD5_CORDP	YQKTVDHTK	0.072646	47.4	HLA-DQA10102-DQB10601	DT toxin B
319	LGYQKTVDHTKVNSK	A0A172PZD5	A0A172PZD5_CORDP	VDHTKVNSK	0.084397	41.41	HLA-DQA10102-DQB10601	DT toxin B
320	GYQKTVDHTKVNSKL	A0A172PZD5	A0A172PZD5_CORDP	VDHTKVNSK	0.088255	39.59	HLA-DQA10102-DQB10601	DT toxin B
321	YQKTVDHTKVNSKLS	A0A172PZD5	A0A172PZD5_CORDP	VDHTKVNSK	0.099112	35.06	HLA-DQA10102-DQB10601	DT toxin B
322	QKTVDHTKVNSKLSL	A0A172PZD5	A0A172PZD5_CORDP	VDHTKVNSK	0.09914	35.04	HLA-DQA10102-DQB10601	DT toxin B
323	KTVDHTKVNSKLSLF	A0A172PZD5	A0A172PZD5_CORDP	VDHTKVNSK	0.072747	47.34	HLA-DQA10102-DQB10601	DT toxin B
324	TVDHTKVNSKLSLFF	A0A172PZD5	A0A172PZD5_CORDP	HTKVNSKLS	0.049286	62.66	HLA-DQA10102-DQB10601	DT toxin B
325	VDHTKVNSKLSLFFE	A0A172PZD5	A0A172PZD5_CORDP	HTKVNSKLS	0.034632	74.37	HLA-DQA10102-DQB10601	DT toxin B
326	DHTKVNSKLSLFFEI	A0A172PZD5	A0A172PZD5_CORDP	KVNSKLSLF	0.026905	81.15	HLA-DQA10102-DQB10601	DT toxin B
327	HTKVNSKLSLFFEIK	A0A172PZD5	A0A172PZD5_CORDP	VNSKLSLFF	0.029962	78.43	HLA-DQA10102-DQB10601	DT toxin B
328	TKVNSKLSLFFEIKS	A0A172PZD5	A0A172PZD5_CORDP	SKLSLFFEI	0.033238	75.55	HLA-DQA10102-DQB10601	DT toxin B
1	SVSNSSSCLNLDWDA	A0A1W6JQQ9	A0A1W6JQQ9_9CAUD	NSSSCLNLD	0.161391	18.03	HLA-DQA10102-DQB10601	DT toxin B
2	VSNSSSCLNLDWDAI	A0A1W6JQQ9	A0A1W6JQQ9_9CAUD	NSSSCLNLD	0.084872	41.19	HLA-DQA10102-DQB10601	DT toxin B
3	SNSSSCLNLDWDAIR	A0A1W6JQQ9	A0A1W6JQQ9_9CAUD	NSSSCLNLD	0.032126	76.53	HLA-DQA10102-DQB10601	DT toxin B
4	NSSSCLNLDWDAIRD	A0A1W6JQQ9	A0A1W6JQQ9_9CAUD	LNLDWDAIR	0.019558	87.7	HLA-DQA10102-DQB10601	DT toxin B
5	SSSCLNLDWDAIRDK	A0A1W6JQQ9	A0A1W6JQQ9_9CAUD	LNLDWDAIR	0.034984	74.08	HLA-DQA10102-DQB10601	DT toxin B
6	SSCLNLDWDAIRDKT	A0A1W6JQQ9	A0A1W6JQQ9_9CAUD	NLDWDAIRD	0.042787	67.69	HLA-DQA10102-DQB10601	DT toxin B
7	SCLNLDWDAIRDKTK	A0A1W6JQQ9	A0A1W6JQQ9_9CAUD	NLDWDAIRD	0.044315	66.45	HLA-DQA10102-DQB10601	DT toxin B
8	CLNLDWDAIRDKTKA	A0A1W6JQQ9	A0A1W6JQQ9_9CAUD	NLDWDAIRD	0.033308	75.49	HLA-DQA10102-DQB10601	DT toxin B
9	LNLDWDAIRDKTKAK	A0A1W6JQQ9	A0A1W6JQQ9_9CAUD	WDAIRDKTK	0.034326	74.62	HLA-DQA10102-DQB10601	DT toxin B
10	NLDWDAIRDKTKAKI	A0A1W6JQQ9	A0A1W6JQQ9_9CAUD	WDAIRDKTK	0.030597	77.87	HLA-DQA10102-DQB10601	DT toxin B
11	LDWDAIRDKTKAKIE	A0A1W6JQQ9	A0A1W6JQQ9_9CAUD	IRDKTKAKI	0.025122	82.77	HLA-DQA10102-DQB10601	DT toxin B
12	DWDAIRDKTKAKIES	A0A1W6JQQ9	A0A1W6JQQ9_9CAUD	IRDKTKAKI	0.024615	83.22	HLA-DQA10102-DQB10601	DT toxin B
13	WDAIRDKTKAKIESL	A0A1W6JQQ9	A0A1W6JQQ9_9CAUD	KTKAKIESL	0.046545	64.68	HLA-DQA10102-DQB10601	DT toxin B
14	DAIRDKTKAKIESLK	A0A1W6JQQ9	A0A1W6JQQ9_9CAUD	KTKAKIESL	0.091641	38.12	HLA-DQA10102-DQB10601	DT toxin B
15	AIRDKTKAKIESLKE	A0A1W6JQQ9	A0A1W6JQQ9_9CAUD	KTKAKIESL	0.130426	24.86	HLA-DQA10102-DQB10601	DT toxin B
16	IRDKTKAKIESLKEN	A0A1W6JQQ9	A0A1W6JQQ9_9CAUD	KTKAKIESL	0.156128	18.99	HLA-DQA10102-DQB10601	DT toxin B
17	RDKTKAKIESLKENG	A0A1W6JQQ9	A0A1W6JQQ9_9CAUD	KTKAKIESL	0.118192	28.32	HLA-DQA10102-DQB10601	DT toxin B
18	DKTKAKIESLKENGP	A0A1W6JQQ9	A0A1W6JQQ9_9CAUD	KAKIESLKE	0.090182	38.73	HLA-DQA10102-DQB10601	DT toxin B
19	KTKAKIESLKENGPI	A0A1W6JQQ9	A0A1W6JQQ9_9CAUD	IESLKENGP	0.075245	45.98	HLA-DQA10102-DQB10601	DT toxin B
20	TKAKIESLKENGPIK	A0A1W6JQQ9	A0A1W6JQQ9_9CAUD	IESLKENGP	0.078497	44.32	HLA-DQA10102-DQB10601	DT toxin B
21	KAKIESLKENGPIKN	A0A1W6JQQ9	A0A1W6JQQ9_9CAUD	IESLKENGP	0.081681	42.72	HLA-DQA10102-DQB10601	DT toxin B
22	AKIESLKENGPIKNK	A0A1W6JQQ9	A0A1W6JQQ9_9CAUD	IESLKENGP	0.071551	48	HLA-DQA10102-DQB10601	DT toxin B
23	KIESLKENGPIKNKM	A0A1W6JQQ9	A0A1W6JQQ9_9CAUD	LKENGPIKN	0.054046	59.2	HLA-DQA10102-DQB10601	DT toxin B
24	IESLKENGPIKNKMS	A0A1W6JQQ9	A0A1W6JQQ9_9CAUD	LKENGPIKN	0.060053	54.99	HLA-DQA10102-DQB10601	DT toxin B
25	ESLKENGPIKNKMSE	A0A1W6JQQ9	A0A1W6JQQ9_9CAUD	NGPIKNKMS	0.066536	50.98	HLA-DQA10102-DQB10601	DT toxin B
26	SLKENGPIKNKMSES	A0A1W6JQQ9	A0A1W6JQQ9_9CAUD	NGPIKNKMS	0.069506	49.18	HLA-DQA10102-DQB10601	DT toxin B
27	LKENGPIKNKMSESP	A0A1W6JQQ9	A0A1W6JQQ9_9CAUD	NGPIKNKMS	0.091814	38.04	HLA-DQA10102-DQB10601	DT toxin B
28	KENGPIKNKMSESPN	A0A1W6JQQ9	A0A1W6JQQ9_9CAUD	NGPIKNKMS	0.090316	38.68	HLA-DQA10102-DQB10601	DT toxin B
29	ENGPIKNKMSESPNK	A0A1W6JQQ9	A0A1W6JQQ9_9CAUD	PIKNKMSES	0.09067	38.53	HLA-DQA10102-DQB10601	DT toxin B
30	NGPIKNKMSESPNKT	A0A1W6JQQ9	A0A1W6JQQ9_9CAUD	NKMSESPNK	0.084214	41.5	HLA-DQA10102-DQB10601	DT toxin B
31	GPIKNKMSESPNKTV	A0A1W6JQQ9	A0A1W6JQQ9_9CAUD	NKMSESPNK	0.079432	43.85	HLA-DQA10102-DQB10601	DT toxin B
32	PIKNKMSESPNKTVS	A0A1W6JQQ9	A0A1W6JQQ9_9CAUD	NKMSESPNK	0.095919	36.33	HLA-DQA10102-DQB10601	DT toxin B
33	IKNKMSESPNKTVSE	A0A1W6JQQ9	A0A1W6JQQ9_9CAUD	MSESPNKTV	0.100775	34.38	HLA-DQA10102-DQB10601	DT toxin B
34	KNKMSESPNKTVSEE	A0A1W6JQQ9	A0A1W6JQQ9_9CAUD	MSESPNKTV	0.103175	33.45	HLA-DQA10102-DQB10601	DT toxin B
35	NKMSESPNKTVSEEK	A0A1W6JQQ9	A0A1W6JQQ9_9CAUD	MSESPNKTV	0.071511	48.03	HLA-DQA10102-DQB10601	DT toxin B
36	KMSESPNKTVSEEKA	A0A1W6JQQ9	A0A1W6JQQ9_9CAUD	NKTVSEEKA	0.133828	23.96	HLA-DQA10102-DQB10601	DT toxin B
37	MSESPNKTVSEEKAK	A0A1W6JQQ9	A0A1W6JQQ9_9CAUD	NKTVSEEKA	0.237064	8.4	HLA-DQA10102-DQB10601	DT toxin B
38	SESPNKTVSEEKAKQ	A0A1W6JQQ9	A0A1W6JQQ9_9CAUD	NKTVSEEKA	0.300216	4.47	HLA-DQA10102-DQB10601	DT toxin B
39	ESPNKTVSEEKAKQY	A0A1W6JQQ9	A0A1W6JQQ9_9CAUD	NKTVSEEKA	0.307605	4.14	HLA-DQA10102-DQB10601	DT toxin B
40	SPNKTVSEEKAKQYL	A0A1W6JQQ9	A0A1W6JQQ9_9CAUD	NKTVSEEKA	0.201126	11.92	HLA-DQA10102-DQB10601	DT toxin B
41	PNKTVSEEKAKQYLE	A0A1W6JQQ9	A0A1W6JQQ9_9CAUD	NKTVSEEKA	0.110222	30.89	HLA-DQA10102-DQB10601	DT toxin B
42	NKTVSEEKAKQYLEE	A0A1W6JQQ9	A0A1W6JQQ9_9CAUD	VSEEKAKQY	0.073804	46.76	HLA-DQA10102-DQB10601	DT toxin B
43	KTVSEEKAKQYLEEF	A0A1W6JQQ9	A0A1W6JQQ9_9CAUD	EEKAKQYLE	0.059006	55.72	HLA-DQA10102-DQB10601	DT toxin B
44	TVSEEKAKQYLEEFH	A0A1W6JQQ9	A0A1W6JQQ9_9CAUD	EEKAKQYLE	0.056798	57.27	HLA-DQA10102-DQB10601	DT toxin B
45	VSEEKAKQYLEEFHQ	A0A1W6JQQ9	A0A1W6JQQ9_9CAUD	EEKAKQYLE	0.04128	68.91	HLA-DQA10102-DQB10601	DT toxin B
46	SEEKAKQYLEEFHQT	A0A1W6JQQ9	A0A1W6JQQ9_9CAUD	AKQYLEEFH	0.032408	76.28	HLA-DQA10102-DQB10601	DT toxin B
47	EEKAKQYLEEFHQTA	A0A1W6JQQ9	A0A1W6JQQ9_9CAUD	QYLEEFHQT	0.034974	74.09	HLA-DQA10102-DQB10601	DT toxin B
48	EKAKQYLEEFHQTAL	A0A1W6JQQ9	A0A1W6JQQ9_9CAUD	QYLEEFHQT	0.029759	78.61	HLA-DQA10102-DQB10601	DT toxin B
49	KAKQYLEEFHQTALE	A0A1W6JQQ9	A0A1W6JQQ9_9CAUD	QYLEEFHQT	0.037721	71.82	HLA-DQA10102-DQB10601	DT toxin B
50	AKQYLEEFHQTALEH	A0A1W6JQQ9	A0A1W6JQQ9_9CAUD	EEFHQTALE	0.046277	64.87	HLA-DQA10102-DQB10601	DT toxin B
51	KQYLEEFHQTALEHP	A0A1W6JQQ9	A0A1W6JQQ9_9CAUD	EEFHQTALE	0.0702	48.78	HLA-DQA10102-DQB10601	DT toxin B
52	QYLEEFHQTALEHPE	A0A1W6JQQ9	A0A1W6JQQ9_9CAUD	FHQTALEHP	0.130908	24.73	HLA-DQA10102-DQB10601	DT toxin B
53	YLEEFHQTALEHPEL	A0A1W6JQQ9	A0A1W6JQQ9_9CAUD	HQTALEHPE	0.139923	22.48	HLA-DQA10102-DQB10601	DT toxin B
54	LEEFHQTALEHPELS	A0A1W6JQQ9	A0A1W6JQQ9_9CAUD	HQTALEHPE	0.167215	16.94	HLA-DQA10102-DQB10601	DT toxin B
55	EEFHQTALEHPELSE	A0A1W6JQQ9	A0A1W6JQQ9_9CAUD	HQTALEHPE	0.179197	14.87	HLA-DQA10102-DQB10601	DT toxin B
56	EFHQTALEHPELSEL	A0A1W6JQQ9	A0A1W6JQQ9_9CAUD	HQTALEHPE	0.113998	29.62	HLA-DQA10102-DQB10601	DT toxin B
57	FHQTALEHPELSELK	A0A1W6JQQ9	A0A1W6JQQ9_9CAUD	TALEHPELS	0.091461	38.19	HLA-DQA10102-DQB10601	DT toxin B
58	HQTALEHPELSELKT	A0A1W6JQQ9	A0A1W6JQQ9_9CAUD	LEHPELSEL	0.068941	49.52	HLA-DQA10102-DQB10601	DT toxin B
59	QTALEHPELSELKTV	A0A1W6JQQ9	A0A1W6JQQ9_9CAUD	LEHPELSEL	0.061573	54.05	HLA-DQA10102-DQB10601	DT toxin B
60	TALEHPELSELKTVA	A0A1W6JQQ9	A0A1W6JQQ9_9CAUD	PELSELKTV	0.058066	56.38	HLA-DQA10102-DQB10601	DT toxin B
61	ALEHPELSELKTVAE	A0A1W6JQQ9	A0A1W6JQQ9_9CAUD	PELSELKTV	0.074634	46.31	HLA-DQA10102-DQB10601	DT toxin B
62	LEHPELSELKTVAET	A0A1W6JQQ9	A0A1W6JQQ9_9CAUD	PELSELKTV	0.092109	37.92	HLA-DQA10102-DQB10601	DT toxin B
63	EHPELSELKTVAETN	A0A1W6JQQ9	A0A1W6JQQ9_9CAUD	PELSELKTV	0.101898	33.93	HLA-DQA10102-DQB10601	DT toxin B
64	HPELSELKTVAETNS	A0A1W6JQQ9	A0A1W6JQQ9_9CAUD	SELKTVAET	0.115694	29.08	HLA-DQA10102-DQB10601	DT toxin B
65	PELSELKTVAETNSV	A0A1W6JQQ9	A0A1W6JQQ9_9CAUD	SELKTVAET	0.136854	23.22	HLA-DQA10102-DQB10601	DT toxin B
66	ELSELKTVAETNSVF	A0A1W6JQQ9	A0A1W6JQQ9_9CAUD	KTVAETNSV	0.130135	24.94	HLA-DQA10102-DQB10601	DT toxin B
67	LSELKTVAETNSVFA	A0A1W6JQQ9	A0A1W6JQQ9_9CAUD	KTVAETNSV	0.132372	24.34	HLA-DQA10102-DQB10601	DT toxin B
68	SELKTVAETNSVFAG	A0A1W6JQQ9	A0A1W6JQQ9_9CAUD	KTVAETNSV	0.16517	17.32	HLA-DQA10102-DQB10601	DT toxin B
69	ELKTVAETNSVFAGA	A0A1W6JQQ9	A0A1W6JQQ9_9CAUD	AETNSVFAG	0.2024	11.77	HLA-DQA10102-DQB10601	DT toxin B
70	LKTVAETNSVFAGAN	A0A1W6JQQ9	A0A1W6JQQ9_9CAUD	AETNSVFAG	0.261676	6.57	HLA-DQA10102-DQB10601	DT toxin B
71	KTVAETNSVFAGANY	A0A1W6JQQ9	A0A1W6JQQ9_9CAUD	AETNSVFAG	0.267312	6.22	HLA-DQA10102-DQB10601	DT toxin B
72	TVAETNSVFAGANYA	A0A1W6JQQ9	A0A1W6JQQ9_9CAUD	ETNSVFAGA	0.229728	9.02	HLA-DQA10102-DQB10601	DT toxin B
73	VAETNSVFAGANYAA	A0A1W6JQQ9	A0A1W6JQQ9_9CAUD	SVFAGANYA	0.273424	5.84	HLA-DQA10102-DQB10601	DT toxin B
74	AETNSVFAGANYAAW	A0A1W6JQQ9	A0A1W6JQQ9_9CAUD	SVFAGANYA	0.286449	5.13	HLA-DQA10102-DQB10601	DT toxin B
75	ETNSVFAGANYAAWA	A0A1W6JQQ9	A0A1W6JQQ9_9CAUD	SVFAGANYA	0.327492	3.45	HLA-DQA10102-DQB10601	DT toxin B
76	TNSVFAGANYAAWAV	A0A1W6JQQ9	A0A1W6JQQ9_9CAUD	VFAGANYAA	0.261852	6.56	HLA-DQA10102-DQB10601	DT toxin B
77	NSVFAGANYAAWAVN	A0A1W6JQQ9	A0A1W6JQQ9_9CAUD	VFAGANYAA	0.183027	14.31	HLA-DQA10102-DQB10601	DT toxin B
78	SVFAGANYAAWAVNV	A0A1W6JQQ9	A0A1W6JQQ9_9CAUD	AGANYAAWA	0.155078	19.2	HLA-DQA10102-DQB10601	DT toxin B
79	VFAGANYAAWAVNVA	A0A1W6JQQ9	A0A1W6JQQ9_9CAUD	NYAAWAVNV	0.226902	9.28	HLA-DQA10102-DQB10601	DT toxin B
80	FAGANYAAWAVNVAQ	A0A1W6JQQ9	A0A1W6JQQ9_9CAUD	NYAAWAVNV	0.32786	3.43	HLA-DQA10102-DQB10601	DT toxin B
81	AGANYAAWAVNVAQV	A0A1W6JQQ9	A0A1W6JQQ9_9CAUD	NYAAWAVNV	0.347479	2.82	HLA-DQA10102-DQB10601	DT toxin B
82	GANYAAWAVNVAQVI	A0A1W6JQQ9	A0A1W6JQQ9_9CAUD	NYAAWAVNV	0.288996	5.01	HLA-DQA10102-DQB10601	DT toxin B
83	ANYAAWAVNVAQVID	A0A1W6JQQ9	A0A1W6JQQ9_9CAUD	AWAVNVAQV	0.242999	7.95	HLA-DQA10102-DQB10601	DT toxin B
84	NYAAWAVNVAQVIDS	A0A1W6JQQ9	A0A1W6JQQ9_9CAUD	AWAVNVAQV	0.204242	11.55	HLA-DQA10102-DQB10601	DT toxin B
85	YAAWAVNVAQVIDSK	A0A1W6JQQ9	A0A1W6JQQ9_9CAUD	VNVAQVIDS	0.212036	10.68	HLA-DQA10102-DQB10601	DT toxin B
86	AAWAVNVAQVIDSKT	A0A1W6JQQ9	A0A1W6JQQ9_9CAUD	VNVAQVIDS	0.259074	6.75	HLA-DQA10102-DQB10601	DT toxin B
87	AWAVNVAQVIDSKTA	A0A1W6JQQ9	A0A1W6JQQ9_9CAUD	VNVAQVIDS	0.311194	3.99	HLA-DQA10102-DQB10601	DT toxin B
88	WAVNVAQVIDSKTAD	A0A1W6JQQ9	A0A1W6JQQ9_9CAUD	VNVAQVIDS	0.272805	5.88	HLA-DQA10102-DQB10601	DT toxin B
89	AVNVAQVIDSKTADN	A0A1W6JQQ9	A0A1W6JQQ9_9CAUD	VAQVIDSKT	0.254688	7.04	HLA-DQA10102-DQB10601	DT toxin B
90	VNVAQVIDSKTADNL	A0A1W6JQQ9	A0A1W6JQQ9_9CAUD	VAQVIDSKT	0.19827	12.28	HLA-DQA10102-DQB10601	DT toxin B
91	NVAQVIDSKTADNLE	A0A1W6JQQ9	A0A1W6JQQ9_9CAUD	VIDSKTADN	0.2123	10.65	HLA-DQA10102-DQB10601	DT toxin B
92	VAQVIDSKTADNLEK	A0A1W6JQQ9	A0A1W6JQQ9_9CAUD	VIDSKTADN	0.24906	7.45	HLA-DQA10102-DQB10601	DT toxin B
93	AQVIDSKTADNLEKT	A0A1W6JQQ9	A0A1W6JQQ9_9CAUD	VIDSKTADN	0.191731	13.13	HLA-DQA10102-DQB10601	DT toxin B
94	QVIDSKTADNLEKTT	A0A1W6JQQ9	A0A1W6JQQ9_9CAUD	VIDSKTADN	0.118911	28.11	HLA-DQA10102-DQB10601	DT toxin B
95	VIDSKTADNLEKTTA	A0A1W6JQQ9	A0A1W6JQQ9_9CAUD	SKTADNLEK	0.093626	37.28	HLA-DQA10102-DQB10601	DT toxin B
96	IDSKTADNLEKTTAA	A0A1W6JQQ9	A0A1W6JQQ9_9CAUD	KTADNLEKT	0.08179	42.67	HLA-DQA10102-DQB10601	DT toxin B
97	DSKTADNLEKTTAAL	A0A1W6JQQ9	A0A1W6JQQ9_9CAUD	KTADNLEKT	0.061583	54.04	HLA-DQA10102-DQB10601	DT toxin B
98	SKTADNLEKTTAALS	A0A1W6JQQ9	A0A1W6JQQ9_9CAUD	LEKTTAALS	0.114304	29.52	HLA-DQA10102-DQB10601	DT toxin B
99	KTADNLEKTTAALSI	A0A1W6JQQ9	A0A1W6JQQ9_9CAUD	LEKTTAALS	0.184806	14.05	HLA-DQA10102-DQB10601	DT toxin B
100	TADNLEKTTAALSIL	A0A1W6JQQ9	A0A1W6JQQ9_9CAUD	LEKTTAALS	0.199481	12.13	HLA-DQA10102-DQB10601	DT toxin B
101	ADNLEKTTAALSILP	A0A1W6JQQ9	A0A1W6JQQ9_9CAUD	LEKTTAALS	0.265896	6.3	HLA-DQA10102-DQB10601	DT toxin B
102	DNLEKTTAALSILPG	A0A1W6JQQ9	A0A1W6JQQ9_9CAUD	LEKTTAALS	0.263709	6.44	HLA-DQA10102-DQB10601	DT toxin B
103	NLEKTTAALSILPGI	A0A1W6JQQ9	A0A1W6JQQ9_9CAUD	TAALSILPG	0.216739	10.2	HLA-DQA10102-DQB10601	DT toxin B
104	LEKTTAALSILPGIG	A0A1W6JQQ9	A0A1W6JQQ9_9CAUD	TAALSILPG	0.240097	8.17	HLA-DQA10102-DQB10601	DT toxin B
105	EKTTAALSILPGIGS	A0A1W6JQQ9	A0A1W6JQQ9_9CAUD	TAALSILPG	0.252834	7.18	HLA-DQA10102-DQB10601	DT toxin B
106	KTTAALSILPGIGSV	A0A1W6JQQ9	A0A1W6JQQ9_9CAUD	TAALSILPG	0.158616	18.54	HLA-DQA10102-DQB10601	DT toxin B
107	TTAALSILPGIGSVM	A0A1W6JQQ9	A0A1W6JQQ9_9CAUD	ALSILPGIG	0.082212	42.46	HLA-DQA10102-DQB10601	DT toxin B
108	TAALSILPGIGSVMG	A0A1W6JQQ9	A0A1W6JQQ9_9CAUD	ALSILPGIG	0.045486	65.5	HLA-DQA10102-DQB10601	DT toxin B
109	AALSILPGIGSVMGI	A0A1W6JQQ9	A0A1W6JQQ9_9CAUD	ILPGIGSVM	0.030975	77.54	HLA-DQA10102-DQB10601	DT toxin B
110	ALSILPGIGSVMGIA	A0A1W6JQQ9	A0A1W6JQQ9_9CAUD	ILPGIGSVM	0.044011	66.69	HLA-DQA10102-DQB10601	DT toxin B
111	LSILPGIGSVMGIAD	A0A1W6JQQ9	A0A1W6JQQ9_9CAUD	GIGSVMGIA	0.10932	31.2	HLA-DQA10102-DQB10601	DT toxin B
112	SILPGIGSVMGIADG	A0A1W6JQQ9	A0A1W6JQQ9_9CAUD	GIGSVMGIA	0.167591	16.87	HLA-DQA10102-DQB10601	DT toxin B
113	ILPGIGSVMGIADGA	A0A1W6JQQ9	A0A1W6JQQ9_9CAUD	GIGSVMGIA	0.195522	12.64	HLA-DQA10102-DQB10601	DT toxin B
114	LPGIGSVMGIADGAV	A0A1W6JQQ9	A0A1W6JQQ9_9CAUD	GIGSVMGIA	0.171654	16.13	HLA-DQA10102-DQB10601	DT toxin B
115	PGIGSVMGIADGAVH	A0A1W6JQQ9	A0A1W6JQQ9_9CAUD	VMGIADGAV	0.182361	14.41	HLA-DQA10102-DQB10601	DT toxin B
116	GIGSVMGIADGAVHH	A0A1W6JQQ9	A0A1W6JQQ9_9CAUD	VMGIADGAV	0.209779	10.9	HLA-DQA10102-DQB10601	DT toxin B
117	IGSVMGIADGAVHHN	A0A1W6JQQ9	A0A1W6JQQ9_9CAUD	VMGIADGAV	0.288072	5.05	HLA-DQA10102-DQB10601	DT toxin B
118	GSVMGIADGAVHHNT	A0A1W6JQQ9	A0A1W6JQQ9_9CAUD	IADGAVHHN	0.3547	2.62	HLA-DQA10102-DQB10601	DT toxin B
119	SVMGIADGAVHHNTE	A0A1W6JQQ9	A0A1W6JQQ9_9CAUD	IADGAVHHN	0.410879	1.47	HLA-DQA10102-DQB10601	DT toxin B
120	VMGIADGAVHHNTEE	A0A1W6JQQ9	A0A1W6JQQ9_9CAUD	IADGAVHHN	0.466362	0.77	HLA-DQA10102-DQB10601	DT toxin B
121	MGIADGAVHHNTEEI	A0A1W6JQQ9	A0A1W6JQQ9_9CAUD	IADGAVHHN	0.371417	2.24	HLA-DQA10102-DQB10601	DT toxin B
122	GIADGAVHHNTEEIV	A0A1W6JQQ9	A0A1W6JQQ9_9CAUD	IADGAVHHN	0.270321	6.03	HLA-DQA10102-DQB10601	DT toxin B
123	IADGAVHHNTEEIVA	A0A1W6JQQ9	A0A1W6JQQ9_9CAUD	VHHNTEEIV	0.14921	20.39	HLA-DQA10102-DQB10601	DT toxin B
124	ADGAVHHNTEEIVAQ	A0A1W6JQQ9	A0A1W6JQQ9_9CAUD	VHHNTEEIV	0.187173	13.73	HLA-DQA10102-DQB10601	DT toxin B
125	DGAVHHNTEEIVAQS	A0A1W6JQQ9	A0A1W6JQQ9_9CAUD	VHHNTEEIV	0.222846	9.64	HLA-DQA10102-DQB10601	DT toxin B
126	GAVHHNTEEIVAQSI	A0A1W6JQQ9	A0A1W6JQQ9_9CAUD	NTEEIVAQS	0.241674	8.05	HLA-DQA10102-DQB10601	DT toxin B
127	AVHHNTEEIVAQSIA	A0A1W6JQQ9	A0A1W6JQQ9_9CAUD	NTEEIVAQS	0.267851	6.18	HLA-DQA10102-DQB10601	DT toxin B
128	VHHNTEEIVAQSIAL	A0A1W6JQQ9	A0A1W6JQQ9_9CAUD	NTEEIVAQS	0.227991	9.18	HLA-DQA10102-DQB10601	DT toxin B
129	HHNTEEIVAQSIALS	A0A1W6JQQ9	A0A1W6JQQ9_9CAUD	TEEIVAQSI	0.200227	12.03	HLA-DQA10102-DQB10601	DT toxin B
130	HNTEEIVAQSIALSS	A0A1W6JQQ9	A0A1W6JQQ9_9CAUD	VAQSIALSS	0.253968	7.1	HLA-DQA10102-DQB10601	DT toxin B
131	NTEEIVAQSIALSSL	A0A1W6JQQ9	A0A1W6JQQ9_9CAUD	VAQSIALSS	0.289479	4.98	HLA-DQA10102-DQB10601	DT toxin B
132	TEEIVAQSIALSSLM	A0A1W6JQQ9	A0A1W6JQQ9_9CAUD	VAQSIALSS	0.291638	4.88	HLA-DQA10102-DQB10601	DT toxin B
133	EEIVAQSIALSSLMI	A0A1W6JQQ9	A0A1W6JQQ9_9CAUD	VAQSIALSS	0.245714	7.72	HLA-DQA10102-DQB10601	DT toxin B
134	EIVAQSIALSSLMIA	A0A1W6JQQ9	A0A1W6JQQ9_9CAUD	VAQSIALSS	0.136317	23.35	HLA-DQA10102-DQB10601	DT toxin B
135	IVAQSIALSSLMIAQ	A0A1W6JQQ9	A0A1W6JQQ9_9CAUD	IALSSLMIA	0.116084	28.96	HLA-DQA10102-DQB10601	DT toxin B
136	VAQSIALSSLMIAQA	A0A1W6JQQ9	A0A1W6JQQ9_9CAUD	IALSSLMIA	0.153632	19.49	HLA-DQA10102-DQB10601	DT toxin B
137	AQSIALSSLMIAQAI	A0A1W6JQQ9	A0A1W6JQQ9_9CAUD	IALSSLMIA	0.141186	22.17	HLA-DQA10102-DQB10601	DT toxin B
138	QSIALSSLMIAQAIP	A0A1W6JQQ9	A0A1W6JQQ9_9CAUD	IALSSLMIA	0.130555	24.83	HLA-DQA10102-DQB10601	DT toxin B
139	SIALSSLMIAQAIPL	A0A1W6JQQ9	A0A1W6JQQ9_9CAUD	LSSLMIAQA	0.08136	42.88	HLA-DQA10102-DQB10601	DT toxin B
140	IALSSLMIAQAIPLV	A0A1W6JQQ9	A0A1W6JQQ9_9CAUD	LSSLMIAQA	0.057697	56.64	HLA-DQA10102-DQB10601	DT toxin B
141	ALSSLMIAQAIPLVG	A0A1W6JQQ9	A0A1W6JQQ9_9CAUD	IAQAIPLVG	0.104392	32.98	HLA-DQA10102-DQB10601	DT toxin B
142	LSSLMIAQAIPLVGE	A0A1W6JQQ9	A0A1W6JQQ9_9CAUD	IAQAIPLVG	0.230659	8.94	HLA-DQA10102-DQB10601	DT toxin B
143	SSLMIAQAIPLVGEL	A0A1W6JQQ9	A0A1W6JQQ9_9CAUD	IAQAIPLVG	0.220937	9.81	HLA-DQA10102-DQB10601	DT toxin B
144	SLMIAQAIPLVGELV	A0A1W6JQQ9	A0A1W6JQQ9_9CAUD	IAQAIPLVG	0.201724	11.85	HLA-DQA10102-DQB10601	DT toxin B
145	LMIAQAIPLVGELVD	A0A1W6JQQ9	A0A1W6JQQ9_9CAUD	IAQAIPLVG	0.13533	23.59	HLA-DQA10102-DQB10601	DT toxin B
146	MIAQAIPLVGELVDI	A0A1W6JQQ9	A0A1W6JQQ9_9CAUD	IAQAIPLVG	0.082525	42.31	HLA-DQA10102-DQB10601	DT toxin B
147	IAQAIPLVGELVDIG	A0A1W6JQQ9	A0A1W6JQQ9_9CAUD	AIPLVGELV	0.036038	73.21	HLA-DQA10102-DQB10601	DT toxin B
148	AQAIPLVGELVDIGF	A0A1W6JQQ9	A0A1W6JQQ9_9CAUD	LVGELVDIG	0.041234	68.94	HLA-DQA10102-DQB10601	DT toxin B
149	QAIPLVGELVDIGFA	A0A1W6JQQ9	A0A1W6JQQ9_9CAUD	LVGELVDIG	0.051117	61.31	HLA-DQA10102-DQB10601	DT toxin B
150	AIPLVGELVDIGFAA	A0A1W6JQQ9	A0A1W6JQQ9_9CAUD	LVGELVDIG	0.060704	54.58	HLA-DQA10102-DQB10601	DT toxin B
151	IPLVGELVDIGFAAY	A0A1W6JQQ9	A0A1W6JQQ9_9CAUD	LVGELVDIG	0.046797	64.49	HLA-DQA10102-DQB10601	DT toxin B
152	PLVGELVDIGFAAYN	A0A1W6JQQ9	A0A1W6JQQ9_9CAUD	GELVDIGFA	0.049168	62.75	HLA-DQA10102-DQB10601	DT toxin B
153	LVGELVDIGFAAYNF	A0A1W6JQQ9	A0A1W6JQQ9_9CAUD	VDIGFAAYN	0.047172	64.21	HLA-DQA10102-DQB10601	DT toxin B
154	VGELVDIGFAAYNFV	A0A1W6JQQ9	A0A1W6JQQ9_9CAUD	VDIGFAAYN	0.061739	53.94	HLA-DQA10102-DQB10601	DT toxin B
155	GELVDIGFAAYNFVE	A0A1W6JQQ9	A0A1W6JQQ9_9CAUD	VDIGFAAYN	0.10091	34.33	HLA-DQA10102-DQB10601	DT toxin B
156	ELVDIGFAAYNFVES	A0A1W6JQQ9	A0A1W6JQQ9_9CAUD	IGFAAYNFV	0.10109	34.26	HLA-DQA10102-DQB10601	DT toxin B
157	LVDIGFAAYNFVESI	A0A1W6JQQ9	A0A1W6JQQ9_9CAUD	IGFAAYNFV	0.067016	50.68	HLA-DQA10102-DQB10601	DT toxin B
158	VDIGFAAYNFVESII	A0A1W6JQQ9	A0A1W6JQQ9_9CAUD	IGFAAYNFV	0.059987	55.03	HLA-DQA10102-DQB10601	DT toxin B
159	DIGFAAYNFVESIIN	A0A1W6JQQ9	A0A1W6JQQ9_9CAUD	AAYNFVESI	0.053231	59.77	HLA-DQA10102-DQB10601	DT toxin B
160	IGFAAYNFVESIINL	A0A1W6JQQ9	A0A1W6JQQ9_9CAUD	AAYNFVESI	0.035737	73.46	HLA-DQA10102-DQB10601	DT toxin B
161	GFAAYNFVESIINLF	A0A1W6JQQ9	A0A1W6JQQ9_9CAUD	AAYNFVESI	0.029676	78.68	HLA-DQA10102-DQB10601	DT toxin B
162	FAAYNFVESIINLFQ	A0A1W6JQQ9	A0A1W6JQQ9_9CAUD	FVESIINLF	0.039816	70.09	HLA-DQA10102-DQB10601	DT toxin B
163	AAYNFVESIINLFQV	A0A1W6JQQ9	A0A1W6JQQ9_9CAUD	FVESIINLF	0.045319	65.64	HLA-DQA10102-DQB10601	DT toxin B
164	AYNFVESIINLFQVI	A0A1W6JQQ9	A0A1W6JQQ9_9CAUD	FVESIINLF	0.045104	65.81	HLA-DQA10102-DQB10601	DT toxin B
165	YNFVESIINLFQVIH	A0A1W6JQQ9	A0A1W6JQQ9_9CAUD	VESIINLFQ	0.045619	65.39	HLA-DQA10102-DQB10601	DT toxin B
166	NFVESIINLFQVIHN	A0A1W6JQQ9	A0A1W6JQQ9_9CAUD	ESIINLFQV	0.042914	67.58	HLA-DQA10102-DQB10601	DT toxin B
167	FVESIINLFQVIHNS	A0A1W6JQQ9	A0A1W6JQQ9_9CAUD	INLFQVIHN	0.063142	53.08	HLA-DQA10102-DQB10601	DT toxin B
168	VESIINLFQVIHNSY	A0A1W6JQQ9	A0A1W6JQQ9_9CAUD	INLFQVIHN	0.086787	40.27	HLA-DQA10102-DQB10601	DT toxin B
169	ESIINLFQVIHNSYN	A0A1W6JQQ9	A0A1W6JQQ9_9CAUD	NLFQVIHNS	0.120343	27.68	HLA-DQA10102-DQB10601	DT toxin B
170	SIINLFQVIHNSYNR	A0A1W6JQQ9	A0A1W6JQQ9_9CAUD	NLFQVIHNS	0.118965	28.09	HLA-DQA10102-DQB10601	DT toxin B
171	IINLFQVIHNSYNRP	A0A1W6JQQ9	A0A1W6JQQ9_9CAUD	NLFQVIHNS	0.088309	39.56	HLA-DQA10102-DQB10601	DT toxin B
172	INLFQVIHNSYNRPT	A0A1W6JQQ9	A0A1W6JQQ9_9CAUD	IHNSYNRPT	0.117614	28.5	HLA-DQA10102-DQB10601	DT toxin B
173	NLFQVIHNSYNRPTY	A0A1W6JQQ9	A0A1W6JQQ9_9CAUD	IHNSYNRPT	0.187683	13.66	HLA-DQA10102-DQB10601	DT toxin B
174	LFQVIHNSYNRPTYS	A0A1W6JQQ9	A0A1W6JQQ9_9CAUD	IHNSYNRPT	0.248468	7.49	HLA-DQA10102-DQB10601	DT toxin B
175	FQVIHNSYNRPTYSP	A0A1W6JQQ9	A0A1W6JQQ9_9CAUD	IHNSYNRPT	0.322468	3.61	HLA-DQA10102-DQB10601	DT toxin B
176	QVIHNSYNRPTYSPG	A0A1W6JQQ9	A0A1W6JQQ9_9CAUD	IHNSYNRPT	0.279827	5.46	HLA-DQA10102-DQB10601	DT toxin B
177	VIHNSYNRPTYSPGH	A0A1W6JQQ9	A0A1W6JQQ9_9CAUD	NSYNRPTYS	0.216143	10.26	HLA-DQA10102-DQB10601	DT toxin B
178	IHNSYNRPTYSPGHK	A0A1W6JQQ9	A0A1W6JQQ9_9CAUD	NSYNRPTYS	0.130229	24.92	HLA-DQA10102-DQB10601	DT toxin B
179	HNSYNRPTYSPGHKT	A0A1W6JQQ9	A0A1W6JQQ9_9CAUD	NRPTYSPGH	0.100089	34.66	HLA-DQA10102-DQB10601	DT toxin B
180	NSYNRPTYSPGHKTQ	A0A1W6JQQ9	A0A1W6JQQ9_9CAUD	NRPTYSPGH	0.108592	31.46	HLA-DQA10102-DQB10601	DT toxin B
181	SYNRPTYSPGHKTQP	A0A1W6JQQ9	A0A1W6JQQ9_9CAUD	PTYSPGHKT	0.097931	35.52	HLA-DQA10102-DQB10601	DT toxin B
182	YNRPTYSPGHKTQPF	A0A1W6JQQ9	A0A1W6JQQ9_9CAUD	PTYSPGHKT	0.085109	41.08	HLA-DQA10102-DQB10601	DT toxin B
183	NRPTYSPGHKTQPFL	A0A1W6JQQ9	A0A1W6JQQ9_9CAUD	PTYSPGHKT	0.061571	54.05	HLA-DQA10102-DQB10601	DT toxin B
184	RPTYSPGHKTQPFLH	A0A1W6JQQ9	A0A1W6JQQ9_9CAUD	PTYSPGHKT	0.033484	75.34	HLA-DQA10102-DQB10601	DT toxin B
185	PTYSPGHKTQPFLHD	A0A1W6JQQ9	A0A1W6JQQ9_9CAUD	GHKTQPFLH	0.055753	58	HLA-DQA10102-DQB10601	DT toxin B
186	TYSPGHKTQPFLHDG	A0A1W6JQQ9	A0A1W6JQQ9_9CAUD	GHKTQPFLH	0.070859	48.4	HLA-DQA10102-DQB10601	DT toxin B
187	YSPGHKTQPFLHDGY	A0A1W6JQQ9	A0A1W6JQQ9_9CAUD	GHKTQPFLH	0.077877	44.63	HLA-DQA10102-DQB10601	DT toxin B
188	SPGHKTQPFLHDGYA	A0A1W6JQQ9	A0A1W6JQQ9_9CAUD	GHKTQPFLH	0.063884	52.62	HLA-DQA10102-DQB10601	DT toxin B
189	PGHKTQPFLHDGYAV	A0A1W6JQQ9	A0A1W6JQQ9_9CAUD	HKTQPFLHD	0.037495	72.01	HLA-DQA10102-DQB10601	DT toxin B
190	GHKTQPFLHDGYAVS	A0A1W6JQQ9	A0A1W6JQQ9_9CAUD	TQPFLHDGY	0.02325	84.46	HLA-DQA10102-DQB10601	DT toxin B
191	HKTQPFLHDGYAVSW	A0A1W6JQQ9	A0A1W6JQQ9_9CAUD	FLHDGYAVS	0.019121	88.08	HLA-DQA10102-DQB10601	DT toxin B
192	KTQPFLHDGYAVSWN	A0A1W6JQQ9	A0A1W6JQQ9_9CAUD	LHDGYAVSW	0.040047	69.9	HLA-DQA10102-DQB10601	DT toxin B
193	TQPFLHDGYAVSWNT	A0A1W6JQQ9	A0A1W6JQQ9_9CAUD	LHDGYAVSW	0.060475	54.73	HLA-DQA10102-DQB10601	DT toxin B
194	QPFLHDGYAVSWNTV	A0A1W6JQQ9	A0A1W6JQQ9_9CAUD	LHDGYAVSW	0.06847	49.79	HLA-DQA10102-DQB10601	DT toxin B
195	PFLHDGYAVSWNTVE	A0A1W6JQQ9	A0A1W6JQQ9_9CAUD	DGYAVSWNT	0.081687	42.72	HLA-DQA10102-DQB10601	DT toxin B
196	FLHDGYAVSWNTVED	A0A1W6JQQ9	A0A1W6JQQ9_9CAUD	DGYAVSWNT	0.122665	27	HLA-DQA10102-DQB10601	DT toxin B
197	LHDGYAVSWNTVEDS	A0A1W6JQQ9	A0A1W6JQQ9_9CAUD	DGYAVSWNT	0.135331	23.59	HLA-DQA10102-DQB10601	DT toxin B
198	HDGYAVSWNTVEDSI	A0A1W6JQQ9	A0A1W6JQQ9_9CAUD	VSWNTVEDS	0.142961	21.76	HLA-DQA10102-DQB10601	DT toxin B
199	DGYAVSWNTVEDSII	A0A1W6JQQ9	A0A1W6JQQ9_9CAUD	VSWNTVEDS	0.139605	22.55	HLA-DQA10102-DQB10601	DT toxin B
200	GYAVSWNTVEDSIIK	A0A1W6JQQ9	A0A1W6JQQ9_9CAUD	VSWNTVEDS	0.185258	13.99	HLA-DQA10102-DQB10601	DT toxin B
201	YAVSWNTVEDSIIKT	A0A1W6JQQ9	A0A1W6JQQ9_9CAUD	VSWNTVEDS	0.131332	24.62	HLA-DQA10102-DQB10601	DT toxin B
202	AVSWNTVEDSIIKTG	A0A1W6JQQ9	A0A1W6JQQ9_9CAUD	VEDSIIKTG	0.173592	15.79	HLA-DQA10102-DQB10601	DT toxin B
203	VSWNTVEDSIIKTGF	A0A1W6JQQ9	A0A1W6JQQ9_9CAUD	VEDSIIKTG	0.23378	8.67	HLA-DQA10102-DQB10601	DT toxin B
204	SWNTVEDSIIKTGFQ	A0A1W6JQQ9	A0A1W6JQQ9_9CAUD	VEDSIIKTG	0.318917	3.73	HLA-DQA10102-DQB10601	DT toxin B
205	WNTVEDSIIKTGFQG	A0A1W6JQQ9	A0A1W6JQQ9_9CAUD	VEDSIIKTG	0.364985	2.38	HLA-DQA10102-DQB10601	DT toxin B
206	NTVEDSIIKTGFQGE	A0A1W6JQQ9	A0A1W6JQQ9_9CAUD	VEDSIIKTG	0.307636	4.14	HLA-DQA10102-DQB10601	DT toxin B
207	TVEDSIIKTGFQGES	A0A1W6JQQ9	A0A1W6JQQ9_9CAUD	VEDSIIKTG	0.167401	16.9	HLA-DQA10102-DQB10601	DT toxin B
208	VEDSIIKTGFQGESG	A0A1W6JQQ9	A0A1W6JQQ9_9CAUD	IKTGFQGES	0.109906	31	HLA-DQA10102-DQB10601	DT toxin B
209	EDSIIKTGFQGESGH	A0A1W6JQQ9	A0A1W6JQQ9_9CAUD	IKTGFQGES	0.141529	22.08	HLA-DQA10102-DQB10601	DT toxin B
210	DSIIKTGFQGESGHD	A0A1W6JQQ9	A0A1W6JQQ9_9CAUD	IKTGFQGES	0.177983	15.06	HLA-DQA10102-DQB10601	DT toxin B
211	SIIKTGFQGESGHDI	A0A1W6JQQ9	A0A1W6JQQ9_9CAUD	KTGFQGESG	0.121985	27.2	HLA-DQA10102-DQB10601	DT toxin B
212	IIKTGFQGESGHDIK	A0A1W6JQQ9	A0A1W6JQQ9_9CAUD	KTGFQGESG	0.087421	39.96	HLA-DQA10102-DQB10601	DT toxin B
213	IKTGFQGESGHDIKI	A0A1W6JQQ9	A0A1W6JQQ9_9CAUD	FQGESGHDI	0.074215	46.54	HLA-DQA10102-DQB10601	DT toxin B
214	KTGFQGESGHDIKIT	A0A1W6JQQ9	A0A1W6JQQ9_9CAUD	FQGESGHDI	0.097136	35.83	HLA-DQA10102-DQB10601	DT toxin B
215	TGFQGESGHDIKITA	A0A1W6JQQ9	A0A1W6JQQ9_9CAUD	ESGHDIKIT	0.115153	29.25	HLA-DQA10102-DQB10601	DT toxin B
216	GFQGESGHDIKITAE	A0A1W6JQQ9	A0A1W6JQQ9_9CAUD	ESGHDIKIT	0.153161	19.58	HLA-DQA10102-DQB10601	DT toxin B
217	FQGESGHDIKITAEN	A0A1W6JQQ9	A0A1W6JQQ9_9CAUD	ESGHDIKIT	0.170912	16.26	HLA-DQA10102-DQB10601	DT toxin B
218	QGESGHDIKITAENT	A0A1W6JQQ9	A0A1W6JQQ9_9CAUD	ESGHDIKIT	0.145423	21.22	HLA-DQA10102-DQB10601	DT toxin B
219	GESGHDIKITAENTP	A0A1W6JQQ9	A0A1W6JQQ9_9CAUD	GHDIKITAE	0.144441	21.43	HLA-DQA10102-DQB10601	DT toxin B
220	ESGHDIKITAENTPL	A0A1W6JQQ9	A0A1W6JQQ9_9CAUD	GHDIKITAE	0.103988	33.14	HLA-DQA10102-DQB10601	DT toxin B
221	SGHDIKITAENTPLP	A0A1W6JQQ9	A0A1W6JQQ9_9CAUD	DIKITAENT	0.10715	31.96	HLA-DQA10102-DQB10601	DT toxin B
222	GHDIKITAENTPLPI	A0A1W6JQQ9	A0A1W6JQQ9_9CAUD	IKITAENTP	0.102874	33.56	HLA-DQA10102-DQB10601	DT toxin B
223	HDIKITAENTPLPIA	A0A1W6JQQ9	A0A1W6JQQ9_9CAUD	ITAENTPLP	0.107021	32	HLA-DQA10102-DQB10601	DT toxin B
224	DIKITAENTPLPIAG	A0A1W6JQQ9	A0A1W6JQQ9_9CAUD	TAENTPLPI	0.130114	24.95	HLA-DQA10102-DQB10601	DT toxin B
225	IKITAENTPLPIAGV	A0A1W6JQQ9	A0A1W6JQQ9_9CAUD	TAENTPLPI	0.128326	25.42	HLA-DQA10102-DQB10601	DT toxin B
226	KITAENTPLPIAGVL	A0A1W6JQQ9	A0A1W6JQQ9_9CAUD	NTPLPIAGV	0.123213	26.84	HLA-DQA10102-DQB10601	DT toxin B
227	ITAENTPLPIAGVLL	A0A1W6JQQ9	A0A1W6JQQ9_9CAUD	NTPLPIAGV	0.088533	39.46	HLA-DQA10102-DQB10601	DT toxin B
228	TAENTPLPIAGVLLP	A0A1W6JQQ9	A0A1W6JQQ9_9CAUD	NTPLPIAGV	0.101598	34.05	HLA-DQA10102-DQB10601	DT toxin B
229	AENTPLPIAGVLLPT	A0A1W6JQQ9	A0A1W6JQQ9_9CAUD	NTPLPIAGV	0.08337	41.9	HLA-DQA10102-DQB10601	DT toxin B
230	ENTPLPIAGVLLPTI	A0A1W6JQQ9	A0A1W6JQQ9_9CAUD	PIAGVLLPT	0.100924	34.32	HLA-DQA10102-DQB10601	DT toxin B
231	NTPLPIAGVLLPTIT	A0A1W6JQQ9	A0A1W6JQQ9_9CAUD	PIAGVLLPT	0.145124	21.28	HLA-DQA10102-DQB10601	DT toxin B
232	TPLPIAGVLLPTITG	A0A1W6JQQ9	A0A1W6JQQ9_9CAUD	IAGVLLPTI	0.189969	13.36	HLA-DQA10102-DQB10601	DT toxin B
233	PLPIAGVLLPTITGK	A0A1W6JQQ9	A0A1W6JQQ9_9CAUD	IAGVLLPTI	0.203894	11.59	HLA-DQA10102-DQB10601	DT toxin B
234	LPIAGVLLPTITGKL	A0A1W6JQQ9	A0A1W6JQQ9_9CAUD	IAGVLLPTI	0.106594	32.16	HLA-DQA10102-DQB10601	DT toxin B
235	PIAGVLLPTITGKLD	A0A1W6JQQ9	A0A1W6JQQ9_9CAUD	IAGVLLPTI	0.090215	38.72	HLA-DQA10102-DQB10601	DT toxin B
236	IAGVLLPTITGKLDV	A0A1W6JQQ9	A0A1W6JQQ9_9CAUD	LLPTITGKL	0.057425	56.83	HLA-DQA10102-DQB10601	DT toxin B
237	AGVLLPTITGKLDVN	A0A1W6JQQ9	A0A1W6JQQ9_9CAUD	LLPTITGKL	0.071694	47.92	HLA-DQA10102-DQB10601	DT toxin B
238	GVLLPTITGKLDVNK	A0A1W6JQQ9	A0A1W6JQQ9_9CAUD	TITGKLDVN	0.074917	46.16	HLA-DQA10102-DQB10601	DT toxin B
239	VLLPTITGKLDVNKS	A0A1W6JQQ9	A0A1W6JQQ9_9CAUD	TITGKLDVN	0.085467	40.9	HLA-DQA10102-DQB10601	DT toxin B
240	LLPTITGKLDVNKSK	A0A1W6JQQ9	A0A1W6JQQ9_9CAUD	TITGKLDVN	0.116317	28.89	HLA-DQA10102-DQB10601	DT toxin B
241	LPTITGKLDVNKSKT	A0A1W6JQQ9	A0A1W6JQQ9_9CAUD	TITGKLDVN	0.104245	33.04	HLA-DQA10102-DQB10601	DT toxin B
242	PTITGKLDVNKSKTH	A0A1W6JQQ9	A0A1W6JQQ9_9CAUD	TGKLDVNKS	0.08111	43	HLA-DQA10102-DQB10601	DT toxin B
243	TITGKLDVNKSKTHI	A0A1W6JQQ9	A0A1W6JQQ9_9CAUD	TGKLDVNKS	0.036743	72.63	HLA-DQA10102-DQB10601	DT toxin B
244	ITGKLDVNKSKTHIS	A0A1W6JQQ9	A0A1W6JQQ9_9CAUD	VNKSKTHIS	0.16302	17.72	HLA-DQA10102-DQB10601	DT toxin B
245	TGKLDVNKSKTHISV	A0A1W6JQQ9	A0A1W6JQQ9_9CAUD	VNKSKTHIS	0.274627	5.77	HLA-DQA10102-DQB10601	DT toxin B
246	GKLDVNKSKTHISVN	A0A1W6JQQ9	A0A1W6JQQ9_9CAUD	VNKSKTHIS	0.34177	2.98	HLA-DQA10102-DQB10601	DT toxin B
247	KLDVNKSKTHISVNG	A0A1W6JQQ9	A0A1W6JQQ9_9CAUD	VNKSKTHIS	0.38224	2.01	HLA-DQA10102-DQB10601	DT toxin B
248	LDVNKSKTHISVNGR	A0A1W6JQQ9	A0A1W6JQQ9_9CAUD	VNKSKTHIS	0.300757	4.45	HLA-DQA10102-DQB10601	DT toxin B
249	DVNKSKTHISVNGRK	A0A1W6JQQ9	A0A1W6JQQ9_9CAUD	VNKSKTHIS	0.213886	10.49	HLA-DQA10102-DQB10601	DT toxin B
250	VNKSKTHISVNGRKI	A0A1W6JQQ9	A0A1W6JQQ9_9CAUD	SKTHISVNG	0.106504	32.19	HLA-DQA10102-DQB10601	DT toxin B
251	NKSKTHISVNGRKIR	A0A1W6JQQ9	A0A1W6JQQ9_9CAUD	HISVNGRKI	0.09935	34.96	HLA-DQA10102-DQB10601	DT toxin B
252	KSKTHISVNGRKIRM	A0A1W6JQQ9	A0A1W6JQQ9_9CAUD	HISVNGRKI	0.082769	42.19	HLA-DQA10102-DQB10601	DT toxin B
253	SKTHISVNGRKIRMQ	A0A1W6JQQ9	A0A1W6JQQ9_9CAUD	HISVNGRKI	0.081718	42.7	HLA-DQA10102-DQB10601	DT toxin B
254	KTHISVNGRKIRMQC	A0A1W6JQQ9	A0A1W6JQQ9_9CAUD	HISVNGRKI	0.056215	57.68	HLA-DQA10102-DQB10601	DT toxin B
255	THISVNGRKIRMQCR	A0A1W6JQQ9	A0A1W6JQQ9_9CAUD	VNGRKIRMQ	0.048196	63.46	HLA-DQA10102-DQB10601	DT toxin B
256	HISVNGRKIRMQCRA	A0A1W6JQQ9	A0A1W6JQQ9_9CAUD	VNGRKIRMQ	0.047583	63.91	HLA-DQA10102-DQB10601	DT toxin B
257	ISVNGRKIRMQCRAI	A0A1W6JQQ9	A0A1W6JQQ9_9CAUD	VNGRKIRMQ	0.031243	77.31	HLA-DQA10102-DQB10601	DT toxin B
258	SVNGRKIRMQCRAID	A0A1W6JQQ9	A0A1W6JQQ9_9CAUD	KIRMQCRAI	0.024271	83.54	HLA-DQA10102-DQB10601	DT toxin B
259	VNGRKIRMQCRAIDG	A0A1W6JQQ9	A0A1W6JQQ9_9CAUD	KIRMQCRAI	0.029609	78.74	HLA-DQA10102-DQB10601	DT toxin B
260	NGRKIRMQCRAIDGN	A0A1W6JQQ9	A0A1W6JQQ9_9CAUD	KIRMQCRAI	0.041183	68.98	HLA-DQA10102-DQB10601	DT toxin B
261	GRKIRMQCRAIDGNV	A0A1W6JQQ9	A0A1W6JQQ9_9CAUD	KIRMQCRAI	0.034366	74.59	HLA-DQA10102-DQB10601	DT toxin B
262	RKIRMQCRAIDGNVT	A0A1W6JQQ9	A0A1W6JQQ9_9CAUD	RMQCRAIDG	0.038488	71.19	HLA-DQA10102-DQB10601	DT toxin B
263	KIRMQCRAIDGNVTF	A0A1W6JQQ9	A0A1W6JQQ9_9CAUD	CRAIDGNVT	0.036278	73.01	HLA-DQA10102-DQB10601	DT toxin B
264	IRMQCRAIDGNVTFC	A0A1W6JQQ9	A0A1W6JQQ9_9CAUD	CRAIDGNVT	0.021086	86.37	HLA-DQA10102-DQB10601	DT toxin B
265	RMQCRAIDGNVTFCR	A0A1W6JQQ9	A0A1W6JQQ9_9CAUD	CRAIDGNVT	0.022037	85.54	HLA-DQA10102-DQB10601	DT toxin B
266	MQCRAIDGNVTFCRP	A0A1W6JQQ9	A0A1W6JQQ9_9CAUD	AIDGNVTFC	0.026506	81.51	HLA-DQA10102-DQB10601	DT toxin B
267	QCRAIDGNVTFCRPK	A0A1W6JQQ9	A0A1W6JQQ9_9CAUD	AIDGNVTFC	0.042046	68.29	HLA-DQA10102-DQB10601	DT toxin B
268	CRAIDGNVTFCRPKS	A0A1W6JQQ9	A0A1W6JQQ9_9CAUD	AIDGNVTFC	0.025122	82.77	HLA-DQA10102-DQB10601	DT toxin B
269	RAIDGNVTFCRPKSP	A0A1W6JQQ9	A0A1W6JQQ9_9CAUD	VTFCRPKSP	0.037439	72.05	HLA-DQA10102-DQB10601	DT toxin B
270	AIDGNVTFCRPKSPV	A0A1W6JQQ9	A0A1W6JQQ9_9CAUD	VTFCRPKSP	0.038851	70.89	HLA-DQA10102-DQB10601	DT toxin B
271	IDGNVTFCRPKSPVY	A0A1W6JQQ9	A0A1W6JQQ9_9CAUD	VTFCRPKSP	0.045456	65.53	HLA-DQA10102-DQB10601	DT toxin B
272	DGNVTFCRPKSPVYV	A0A1W6JQQ9	A0A1W6JQQ9_9CAUD	VTFCRPKSP	0.050132	62.04	HLA-DQA10102-DQB10601	DT toxin B
273	GNVTFCRPKSPVYVG	A0A1W6JQQ9	A0A1W6JQQ9_9CAUD	VTFCRPKSP	0.028644	79.59	HLA-DQA10102-DQB10601	DT toxin B
274	NVTFCRPKSPVYVGK	A0A1W6JQQ9	A0A1W6JQQ9_9CAUD	CRPKSPVYV	0.02065	86.75	HLA-DQA10102-DQB10601	DT toxin B
275	VTFCRPKSPVYVGKG	A0A1W6JQQ9	A0A1W6JQQ9_9CAUD	CRPKSPVYV	0.022512	85.12	HLA-DQA10102-DQB10601	DT toxin B
276	TFCRPKSPVYVGKGV	A0A1W6JQQ9	A0A1W6JQQ9_9CAUD	KSPVYVGKG	0.028681	79.56	HLA-DQA10102-DQB10601	DT toxin B
277	FCRPKSPVYVGKGVH	A0A1W6JQQ9	A0A1W6JQQ9_9CAUD	KSPVYVGKG	0.037941	71.64	HLA-DQA10102-DQB10601	DT toxin B
278	CRPKSPVYVGKGVHA	A0A1W6JQQ9	A0A1W6JQQ9_9CAUD	KSPVYVGKG	0.065839	51.41	HLA-DQA10102-DQB10601	DT toxin B
279	RPKSPVYVGKGVHAN	A0A1W6JQQ9	A0A1W6JQQ9_9CAUD	VYVGKGVHA	0.127881	25.54	HLA-DQA10102-DQB10601	DT toxin B
280	PKSPVYVGKGVHANL	A0A1W6JQQ9	A0A1W6JQQ9_9CAUD	VYVGKGVHA	0.133982	23.92	HLA-DQA10102-DQB10601	DT toxin B
281	KSPVYVGKGVHANLH	A0A1W6JQQ9	A0A1W6JQQ9_9CAUD	VYVGKGVHA	0.167464	16.89	HLA-DQA10102-DQB10601	DT toxin B
282	SPVYVGKGVHANLHV	A0A1W6JQQ9	A0A1W6JQQ9_9CAUD	YVGKGVHAN	0.163091	17.71	HLA-DQA10102-DQB10601	DT toxin B
283	PVYVGKGVHANLHVA	A0A1W6JQQ9	A0A1W6JQQ9_9CAUD	GKGVHANLH	0.184107	14.15	HLA-DQA10102-DQB10601	DT toxin B
284	VYVGKGVHANLHVAF	A0A1W6JQQ9	A0A1W6JQQ9_9CAUD	GVHANLHVA	0.232188	8.81	HLA-DQA10102-DQB10601	DT toxin B
285	YVGKGVHANLHVAFH	A0A1W6JQQ9	A0A1W6JQQ9_9CAUD	GVHANLHVA	0.279991	5.45	HLA-DQA10102-DQB10601	DT toxin B
286	VGKGVHANLHVAFHR	A0A1W6JQQ9	A0A1W6JQQ9_9CAUD	GVHANLHVA	0.327823	3.44	HLA-DQA10102-DQB10601	DT toxin B
287	GKGVHANLHVAFHRS	A0A1W6JQQ9	A0A1W6JQQ9_9CAUD	GVHANLHVA	0.248616	7.48	HLA-DQA10102-DQB10601	DT toxin B
288	KGVHANLHVAFHRSN	A0A1W6JQQ9	A0A1W6JQQ9_9CAUD	GVHANLHVA	0.15468	19.28	HLA-DQA10102-DQB10601	DT toxin B
289	GVHANLHVAFHRSNS	A0A1W6JQQ9	A0A1W6JQQ9_9CAUD	NLHVAFHRS	0.11967	27.88	HLA-DQA10102-DQB10601	DT toxin B
290	VHANLHVAFHRSNSE	A0A1W6JQQ9	A0A1W6JQQ9_9CAUD	NLHVAFHRS	0.152522	19.7	HLA-DQA10102-DQB10601	DT toxin B
291	HANLHVAFHRSNSEK	A0A1W6JQQ9	A0A1W6JQQ9_9CAUD	LHVAFHRSN	0.152749	19.66	HLA-DQA10102-DQB10601	DT toxin B
292	ANLHVAFHRSNSEKI	A0A1W6JQQ9	A0A1W6JQQ9_9CAUD	FHRSNSEKI	0.147755	20.71	HLA-DQA10102-DQB10601	DT toxin B
293	NLHVAFHRSNSEKIQ	A0A1W6JQQ9	A0A1W6JQQ9_9CAUD	FHRSNSEKI	0.167329	16.92	HLA-DQA10102-DQB10601	DT toxin B
294	LHVAFHRSNSEKIQS	A0A1W6JQQ9	A0A1W6JQQ9_9CAUD	FHRSNSEKI	0.165636	17.23	HLA-DQA10102-DQB10601	DT toxin B
295	HVAFHRSNSEKIQSN	A0A1W6JQQ9	A0A1W6JQQ9_9CAUD	FHRSNSEKI	0.193567	12.89	HLA-DQA10102-DQB10601	DT toxin B
296	VAFHRSNSEKIQSNE	A0A1W6JQQ9	A0A1W6JQQ9_9CAUD	FHRSNSEKI	0.188279	13.59	HLA-DQA10102-DQB10601	DT toxin B
297	AFHRSNSEKIQSNEI	A0A1W6JQQ9	A0A1W6JQQ9_9CAUD	SNSEKIQSN	0.157137	18.81	HLA-DQA10102-DQB10601	DT toxin B
298	FHRSNSEKIQSNEIL	A0A1W6JQQ9	A0A1W6JQQ9_9CAUD	SNSEKIQSN	0.105962	32.4	HLA-DQA10102-DQB10601	DT toxin B
299	HRSNSEKIQSNEILS	A0A1W6JQQ9	A0A1W6JQQ9_9CAUD	SNSEKIQSN	0.091092	38.35	HLA-DQA10102-DQB10601	DT toxin B
300	RSNSEKIQSNEILSD	A0A1W6JQQ9	A0A1W6JQQ9_9CAUD	IQSNEILSD	0.168931	16.62	HLA-DQA10102-DQB10601	DT toxin B
301	SNSEKIQSNEILSDS	A0A1W6JQQ9	A0A1W6JQQ9_9CAUD	IQSNEILSD	0.214935	10.38	HLA-DQA10102-DQB10601	DT toxin B
302	NSEKIQSNEILSDSI	A0A1W6JQQ9	A0A1W6JQQ9_9CAUD	IQSNEILSD	0.225637	9.4	HLA-DQA10102-DQB10601	DT toxin B
303	SEKIQSNEILSDSIG	A0A1W6JQQ9	A0A1W6JQQ9_9CAUD	IQSNEILSD	0.243033	7.94	HLA-DQA10102-DQB10601	DT toxin B
304	EKIQSNEILSDSIGI	A0A1W6JQQ9	A0A1W6JQQ9_9CAUD	IQSNEILSD	0.178638	14.95	HLA-DQA10102-DQB10601	DT toxin B
305	KIQSNEILSDSIGIL	A0A1W6JQQ9	A0A1W6JQQ9_9CAUD	IQSNEILSD	0.097446	35.71	HLA-DQA10102-DQB10601	DT toxin B
306	IQSNEILSDSIGILG	A0A1W6JQQ9	A0A1W6JQQ9_9CAUD	ILSDSIGIL	0.077236	44.95	HLA-DQA10102-DQB10601	DT toxin B
307	QSNEILSDSIGILGY	A0A1W6JQQ9	A0A1W6JQQ9_9CAUD	ILSDSIGIL	0.086487	40.41	HLA-DQA10102-DQB10601	DT toxin B
308	SNEILSDSIGILGYQ	A0A1W6JQQ9	A0A1W6JQQ9_9CAUD	LSDSIGILG	0.111014	30.62	HLA-DQA10102-DQB10601	DT toxin B
309	NEILSDSIGILGYQK	A0A1W6JQQ9	A0A1W6JQQ9_9CAUD	LSDSIGILG	0.141654	22.05	HLA-DQA10102-DQB10601	DT toxin B
310	EILSDSIGILGYQKI	A0A1W6JQQ9	A0A1W6JQQ9_9CAUD	LSDSIGILG	0.084543	41.34	HLA-DQA10102-DQB10601	DT toxin B
311	ILSDSIGILGYQKIV	A0A1W6JQQ9	A0A1W6JQQ9_9CAUD	DSIGILGYQ	0.043571	67.05	HLA-DQA10102-DQB10601	DT toxin B
312	LSDSIGILGYQKIVD	A0A1W6JQQ9	A0A1W6JQQ9_9CAUD	IGILGYQKI	0.037463	72.03	HLA-DQA10102-DQB10601	DT toxin B
313	SDSIGILGYQKIVDH	A0A1W6JQQ9	A0A1W6JQQ9_9CAUD	IGILGYQKI	0.038518	71.16	HLA-DQA10102-DQB10601	DT toxin B
314	DSIGILGYQKIVDHT	A0A1W6JQQ9	A0A1W6JQQ9_9CAUD	LGYQKIVDH	0.038388	71.27	HLA-DQA10102-DQB10601	DT toxin B
315	SIGILGYQKIVDHTK	A0A1W6JQQ9	A0A1W6JQQ9_9CAUD	LGYQKIVDH	0.046739	64.53	HLA-DQA10102-DQB10601	DT toxin B
316	IGILGYQKIVDHTKV	A0A1W6JQQ9	A0A1W6JQQ9_9CAUD	LGYQKIVDH	0.051936	60.71	HLA-DQA10102-DQB10601	DT toxin B
317	GILGYQKIVDHTKVN	A0A1W6JQQ9	A0A1W6JQQ9_9CAUD	YQKIVDHTK	0.056831	57.24	HLA-DQA10102-DQB10601	DT toxin B
318	ILGYQKIVDHTKVNS	A0A1W6JQQ9	A0A1W6JQQ9_9CAUD	YQKIVDHTK	0.05611	57.75	HLA-DQA10102-DQB10601	DT toxin B
319	LGYQKIVDHTKVNSK	A0A1W6JQQ9	A0A1W6JQQ9_9CAUD	VDHTKVNSK	0.062504	53.47	HLA-DQA10102-DQB10601	DT toxin B
320	GYQKIVDHTKVNSKL	A0A1W6JQQ9	A0A1W6JQQ9_9CAUD	VDHTKVNSK	0.074147	46.58	HLA-DQA10102-DQB10601	DT toxin B
321	YQKIVDHTKVNSKLS	A0A1W6JQQ9	A0A1W6JQQ9_9CAUD	VDHTKVNSK	0.094881	36.76	HLA-DQA10102-DQB10601	DT toxin B
322	QKIVDHTKVNSKLSL	A0A1W6JQQ9	A0A1W6JQQ9_9CAUD	VDHTKVNSK	0.093795	37.21	HLA-DQA10102-DQB10601	DT toxin B
323	KIVDHTKVNSKLSLF	A0A1W6JQQ9	A0A1W6JQQ9_9CAUD	VDHTKVNSK	0.065767	51.45	HLA-DQA10102-DQB10601	DT toxin B
324	IVDHTKVNSKLSLFF	A0A1W6JQQ9	A0A1W6JQQ9_9CAUD	HTKVNSKLS	0.042927	67.57	HLA-DQA10102-DQB10601	DT toxin B
325	VDHTKVNSKLSLFFE	A0A1W6JQQ9	A0A1W6JQQ9_9CAUD	HTKVNSKLS	0.034632	74.37	HLA-DQA10102-DQB10601	DT toxin B
326	DHTKVNSKLSLFFEI	A0A1W6JQQ9	A0A1W6JQQ9_9CAUD	KVNSKLSLF	0.026905	81.15	HLA-DQA10102-DQB10601	DT toxin B
327	HTKVNSKLSLFFEIK	A0A1W6JQQ9	A0A1W6JQQ9_9CAUD	VNSKLSLFF	0.029962	78.43	HLA-DQA10102-DQB10601	DT toxin B
328	TKVNSKLSLFFEIKS	A0A1W6JQQ9	A0A1W6JQQ9_9CAUD	SKLSLFFEI	0.033238	75.55	HLA-DQA10102-DQB10601	DT toxin B
1	SVGNSSSCINLDWDA	A0A7Y4UPV1	A0A7Y4UPV1_CORUL	NSSSCINLD	0.22662	9.31	HLA-DQA10102-DQB10601	DT toxin B
2	VGNSSSCINLDWDAI	A0A7Y4UPV1	A0A7Y4UPV1_CORUL	NSSSCINLD	0.131124	24.68	HLA-DQA10102-DQB10601	DT toxin B
3	GNSSSCINLDWDAIR	A0A7Y4UPV1	A0A7Y4UPV1_CORUL	NSSSCINLD	0.058088	56.36	HLA-DQA10102-DQB10601	DT toxin B
4	NSSSCINLDWDAIRD	A0A7Y4UPV1	A0A7Y4UPV1_CORUL	INLDWDAIR	0.031526	77.06	HLA-DQA10102-DQB10601	DT toxin B
5	SSSCINLDWDAIRDK	A0A7Y4UPV1	A0A7Y4UPV1_CORUL	INLDWDAIR	0.047831	63.73	HLA-DQA10102-DQB10601	DT toxin B
6	SSCINLDWDAIRDKT	A0A7Y4UPV1	A0A7Y4UPV1_CORUL	INLDWDAIR	0.056067	57.78	HLA-DQA10102-DQB10601	DT toxin B
7	SCINLDWDAIRDKTK	A0A7Y4UPV1	A0A7Y4UPV1_CORUL	NLDWDAIRD	0.054678	58.75	HLA-DQA10102-DQB10601	DT toxin B
8	CINLDWDAIRDKTKT	A0A7Y4UPV1	A0A7Y4UPV1_CORUL	NLDWDAIRD	0.036376	72.93	HLA-DQA10102-DQB10601	DT toxin B
9	INLDWDAIRDKTKTK	A0A7Y4UPV1	A0A7Y4UPV1_CORUL	WDAIRDKTK	0.035549	73.61	HLA-DQA10102-DQB10601	DT toxin B
10	NLDWDAIRDKTKTKI	A0A7Y4UPV1	A0A7Y4UPV1_CORUL	WDAIRDKTK	0.027698	80.43	HLA-DQA10102-DQB10601	DT toxin B
11	LDWDAIRDKTKTKIE	A0A7Y4UPV1	A0A7Y4UPV1_CORUL	WDAIRDKTK	0.021082	86.37	HLA-DQA10102-DQB10601	DT toxin B
12	DWDAIRDKTKTKIES	A0A7Y4UPV1	A0A7Y4UPV1_CORUL	IRDKTKTKI	0.017837	89.2	HLA-DQA10102-DQB10601	DT toxin B
13	WDAIRDKTKTKIESL	A0A7Y4UPV1	A0A7Y4UPV1_CORUL	KTKTKIESL	0.023508	84.23	HLA-DQA10102-DQB10601	DT toxin B
14	DAIRDKTKTKIESLK	A0A7Y4UPV1	A0A7Y4UPV1_CORUL	KTKTKIESL	0.041789	68.49	HLA-DQA10102-DQB10601	DT toxin B
15	AIRDKTKTKIESLKE	A0A7Y4UPV1	A0A7Y4UPV1_CORUL	KTKTKIESL	0.06719	50.58	HLA-DQA10102-DQB10601	DT toxin B
16	IRDKTKTKIESLKEH	A0A7Y4UPV1	A0A7Y4UPV1_CORUL	KTKTKIESL	0.083394	41.89	HLA-DQA10102-DQB10601	DT toxin B
17	RDKTKTKIESLKEHG	A0A7Y4UPV1	A0A7Y4UPV1_CORUL	KTKTKIESL	0.060722	54.57	HLA-DQA10102-DQB10601	DT toxin B
18	DKTKTKIESLKEHGP	A0A7Y4UPV1	A0A7Y4UPV1_CORUL	KTKIESLKE	0.061488	54.1	HLA-DQA10102-DQB10601	DT toxin B
19	KTKTKIESLKEHGPI	A0A7Y4UPV1	A0A7Y4UPV1_CORUL	IESLKEHGP	0.057303	56.91	HLA-DQA10102-DQB10601	DT toxin B
20	TKTKIESLKEHGPIK	A0A7Y4UPV1	A0A7Y4UPV1_CORUL	IESLKEHGP	0.068649	49.69	HLA-DQA10102-DQB10601	DT toxin B
21	KTKIESLKEHGPIKN	A0A7Y4UPV1	A0A7Y4UPV1_CORUL	IESLKEHGP	0.077939	44.59	HLA-DQA10102-DQB10601	DT toxin B
22	TKIESLKEHGPIKNK	A0A7Y4UPV1	A0A7Y4UPV1_CORUL	IESLKEHGP	0.062039	53.76	HLA-DQA10102-DQB10601	DT toxin B
23	KIESLKEHGPIKNKM	A0A7Y4UPV1	A0A7Y4UPV1_CORUL	LKEHGPIKN	0.045283	65.67	HLA-DQA10102-DQB10601	DT toxin B
24	IESLKEHGPIKNKMS	A0A7Y4UPV1	A0A7Y4UPV1_CORUL	LKEHGPIKN	0.054144	59.13	HLA-DQA10102-DQB10601	DT toxin B
25	ESLKEHGPIKNKMSE	A0A7Y4UPV1	A0A7Y4UPV1_CORUL	LKEHGPIKN	0.058087	56.36	HLA-DQA10102-DQB10601	DT toxin B
26	SLKEHGPIKNKMSES	A0A7Y4UPV1	A0A7Y4UPV1_CORUL	HGPIKNKMS	0.061852	53.87	HLA-DQA10102-DQB10601	DT toxin B
27	LKEHGPIKNKMSESP	A0A7Y4UPV1	A0A7Y4UPV1_CORUL	HGPIKNKMS	0.071539	48.01	HLA-DQA10102-DQB10601	DT toxin B
28	KEHGPIKNKMSESPN	A0A7Y4UPV1	A0A7Y4UPV1_CORUL	PIKNKMSES	0.071355	48.12	HLA-DQA10102-DQB10601	DT toxin B
29	EHGPIKNKMSESPNK	A0A7Y4UPV1	A0A7Y4UPV1_CORUL	PIKNKMSES	0.083099	42.03	HLA-DQA10102-DQB10601	DT toxin B
30	HGPIKNKMSESPNKA	A0A7Y4UPV1	A0A7Y4UPV1_CORUL	NKMSESPNK	0.088339	39.55	HLA-DQA10102-DQB10601	DT toxin B
31	GPIKNKMSESPNKAV	A0A7Y4UPV1	A0A7Y4UPV1_CORUL	NKMSESPNK	0.094222	37.03	HLA-DQA10102-DQB10601	DT toxin B
32	PIKNKMSESPNKAVS	A0A7Y4UPV1	A0A7Y4UPV1_CORUL	NKMSESPNK	0.121591	27.31	HLA-DQA10102-DQB10601	DT toxin B
33	IKNKMSESPNKAVSE	A0A7Y4UPV1	A0A7Y4UPV1_CORUL	MSESPNKAV	0.12982	25.02	HLA-DQA10102-DQB10601	DT toxin B
34	KNKMSESPNKAVSEE	A0A7Y4UPV1	A0A7Y4UPV1_CORUL	MSESPNKAV	0.124405	26.5	HLA-DQA10102-DQB10601	DT toxin B
35	NKMSESPNKAVSEEK	A0A7Y4UPV1	A0A7Y4UPV1_CORUL	MSESPNKAV	0.090599	38.56	HLA-DQA10102-DQB10601	DT toxin B
36	KMSESPNKAVSEEKA	A0A7Y4UPV1	A0A7Y4UPV1_CORUL	NKAVSEEKA	0.177628	15.11	HLA-DQA10102-DQB10601	DT toxin B
37	MSESPNKAVSEEKAK	A0A7Y4UPV1	A0A7Y4UPV1_CORUL	NKAVSEEKA	0.311437	3.98	HLA-DQA10102-DQB10601	DT toxin B
38	SESPNKAVSEEKAKQ	A0A7Y4UPV1	A0A7Y4UPV1_CORUL	NKAVSEEKA	0.382238	2.01	HLA-DQA10102-DQB10601	DT toxin B
39	ESPNKAVSEEKAKQY	A0A7Y4UPV1	A0A7Y4UPV1_CORUL	NKAVSEEKA	0.386806	1.92	HLA-DQA10102-DQB10601	DT toxin B
40	SPNKAVSEEKAKQYL	A0A7Y4UPV1	A0A7Y4UPV1_CORUL	NKAVSEEKA	0.260117	6.67	HLA-DQA10102-DQB10601	DT toxin B
41	PNKAVSEEKAKQYLE	A0A7Y4UPV1	A0A7Y4UPV1_CORUL	NKAVSEEKA	0.130306	24.89	HLA-DQA10102-DQB10601	DT toxin B
42	NKAVSEEKAKQYLEE	A0A7Y4UPV1	A0A7Y4UPV1_CORUL	VSEEKAKQY	0.069833	48.99	HLA-DQA10102-DQB10601	DT toxin B
43	KAVSEEKAKQYLEEF	A0A7Y4UPV1	A0A7Y4UPV1_CORUL	EEKAKQYLE	0.057147	57.02	HLA-DQA10102-DQB10601	DT toxin B
44	AVSEEKAKQYLEEFH	A0A7Y4UPV1	A0A7Y4UPV1_CORUL	EEKAKQYLE	0.055455	58.21	HLA-DQA10102-DQB10601	DT toxin B
45	VSEEKAKQYLEEFHQ	A0A7Y4UPV1	A0A7Y4UPV1_CORUL	EEKAKQYLE	0.04128	68.91	HLA-DQA10102-DQB10601	DT toxin B
46	SEEKAKQYLEEFHQT	A0A7Y4UPV1	A0A7Y4UPV1_CORUL	AKQYLEEFH	0.032408	76.28	HLA-DQA10102-DQB10601	DT toxin B
47	EEKAKQYLEEFHQTA	A0A7Y4UPV1	A0A7Y4UPV1_CORUL	QYLEEFHQT	0.034974	74.09	HLA-DQA10102-DQB10601	DT toxin B
48	EKAKQYLEEFHQTAL	A0A7Y4UPV1	A0A7Y4UPV1_CORUL	QYLEEFHQT	0.029759	78.61	HLA-DQA10102-DQB10601	DT toxin B
49	KAKQYLEEFHQTALE	A0A7Y4UPV1	A0A7Y4UPV1_CORUL	QYLEEFHQT	0.037721	71.82	HLA-DQA10102-DQB10601	DT toxin B
50	AKQYLEEFHQTALEH	A0A7Y4UPV1	A0A7Y4UPV1_CORUL	EEFHQTALE	0.046277	64.87	HLA-DQA10102-DQB10601	DT toxin B
51	KQYLEEFHQTALEHP	A0A7Y4UPV1	A0A7Y4UPV1_CORUL	EEFHQTALE	0.0702	48.78	HLA-DQA10102-DQB10601	DT toxin B
52	QYLEEFHQTALEHPE	A0A7Y4UPV1	A0A7Y4UPV1_CORUL	FHQTALEHP	0.130908	24.73	HLA-DQA10102-DQB10601	DT toxin B
53	YLEEFHQTALEHPEL	A0A7Y4UPV1	A0A7Y4UPV1_CORUL	HQTALEHPE	0.139923	22.48	HLA-DQA10102-DQB10601	DT toxin B
54	LEEFHQTALEHPELS	A0A7Y4UPV1	A0A7Y4UPV1_CORUL	HQTALEHPE	0.167215	16.94	HLA-DQA10102-DQB10601	DT toxin B
55	EEFHQTALEHPELSE	A0A7Y4UPV1	A0A7Y4UPV1_CORUL	HQTALEHPE	0.179197	14.87	HLA-DQA10102-DQB10601	DT toxin B
56	EFHQTALEHPELSEL	A0A7Y4UPV1	A0A7Y4UPV1_CORUL	HQTALEHPE	0.113998	29.62	HLA-DQA10102-DQB10601	DT toxin B
57	FHQTALEHPELSELK	A0A7Y4UPV1	A0A7Y4UPV1_CORUL	TALEHPELS	0.091461	38.19	HLA-DQA10102-DQB10601	DT toxin B
58	HQTALEHPELSELKT	A0A7Y4UPV1	A0A7Y4UPV1_CORUL	LEHPELSEL	0.068941	49.52	HLA-DQA10102-DQB10601	DT toxin B
59	QTALEHPELSELKTV	A0A7Y4UPV1	A0A7Y4UPV1_CORUL	LEHPELSEL	0.061573	54.05	HLA-DQA10102-DQB10601	DT toxin B
60	TALEHPELSELKTVT	A0A7Y4UPV1	A0A7Y4UPV1_CORUL	PELSELKTV	0.0552	58.39	HLA-DQA10102-DQB10601	DT toxin B
61	ALEHPELSELKTVTG	A0A7Y4UPV1	A0A7Y4UPV1_CORUL	PELSELKTV	0.065967	51.33	HLA-DQA10102-DQB10601	DT toxin B
62	LEHPELSELKTVTGT	A0A7Y4UPV1	A0A7Y4UPV1_CORUL	PELSELKTV	0.092227	37.87	HLA-DQA10102-DQB10601	DT toxin B
63	EHPELSELKTVTGTN	A0A7Y4UPV1	A0A7Y4UPV1_CORUL	LSELKTVTG	0.101578	34.06	HLA-DQA10102-DQB10601	DT toxin B
64	HPELSELKTVTGTNS	A0A7Y4UPV1	A0A7Y4UPV1_CORUL	LSELKTVTG	0.102078	33.86	HLA-DQA10102-DQB10601	DT toxin B
65	PELSELKTVTGTNSV	A0A7Y4UPV1	A0A7Y4UPV1_CORUL	LSELKTVTG	0.079541	43.79	HLA-DQA10102-DQB10601	DT toxin B
66	ELSELKTVTGTNSVF	A0A7Y4UPV1	A0A7Y4UPV1_CORUL	LKTVTGTNS	0.054343	58.99	HLA-DQA10102-DQB10601	DT toxin B
67	LSELKTVTGTNSVFA	A0A7Y4UPV1	A0A7Y4UPV1_CORUL	VTGTNSVFA	0.121787	27.26	HLA-DQA10102-DQB10601	DT toxin B
68	SELKTVTGTNSVFAG	A0A7Y4UPV1	A0A7Y4UPV1_CORUL	VTGTNSVFA	0.231427	8.87	HLA-DQA10102-DQB10601	DT toxin B
69	ELKTVTGTNSVFAGA	A0A7Y4UPV1	A0A7Y4UPV1_CORUL	VTGTNSVFA	0.298324	4.56	HLA-DQA10102-DQB10601	DT toxin B
70	LKTVTGTNSVFAGAN	A0A7Y4UPV1	A0A7Y4UPV1_CORUL	VTGTNSVFA	0.361843	2.44	HLA-DQA10102-DQB10601	DT toxin B
71	KTVTGTNSVFAGANY	A0A7Y4UPV1	A0A7Y4UPV1_CORUL	VTGTNSVFA	0.339804	3.04	HLA-DQA10102-DQB10601	DT toxin B
72	TVTGTNSVFAGANYA	A0A7Y4UPV1	A0A7Y4UPV1_CORUL	VTGTNSVFA	0.230574	8.95	HLA-DQA10102-DQB10601	DT toxin B
73	VTGTNSVFAGANYAA	A0A7Y4UPV1	A0A7Y4UPV1_CORUL	SVFAGANYA	0.252481	7.2	HLA-DQA10102-DQB10601	DT toxin B
74	TGTNSVFAGANYAAW	A0A7Y4UPV1	A0A7Y4UPV1_CORUL	SVFAGANYA	0.270683	6.01	HLA-DQA10102-DQB10601	DT toxin B
75	GTNSVFAGANYAAWA	A0A7Y4UPV1	A0A7Y4UPV1_CORUL	SVFAGANYA	0.314665	3.87	HLA-DQA10102-DQB10601	DT toxin B
76	TNSVFAGANYAAWAV	A0A7Y4UPV1	A0A7Y4UPV1_CORUL	VFAGANYAA	0.261852	6.56	HLA-DQA10102-DQB10601	DT toxin B
77	NSVFAGANYAAWAVN	A0A7Y4UPV1	A0A7Y4UPV1_CORUL	VFAGANYAA	0.183027	14.31	HLA-DQA10102-DQB10601	DT toxin B
78	SVFAGANYAAWAVNV	A0A7Y4UPV1	A0A7Y4UPV1_CORUL	AGANYAAWA	0.155078	19.2	HLA-DQA10102-DQB10601	DT toxin B
79	VFAGANYAAWAVNVA	A0A7Y4UPV1	A0A7Y4UPV1_CORUL	NYAAWAVNV	0.226902	9.28	HLA-DQA10102-DQB10601	DT toxin B
80	FAGANYAAWAVNVAQ	A0A7Y4UPV1	A0A7Y4UPV1_CORUL	NYAAWAVNV	0.32786	3.43	HLA-DQA10102-DQB10601	DT toxin B
81	AGANYAAWAVNVAQV	A0A7Y4UPV1	A0A7Y4UPV1_CORUL	NYAAWAVNV	0.347479	2.82	HLA-DQA10102-DQB10601	DT toxin B
82	GANYAAWAVNVAQVI	A0A7Y4UPV1	A0A7Y4UPV1_CORUL	NYAAWAVNV	0.288996	5.01	HLA-DQA10102-DQB10601	DT toxin B
83	ANYAAWAVNVAQVID	A0A7Y4UPV1	A0A7Y4UPV1_CORUL	AWAVNVAQV	0.242999	7.95	HLA-DQA10102-DQB10601	DT toxin B
84	NYAAWAVNVAQVIDS	A0A7Y4UPV1	A0A7Y4UPV1_CORUL	AWAVNVAQV	0.204242	11.55	HLA-DQA10102-DQB10601	DT toxin B
85	YAAWAVNVAQVIDSE	A0A7Y4UPV1	A0A7Y4UPV1_CORUL	VNVAQVIDS	0.198227	12.29	HLA-DQA10102-DQB10601	DT toxin B
86	AAWAVNVAQVIDSET	A0A7Y4UPV1	A0A7Y4UPV1_CORUL	VNVAQVIDS	0.237845	8.34	HLA-DQA10102-DQB10601	DT toxin B
87	AWAVNVAQVIDSETA	A0A7Y4UPV1	A0A7Y4UPV1_CORUL	VNVAQVIDS	0.2907	4.92	HLA-DQA10102-DQB10601	DT toxin B
88	WAVNVAQVIDSETAD	A0A7Y4UPV1	A0A7Y4UPV1_CORUL	VNVAQVIDS	0.265846	6.31	HLA-DQA10102-DQB10601	DT toxin B
89	AVNVAQVIDSETADN	A0A7Y4UPV1	A0A7Y4UPV1_CORUL	VAQVIDSET	0.251817	7.25	HLA-DQA10102-DQB10601	DT toxin B
90	VNVAQVIDSETADNL	A0A7Y4UPV1	A0A7Y4UPV1_CORUL	VAQVIDSET	0.194001	12.83	HLA-DQA10102-DQB10601	DT toxin B
91	NVAQVIDSETADNLE	A0A7Y4UPV1	A0A7Y4UPV1_CORUL	VIDSETADN	0.194343	12.79	HLA-DQA10102-DQB10601	DT toxin B
92	VAQVIDSETADNLEK	A0A7Y4UPV1	A0A7Y4UPV1_CORUL	VIDSETADN	0.230674	8.94	HLA-DQA10102-DQB10601	DT toxin B
93	AQVIDSETADNLEKT	A0A7Y4UPV1	A0A7Y4UPV1_CORUL	VIDSETADN	0.189239	13.46	HLA-DQA10102-DQB10601	DT toxin B
94	QVIDSETADNLEKTT	A0A7Y4UPV1	A0A7Y4UPV1_CORUL	VIDSETADN	0.129934	24.99	HLA-DQA10102-DQB10601	DT toxin B
95	VIDSETADNLEKTTA	A0A7Y4UPV1	A0A7Y4UPV1_CORUL	ETADNLEKT	0.102556	33.68	HLA-DQA10102-DQB10601	DT toxin B
96	IDSETADNLEKTTAA	A0A7Y4UPV1	A0A7Y4UPV1_CORUL	ETADNLEKT	0.105648	32.51	HLA-DQA10102-DQB10601	DT toxin B
97	DSETADNLEKTTAAL	A0A7Y4UPV1	A0A7Y4UPV1_CORUL	ETADNLEKT	0.075429	45.89	HLA-DQA10102-DQB10601	DT toxin B
98	SETADNLEKTTAALS	A0A7Y4UPV1	A0A7Y4UPV1_CORUL	LEKTTAALS	0.118311	28.29	HLA-DQA10102-DQB10601	DT toxin B
99	ETADNLEKTTAALSI	A0A7Y4UPV1	A0A7Y4UPV1_CORUL	LEKTTAALS	0.184896	14.04	HLA-DQA10102-DQB10601	DT toxin B
100	TADNLEKTTAALSIL	A0A7Y4UPV1	A0A7Y4UPV1_CORUL	LEKTTAALS	0.199481	12.13	HLA-DQA10102-DQB10601	DT toxin B
101	ADNLEKTTAALSILP	A0A7Y4UPV1	A0A7Y4UPV1_CORUL	LEKTTAALS	0.265896	6.3	HLA-DQA10102-DQB10601	DT toxin B
102	DNLEKTTAALSILPG	A0A7Y4UPV1	A0A7Y4UPV1_CORUL	LEKTTAALS	0.263709	6.44	HLA-DQA10102-DQB10601	DT toxin B
103	NLEKTTAALSILPGI	A0A7Y4UPV1	A0A7Y4UPV1_CORUL	TAALSILPG	0.216739	10.2	HLA-DQA10102-DQB10601	DT toxin B
104	LEKTTAALSILPGIG	A0A7Y4UPV1	A0A7Y4UPV1_CORUL	TAALSILPG	0.240097	8.17	HLA-DQA10102-DQB10601	DT toxin B
105	EKTTAALSILPGIGS	A0A7Y4UPV1	A0A7Y4UPV1_CORUL	TAALSILPG	0.252834	7.18	HLA-DQA10102-DQB10601	DT toxin B
106	KTTAALSILPGIGSV	A0A7Y4UPV1	A0A7Y4UPV1_CORUL	TAALSILPG	0.158616	18.54	HLA-DQA10102-DQB10601	DT toxin B
107	TTAALSILPGIGSVM	A0A7Y4UPV1	A0A7Y4UPV1_CORUL	ALSILPGIG	0.082212	42.46	HLA-DQA10102-DQB10601	DT toxin B
108	TAALSILPGIGSVMG	A0A7Y4UPV1	A0A7Y4UPV1_CORUL	ALSILPGIG	0.045486	65.5	HLA-DQA10102-DQB10601	DT toxin B
109	AALSILPGIGSVMGI	A0A7Y4UPV1	A0A7Y4UPV1_CORUL	ILPGIGSVM	0.030975	77.54	HLA-DQA10102-DQB10601	DT toxin B
110	ALSILPGIGSVMGIA	A0A7Y4UPV1	A0A7Y4UPV1_CORUL	ILPGIGSVM	0.044011	66.69	HLA-DQA10102-DQB10601	DT toxin B
111	LSILPGIGSVMGIAD	A0A7Y4UPV1	A0A7Y4UPV1_CORUL	GIGSVMGIA	0.10932	31.2	HLA-DQA10102-DQB10601	DT toxin B
112	SILPGIGSVMGIADG	A0A7Y4UPV1	A0A7Y4UPV1_CORUL	GIGSVMGIA	0.167591	16.87	HLA-DQA10102-DQB10601	DT toxin B
113	ILPGIGSVMGIADGA	A0A7Y4UPV1	A0A7Y4UPV1_CORUL	GIGSVMGIA	0.195522	12.64	HLA-DQA10102-DQB10601	DT toxin B
114	LPGIGSVMGIADGAV	A0A7Y4UPV1	A0A7Y4UPV1_CORUL	GIGSVMGIA	0.171654	16.13	HLA-DQA10102-DQB10601	DT toxin B
115	PGIGSVMGIADGAVH	A0A7Y4UPV1	A0A7Y4UPV1_CORUL	VMGIADGAV	0.182361	14.41	HLA-DQA10102-DQB10601	DT toxin B
116	GIGSVMGIADGAVHH	A0A7Y4UPV1	A0A7Y4UPV1_CORUL	VMGIADGAV	0.209779	10.9	HLA-DQA10102-DQB10601	DT toxin B
117	IGSVMGIADGAVHHN	A0A7Y4UPV1	A0A7Y4UPV1_CORUL	VMGIADGAV	0.288072	5.05	HLA-DQA10102-DQB10601	DT toxin B
118	GSVMGIADGAVHHNT	A0A7Y4UPV1	A0A7Y4UPV1_CORUL	IADGAVHHN	0.3547	2.62	HLA-DQA10102-DQB10601	DT toxin B
119	SVMGIADGAVHHNTE	A0A7Y4UPV1	A0A7Y4UPV1_CORUL	IADGAVHHN	0.410879	1.47	HLA-DQA10102-DQB10601	DT toxin B
120	VMGIADGAVHHNTEE	A0A7Y4UPV1	A0A7Y4UPV1_CORUL	IADGAVHHN	0.466362	0.77	HLA-DQA10102-DQB10601	DT toxin B
121	MGIADGAVHHNTEEI	A0A7Y4UPV1	A0A7Y4UPV1_CORUL	IADGAVHHN	0.371417	2.24	HLA-DQA10102-DQB10601	DT toxin B
122	GIADGAVHHNTEEIV	A0A7Y4UPV1	A0A7Y4UPV1_CORUL	IADGAVHHN	0.270321	6.03	HLA-DQA10102-DQB10601	DT toxin B
123	IADGAVHHNTEEIVA	A0A7Y4UPV1	A0A7Y4UPV1_CORUL	VHHNTEEIV	0.14921	20.39	HLA-DQA10102-DQB10601	DT toxin B
124	ADGAVHHNTEEIVAQ	A0A7Y4UPV1	A0A7Y4UPV1_CORUL	VHHNTEEIV	0.187173	13.73	HLA-DQA10102-DQB10601	DT toxin B
125	DGAVHHNTEEIVAQS	A0A7Y4UPV1	A0A7Y4UPV1_CORUL	VHHNTEEIV	0.222846	9.64	HLA-DQA10102-DQB10601	DT toxin B
126	GAVHHNTEEIVAQSI	A0A7Y4UPV1	A0A7Y4UPV1_CORUL	NTEEIVAQS	0.241674	8.05	HLA-DQA10102-DQB10601	DT toxin B
127	AVHHNTEEIVAQSIA	A0A7Y4UPV1	A0A7Y4UPV1_CORUL	NTEEIVAQS	0.267851	6.18	HLA-DQA10102-DQB10601	DT toxin B
128	VHHNTEEIVAQSIAL	A0A7Y4UPV1	A0A7Y4UPV1_CORUL	NTEEIVAQS	0.227991	9.18	HLA-DQA10102-DQB10601	DT toxin B
129	HHNTEEIVAQSIALS	A0A7Y4UPV1	A0A7Y4UPV1_CORUL	TEEIVAQSI	0.200227	12.03	HLA-DQA10102-DQB10601	DT toxin B
130	HNTEEIVAQSIALSS	A0A7Y4UPV1	A0A7Y4UPV1_CORUL	VAQSIALSS	0.253968	7.1	HLA-DQA10102-DQB10601	DT toxin B
131	NTEEIVAQSIALSSL	A0A7Y4UPV1	A0A7Y4UPV1_CORUL	VAQSIALSS	0.289479	4.98	HLA-DQA10102-DQB10601	DT toxin B
132	TEEIVAQSIALSSLM	A0A7Y4UPV1	A0A7Y4UPV1_CORUL	VAQSIALSS	0.291638	4.88	HLA-DQA10102-DQB10601	DT toxin B
133	EEIVAQSIALSSLMV	A0A7Y4UPV1	A0A7Y4UPV1_CORUL	VAQSIALSS	0.261091	6.61	HLA-DQA10102-DQB10601	DT toxin B
134	EIVAQSIALSSLMVA	A0A7Y4UPV1	A0A7Y4UPV1_CORUL	VAQSIALSS	0.150765	20.06	HLA-DQA10102-DQB10601	DT toxin B
135	IVAQSIALSSLMVAQ	A0A7Y4UPV1	A0A7Y4UPV1_CORUL	IALSSLMVA	0.130132	24.94	HLA-DQA10102-DQB10601	DT toxin B
136	VAQSIALSSLMVAQA	A0A7Y4UPV1	A0A7Y4UPV1_CORUL	IALSSLMVA	0.170355	16.36	HLA-DQA10102-DQB10601	DT toxin B
137	AQSIALSSLMVAQAI	A0A7Y4UPV1	A0A7Y4UPV1_CORUL	IALSSLMVA	0.156909	18.85	HLA-DQA10102-DQB10601	DT toxin B
138	QSIALSSLMVAQAIP	A0A7Y4UPV1	A0A7Y4UPV1_CORUL	LSSLMVAQA	0.149715	20.28	HLA-DQA10102-DQB10601	DT toxin B
139	SIALSSLMVAQAIPL	A0A7Y4UPV1	A0A7Y4UPV1_CORUL	LSSLMVAQA	0.094203	37.04	HLA-DQA10102-DQB10601	DT toxin B
140	IALSSLMVAQAIPLV	A0A7Y4UPV1	A0A7Y4UPV1_CORUL	LSSLMVAQA	0.062188	53.67	HLA-DQA10102-DQB10601	DT toxin B
141	ALSSLMVAQAIPLVG	A0A7Y4UPV1	A0A7Y4UPV1_CORUL	VAQAIPLVG	0.104485	32.95	HLA-DQA10102-DQB10601	DT toxin B
142	LSSLMVAQAIPLVGE	A0A7Y4UPV1	A0A7Y4UPV1_CORUL	VAQAIPLVG	0.22845	9.14	HLA-DQA10102-DQB10601	DT toxin B
143	SSLMVAQAIPLVGEL	A0A7Y4UPV1	A0A7Y4UPV1_CORUL	VAQAIPLVG	0.215411	10.33	HLA-DQA10102-DQB10601	DT toxin B
144	SLMVAQAIPLVGELV	A0A7Y4UPV1	A0A7Y4UPV1_CORUL	VAQAIPLVG	0.197544	12.38	HLA-DQA10102-DQB10601	DT toxin B
145	LMVAQAIPLVGELVD	A0A7Y4UPV1	A0A7Y4UPV1_CORUL	VAQAIPLVG	0.130162	24.93	HLA-DQA10102-DQB10601	DT toxin B
146	MVAQAIPLVGELVDI	A0A7Y4UPV1	A0A7Y4UPV1_CORUL	VAQAIPLVG	0.07841	44.36	HLA-DQA10102-DQB10601	DT toxin B
147	VAQAIPLVGELVDIG	A0A7Y4UPV1	A0A7Y4UPV1_CORUL	AIPLVGELV	0.037917	71.66	HLA-DQA10102-DQB10601	DT toxin B
148	AQAIPLVGELVDIGF	A0A7Y4UPV1	A0A7Y4UPV1_CORUL	LVGELVDIG	0.041234	68.94	HLA-DQA10102-DQB10601	DT toxin B
149	QAIPLVGELVDIGFA	A0A7Y4UPV1	A0A7Y4UPV1_CORUL	LVGELVDIG	0.051117	61.31	HLA-DQA10102-DQB10601	DT toxin B
150	AIPLVGELVDIGFAA	A0A7Y4UPV1	A0A7Y4UPV1_CORUL	LVGELVDIG	0.060704	54.58	HLA-DQA10102-DQB10601	DT toxin B
151	IPLVGELVDIGFAAY	A0A7Y4UPV1	A0A7Y4UPV1_CORUL	LVGELVDIG	0.046797	64.49	HLA-DQA10102-DQB10601	DT toxin B
152	PLVGELVDIGFAAYN	A0A7Y4UPV1	A0A7Y4UPV1_CORUL	GELVDIGFA	0.049168	62.75	HLA-DQA10102-DQB10601	DT toxin B
153	LVGELVDIGFAAYNF	A0A7Y4UPV1	A0A7Y4UPV1_CORUL	VDIGFAAYN	0.047172	64.21	HLA-DQA10102-DQB10601	DT toxin B
154	VGELVDIGFAAYNFV	A0A7Y4UPV1	A0A7Y4UPV1_CORUL	VDIGFAAYN	0.061739	53.94	HLA-DQA10102-DQB10601	DT toxin B
155	GELVDIGFAAYNFVE	A0A7Y4UPV1	A0A7Y4UPV1_CORUL	VDIGFAAYN	0.10091	34.33	HLA-DQA10102-DQB10601	DT toxin B
156	ELVDIGFAAYNFVES	A0A7Y4UPV1	A0A7Y4UPV1_CORUL	IGFAAYNFV	0.10109	34.26	HLA-DQA10102-DQB10601	DT toxin B
157	LVDIGFAAYNFVESI	A0A7Y4UPV1	A0A7Y4UPV1_CORUL	IGFAAYNFV	0.067016	50.68	HLA-DQA10102-DQB10601	DT toxin B
158	VDIGFAAYNFVESII	A0A7Y4UPV1	A0A7Y4UPV1_CORUL	IGFAAYNFV	0.059987	55.03	HLA-DQA10102-DQB10601	DT toxin B
159	DIGFAAYNFVESIIN	A0A7Y4UPV1	A0A7Y4UPV1_CORUL	AAYNFVESI	0.053231	59.77	HLA-DQA10102-DQB10601	DT toxin B
160	IGFAAYNFVESIINL	A0A7Y4UPV1	A0A7Y4UPV1_CORUL	AAYNFVESI	0.035737	73.46	HLA-DQA10102-DQB10601	DT toxin B
161	GFAAYNFVESIINLF	A0A7Y4UPV1	A0A7Y4UPV1_CORUL	AAYNFVESI	0.029676	78.68	HLA-DQA10102-DQB10601	DT toxin B
162	FAAYNFVESIINLFQ	A0A7Y4UPV1	A0A7Y4UPV1_CORUL	FVESIINLF	0.039816	70.09	HLA-DQA10102-DQB10601	DT toxin B
163	AAYNFVESIINLFQV	A0A7Y4UPV1	A0A7Y4UPV1_CORUL	FVESIINLF	0.045319	65.64	HLA-DQA10102-DQB10601	DT toxin B
164	AYNFVESIINLFQVV	A0A7Y4UPV1	A0A7Y4UPV1_CORUL	FVESIINLF	0.05115	61.29	HLA-DQA10102-DQB10601	DT toxin B
165	YNFVESIINLFQVVH	A0A7Y4UPV1	A0A7Y4UPV1_CORUL	VESIINLFQ	0.049691	62.36	HLA-DQA10102-DQB10601	DT toxin B
166	NFVESIINLFQVVHN	A0A7Y4UPV1	A0A7Y4UPV1_CORUL	ESIINLFQV	0.046117	64.99	HLA-DQA10102-DQB10601	DT toxin B
167	FVESIINLFQVVHNS	A0A7Y4UPV1	A0A7Y4UPV1_CORUL	INLFQVVHN	0.072547	47.45	HLA-DQA10102-DQB10601	DT toxin B
168	VESIINLFQVVHNSY	A0A7Y4UPV1	A0A7Y4UPV1_CORUL	NLFQVVHNS	0.096909	35.92	HLA-DQA10102-DQB10601	DT toxin B
169	ESIINLFQVVHNSYN	A0A7Y4UPV1	A0A7Y4UPV1_CORUL	NLFQVVHNS	0.133018	24.17	HLA-DQA10102-DQB10601	DT toxin B
170	SIINLFQVVHNSYNR	A0A7Y4UPV1	A0A7Y4UPV1_CORUL	NLFQVVHNS	0.132773	24.23	HLA-DQA10102-DQB10601	DT toxin B
171	IINLFQVVHNSYNRP	A0A7Y4UPV1	A0A7Y4UPV1_CORUL	NLFQVVHNS	0.101575	34.06	HLA-DQA10102-DQB10601	DT toxin B
172	INLFQVVHNSYNRPA	A0A7Y4UPV1	A0A7Y4UPV1_CORUL	VHNSYNRPA	0.154329	19.35	HLA-DQA10102-DQB10601	DT toxin B
173	NLFQVVHNSYNRPAY	A0A7Y4UPV1	A0A7Y4UPV1_CORUL	VHNSYNRPA	0.254254	7.08	HLA-DQA10102-DQB10601	DT toxin B
174	LFQVVHNSYNRPAYS	A0A7Y4UPV1	A0A7Y4UPV1_CORUL	VHNSYNRPA	0.343239	2.94	HLA-DQA10102-DQB10601	DT toxin B
175	FQVVHNSYNRPAYSP	A0A7Y4UPV1	A0A7Y4UPV1_CORUL	VHNSYNRPA	0.441117	1.04	HLA-DQA10102-DQB10601	DT toxin B
176	QVVHNSYNRPAYSPG	A0A7Y4UPV1	A0A7Y4UPV1_CORUL	VHNSYNRPA	0.413855	1.42	HLA-DQA10102-DQB10601	DT toxin B
177	VVHNSYNRPAYSPGH	A0A7Y4UPV1	A0A7Y4UPV1_CORUL	NSYNRPAYS	0.356969	2.56	HLA-DQA10102-DQB10601	DT toxin B
178	VHNSYNRPAYSPGHK	A0A7Y4UPV1	A0A7Y4UPV1_CORUL	NSYNRPAYS	0.246905	7.62	HLA-DQA10102-DQB10601	DT toxin B
179	HNSYNRPAYSPGHKT	A0A7Y4UPV1	A0A7Y4UPV1_CORUL	NRPAYSPGH	0.170003	16.43	HLA-DQA10102-DQB10601	DT toxin B
180	NSYNRPAYSPGHKTQ	A0A7Y4UPV1	A0A7Y4UPV1_CORUL	NRPAYSPGH	0.168715	16.66	HLA-DQA10102-DQB10601	DT toxin B
181	SYNRPAYSPGHKTQP	A0A7Y4UPV1	A0A7Y4UPV1_CORUL	NRPAYSPGH	0.131758	24.51	HLA-DQA10102-DQB10601	DT toxin B
182	YNRPAYSPGHKTQPF	A0A7Y4UPV1	A0A7Y4UPV1_CORUL	PAYSPGHKT	0.099933	34.72	HLA-DQA10102-DQB10601	DT toxin B
183	NRPAYSPGHKTQPFL	A0A7Y4UPV1	A0A7Y4UPV1_CORUL	PAYSPGHKT	0.067121	50.62	HLA-DQA10102-DQB10601	DT toxin B
184	RPAYSPGHKTQPFLH	A0A7Y4UPV1	A0A7Y4UPV1_CORUL	PAYSPGHKT	0.039214	70.59	HLA-DQA10102-DQB10601	DT toxin B
185	PAYSPGHKTQPFLHD	A0A7Y4UPV1	A0A7Y4UPV1_CORUL	GHKTQPFLH	0.055103	58.46	HLA-DQA10102-DQB10601	DT toxin B
186	AYSPGHKTQPFLHDG	A0A7Y4UPV1	A0A7Y4UPV1_CORUL	GHKTQPFLH	0.070834	48.41	HLA-DQA10102-DQB10601	DT toxin B
187	YSPGHKTQPFLHDGY	A0A7Y4UPV1	A0A7Y4UPV1_CORUL	GHKTQPFLH	0.077877	44.63	HLA-DQA10102-DQB10601	DT toxin B
188	SPGHKTQPFLHDGYA	A0A7Y4UPV1	A0A7Y4UPV1_CORUL	GHKTQPFLH	0.063884	52.62	HLA-DQA10102-DQB10601	DT toxin B
189	PGHKTQPFLHDGYAV	A0A7Y4UPV1	A0A7Y4UPV1_CORUL	HKTQPFLHD	0.037495	72.01	HLA-DQA10102-DQB10601	DT toxin B
190	GHKTQPFLHDGYAVS	A0A7Y4UPV1	A0A7Y4UPV1_CORUL	TQPFLHDGY	0.02325	84.46	HLA-DQA10102-DQB10601	DT toxin B
191	HKTQPFLHDGYAVSW	A0A7Y4UPV1	A0A7Y4UPV1_CORUL	FLHDGYAVS	0.019121	88.08	HLA-DQA10102-DQB10601	DT toxin B
192	KTQPFLHDGYAVSWN	A0A7Y4UPV1	A0A7Y4UPV1_CORUL	LHDGYAVSW	0.040047	69.9	HLA-DQA10102-DQB10601	DT toxin B
193	TQPFLHDGYAVSWNT	A0A7Y4UPV1	A0A7Y4UPV1_CORUL	LHDGYAVSW	0.060475	54.73	HLA-DQA10102-DQB10601	DT toxin B
194	QPFLHDGYAVSWNTV	A0A7Y4UPV1	A0A7Y4UPV1_CORUL	LHDGYAVSW	0.06847	49.79	HLA-DQA10102-DQB10601	DT toxin B
195	PFLHDGYAVSWNTVE	A0A7Y4UPV1	A0A7Y4UPV1_CORUL	DGYAVSWNT	0.081687	42.72	HLA-DQA10102-DQB10601	DT toxin B
196	FLHDGYAVSWNTVED	A0A7Y4UPV1	A0A7Y4UPV1_CORUL	DGYAVSWNT	0.122665	27	HLA-DQA10102-DQB10601	DT toxin B
197	LHDGYAVSWNTVEDS	A0A7Y4UPV1	A0A7Y4UPV1_CORUL	DGYAVSWNT	0.135331	23.59	HLA-DQA10102-DQB10601	DT toxin B
198	HDGYAVSWNTVEDSI	A0A7Y4UPV1	A0A7Y4UPV1_CORUL	VSWNTVEDS	0.142961	21.76	HLA-DQA10102-DQB10601	DT toxin B
199	DGYAVSWNTVEDSII	A0A7Y4UPV1	A0A7Y4UPV1_CORUL	VSWNTVEDS	0.139605	22.55	HLA-DQA10102-DQB10601	DT toxin B
200	GYAVSWNTVEDSIIQ	A0A7Y4UPV1	A0A7Y4UPV1_CORUL	VSWNTVEDS	0.168931	16.62	HLA-DQA10102-DQB10601	DT toxin B
201	YAVSWNTVEDSIIQT	A0A7Y4UPV1	A0A7Y4UPV1_CORUL	VSWNTVEDS	0.118019	28.37	HLA-DQA10102-DQB10601	DT toxin B
202	AVSWNTVEDSIIQTG	A0A7Y4UPV1	A0A7Y4UPV1_CORUL	VEDSIIQTG	0.203061	11.69	HLA-DQA10102-DQB10601	DT toxin B
203	VSWNTVEDSIIQTGF	A0A7Y4UPV1	A0A7Y4UPV1_CORUL	VEDSIIQTG	0.291829	4.87	HLA-DQA10102-DQB10601	DT toxin B
204	SWNTVEDSIIQTGFQ	A0A7Y4UPV1	A0A7Y4UPV1_CORUL	VEDSIIQTG	0.388234	1.89	HLA-DQA10102-DQB10601	DT toxin B
205	WNTVEDSIIQTGFQG	A0A7Y4UPV1	A0A7Y4UPV1_CORUL	VEDSIIQTG	0.446555	0.98	HLA-DQA10102-DQB10601	DT toxin B
206	NTVEDSIIQTGFQGE	A0A7Y4UPV1	A0A7Y4UPV1_CORUL	VEDSIIQTG	0.398185	1.69	HLA-DQA10102-DQB10601	DT toxin B
207	TVEDSIIQTGFQGES	A0A7Y4UPV1	A0A7Y4UPV1_CORUL	VEDSIIQTG	0.214115	10.46	HLA-DQA10102-DQB10601	DT toxin B
208	VEDSIIQTGFQGESG	A0A7Y4UPV1	A0A7Y4UPV1_CORUL	IQTGFQGES	0.126159	26	HLA-DQA10102-DQB10601	DT toxin B
209	EDSIIQTGFQGESGH	A0A7Y4UPV1	A0A7Y4UPV1_CORUL	IQTGFQGES	0.183217	14.28	HLA-DQA10102-DQB10601	DT toxin B
210	DSIIQTGFQGESGHD	A0A7Y4UPV1	A0A7Y4UPV1_CORUL	IQTGFQGES	0.21968	9.91	HLA-DQA10102-DQB10601	DT toxin B
211	SIIQTGFQGESGHDI	A0A7Y4UPV1	A0A7Y4UPV1_CORUL	QTGFQGESG	0.170665	16.31	HLA-DQA10102-DQB10601	DT toxin B
212	IIQTGFQGESGHDIK	A0A7Y4UPV1	A0A7Y4UPV1_CORUL	QTGFQGESG	0.125649	26.14	HLA-DQA10102-DQB10601	DT toxin B
213	IQTGFQGESGHDIKI	A0A7Y4UPV1	A0A7Y4UPV1_CORUL	FQGESGHDI	0.086568	40.37	HLA-DQA10102-DQB10601	DT toxin B
214	QTGFQGESGHDIKIT	A0A7Y4UPV1	A0A7Y4UPV1_CORUL	FQGESGHDI	0.095394	36.54	HLA-DQA10102-DQB10601	DT toxin B
215	TGFQGESGHDIKITA	A0A7Y4UPV1	A0A7Y4UPV1_CORUL	ESGHDIKIT	0.115153	29.25	HLA-DQA10102-DQB10601	DT toxin B
216	GFQGESGHDIKITAE	A0A7Y4UPV1	A0A7Y4UPV1_CORUL	ESGHDIKIT	0.153161	19.58	HLA-DQA10102-DQB10601	DT toxin B
217	FQGESGHDIKITAEN	A0A7Y4UPV1	A0A7Y4UPV1_CORUL	ESGHDIKIT	0.170912	16.26	HLA-DQA10102-DQB10601	DT toxin B
218	QGESGHDIKITAENT	A0A7Y4UPV1	A0A7Y4UPV1_CORUL	ESGHDIKIT	0.145423	21.22	HLA-DQA10102-DQB10601	DT toxin B
219	GESGHDIKITAENTP	A0A7Y4UPV1	A0A7Y4UPV1_CORUL	GHDIKITAE	0.144441	21.43	HLA-DQA10102-DQB10601	DT toxin B
220	ESGHDIKITAENTPL	A0A7Y4UPV1	A0A7Y4UPV1_CORUL	GHDIKITAE	0.103988	33.14	HLA-DQA10102-DQB10601	DT toxin B
221	SGHDIKITAENTPLP	A0A7Y4UPV1	A0A7Y4UPV1_CORUL	DIKITAENT	0.10715	31.96	HLA-DQA10102-DQB10601	DT toxin B
222	GHDIKITAENTPLPI	A0A7Y4UPV1	A0A7Y4UPV1_CORUL	IKITAENTP	0.102874	33.56	HLA-DQA10102-DQB10601	DT toxin B
223	HDIKITAENTPLPIA	A0A7Y4UPV1	A0A7Y4UPV1_CORUL	ITAENTPLP	0.107021	32	HLA-DQA10102-DQB10601	DT toxin B
224	DIKITAENTPLPIAG	A0A7Y4UPV1	A0A7Y4UPV1_CORUL	TAENTPLPI	0.130114	24.95	HLA-DQA10102-DQB10601	DT toxin B
225	IKITAENTPLPIAGV	A0A7Y4UPV1	A0A7Y4UPV1_CORUL	TAENTPLPI	0.128326	25.42	HLA-DQA10102-DQB10601	DT toxin B
226	KITAENTPLPIAGVL	A0A7Y4UPV1	A0A7Y4UPV1_CORUL	NTPLPIAGV	0.123213	26.84	HLA-DQA10102-DQB10601	DT toxin B
227	ITAENTPLPIAGVLL	A0A7Y4UPV1	A0A7Y4UPV1_CORUL	NTPLPIAGV	0.088533	39.46	HLA-DQA10102-DQB10601	DT toxin B
228	TAENTPLPIAGVLLP	A0A7Y4UPV1	A0A7Y4UPV1_CORUL	NTPLPIAGV	0.101598	34.05	HLA-DQA10102-DQB10601	DT toxin B
229	AENTPLPIAGVLLPT	A0A7Y4UPV1	A0A7Y4UPV1_CORUL	NTPLPIAGV	0.08337	41.9	HLA-DQA10102-DQB10601	DT toxin B
230	ENTPLPIAGVLLPTI	A0A7Y4UPV1	A0A7Y4UPV1_CORUL	PIAGVLLPT	0.100924	34.32	HLA-DQA10102-DQB10601	DT toxin B
231	NTPLPIAGVLLPTIP	A0A7Y4UPV1	A0A7Y4UPV1_CORUL	PIAGVLLPT	0.183359	14.26	HLA-DQA10102-DQB10601	DT toxin B
232	TPLPIAGVLLPTIPG	A0A7Y4UPV1	A0A7Y4UPV1_CORUL	IAGVLLPTI	0.236239	8.46	HLA-DQA10102-DQB10601	DT toxin B
233	PLPIAGVLLPTIPGK	A0A7Y4UPV1	A0A7Y4UPV1_CORUL	IAGVLLPTI	0.243149	7.93	HLA-DQA10102-DQB10601	DT toxin B
234	LPIAGVLLPTIPGKL	A0A7Y4UPV1	A0A7Y4UPV1_CORUL	IAGVLLPTI	0.137555	23.05	HLA-DQA10102-DQB10601	DT toxin B
235	PIAGVLLPTIPGKLD	A0A7Y4UPV1	A0A7Y4UPV1_CORUL	IAGVLLPTI	0.108442	31.51	HLA-DQA10102-DQB10601	DT toxin B
236	IAGVLLPTIPGKLDV	A0A7Y4UPV1	A0A7Y4UPV1_CORUL	LLPTIPGKL	0.057327	56.9	HLA-DQA10102-DQB10601	DT toxin B
237	AGVLLPTIPGKLDVN	A0A7Y4UPV1	A0A7Y4UPV1_CORUL	LLPTIPGKL	0.066016	51.3	HLA-DQA10102-DQB10601	DT toxin B
238	GVLLPTIPGKLDVNK	A0A7Y4UPV1	A0A7Y4UPV1_CORUL	TIPGKLDVN	0.05951	55.37	HLA-DQA10102-DQB10601	DT toxin B
239	VLLPTIPGKLDVNKS	A0A7Y4UPV1	A0A7Y4UPV1_CORUL	TIPGKLDVN	0.062087	53.73	HLA-DQA10102-DQB10601	DT toxin B
240	LLPTIPGKLDVNKSK	A0A7Y4UPV1	A0A7Y4UPV1_CORUL	TIPGKLDVN	0.087494	39.93	HLA-DQA10102-DQB10601	DT toxin B
241	LPTIPGKLDVNKSKT	A0A7Y4UPV1	A0A7Y4UPV1_CORUL	TIPGKLDVN	0.073275	47.05	HLA-DQA10102-DQB10601	DT toxin B
242	PTIPGKLDVNKSKTH	A0A7Y4UPV1	A0A7Y4UPV1_CORUL	PGKLDVNKS	0.056103	57.75	HLA-DQA10102-DQB10601	DT toxin B
243	TIPGKLDVNKSKTHI	A0A7Y4UPV1	A0A7Y4UPV1_CORUL	PGKLDVNKS	0.032807	75.93	HLA-DQA10102-DQB10601	DT toxin B
244	IPGKLDVNKSKTHIS	A0A7Y4UPV1	A0A7Y4UPV1_CORUL	VNKSKTHIS	0.165348	17.29	HLA-DQA10102-DQB10601	DT toxin B
245	PGKLDVNKSKTHISV	A0A7Y4UPV1	A0A7Y4UPV1_CORUL	VNKSKTHIS	0.274736	5.76	HLA-DQA10102-DQB10601	DT toxin B
246	GKLDVNKSKTHISVN	A0A7Y4UPV1	A0A7Y4UPV1_CORUL	VNKSKTHIS	0.34177	2.98	HLA-DQA10102-DQB10601	DT toxin B
247	KLDVNKSKTHISVNG	A0A7Y4UPV1	A0A7Y4UPV1_CORUL	VNKSKTHIS	0.38224	2.01	HLA-DQA10102-DQB10601	DT toxin B
248	LDVNKSKTHISVNGR	A0A7Y4UPV1	A0A7Y4UPV1_CORUL	VNKSKTHIS	0.300757	4.45	HLA-DQA10102-DQB10601	DT toxin B
249	DVNKSKTHISVNGRK	A0A7Y4UPV1	A0A7Y4UPV1_CORUL	VNKSKTHIS	0.213886	10.49	HLA-DQA10102-DQB10601	DT toxin B
250	VNKSKTHISVNGRKI	A0A7Y4UPV1	A0A7Y4UPV1_CORUL	SKTHISVNG	0.106504	32.19	HLA-DQA10102-DQB10601	DT toxin B
251	NKSKTHISVNGRKIR	A0A7Y4UPV1	A0A7Y4UPV1_CORUL	HISVNGRKI	0.09935	34.96	HLA-DQA10102-DQB10601	DT toxin B
252	KSKTHISVNGRKIRM	A0A7Y4UPV1	A0A7Y4UPV1_CORUL	HISVNGRKI	0.082769	42.19	HLA-DQA10102-DQB10601	DT toxin B
253	SKTHISVNGRKIRMR	A0A7Y4UPV1	A0A7Y4UPV1_CORUL	HISVNGRKI	0.075124	46.05	HLA-DQA10102-DQB10601	DT toxin B
254	KTHISVNGRKIRMRC	A0A7Y4UPV1	A0A7Y4UPV1_CORUL	HISVNGRKI	0.044064	66.65	HLA-DQA10102-DQB10601	DT toxin B
255	THISVNGRKIRMRCR	A0A7Y4UPV1	A0A7Y4UPV1_CORUL	HISVNGRKI	0.023734	84.02	HLA-DQA10102-DQB10601	DT toxin B
256	HISVNGRKIRMRCRA	A0A7Y4UPV1	A0A7Y4UPV1_CORUL	VNGRKIRMR	0.013002	93.08	HLA-DQA10102-DQB10601	DT toxin B
257	ISVNGRKIRMRCRAI	A0A7Y4UPV1	A0A7Y4UPV1_CORUL	VNGRKIRMR	0.008713	95	HLA-DQA10102-DQB10601	DT toxin B
258	SVNGRKIRMRCRAID	A0A7Y4UPV1	A0A7Y4UPV1_CORUL	KIRMRCRAI	0.015235	91.33	HLA-DQA10102-DQB10601	DT toxin B
259	VNGRKIRMRCRAIDG	A0A7Y4UPV1	A0A7Y4UPV1_CORUL	KIRMRCRAI	0.01826	88.84	HLA-DQA10102-DQB10601	DT toxin B
260	NGRKIRMRCRAIDGD	A0A7Y4UPV1	A0A7Y4UPV1_CORUL	KIRMRCRAI	0.032546	76.16	HLA-DQA10102-DQB10601	DT toxin B
261	GRKIRMRCRAIDGDV	A0A7Y4UPV1	A0A7Y4UPV1_CORUL	RMRCRAIDG	0.031242	77.31	HLA-DQA10102-DQB10601	DT toxin B
262	RKIRMRCRAIDGDVT	A0A7Y4UPV1	A0A7Y4UPV1_CORUL	MRCRAIDGD	0.032721	76.01	HLA-DQA10102-DQB10601	DT toxin B
263	KIRMRCRAIDGDVTF	A0A7Y4UPV1	A0A7Y4UPV1_CORUL	MRCRAIDGD	0.029689	78.67	HLA-DQA10102-DQB10601	DT toxin B
264	IRMRCRAIDGDVTFC	A0A7Y4UPV1	A0A7Y4UPV1_CORUL	CRAIDGDVT	0.015624	91.02	HLA-DQA10102-DQB10601	DT toxin B
265	RMRCRAIDGDVTFCR	A0A7Y4UPV1	A0A7Y4UPV1_CORUL	CRAIDGDVT	0.016999	89.94	HLA-DQA10102-DQB10601	DT toxin B
266	MRCRAIDGDVTFCRP	A0A7Y4UPV1	A0A7Y4UPV1_CORUL	AIDGDVTFC	0.022119	85.47	HLA-DQA10102-DQB10601	DT toxin B
267	RCRAIDGDVTFCRPK	A0A7Y4UPV1	A0A7Y4UPV1_CORUL	AIDGDVTFC	0.034243	74.69	HLA-DQA10102-DQB10601	DT toxin B
268	CRAIDGDVTFCRPKS	A0A7Y4UPV1	A0A7Y4UPV1_CORUL	IDGDVTFCR	0.020181	87.16	HLA-DQA10102-DQB10601	DT toxin B
269	RAIDGDVTFCRPKSP	A0A7Y4UPV1	A0A7Y4UPV1_CORUL	VTFCRPKSP	0.032243	76.43	HLA-DQA10102-DQB10601	DT toxin B
270	AIDGDVTFCRPKSPV	A0A7Y4UPV1	A0A7Y4UPV1_CORUL	VTFCRPKSP	0.041127	69.03	HLA-DQA10102-DQB10601	DT toxin B
271	IDGDVTFCRPKSPVY	A0A7Y4UPV1	A0A7Y4UPV1_CORUL	VTFCRPKSP	0.050607	61.69	HLA-DQA10102-DQB10601	DT toxin B
272	DGDVTFCRPKSPVYV	A0A7Y4UPV1	A0A7Y4UPV1_CORUL	VTFCRPKSP	0.055036	58.5	HLA-DQA10102-DQB10601	DT toxin B
273	GDVTFCRPKSPVYVG	A0A7Y4UPV1	A0A7Y4UPV1_CORUL	VTFCRPKSP	0.031169	77.37	HLA-DQA10102-DQB10601	DT toxin B
274	DVTFCRPKSPVYVGN	A0A7Y4UPV1	A0A7Y4UPV1_CORUL	CRPKSPVYV	0.020212	87.13	HLA-DQA10102-DQB10601	DT toxin B
275	VTFCRPKSPVYVGNG	A0A7Y4UPV1	A0A7Y4UPV1_CORUL	CRPKSPVYV	0.021455	86.05	HLA-DQA10102-DQB10601	DT toxin B
276	TFCRPKSPVYVGNGV	A0A7Y4UPV1	A0A7Y4UPV1_CORUL	KSPVYVGNG	0.02791	80.24	HLA-DQA10102-DQB10601	DT toxin B
277	FCRPKSPVYVGNGVH	A0A7Y4UPV1	A0A7Y4UPV1_CORUL	KSPVYVGNG	0.038131	71.48	HLA-DQA10102-DQB10601	DT toxin B
278	CRPKSPVYVGNGVHA	A0A7Y4UPV1	A0A7Y4UPV1_CORUL	KSPVYVGNG	0.053859	59.33	HLA-DQA10102-DQB10601	DT toxin B
279	RPKSPVYVGNGVHAN	A0A7Y4UPV1	A0A7Y4UPV1_CORUL	YVGNGVHAN	0.132847	24.22	HLA-DQA10102-DQB10601	DT toxin B
280	PKSPVYVGNGVHANL	A0A7Y4UPV1	A0A7Y4UPV1_CORUL	YVGNGVHAN	0.172167	16.03	HLA-DQA10102-DQB10601	DT toxin B
281	KSPVYVGNGVHANLH	A0A7Y4UPV1	A0A7Y4UPV1_CORUL	YVGNGVHAN	0.223151	9.62	HLA-DQA10102-DQB10601	DT toxin B
282	SPVYVGNGVHANLHV	A0A7Y4UPV1	A0A7Y4UPV1_CORUL	YVGNGVHAN	0.225334	9.42	HLA-DQA10102-DQB10601	DT toxin B
283	PVYVGNGVHANLHVA	A0A7Y4UPV1	A0A7Y4UPV1_CORUL	YVGNGVHAN	0.211874	10.69	HLA-DQA10102-DQB10601	DT toxin B
284	VYVGNGVHANLHVAF	A0A7Y4UPV1	A0A7Y4UPV1_CORUL	GVHANLHVA	0.236897	8.41	HLA-DQA10102-DQB10601	DT toxin B
285	YVGNGVHANLHVAFH	A0A7Y4UPV1	A0A7Y4UPV1_CORUL	GVHANLHVA	0.280841	5.41	HLA-DQA10102-DQB10601	DT toxin B
286	VGNGVHANLHVAFHR	A0A7Y4UPV1	A0A7Y4UPV1_CORUL	GVHANLHVA	0.322919	3.6	HLA-DQA10102-DQB10601	DT toxin B
287	GNGVHANLHVAFHRS	A0A7Y4UPV1	A0A7Y4UPV1_CORUL	GVHANLHVA	0.243416	7.91	HLA-DQA10102-DQB10601	DT toxin B
288	NGVHANLHVAFHRSS	A0A7Y4UPV1	A0A7Y4UPV1_CORUL	GVHANLHVA	0.146366	21.01	HLA-DQA10102-DQB10601	DT toxin B
289	GVHANLHVAFHRSSS	A0A7Y4UPV1	A0A7Y4UPV1_CORUL	NLHVAFHRS	0.128022	25.5	HLA-DQA10102-DQB10601	DT toxin B
290	VHANLHVAFHRSSSE	A0A7Y4UPV1	A0A7Y4UPV1_CORUL	LHVAFHRSS	0.165447	17.27	HLA-DQA10102-DQB10601	DT toxin B
291	HANLHVAFHRSSSEK	A0A7Y4UPV1	A0A7Y4UPV1_CORUL	LHVAFHRSS	0.170713	16.3	HLA-DQA10102-DQB10601	DT toxin B
292	ANLHVAFHRSSSEKI	A0A7Y4UPV1	A0A7Y4UPV1_CORUL	LHVAFHRSS	0.150666	20.08	HLA-DQA10102-DQB10601	DT toxin B
293	NLHVAFHRSSSEKIH	A0A7Y4UPV1	A0A7Y4UPV1_CORUL	FHRSSSEKI	0.149323	20.37	HLA-DQA10102-DQB10601	DT toxin B
294	LHVAFHRSSSEKIHS	A0A7Y4UPV1	A0A7Y4UPV1_CORUL	FHRSSSEKI	0.155381	19.14	HLA-DQA10102-DQB10601	DT toxin B
295	HVAFHRSSSEKIHSN	A0A7Y4UPV1	A0A7Y4UPV1_CORUL	FHRSSSEKI	0.179978	14.76	HLA-DQA10102-DQB10601	DT toxin B
296	VAFHRSSSEKIHSNE	A0A7Y4UPV1	A0A7Y4UPV1_CORUL	FHRSSSEKI	0.170509	16.34	HLA-DQA10102-DQB10601	DT toxin B
297	AFHRSSSEKIHSNEI	A0A7Y4UPV1	A0A7Y4UPV1_CORUL	SSSEKIHSN	0.127422	25.66	HLA-DQA10102-DQB10601	DT toxin B
298	FHRSSSEKIHSNEIS	A0A7Y4UPV1	A0A7Y4UPV1_CORUL	SSSEKIHSN	0.113261	29.85	HLA-DQA10102-DQB10601	DT toxin B
299	HRSSSEKIHSNEISS	A0A7Y4UPV1	A0A7Y4UPV1_CORUL	SSSEKIHSN	0.102704	33.63	HLA-DQA10102-DQB10601	DT toxin B
300	RSSSEKIHSNEISSD	A0A7Y4UPV1	A0A7Y4UPV1_CORUL	IHSNEISSD	0.175652	15.45	HLA-DQA10102-DQB10601	DT toxin B
301	SSSEKIHSNEISSDS	A0A7Y4UPV1	A0A7Y4UPV1_CORUL	IHSNEISSD	0.232314	8.79	HLA-DQA10102-DQB10601	DT toxin B
302	SSEKIHSNEISSDSI	A0A7Y4UPV1	A0A7Y4UPV1_CORUL	IHSNEISSD	0.249875	7.39	HLA-DQA10102-DQB10601	DT toxin B
303	SEKIHSNEISSDSIG	A0A7Y4UPV1	A0A7Y4UPV1_CORUL	IHSNEISSD	0.274729	5.76	HLA-DQA10102-DQB10601	DT toxin B
304	EKIHSNEISSDSIGV	A0A7Y4UPV1	A0A7Y4UPV1_CORUL	IHSNEISSD	0.220059	9.88	HLA-DQA10102-DQB10601	DT toxin B
305	KIHSNEISSDSIGVL	A0A7Y4UPV1	A0A7Y4UPV1_CORUL	NEISSDSIG	0.154282	19.36	HLA-DQA10102-DQB10601	DT toxin B
306	IHSNEISSDSIGVLG	A0A7Y4UPV1	A0A7Y4UPV1_CORUL	NEISSDSIG	0.173285	15.84	HLA-DQA10102-DQB10601	DT toxin B
307	HSNEISSDSIGVLGY	A0A7Y4UPV1	A0A7Y4UPV1_CORUL	NEISSDSIG	0.164334	17.48	HLA-DQA10102-DQB10601	DT toxin B
308	SNEISSDSIGVLGYQ	A0A7Y4UPV1	A0A7Y4UPV1_CORUL	ISSDSIGVL	0.160079	18.27	HLA-DQA10102-DQB10601	DT toxin B
309	NEISSDSIGVLGYQK	A0A7Y4UPV1	A0A7Y4UPV1_CORUL	SSDSIGVLG	0.160828	18.13	HLA-DQA10102-DQB10601	DT toxin B
310	EISSDSIGVLGYQKI	A0A7Y4UPV1	A0A7Y4UPV1_CORUL	SSDSIGVLG	0.111549	30.43	HLA-DQA10102-DQB10601	DT toxin B
311	ISSDSIGVLGYQKIV	A0A7Y4UPV1	A0A7Y4UPV1_CORUL	DSIGVLGYQ	0.074087	46.61	HLA-DQA10102-DQB10601	DT toxin B
312	SSDSIGVLGYQKIVD	A0A7Y4UPV1	A0A7Y4UPV1_CORUL	SIGVLGYQK	0.058263	56.24	HLA-DQA10102-DQB10601	DT toxin B
313	SDSIGVLGYQKIVDH	A0A7Y4UPV1	A0A7Y4UPV1_CORUL	IGVLGYQKI	0.044417	66.37	HLA-DQA10102-DQB10601	DT toxin B
314	DSIGVLGYQKIVDHT	A0A7Y4UPV1	A0A7Y4UPV1_CORUL	LGYQKIVDH	0.042299	68.08	HLA-DQA10102-DQB10601	DT toxin B
315	SIGVLGYQKIVDHTK	A0A7Y4UPV1	A0A7Y4UPV1_CORUL	LGYQKIVDH	0.052713	60.14	HLA-DQA10102-DQB10601	DT toxin B
316	IGVLGYQKIVDHTKV	A0A7Y4UPV1	A0A7Y4UPV1_CORUL	LGYQKIVDH	0.057069	57.08	HLA-DQA10102-DQB10601	DT toxin B
317	GVLGYQKIVDHTKVN	A0A7Y4UPV1	A0A7Y4UPV1_CORUL	YQKIVDHTK	0.060397	54.77	HLA-DQA10102-DQB10601	DT toxin B
318	VLGYQKIVDHTKVNS	A0A7Y4UPV1	A0A7Y4UPV1_CORUL	YQKIVDHTK	0.059344	55.48	HLA-DQA10102-DQB10601	DT toxin B
319	LGYQKIVDHTKVNSK	A0A7Y4UPV1	A0A7Y4UPV1_CORUL	VDHTKVNSK	0.062504	53.47	HLA-DQA10102-DQB10601	DT toxin B
320	GYQKIVDHTKVNSKL	A0A7Y4UPV1	A0A7Y4UPV1_CORUL	VDHTKVNSK	0.074147	46.58	HLA-DQA10102-DQB10601	DT toxin B
321	YQKIVDHTKVNSKLS	A0A7Y4UPV1	A0A7Y4UPV1_CORUL	VDHTKVNSK	0.094881	36.76	HLA-DQA10102-DQB10601	DT toxin B
322	QKIVDHTKVNSKLSL	A0A7Y4UPV1	A0A7Y4UPV1_CORUL	VDHTKVNSK	0.093795	37.21	HLA-DQA10102-DQB10601	DT toxin B
323	KIVDHTKVNSKLSLF	A0A7Y4UPV1	A0A7Y4UPV1_CORUL	VDHTKVNSK	0.065767	51.45	HLA-DQA10102-DQB10601	DT toxin B
324	IVDHTKVNSKLSLFF	A0A7Y4UPV1	A0A7Y4UPV1_CORUL	HTKVNSKLS	0.042927	67.57	HLA-DQA10102-DQB10601	DT toxin B
325	VDHTKVNSKLSLFFE	A0A7Y4UPV1	A0A7Y4UPV1_CORUL	HTKVNSKLS	0.034632	74.37	HLA-DQA10102-DQB10601	DT toxin B
326	DHTKVNSKLSLFFEI	A0A7Y4UPV1	A0A7Y4UPV1_CORUL	KVNSKLSLF	0.026905	81.15	HLA-DQA10102-DQB10601	DT toxin B
327	HTKVNSKLSLFFEIK	A0A7Y4UPV1	A0A7Y4UPV1_CORUL	VNSKLSLFF	0.029962	78.43	HLA-DQA10102-DQB10601	DT toxin B
328	TKVNSKLSLFFEIKS	A0A7Y4UPV1	A0A7Y4UPV1_CORUL	SKLSLFFEI	0.033238	75.55	HLA-DQA10102-DQB10601	DT toxin B
1	SVGSSLSCINLDWDA	B0I1U1	B0I1U1_CORUL	SSLSCINLD	0.068217	49.94	HLA-DQA10102-DQB10601	DT toxin B
2	VGSSLSCINLDWDAI	B0I1U1	B0I1U1_CORUL	SSLSCINLD	0.041102	69.05	HLA-DQA10102-DQB10601	DT toxin B
3	GSSLSCINLDWDAIR	B0I1U1	B0I1U1_CORUL	LSCINLDWD	0.033925	74.95	HLA-DQA10102-DQB10601	DT toxin B
4	SSLSCINLDWDAIRD	B0I1U1	B0I1U1_CORUL	LSCINLDWD	0.034904	74.15	HLA-DQA10102-DQB10601	DT toxin B
5	SLSCINLDWDAIRDK	B0I1U1	B0I1U1_CORUL	INLDWDAIR	0.04052	69.52	HLA-DQA10102-DQB10601	DT toxin B
6	LSCINLDWDAIRDKT	B0I1U1	B0I1U1_CORUL	NLDWDAIRD	0.047	64.34	HLA-DQA10102-DQB10601	DT toxin B
7	SCINLDWDAIRDKTK	B0I1U1	B0I1U1_CORUL	NLDWDAIRD	0.054678	58.75	HLA-DQA10102-DQB10601	DT toxin B
8	CINLDWDAIRDKTKT	B0I1U1	B0I1U1_CORUL	NLDWDAIRD	0.036376	72.93	HLA-DQA10102-DQB10601	DT toxin B
9	INLDWDAIRDKTKTK	B0I1U1	B0I1U1_CORUL	WDAIRDKTK	0.035549	73.61	HLA-DQA10102-DQB10601	DT toxin B
10	NLDWDAIRDKTKTKI	B0I1U1	B0I1U1_CORUL	WDAIRDKTK	0.027698	80.43	HLA-DQA10102-DQB10601	DT toxin B
11	LDWDAIRDKTKTKIE	B0I1U1	B0I1U1_CORUL	WDAIRDKTK	0.021082	86.37	HLA-DQA10102-DQB10601	DT toxin B
12	DWDAIRDKTKTKIES	B0I1U1	B0I1U1_CORUL	IRDKTKTKI	0.017837	89.2	HLA-DQA10102-DQB10601	DT toxin B
13	WDAIRDKTKTKIESL	B0I1U1	B0I1U1_CORUL	KTKTKIESL	0.023508	84.23	HLA-DQA10102-DQB10601	DT toxin B
14	DAIRDKTKTKIESLK	B0I1U1	B0I1U1_CORUL	KTKTKIESL	0.041789	68.49	HLA-DQA10102-DQB10601	DT toxin B
15	AIRDKTKTKIESLKE	B0I1U1	B0I1U1_CORUL	KTKTKIESL	0.06719	50.58	HLA-DQA10102-DQB10601	DT toxin B
16	IRDKTKTKIESLKEH	B0I1U1	B0I1U1_CORUL	KTKTKIESL	0.083394	41.89	HLA-DQA10102-DQB10601	DT toxin B
17	RDKTKTKIESLKEHG	B0I1U1	B0I1U1_CORUL	KTKTKIESL	0.060722	54.57	HLA-DQA10102-DQB10601	DT toxin B
18	DKTKTKIESLKEHGP	B0I1U1	B0I1U1_CORUL	KTKIESLKE	0.061488	54.1	HLA-DQA10102-DQB10601	DT toxin B
19	KTKTKIESLKEHGPI	B0I1U1	B0I1U1_CORUL	IESLKEHGP	0.057303	56.91	HLA-DQA10102-DQB10601	DT toxin B
20	TKTKIESLKEHGPIK	B0I1U1	B0I1U1_CORUL	IESLKEHGP	0.068649	49.69	HLA-DQA10102-DQB10601	DT toxin B
21	KTKIESLKEHGPIKN	B0I1U1	B0I1U1_CORUL	IESLKEHGP	0.077939	44.59	HLA-DQA10102-DQB10601	DT toxin B
22	TKIESLKEHGPIKNK	B0I1U1	B0I1U1_CORUL	IESLKEHGP	0.062039	53.76	HLA-DQA10102-DQB10601	DT toxin B
23	KIESLKEHGPIKNKM	B0I1U1	B0I1U1_CORUL	LKEHGPIKN	0.045283	65.67	HLA-DQA10102-DQB10601	DT toxin B
24	IESLKEHGPIKNKMS	B0I1U1	B0I1U1_CORUL	LKEHGPIKN	0.054144	59.13	HLA-DQA10102-DQB10601	DT toxin B
25	ESLKEHGPIKNKMSE	B0I1U1	B0I1U1_CORUL	LKEHGPIKN	0.058087	56.36	HLA-DQA10102-DQB10601	DT toxin B
26	SLKEHGPIKNKMSES	B0I1U1	B0I1U1_CORUL	HGPIKNKMS	0.061852	53.87	HLA-DQA10102-DQB10601	DT toxin B
27	LKEHGPIKNKMSESP	B0I1U1	B0I1U1_CORUL	HGPIKNKMS	0.071539	48.01	HLA-DQA10102-DQB10601	DT toxin B
28	KEHGPIKNKMSESPN	B0I1U1	B0I1U1_CORUL	PIKNKMSES	0.071355	48.12	HLA-DQA10102-DQB10601	DT toxin B
29	EHGPIKNKMSESPNK	B0I1U1	B0I1U1_CORUL	PIKNKMSES	0.083099	42.03	HLA-DQA10102-DQB10601	DT toxin B
30	HGPIKNKMSESPNKT	B0I1U1	B0I1U1_CORUL	NKMSESPNK	0.081955	42.59	HLA-DQA10102-DQB10601	DT toxin B
31	GPIKNKMSESPNKTV	B0I1U1	B0I1U1_CORUL	NKMSESPNK	0.079432	43.85	HLA-DQA10102-DQB10601	DT toxin B
32	PIKNKMSESPNKTVS	B0I1U1	B0I1U1_CORUL	NKMSESPNK	0.095919	36.33	HLA-DQA10102-DQB10601	DT toxin B
33	IKNKMSESPNKTVSE	B0I1U1	B0I1U1_CORUL	MSESPNKTV	0.100775	34.38	HLA-DQA10102-DQB10601	DT toxin B
34	KNKMSESPNKTVSEE	B0I1U1	B0I1U1_CORUL	MSESPNKTV	0.103175	33.45	HLA-DQA10102-DQB10601	DT toxin B
35	NKMSESPNKTVSEEK	B0I1U1	B0I1U1_CORUL	MSESPNKTV	0.071511	48.03	HLA-DQA10102-DQB10601	DT toxin B
36	KMSESPNKTVSEEKA	B0I1U1	B0I1U1_CORUL	NKTVSEEKA	0.133828	23.96	HLA-DQA10102-DQB10601	DT toxin B
37	MSESPNKTVSEEKAK	B0I1U1	B0I1U1_CORUL	NKTVSEEKA	0.237064	8.4	HLA-DQA10102-DQB10601	DT toxin B
38	SESPNKTVSEEKAKQ	B0I1U1	B0I1U1_CORUL	NKTVSEEKA	0.300216	4.47	HLA-DQA10102-DQB10601	DT toxin B
39	ESPNKTVSEEKAKQY	B0I1U1	B0I1U1_CORUL	NKTVSEEKA	0.307605	4.14	HLA-DQA10102-DQB10601	DT toxin B
40	SPNKTVSEEKAKQYL	B0I1U1	B0I1U1_CORUL	NKTVSEEKA	0.201126	11.92	HLA-DQA10102-DQB10601	DT toxin B
41	PNKTVSEEKAKQYLE	B0I1U1	B0I1U1_CORUL	NKTVSEEKA	0.110222	30.89	HLA-DQA10102-DQB10601	DT toxin B
42	NKTVSEEKAKQYLEE	B0I1U1	B0I1U1_CORUL	VSEEKAKQY	0.073804	46.76	HLA-DQA10102-DQB10601	DT toxin B
43	KTVSEEKAKQYLEEF	B0I1U1	B0I1U1_CORUL	EEKAKQYLE	0.059006	55.72	HLA-DQA10102-DQB10601	DT toxin B
44	TVSEEKAKQYLEEFH	B0I1U1	B0I1U1_CORUL	EEKAKQYLE	0.056798	57.27	HLA-DQA10102-DQB10601	DT toxin B
45	VSEEKAKQYLEEFHQ	B0I1U1	B0I1U1_CORUL	EEKAKQYLE	0.04128	68.91	HLA-DQA10102-DQB10601	DT toxin B
46	SEEKAKQYLEEFHQT	B0I1U1	B0I1U1_CORUL	AKQYLEEFH	0.032408	76.28	HLA-DQA10102-DQB10601	DT toxin B
47	EEKAKQYLEEFHQTA	B0I1U1	B0I1U1_CORUL	QYLEEFHQT	0.034974	74.09	HLA-DQA10102-DQB10601	DT toxin B
48	EKAKQYLEEFHQTAL	B0I1U1	B0I1U1_CORUL	QYLEEFHQT	0.029759	78.61	HLA-DQA10102-DQB10601	DT toxin B
49	KAKQYLEEFHQTALE	B0I1U1	B0I1U1_CORUL	QYLEEFHQT	0.037721	71.82	HLA-DQA10102-DQB10601	DT toxin B
50	AKQYLEEFHQTALEH	B0I1U1	B0I1U1_CORUL	EEFHQTALE	0.046277	64.87	HLA-DQA10102-DQB10601	DT toxin B
51	KQYLEEFHQTALEHP	B0I1U1	B0I1U1_CORUL	EEFHQTALE	0.0702	48.78	HLA-DQA10102-DQB10601	DT toxin B
52	QYLEEFHQTALEHPE	B0I1U1	B0I1U1_CORUL	FHQTALEHP	0.130908	24.73	HLA-DQA10102-DQB10601	DT toxin B
53	YLEEFHQTALEHPEL	B0I1U1	B0I1U1_CORUL	HQTALEHPE	0.139923	22.48	HLA-DQA10102-DQB10601	DT toxin B
54	LEEFHQTALEHPELS	B0I1U1	B0I1U1_CORUL	HQTALEHPE	0.167215	16.94	HLA-DQA10102-DQB10601	DT toxin B
55	EEFHQTALEHPELSE	B0I1U1	B0I1U1_CORUL	HQTALEHPE	0.179197	14.87	HLA-DQA10102-DQB10601	DT toxin B
56	EFHQTALEHPELSEL	B0I1U1	B0I1U1_CORUL	HQTALEHPE	0.113998	29.62	HLA-DQA10102-DQB10601	DT toxin B
57	FHQTALEHPELSELK	B0I1U1	B0I1U1_CORUL	TALEHPELS	0.091461	38.19	HLA-DQA10102-DQB10601	DT toxin B
58	HQTALEHPELSELKT	B0I1U1	B0I1U1_CORUL	LEHPELSEL	0.068941	49.52	HLA-DQA10102-DQB10601	DT toxin B
59	QTALEHPELSELKTV	B0I1U1	B0I1U1_CORUL	LEHPELSEL	0.061573	54.05	HLA-DQA10102-DQB10601	DT toxin B
60	TALEHPELSELKTVT	B0I1U1	B0I1U1_CORUL	PELSELKTV	0.0552	58.39	HLA-DQA10102-DQB10601	DT toxin B
61	ALEHPELSELKTVTG	B0I1U1	B0I1U1_CORUL	PELSELKTV	0.065967	51.33	HLA-DQA10102-DQB10601	DT toxin B
62	LEHPELSELKTVTGV	B0I1U1	B0I1U1_CORUL	PELSELKTV	0.086536	40.39	HLA-DQA10102-DQB10601	DT toxin B
63	EHPELSELKTVTGVN	B0I1U1	B0I1U1_CORUL	LSELKTVTG	0.096318	36.16	HLA-DQA10102-DQB10601	DT toxin B
64	HPELSELKTVTGVNS	B0I1U1	B0I1U1_CORUL	LSELKTVTG	0.103602	33.28	HLA-DQA10102-DQB10601	DT toxin B
65	PELSELKTVTGVNSV	B0I1U1	B0I1U1_CORUL	LSELKTVTG	0.086884	40.22	HLA-DQA10102-DQB10601	DT toxin B
66	ELSELKTVTGVNSVF	B0I1U1	B0I1U1_CORUL	LKTVTGVNS	0.067755	50.23	HLA-DQA10102-DQB10601	DT toxin B
67	LSELKTVTGVNSVFA	B0I1U1	B0I1U1_CORUL	VTGVNSVFA	0.11301	29.93	HLA-DQA10102-DQB10601	DT toxin B
68	SELKTVTGVNSVFAG	B0I1U1	B0I1U1_CORUL	VTGVNSVFA	0.194425	12.78	HLA-DQA10102-DQB10601	DT toxin B
69	ELKTVTGVNSVFAGA	B0I1U1	B0I1U1_CORUL	VTGVNSVFA	0.237528	8.36	HLA-DQA10102-DQB10601	DT toxin B
70	LKTVTGVNSVFAGAN	B0I1U1	B0I1U1_CORUL	VTGVNSVFA	0.289572	4.98	HLA-DQA10102-DQB10601	DT toxin B
71	KTVTGVNSVFAGANY	B0I1U1	B0I1U1_CORUL	VTGVNSVFA	0.281979	5.35	HLA-DQA10102-DQB10601	DT toxin B
72	TVTGVNSVFAGANYA	B0I1U1	B0I1U1_CORUL	VNSVFAGAN	0.19909	12.18	HLA-DQA10102-DQB10601	DT toxin B
73	VTGVNSVFAGANYAS	B0I1U1	B0I1U1_CORUL	SVFAGANYA	0.235801	8.49	HLA-DQA10102-DQB10601	DT toxin B
74	TGVNSVFAGANYASW	B0I1U1	B0I1U1_CORUL	SVFAGANYA	0.24261	7.98	HLA-DQA10102-DQB10601	DT toxin B
75	GVNSVFAGANYASWA	B0I1U1	B0I1U1_CORUL	SVFAGANYA	0.277329	5.6	HLA-DQA10102-DQB10601	DT toxin B
76	VNSVFAGANYASWAV	B0I1U1	B0I1U1_CORUL	VFAGANYAS	0.214338	10.44	HLA-DQA10102-DQB10601	DT toxin B
77	NSVFAGANYASWAVN	B0I1U1	B0I1U1_CORUL	VFAGANYAS	0.153933	19.43	HLA-DQA10102-DQB10601	DT toxin B
78	SVFAGANYASWAVNV	B0I1U1	B0I1U1_CORUL	NYASWAVNV	0.111828	30.34	HLA-DQA10102-DQB10601	DT toxin B
79	VFAGANYASWAVNVA	B0I1U1	B0I1U1_CORUL	NYASWAVNV	0.198647	12.24	HLA-DQA10102-DQB10601	DT toxin B
80	FAGANYASWAVNVAQ	B0I1U1	B0I1U1_CORUL	NYASWAVNV	0.302667	4.36	HLA-DQA10102-DQB10601	DT toxin B
81	AGANYASWAVNVAQV	B0I1U1	B0I1U1_CORUL	NYASWAVNV	0.333953	3.23	HLA-DQA10102-DQB10601	DT toxin B
82	GANYASWAVNVAQVV	B0I1U1	B0I1U1_CORUL	YASWAVNVA	0.294842	4.73	HLA-DQA10102-DQB10601	DT toxin B
83	ANYASWAVNVAQVVD	B0I1U1	B0I1U1_CORUL	SWAVNVAQV	0.253775	7.11	HLA-DQA10102-DQB10601	DT toxin B
84	NYASWAVNVAQVVDS	B0I1U1	B0I1U1_CORUL	SWAVNVAQV	0.22957	9.04	HLA-DQA10102-DQB10601	DT toxin B
85	YASWAVNVAQVVDSK	B0I1U1	B0I1U1_CORUL	VNVAQVVDS	0.254348	7.07	HLA-DQA10102-DQB10601	DT toxin B
86	ASWAVNVAQVVDSKT	B0I1U1	B0I1U1_CORUL	VNVAQVVDS	0.294827	4.73	HLA-DQA10102-DQB10601	DT toxin B
87	SWAVNVAQVVDSKTA	B0I1U1	B0I1U1_CORUL	VNVAQVVDS	0.348306	2.8	HLA-DQA10102-DQB10601	DT toxin B
88	WAVNVAQVVDSKTAD	B0I1U1	B0I1U1_CORUL	VNVAQVVDS	0.296538	4.64	HLA-DQA10102-DQB10601	DT toxin B
89	AVNVAQVVDSKTADN	B0I1U1	B0I1U1_CORUL	VAQVVDSKT	0.285011	5.2	HLA-DQA10102-DQB10601	DT toxin B
90	VNVAQVVDSKTADNL	B0I1U1	B0I1U1_CORUL	VVDSKTADN	0.236447	8.44	HLA-DQA10102-DQB10601	DT toxin B
91	NVAQVVDSKTADNLE	B0I1U1	B0I1U1_CORUL	VVDSKTADN	0.248468	7.49	HLA-DQA10102-DQB10601	DT toxin B
92	VAQVVDSKTADNLEK	B0I1U1	B0I1U1_CORUL	VVDSKTADN	0.284117	5.25	HLA-DQA10102-DQB10601	DT toxin B
93	AQVVDSKTADNLEKT	B0I1U1	B0I1U1_CORUL	VVDSKTADN	0.222619	9.66	HLA-DQA10102-DQB10601	DT toxin B
94	QVVDSKTADNLEKTT	B0I1U1	B0I1U1_CORUL	VVDSKTADN	0.135186	23.63	HLA-DQA10102-DQB10601	DT toxin B
95	VVDSKTADNLEKTTA	B0I1U1	B0I1U1_CORUL	SKTADNLEK	0.099131	35.05	HLA-DQA10102-DQB10601	DT toxin B
96	VDSKTADNLEKTTAA	B0I1U1	B0I1U1_CORUL	KTADNLEKT	0.08574	40.77	HLA-DQA10102-DQB10601	DT toxin B
97	DSKTADNLEKTTAAL	B0I1U1	B0I1U1_CORUL	KTADNLEKT	0.061583	54.04	HLA-DQA10102-DQB10601	DT toxin B
98	SKTADNLEKTTAALS	B0I1U1	B0I1U1_CORUL	LEKTTAALS	0.114304	29.52	HLA-DQA10102-DQB10601	DT toxin B
99	KTADNLEKTTAALSI	B0I1U1	B0I1U1_CORUL	LEKTTAALS	0.184806	14.05	HLA-DQA10102-DQB10601	DT toxin B
100	TADNLEKTTAALSIL	B0I1U1	B0I1U1_CORUL	LEKTTAALS	0.199481	12.13	HLA-DQA10102-DQB10601	DT toxin B
101	ADNLEKTTAALSILP	B0I1U1	B0I1U1_CORUL	LEKTTAALS	0.265896	6.3	HLA-DQA10102-DQB10601	DT toxin B
102	DNLEKTTAALSILPG	B0I1U1	B0I1U1_CORUL	LEKTTAALS	0.263709	6.44	HLA-DQA10102-DQB10601	DT toxin B
103	NLEKTTAALSILPGI	B0I1U1	B0I1U1_CORUL	TAALSILPG	0.216739	10.2	HLA-DQA10102-DQB10601	DT toxin B
104	LEKTTAALSILPGIG	B0I1U1	B0I1U1_CORUL	TAALSILPG	0.240097	8.17	HLA-DQA10102-DQB10601	DT toxin B
105	EKTTAALSILPGIGS	B0I1U1	B0I1U1_CORUL	TAALSILPG	0.252834	7.18	HLA-DQA10102-DQB10601	DT toxin B
106	KTTAALSILPGIGSV	B0I1U1	B0I1U1_CORUL	TAALSILPG	0.158616	18.54	HLA-DQA10102-DQB10601	DT toxin B
107	TTAALSILPGIGSVM	B0I1U1	B0I1U1_CORUL	ALSILPGIG	0.082212	42.46	HLA-DQA10102-DQB10601	DT toxin B
108	TAALSILPGIGSVMG	B0I1U1	B0I1U1_CORUL	ALSILPGIG	0.045486	65.5	HLA-DQA10102-DQB10601	DT toxin B
109	AALSILPGIGSVMGI	B0I1U1	B0I1U1_CORUL	ILPGIGSVM	0.030975	77.54	HLA-DQA10102-DQB10601	DT toxin B
110	ALSILPGIGSVMGIA	B0I1U1	B0I1U1_CORUL	ILPGIGSVM	0.044011	66.69	HLA-DQA10102-DQB10601	DT toxin B
111	LSILPGIGSVMGIAD	B0I1U1	B0I1U1_CORUL	GIGSVMGIA	0.10932	31.2	HLA-DQA10102-DQB10601	DT toxin B
112	SILPGIGSVMGIADG	B0I1U1	B0I1U1_CORUL	GIGSVMGIA	0.167591	16.87	HLA-DQA10102-DQB10601	DT toxin B
113	ILPGIGSVMGIADGA	B0I1U1	B0I1U1_CORUL	GIGSVMGIA	0.195522	12.64	HLA-DQA10102-DQB10601	DT toxin B
114	LPGIGSVMGIADGAV	B0I1U1	B0I1U1_CORUL	GIGSVMGIA	0.171654	16.13	HLA-DQA10102-DQB10601	DT toxin B
115	PGIGSVMGIADGAVH	B0I1U1	B0I1U1_CORUL	VMGIADGAV	0.182361	14.41	HLA-DQA10102-DQB10601	DT toxin B
116	GIGSVMGIADGAVHH	B0I1U1	B0I1U1_CORUL	VMGIADGAV	0.209779	10.9	HLA-DQA10102-DQB10601	DT toxin B
117	IGSVMGIADGAVHHN	B0I1U1	B0I1U1_CORUL	VMGIADGAV	0.288072	5.05	HLA-DQA10102-DQB10601	DT toxin B
118	GSVMGIADGAVHHNT	B0I1U1	B0I1U1_CORUL	IADGAVHHN	0.3547	2.62	HLA-DQA10102-DQB10601	DT toxin B
119	SVMGIADGAVHHNTE	B0I1U1	B0I1U1_CORUL	IADGAVHHN	0.410879	1.47	HLA-DQA10102-DQB10601	DT toxin B
120	VMGIADGAVHHNTEE	B0I1U1	B0I1U1_CORUL	IADGAVHHN	0.466362	0.77	HLA-DQA10102-DQB10601	DT toxin B
121	MGIADGAVHHNTEEI	B0I1U1	B0I1U1_CORUL	IADGAVHHN	0.371417	2.24	HLA-DQA10102-DQB10601	DT toxin B
122	GIADGAVHHNTEEIV	B0I1U1	B0I1U1_CORUL	IADGAVHHN	0.270321	6.03	HLA-DQA10102-DQB10601	DT toxin B
123	IADGAVHHNTEEIVA	B0I1U1	B0I1U1_CORUL	VHHNTEEIV	0.14921	20.39	HLA-DQA10102-DQB10601	DT toxin B
124	ADGAVHHNTEEIVAQ	B0I1U1	B0I1U1_CORUL	VHHNTEEIV	0.187173	13.73	HLA-DQA10102-DQB10601	DT toxin B
125	DGAVHHNTEEIVAQS	B0I1U1	B0I1U1_CORUL	VHHNTEEIV	0.222846	9.64	HLA-DQA10102-DQB10601	DT toxin B
126	GAVHHNTEEIVAQSI	B0I1U1	B0I1U1_CORUL	NTEEIVAQS	0.241674	8.05	HLA-DQA10102-DQB10601	DT toxin B
127	AVHHNTEEIVAQSIA	B0I1U1	B0I1U1_CORUL	NTEEIVAQS	0.267851	6.18	HLA-DQA10102-DQB10601	DT toxin B
128	VHHNTEEIVAQSIAL	B0I1U1	B0I1U1_CORUL	NTEEIVAQS	0.227991	9.18	HLA-DQA10102-DQB10601	DT toxin B
129	HHNTEEIVAQSIALS	B0I1U1	B0I1U1_CORUL	TEEIVAQSI	0.200227	12.03	HLA-DQA10102-DQB10601	DT toxin B
130	HNTEEIVAQSIALSS	B0I1U1	B0I1U1_CORUL	VAQSIALSS	0.253968	7.1	HLA-DQA10102-DQB10601	DT toxin B
131	NTEEIVAQSIALSSL	B0I1U1	B0I1U1_CORUL	VAQSIALSS	0.289479	4.98	HLA-DQA10102-DQB10601	DT toxin B
132	TEEIVAQSIALSSLM	B0I1U1	B0I1U1_CORUL	VAQSIALSS	0.291638	4.88	HLA-DQA10102-DQB10601	DT toxin B
133	EEIVAQSIALSSLMV	B0I1U1	B0I1U1_CORUL	VAQSIALSS	0.261091	6.61	HLA-DQA10102-DQB10601	DT toxin B
134	EIVAQSIALSSLMVA	B0I1U1	B0I1U1_CORUL	VAQSIALSS	0.150765	20.06	HLA-DQA10102-DQB10601	DT toxin B
135	IVAQSIALSSLMVAQ	B0I1U1	B0I1U1_CORUL	IALSSLMVA	0.130132	24.94	HLA-DQA10102-DQB10601	DT toxin B
136	VAQSIALSSLMVAQA	B0I1U1	B0I1U1_CORUL	IALSSLMVA	0.170355	16.36	HLA-DQA10102-DQB10601	DT toxin B
137	AQSIALSSLMVAQAI	B0I1U1	B0I1U1_CORUL	IALSSLMVA	0.156909	18.85	HLA-DQA10102-DQB10601	DT toxin B
138	QSIALSSLMVAQAIP	B0I1U1	B0I1U1_CORUL	LSSLMVAQA	0.149715	20.28	HLA-DQA10102-DQB10601	DT toxin B
139	SIALSSLMVAQAIPL	B0I1U1	B0I1U1_CORUL	LSSLMVAQA	0.094203	37.04	HLA-DQA10102-DQB10601	DT toxin B
140	IALSSLMVAQAIPLV	B0I1U1	B0I1U1_CORUL	LSSLMVAQA	0.062188	53.67	HLA-DQA10102-DQB10601	DT toxin B
141	ALSSLMVAQAIPLVG	B0I1U1	B0I1U1_CORUL	VAQAIPLVG	0.104485	32.95	HLA-DQA10102-DQB10601	DT toxin B
142	LSSLMVAQAIPLVGE	B0I1U1	B0I1U1_CORUL	VAQAIPLVG	0.22845	9.14	HLA-DQA10102-DQB10601	DT toxin B
143	SSLMVAQAIPLVGEL	B0I1U1	B0I1U1_CORUL	VAQAIPLVG	0.215411	10.33	HLA-DQA10102-DQB10601	DT toxin B
144	SLMVAQAIPLVGELV	B0I1U1	B0I1U1_CORUL	VAQAIPLVG	0.197544	12.38	HLA-DQA10102-DQB10601	DT toxin B
145	LMVAQAIPLVGELVD	B0I1U1	B0I1U1_CORUL	VAQAIPLVG	0.130162	24.93	HLA-DQA10102-DQB10601	DT toxin B
146	MVAQAIPLVGELVDL	B0I1U1	B0I1U1_CORUL	VAQAIPLVG	0.073354	47.01	HLA-DQA10102-DQB10601	DT toxin B
147	VAQAIPLVGELVDLG	B0I1U1	B0I1U1_CORUL	AIPLVGELV	0.032773	75.96	HLA-DQA10102-DQB10601	DT toxin B
148	AQAIPLVGELVDLGF	B0I1U1	B0I1U1_CORUL	LVGELVDLG	0.038059	71.54	HLA-DQA10102-DQB10601	DT toxin B
149	QAIPLVGELVDLGFA	B0I1U1	B0I1U1_CORUL	LVGELVDLG	0.049167	62.75	HLA-DQA10102-DQB10601	DT toxin B
150	AIPLVGELVDLGFAA	B0I1U1	B0I1U1_CORUL	LVGELVDLG	0.0563	57.62	HLA-DQA10102-DQB10601	DT toxin B
151	IPLVGELVDLGFAAY	B0I1U1	B0I1U1_CORUL	LVGELVDLG	0.038519	71.16	HLA-DQA10102-DQB10601	DT toxin B
152	PLVGELVDLGFAAYN	B0I1U1	B0I1U1_CORUL	VDLGFAAYN	0.035753	73.45	HLA-DQA10102-DQB10601	DT toxin B
153	LVGELVDLGFAAYNF	B0I1U1	B0I1U1_CORUL	VDLGFAAYN	0.039152	70.64	HLA-DQA10102-DQB10601	DT toxin B
154	VGELVDLGFAAYNFV	B0I1U1	B0I1U1_CORUL	VDLGFAAYN	0.055126	58.44	HLA-DQA10102-DQB10601	DT toxin B
155	GELVDLGFAAYNFVE	B0I1U1	B0I1U1_CORUL	VDLGFAAYN	0.084387	41.42	HLA-DQA10102-DQB10601	DT toxin B
156	ELVDLGFAAYNFVES	B0I1U1	B0I1U1_CORUL	LGFAAYNFV	0.078813	44.16	HLA-DQA10102-DQB10601	DT toxin B
157	LVDLGFAAYNFVESI	B0I1U1	B0I1U1_CORUL	LGFAAYNFV	0.051658	60.91	HLA-DQA10102-DQB10601	DT toxin B
158	VDLGFAAYNFVESII	B0I1U1	B0I1U1_CORUL	LGFAAYNFV	0.044807	66.05	HLA-DQA10102-DQB10601	DT toxin B
159	DLGFAAYNFVESIIN	B0I1U1	B0I1U1_CORUL	AAYNFVESI	0.045192	65.74	HLA-DQA10102-DQB10601	DT toxin B
160	LGFAAYNFVESIINL	B0I1U1	B0I1U1_CORUL	AAYNFVESI	0.031231	77.32	HLA-DQA10102-DQB10601	DT toxin B
161	GFAAYNFVESIINLF	B0I1U1	B0I1U1_CORUL	AAYNFVESI	0.029676	78.68	HLA-DQA10102-DQB10601	DT toxin B
162	FAAYNFVESIINLFQ	B0I1U1	B0I1U1_CORUL	FVESIINLF	0.039816	70.09	HLA-DQA10102-DQB10601	DT toxin B
163	AAYNFVESIINLFQV	B0I1U1	B0I1U1_CORUL	FVESIINLF	0.045319	65.64	HLA-DQA10102-DQB10601	DT toxin B
164	AYNFVESIINLFQVV	B0I1U1	B0I1U1_CORUL	FVESIINLF	0.05115	61.29	HLA-DQA10102-DQB10601	DT toxin B
165	YNFVESIINLFQVVH	B0I1U1	B0I1U1_CORUL	VESIINLFQ	0.049691	62.36	HLA-DQA10102-DQB10601	DT toxin B
166	NFVESIINLFQVVHN	B0I1U1	B0I1U1_CORUL	ESIINLFQV	0.046117	64.99	HLA-DQA10102-DQB10601	DT toxin B
167	FVESIINLFQVVHNS	B0I1U1	B0I1U1_CORUL	INLFQVVHN	0.072547	47.45	HLA-DQA10102-DQB10601	DT toxin B
168	VESIINLFQVVHNSY	B0I1U1	B0I1U1_CORUL	NLFQVVHNS	0.096909	35.92	HLA-DQA10102-DQB10601	DT toxin B
169	ESIINLFQVVHNSYN	B0I1U1	B0I1U1_CORUL	NLFQVVHNS	0.133018	24.17	HLA-DQA10102-DQB10601	DT toxin B
170	SIINLFQVVHNSYNR	B0I1U1	B0I1U1_CORUL	NLFQVVHNS	0.132773	24.23	HLA-DQA10102-DQB10601	DT toxin B
171	IINLFQVVHNSYNRP	B0I1U1	B0I1U1_CORUL	NLFQVVHNS	0.101575	34.06	HLA-DQA10102-DQB10601	DT toxin B
172	INLFQVVHNSYNRPA	B0I1U1	B0I1U1_CORUL	VHNSYNRPA	0.154329	19.35	HLA-DQA10102-DQB10601	DT toxin B
173	NLFQVVHNSYNRPAY	B0I1U1	B0I1U1_CORUL	VHNSYNRPA	0.254254	7.08	HLA-DQA10102-DQB10601	DT toxin B
174	LFQVVHNSYNRPAYS	B0I1U1	B0I1U1_CORUL	VHNSYNRPA	0.343239	2.94	HLA-DQA10102-DQB10601	DT toxin B
175	FQVVHNSYNRPAYSP	B0I1U1	B0I1U1_CORUL	VHNSYNRPA	0.441117	1.04	HLA-DQA10102-DQB10601	DT toxin B
176	QVVHNSYNRPAYSPG	B0I1U1	B0I1U1_CORUL	VHNSYNRPA	0.413855	1.42	HLA-DQA10102-DQB10601	DT toxin B
177	VVHNSYNRPAYSPGH	B0I1U1	B0I1U1_CORUL	NSYNRPAYS	0.356969	2.56	HLA-DQA10102-DQB10601	DT toxin B
178	VHNSYNRPAYSPGHK	B0I1U1	B0I1U1_CORUL	NSYNRPAYS	0.246905	7.62	HLA-DQA10102-DQB10601	DT toxin B
179	HNSYNRPAYSPGHKT	B0I1U1	B0I1U1_CORUL	NRPAYSPGH	0.170003	16.43	HLA-DQA10102-DQB10601	DT toxin B
180	NSYNRPAYSPGHKTQ	B0I1U1	B0I1U1_CORUL	NRPAYSPGH	0.168715	16.66	HLA-DQA10102-DQB10601	DT toxin B
181	SYNRPAYSPGHKTQP	B0I1U1	B0I1U1_CORUL	NRPAYSPGH	0.131758	24.51	HLA-DQA10102-DQB10601	DT toxin B
182	YNRPAYSPGHKTQPF	B0I1U1	B0I1U1_CORUL	PAYSPGHKT	0.099933	34.72	HLA-DQA10102-DQB10601	DT toxin B
183	NRPAYSPGHKTQPFV	B0I1U1	B0I1U1_CORUL	PAYSPGHKT	0.068426	49.82	HLA-DQA10102-DQB10601	DT toxin B
184	RPAYSPGHKTQPFVH	B0I1U1	B0I1U1_CORUL	PAYSPGHKT	0.042411	67.99	HLA-DQA10102-DQB10601	DT toxin B
185	PAYSPGHKTQPFVHG	B0I1U1	B0I1U1_CORUL	GHKTQPFVH	0.045984	65.1	HLA-DQA10102-DQB10601	DT toxin B
186	AYSPGHKTQPFVHGG	B0I1U1	B0I1U1_CORUL	GHKTQPFVH	0.063593	52.8	HLA-DQA10102-DQB10601	DT toxin B
187	YSPGHKTQPFVHGGY	B0I1U1	B0I1U1_CORUL	GHKTQPFVH	0.069826	48.99	HLA-DQA10102-DQB10601	DT toxin B
188	SPGHKTQPFVHGGYA	B0I1U1	B0I1U1_CORUL	GHKTQPFVH	0.065705	51.49	HLA-DQA10102-DQB10601	DT toxin B
189	PGHKTQPFVHGGYAA	B0I1U1	B0I1U1_CORUL	KTQPFVHGG	0.047375	64.07	HLA-DQA10102-DQB10601	DT toxin B
190	GHKTQPFVHGGYAAS	B0I1U1	B0I1U1_CORUL	FVHGGYAAS	0.04548	65.51	HLA-DQA10102-DQB10601	DT toxin B
191	HKTQPFVHGGYAASW	B0I1U1	B0I1U1_CORUL	VHGGYAASW	0.098881	35.15	HLA-DQA10102-DQB10601	DT toxin B
192	KTQPFVHGGYAASWN	B0I1U1	B0I1U1_CORUL	VHGGYAASW	0.18052	14.68	HLA-DQA10102-DQB10601	DT toxin B
193	TQPFVHGGYAASWNT	B0I1U1	B0I1U1_CORUL	VHGGYAASW	0.226618	9.31	HLA-DQA10102-DQB10601	DT toxin B
194	QPFVHGGYAASWNTV	B0I1U1	B0I1U1_CORUL	VHGGYAASW	0.222845	9.64	HLA-DQA10102-DQB10601	DT toxin B
195	PFVHGGYAASWNTVE	B0I1U1	B0I1U1_CORUL	VHGGYAASW	0.153632	19.49	HLA-DQA10102-DQB10601	DT toxin B
196	FVHGGYAASWNTVED	B0I1U1	B0I1U1_CORUL	GGYAASWNT	0.140615	22.31	HLA-DQA10102-DQB10601	DT toxin B
197	VHGGYAASWNTVEDS	B0I1U1	B0I1U1_CORUL	YAASWNTVE	0.137389	23.09	HLA-DQA10102-DQB10601	DT toxin B
198	HGGYAASWNTVEDSI	B0I1U1	B0I1U1_CORUL	ASWNTVEDS	0.141494	22.09	HLA-DQA10102-DQB10601	DT toxin B
199	GGYAASWNTVEDSII	B0I1U1	B0I1U1_CORUL	ASWNTVEDS	0.13065	24.8	HLA-DQA10102-DQB10601	DT toxin B
200	GYAASWNTVEDSIIK	B0I1U1	B0I1U1_CORUL	ASWNTVEDS	0.153318	19.55	HLA-DQA10102-DQB10601	DT toxin B
201	YAASWNTVEDSIIKT	B0I1U1	B0I1U1_CORUL	WNTVEDSII	0.111895	30.31	HLA-DQA10102-DQB10601	DT toxin B
202	AASWNTVEDSIIKTG	B0I1U1	B0I1U1_CORUL	VEDSIIKTG	0.169238	16.57	HLA-DQA10102-DQB10601	DT toxin B
203	ASWNTVEDSIIKTGF	B0I1U1	B0I1U1_CORUL	VEDSIIKTG	0.235652	8.5	HLA-DQA10102-DQB10601	DT toxin B
204	SWNTVEDSIIKTGFQ	B0I1U1	B0I1U1_CORUL	VEDSIIKTG	0.318917	3.73	HLA-DQA10102-DQB10601	DT toxin B
205	WNTVEDSIIKTGFQG	B0I1U1	B0I1U1_CORUL	VEDSIIKTG	0.364985	2.38	HLA-DQA10102-DQB10601	DT toxin B
206	NTVEDSIIKTGFQGE	B0I1U1	B0I1U1_CORUL	VEDSIIKTG	0.307636	4.14	HLA-DQA10102-DQB10601	DT toxin B
207	TVEDSIIKTGFQGES	B0I1U1	B0I1U1_CORUL	VEDSIIKTG	0.167401	16.9	HLA-DQA10102-DQB10601	DT toxin B
208	VEDSIIKTGFQGESG	B0I1U1	B0I1U1_CORUL	IKTGFQGES	0.109906	31	HLA-DQA10102-DQB10601	DT toxin B
209	EDSIIKTGFQGESGH	B0I1U1	B0I1U1_CORUL	IKTGFQGES	0.141529	22.08	HLA-DQA10102-DQB10601	DT toxin B
210	DSIIKTGFQGESGHD	B0I1U1	B0I1U1_CORUL	IKTGFQGES	0.177983	15.06	HLA-DQA10102-DQB10601	DT toxin B
211	SIIKTGFQGESGHDI	B0I1U1	B0I1U1_CORUL	KTGFQGESG	0.121985	27.2	HLA-DQA10102-DQB10601	DT toxin B
212	IIKTGFQGESGHDIK	B0I1U1	B0I1U1_CORUL	KTGFQGESG	0.087421	39.96	HLA-DQA10102-DQB10601	DT toxin B
213	IKTGFQGESGHDIKI	B0I1U1	B0I1U1_CORUL	FQGESGHDI	0.074215	46.54	HLA-DQA10102-DQB10601	DT toxin B
214	KTGFQGESGHDIKIT	B0I1U1	B0I1U1_CORUL	FQGESGHDI	0.097136	35.83	HLA-DQA10102-DQB10601	DT toxin B
215	TGFQGESGHDIKITA	B0I1U1	B0I1U1_CORUL	ESGHDIKIT	0.115153	29.25	HLA-DQA10102-DQB10601	DT toxin B
216	GFQGESGHDIKITAE	B0I1U1	B0I1U1_CORUL	ESGHDIKIT	0.153161	19.58	HLA-DQA10102-DQB10601	DT toxin B
217	FQGESGHDIKITAEN	B0I1U1	B0I1U1_CORUL	ESGHDIKIT	0.170912	16.26	HLA-DQA10102-DQB10601	DT toxin B
218	QGESGHDIKITAENT	B0I1U1	B0I1U1_CORUL	ESGHDIKIT	0.145423	21.22	HLA-DQA10102-DQB10601	DT toxin B
219	GESGHDIKITAENTP	B0I1U1	B0I1U1_CORUL	GHDIKITAE	0.144441	21.43	HLA-DQA10102-DQB10601	DT toxin B
220	ESGHDIKITAENTPL	B0I1U1	B0I1U1_CORUL	GHDIKITAE	0.103988	33.14	HLA-DQA10102-DQB10601	DT toxin B
221	SGHDIKITAENTPLP	B0I1U1	B0I1U1_CORUL	DIKITAENT	0.10715	31.96	HLA-DQA10102-DQB10601	DT toxin B
222	GHDIKITAENTPLPI	B0I1U1	B0I1U1_CORUL	IKITAENTP	0.102874	33.56	HLA-DQA10102-DQB10601	DT toxin B
223	HDIKITAENTPLPIA	B0I1U1	B0I1U1_CORUL	ITAENTPLP	0.107021	32	HLA-DQA10102-DQB10601	DT toxin B
224	DIKITAENTPLPIAG	B0I1U1	B0I1U1_CORUL	TAENTPLPI	0.130114	24.95	HLA-DQA10102-DQB10601	DT toxin B
225	IKITAENTPLPIAGV	B0I1U1	B0I1U1_CORUL	TAENTPLPI	0.128326	25.42	HLA-DQA10102-DQB10601	DT toxin B
226	KITAENTPLPIAGVL	B0I1U1	B0I1U1_CORUL	NTPLPIAGV	0.123213	26.84	HLA-DQA10102-DQB10601	DT toxin B
227	ITAENTPLPIAGVLL	B0I1U1	B0I1U1_CORUL	NTPLPIAGV	0.088533	39.46	HLA-DQA10102-DQB10601	DT toxin B
228	TAENTPLPIAGVLLP	B0I1U1	B0I1U1_CORUL	NTPLPIAGV	0.101598	34.05	HLA-DQA10102-DQB10601	DT toxin B
229	AENTPLPIAGVLLPT	B0I1U1	B0I1U1_CORUL	NTPLPIAGV	0.08337	41.9	HLA-DQA10102-DQB10601	DT toxin B
230	ENTPLPIAGVLLPTI	B0I1U1	B0I1U1_CORUL	PIAGVLLPT	0.100924	34.32	HLA-DQA10102-DQB10601	DT toxin B
231	NTPLPIAGVLLPTIP	B0I1U1	B0I1U1_CORUL	PIAGVLLPT	0.183359	14.26	HLA-DQA10102-DQB10601	DT toxin B
232	TPLPIAGVLLPTIPG	B0I1U1	B0I1U1_CORUL	IAGVLLPTI	0.236239	8.46	HLA-DQA10102-DQB10601	DT toxin B
233	PLPIAGVLLPTIPGK	B0I1U1	B0I1U1_CORUL	IAGVLLPTI	0.243149	7.93	HLA-DQA10102-DQB10601	DT toxin B
234	LPIAGVLLPTIPGKL	B0I1U1	B0I1U1_CORUL	IAGVLLPTI	0.137555	23.05	HLA-DQA10102-DQB10601	DT toxin B
235	PIAGVLLPTIPGKLD	B0I1U1	B0I1U1_CORUL	IAGVLLPTI	0.108442	31.51	HLA-DQA10102-DQB10601	DT toxin B
236	IAGVLLPTIPGKLDV	B0I1U1	B0I1U1_CORUL	LLPTIPGKL	0.057327	56.9	HLA-DQA10102-DQB10601	DT toxin B
237	AGVLLPTIPGKLDVN	B0I1U1	B0I1U1_CORUL	LLPTIPGKL	0.066016	51.3	HLA-DQA10102-DQB10601	DT toxin B
238	GVLLPTIPGKLDVNK	B0I1U1	B0I1U1_CORUL	TIPGKLDVN	0.05951	55.37	HLA-DQA10102-DQB10601	DT toxin B
239	VLLPTIPGKLDVNKS	B0I1U1	B0I1U1_CORUL	TIPGKLDVN	0.062087	53.73	HLA-DQA10102-DQB10601	DT toxin B
240	LLPTIPGKLDVNKSK	B0I1U1	B0I1U1_CORUL	TIPGKLDVN	0.087494	39.93	HLA-DQA10102-DQB10601	DT toxin B
241	LPTIPGKLDVNKSKT	B0I1U1	B0I1U1_CORUL	TIPGKLDVN	0.073275	47.05	HLA-DQA10102-DQB10601	DT toxin B
242	PTIPGKLDVNKSKTH	B0I1U1	B0I1U1_CORUL	PGKLDVNKS	0.056103	57.75	HLA-DQA10102-DQB10601	DT toxin B
243	TIPGKLDVNKSKTHI	B0I1U1	B0I1U1_CORUL	PGKLDVNKS	0.032807	75.93	HLA-DQA10102-DQB10601	DT toxin B
244	IPGKLDVNKSKTHIS	B0I1U1	B0I1U1_CORUL	VNKSKTHIS	0.165348	17.29	HLA-DQA10102-DQB10601	DT toxin B
245	PGKLDVNKSKTHISV	B0I1U1	B0I1U1_CORUL	VNKSKTHIS	0.274736	5.76	HLA-DQA10102-DQB10601	DT toxin B
246	GKLDVNKSKTHISVN	B0I1U1	B0I1U1_CORUL	VNKSKTHIS	0.34177	2.98	HLA-DQA10102-DQB10601	DT toxin B
247	KLDVNKSKTHISVNG	B0I1U1	B0I1U1_CORUL	VNKSKTHIS	0.38224	2.01	HLA-DQA10102-DQB10601	DT toxin B
248	LDVNKSKTHISVNGR	B0I1U1	B0I1U1_CORUL	VNKSKTHIS	0.300757	4.45	HLA-DQA10102-DQB10601	DT toxin B
249	DVNKSKTHISVNGRK	B0I1U1	B0I1U1_CORUL	VNKSKTHIS	0.213886	10.49	HLA-DQA10102-DQB10601	DT toxin B
250	VNKSKTHISVNGRKI	B0I1U1	B0I1U1_CORUL	SKTHISVNG	0.106504	32.19	HLA-DQA10102-DQB10601	DT toxin B
251	NKSKTHISVNGRKIR	B0I1U1	B0I1U1_CORUL	HISVNGRKI	0.09935	34.96	HLA-DQA10102-DQB10601	DT toxin B
252	KSKTHISVNGRKIRM	B0I1U1	B0I1U1_CORUL	HISVNGRKI	0.082769	42.19	HLA-DQA10102-DQB10601	DT toxin B
253	SKTHISVNGRKIRMR	B0I1U1	B0I1U1_CORUL	HISVNGRKI	0.075124	46.05	HLA-DQA10102-DQB10601	DT toxin B
254	KTHISVNGRKIRMRC	B0I1U1	B0I1U1_CORUL	HISVNGRKI	0.044064	66.65	HLA-DQA10102-DQB10601	DT toxin B
255	THISVNGRKIRMRCR	B0I1U1	B0I1U1_CORUL	HISVNGRKI	0.023734	84.02	HLA-DQA10102-DQB10601	DT toxin B
256	HISVNGRKIRMRCRA	B0I1U1	B0I1U1_CORUL	VNGRKIRMR	0.013002	93.08	HLA-DQA10102-DQB10601	DT toxin B
257	ISVNGRKIRMRCRAI	B0I1U1	B0I1U1_CORUL	VNGRKIRMR	0.008713	95	HLA-DQA10102-DQB10601	DT toxin B
258	SVNGRKIRMRCRAID	B0I1U1	B0I1U1_CORUL	KIRMRCRAI	0.015235	91.33	HLA-DQA10102-DQB10601	DT toxin B
259	VNGRKIRMRCRAIDD	B0I1U1	B0I1U1_CORUL	KIRMRCRAI	0.022128	85.46	HLA-DQA10102-DQB10601	DT toxin B
260	NGRKIRMRCRAIDDA	B0I1U1	B0I1U1_CORUL	KIRMRCRAI	0.028737	79.51	HLA-DQA10102-DQB10601	DT toxin B
261	GRKIRMRCRAIDDAT	B0I1U1	B0I1U1_CORUL	MRCRAIDDA	0.027915	80.24	HLA-DQA10102-DQB10601	DT toxin B
262	RKIRMRCRAIDDATI	B0I1U1	B0I1U1_CORUL	MRCRAIDDA	0.031805	76.81	HLA-DQA10102-DQB10601	DT toxin B
263	KIRMRCRAIDDATIF	B0I1U1	B0I1U1_CORUL	CRAIDDATI	0.039878	70.04	HLA-DQA10102-DQB10601	DT toxin B
264	IRMRCRAIDDATIFC	B0I1U1	B0I1U1_CORUL	CRAIDDATI	0.025203	82.69	HLA-DQA10102-DQB10601	DT toxin B
265	RMRCRAIDDATIFCR	B0I1U1	B0I1U1_CORUL	CRAIDDATI	0.026828	81.22	HLA-DQA10102-DQB10601	DT toxin B
266	MRCRAIDDATIFCRP	B0I1U1	B0I1U1_CORUL	IDDATIFCR	0.022659	85	HLA-DQA10102-DQB10601	DT toxin B
267	RCRAIDDATIFCRPK	B0I1U1	B0I1U1_CORUL	IDDATIFCR	0.031185	77.36	HLA-DQA10102-DQB10601	DT toxin B
268	CRAIDDATIFCRPKT	B0I1U1	B0I1U1_CORUL	IDDATIFCR	0.03492	74.13	HLA-DQA10102-DQB10601	DT toxin B
269	RAIDDATIFCRPKTP	B0I1U1	B0I1U1_CORUL	IDDATIFCR	0.050181	62	HLA-DQA10102-DQB10601	DT toxin B
270	AIDDATIFCRPKTPV	B0I1U1	B0I1U1_CORUL	DATIFCRPK	0.035399	73.74	HLA-DQA10102-DQB10601	DT toxin B
271	IDDATIFCRPKTPVY	B0I1U1	B0I1U1_CORUL	TIFCRPKTP	0.021156	86.31	HLA-DQA10102-DQB10601	DT toxin B
272	DDATIFCRPKTPVYV	B0I1U1	B0I1U1_CORUL	TIFCRPKTP	0.022691	84.97	HLA-DQA10102-DQB10601	DT toxin B
273	DATIFCRPKTPVYVG	B0I1U1	B0I1U1_CORUL	CRPKTPVYV	0.022416	85.21	HLA-DQA10102-DQB10601	DT toxin B
274	ATIFCRPKTPVYVGN	B0I1U1	B0I1U1_CORUL	CRPKTPVYV	0.023699	84.05	HLA-DQA10102-DQB10601	DT toxin B
275	TIFCRPKTPVYVGNG	B0I1U1	B0I1U1_CORUL	CRPKTPVYV	0.030735	77.75	HLA-DQA10102-DQB10601	DT toxin B
276	IFCRPKTPVYVGNGV	B0I1U1	B0I1U1_CORUL	KTPVYVGNG	0.035772	73.43	HLA-DQA10102-DQB10601	DT toxin B
277	FCRPKTPVYVGNGVH	B0I1U1	B0I1U1_CORUL	KTPVYVGNG	0.045531	65.46	HLA-DQA10102-DQB10601	DT toxin B
278	CRPKTPVYVGNGVHA	B0I1U1	B0I1U1_CORUL	KTPVYVGNG	0.062769	53.31	HLA-DQA10102-DQB10601	DT toxin B
279	RPKTPVYVGNGVHAN	B0I1U1	B0I1U1_CORUL	YVGNGVHAN	0.138947	22.71	HLA-DQA10102-DQB10601	DT toxin B
280	PKTPVYVGNGVHANL	B0I1U1	B0I1U1_CORUL	YVGNGVHAN	0.175854	15.41	HLA-DQA10102-DQB10601	DT toxin B
281	KTPVYVGNGVHANLH	B0I1U1	B0I1U1_CORUL	YVGNGVHAN	0.226187	9.35	HLA-DQA10102-DQB10601	DT toxin B
282	TPVYVGNGVHANLHV	B0I1U1	B0I1U1_CORUL	YVGNGVHAN	0.228045	9.18	HLA-DQA10102-DQB10601	DT toxin B
283	PVYVGNGVHANLHVA	B0I1U1	B0I1U1_CORUL	YVGNGVHAN	0.211874	10.69	HLA-DQA10102-DQB10601	DT toxin B
284	VYVGNGVHANLHVAF	B0I1U1	B0I1U1_CORUL	GVHANLHVA	0.236897	8.41	HLA-DQA10102-DQB10601	DT toxin B
285	YVGNGVHANLHVAFH	B0I1U1	B0I1U1_CORUL	GVHANLHVA	0.280841	5.41	HLA-DQA10102-DQB10601	DT toxin B
286	VGNGVHANLHVAFHR	B0I1U1	B0I1U1_CORUL	GVHANLHVA	0.322919	3.6	HLA-DQA10102-DQB10601	DT toxin B
287	GNGVHANLHVAFHRS	B0I1U1	B0I1U1_CORUL	GVHANLHVA	0.243416	7.91	HLA-DQA10102-DQB10601	DT toxin B
288	NGVHANLHVAFHRSS	B0I1U1	B0I1U1_CORUL	GVHANLHVA	0.146366	21.01	HLA-DQA10102-DQB10601	DT toxin B
289	GVHANLHVAFHRSSS	B0I1U1	B0I1U1_CORUL	NLHVAFHRS	0.128022	25.5	HLA-DQA10102-DQB10601	DT toxin B
290	VHANLHVAFHRSSSE	B0I1U1	B0I1U1_CORUL	LHVAFHRSS	0.165447	17.27	HLA-DQA10102-DQB10601	DT toxin B
291	HANLHVAFHRSSSEK	B0I1U1	B0I1U1_CORUL	LHVAFHRSS	0.170713	16.3	HLA-DQA10102-DQB10601	DT toxin B
292	ANLHVAFHRSSSEKI	B0I1U1	B0I1U1_CORUL	LHVAFHRSS	0.150666	20.08	HLA-DQA10102-DQB10601	DT toxin B
293	NLHVAFHRSSSEKIH	B0I1U1	B0I1U1_CORUL	FHRSSSEKI	0.149323	20.37	HLA-DQA10102-DQB10601	DT toxin B
294	LHVAFHRSSSEKIHS	B0I1U1	B0I1U1_CORUL	FHRSSSEKI	0.155381	19.14	HLA-DQA10102-DQB10601	DT toxin B
295	HVAFHRSSSEKIHSD	B0I1U1	B0I1U1_CORUL	FHRSSSEKI	0.198199	12.29	HLA-DQA10102-DQB10601	DT toxin B
296	VAFHRSSSEKIHSDE	B0I1U1	B0I1U1_CORUL	FHRSSSEKI	0.207579	11.15	HLA-DQA10102-DQB10601	DT toxin B
297	AFHRSSSEKIHSDET	B0I1U1	B0I1U1_CORUL	SSSEKIHSD	0.178043	15.05	HLA-DQA10102-DQB10601	DT toxin B
298	FHRSSSEKIHSDETP	B0I1U1	B0I1U1_CORUL	SSSEKIHSD	0.163895	17.56	HLA-DQA10102-DQB10601	DT toxin B
299	HRSSSEKIHSDETPL	B0I1U1	B0I1U1_CORUL	SSSEKIHSD	0.122594	27.02	HLA-DQA10102-DQB10601	DT toxin B
300	RSSSEKIHSDETPLS	B0I1U1	B0I1U1_CORUL	IHSDETPLS	0.134373	23.82	HLA-DQA10102-DQB10601	DT toxin B
301	SSSEKIHSDETPLSS	B0I1U1	B0I1U1_CORUL	IHSDETPLS	0.181512	14.53	HLA-DQA10102-DQB10601	DT toxin B
302	SSEKIHSDETPLSSI	B0I1U1	B0I1U1_CORUL	IHSDETPLS	0.206459	11.28	HLA-DQA10102-DQB10601	DT toxin B
303	SEKIHSDETPLSSID	B0I1U1	B0I1U1_CORUL	IHSDETPLS	0.253537	7.13	HLA-DQA10102-DQB10601	DT toxin B
304	EKIHSDETPLSSIDV	B0I1U1	B0I1U1_CORUL	IHSDETPLS	0.19665	12.49	HLA-DQA10102-DQB10601	DT toxin B
305	KIHSDETPLSSIDVL	B0I1U1	B0I1U1_CORUL	IHSDETPLS	0.095014	36.7	HLA-DQA10102-DQB10601	DT toxin B
306	IHSDETPLSSIDVLG	B0I1U1	B0I1U1_CORUL	PLSSIDVLG	0.044716	66.12	HLA-DQA10102-DQB10601	DT toxin B
307	HSDETPLSSIDVLGY	B0I1U1	B0I1U1_CORUL	PLSSIDVLG	0.082746	42.2	HLA-DQA10102-DQB10601	DT toxin B
308	SDETPLSSIDVLGYQ	B0I1U1	B0I1U1_CORUL	PLSSIDVLG	0.155164	19.18	HLA-DQA10102-DQB10601	DT toxin B
309	DETPLSSIDVLGYQK	B0I1U1	B0I1U1_CORUL	LSSIDVLGY	0.224404	9.51	HLA-DQA10102-DQB10601	DT toxin B
310	ETPLSSIDVLGYQKT	B0I1U1	B0I1U1_CORUL	LSSIDVLGY	0.191668	13.14	HLA-DQA10102-DQB10601	DT toxin B
311	TPLSSIDVLGYQKTV	B0I1U1	B0I1U1_CORUL	LSSIDVLGY	0.099475	34.91	HLA-DQA10102-DQB10601	DT toxin B
312	PLSSIDVLGYQKTVD	B0I1U1	B0I1U1_CORUL	LSSIDVLGY	0.047495	63.98	HLA-DQA10102-DQB10601	DT toxin B
313	LSSIDVLGYQKTVDH	B0I1U1	B0I1U1_CORUL	DVLGYQKTV	0.035746	73.45	HLA-DQA10102-DQB10601	DT toxin B
314	SSIDVLGYQKTVDHT	B0I1U1	B0I1U1_CORUL	DVLGYQKTV	0.042935	67.57	HLA-DQA10102-DQB10601	DT toxin B
315	SIDVLGYQKTVDHTK	B0I1U1	B0I1U1_CORUL	LGYQKTVDH	0.047316	64.11	HLA-DQA10102-DQB10601	DT toxin B
316	IDVLGYQKTVDHTKV	B0I1U1	B0I1U1_CORUL	YQKTVDHTK	0.05378	59.38	HLA-DQA10102-DQB10601	DT toxin B
317	DVLGYQKTVDHTKVN	B0I1U1	B0I1U1_CORUL	YQKTVDHTK	0.065261	51.77	HLA-DQA10102-DQB10601	DT toxin B
318	VLGYQKTVDHTKVNS	B0I1U1	B0I1U1_CORUL	YQKTVDHTK	0.072646	47.4	HLA-DQA10102-DQB10601	DT toxin B
319	LGYQKTVDHTKVNSK	B0I1U1	B0I1U1_CORUL	VDHTKVNSK	0.084397	41.41	HLA-DQA10102-DQB10601	DT toxin B
320	GYQKTVDHTKVNSKL	B0I1U1	B0I1U1_CORUL	VDHTKVNSK	0.088255	39.59	HLA-DQA10102-DQB10601	DT toxin B
321	YQKTVDHTKVNSKLS	B0I1U1	B0I1U1_CORUL	VDHTKVNSK	0.099112	35.06	HLA-DQA10102-DQB10601	DT toxin B
322	QKTVDHTKVNSKLSL	B0I1U1	B0I1U1_CORUL	VDHTKVNSK	0.09914	35.04	HLA-DQA10102-DQB10601	DT toxin B
323	KTVDHTKVNSKLSLF	B0I1U1	B0I1U1_CORUL	VDHTKVNSK	0.072747	47.34	HLA-DQA10102-DQB10601	DT toxin B
324	TVDHTKVNSKLSLFA	B0I1U1	B0I1U1_CORUL	HTKVNSKLS	0.061222	54.26	HLA-DQA10102-DQB10601	DT toxin B
325	VDHTKVNSKLSLFAE	B0I1U1	B0I1U1_CORUL	VNSKLSLFA	0.05943	55.42	HLA-DQA10102-DQB10601	DT toxin B
326	DHTKVNSKLSLFAEV	B0I1U1	B0I1U1_CORUL	VNSKLSLFA	0.059509	55.37	HLA-DQA10102-DQB10601	DT toxin B
327	HTKVNSKLSLFAEVK	B0I1U1	B0I1U1_CORUL	VNSKLSLFA	0.085175	41.04	HLA-DQA10102-DQB10601	DT toxin B
328	TKVNSKLSLFAEVKS	B0I1U1	B0I1U1_CORUL	SKLSLFAEV	0.071649	47.95	HLA-DQA10102-DQB10601	DT toxin B
1	SVGSSLSCINLDWDA	C5IC92	C5IC92_CORUL	SSLSCINLD	0.068217	49.94	HLA-DQA10102-DQB10601	DT toxin B
2	VGSSLSCINLDWDAI	C5IC92	C5IC92_CORUL	SSLSCINLD	0.041102	69.05	HLA-DQA10102-DQB10601	DT toxin B
3	GSSLSCINLDWDAIR	C5IC92	C5IC92_CORUL	LSCINLDWD	0.033925	74.95	HLA-DQA10102-DQB10601	DT toxin B
4	SSLSCINLDWDAIRD	C5IC92	C5IC92_CORUL	LSCINLDWD	0.034904	74.15	HLA-DQA10102-DQB10601	DT toxin B
5	SLSCINLDWDAIRDK	C5IC92	C5IC92_CORUL	INLDWDAIR	0.04052	69.52	HLA-DQA10102-DQB10601	DT toxin B
6	LSCINLDWDAIRDKT	C5IC92	C5IC92_CORUL	NLDWDAIRD	0.047	64.34	HLA-DQA10102-DQB10601	DT toxin B
7	SCINLDWDAIRDKTK	C5IC92	C5IC92_CORUL	NLDWDAIRD	0.054678	58.75	HLA-DQA10102-DQB10601	DT toxin B
8	CINLDWDAIRDKTKT	C5IC92	C5IC92_CORUL	NLDWDAIRD	0.036376	72.93	HLA-DQA10102-DQB10601	DT toxin B
9	INLDWDAIRDKTKTK	C5IC92	C5IC92_CORUL	WDAIRDKTK	0.035549	73.61	HLA-DQA10102-DQB10601	DT toxin B
10	NLDWDAIRDKTKTKI	C5IC92	C5IC92_CORUL	WDAIRDKTK	0.027698	80.43	HLA-DQA10102-DQB10601	DT toxin B
11	LDWDAIRDKTKTKIE	C5IC92	C5IC92_CORUL	WDAIRDKTK	0.021082	86.37	HLA-DQA10102-DQB10601	DT toxin B
12	DWDAIRDKTKTKIES	C5IC92	C5IC92_CORUL	IRDKTKTKI	0.017837	89.2	HLA-DQA10102-DQB10601	DT toxin B
13	WDAIRDKTKTKIESL	C5IC92	C5IC92_CORUL	KTKTKIESL	0.023508	84.23	HLA-DQA10102-DQB10601	DT toxin B
14	DAIRDKTKTKIESLK	C5IC92	C5IC92_CORUL	KTKTKIESL	0.041789	68.49	HLA-DQA10102-DQB10601	DT toxin B
15	AIRDKTKTKIESLKE	C5IC92	C5IC92_CORUL	KTKTKIESL	0.06719	50.58	HLA-DQA10102-DQB10601	DT toxin B
16	IRDKTKTKIESLKEH	C5IC92	C5IC92_CORUL	KTKTKIESL	0.083394	41.89	HLA-DQA10102-DQB10601	DT toxin B
17	RDKTKTKIESLKEHG	C5IC92	C5IC92_CORUL	KTKTKIESL	0.060722	54.57	HLA-DQA10102-DQB10601	DT toxin B
18	DKTKTKIESLKEHGP	C5IC92	C5IC92_CORUL	KTKIESLKE	0.061488	54.1	HLA-DQA10102-DQB10601	DT toxin B
19	KTKTKIESLKEHGPI	C5IC92	C5IC92_CORUL	IESLKEHGP	0.057303	56.91	HLA-DQA10102-DQB10601	DT toxin B
20	TKTKIESLKEHGPIK	C5IC92	C5IC92_CORUL	IESLKEHGP	0.068649	49.69	HLA-DQA10102-DQB10601	DT toxin B
21	KTKIESLKEHGPIKN	C5IC92	C5IC92_CORUL	IESLKEHGP	0.077939	44.59	HLA-DQA10102-DQB10601	DT toxin B
22	TKIESLKEHGPIKNK	C5IC92	C5IC92_CORUL	IESLKEHGP	0.062039	53.76	HLA-DQA10102-DQB10601	DT toxin B
23	KIESLKEHGPIKNKM	C5IC92	C5IC92_CORUL	LKEHGPIKN	0.045283	65.67	HLA-DQA10102-DQB10601	DT toxin B
24	IESLKEHGPIKNKMS	C5IC92	C5IC92_CORUL	LKEHGPIKN	0.054144	59.13	HLA-DQA10102-DQB10601	DT toxin B
25	ESLKEHGPIKNKMSE	C5IC92	C5IC92_CORUL	LKEHGPIKN	0.058087	56.36	HLA-DQA10102-DQB10601	DT toxin B
26	SLKEHGPIKNKMSES	C5IC92	C5IC92_CORUL	HGPIKNKMS	0.061852	53.87	HLA-DQA10102-DQB10601	DT toxin B
27	LKEHGPIKNKMSESP	C5IC92	C5IC92_CORUL	HGPIKNKMS	0.071539	48.01	HLA-DQA10102-DQB10601	DT toxin B
28	KEHGPIKNKMSESPN	C5IC92	C5IC92_CORUL	PIKNKMSES	0.071355	48.12	HLA-DQA10102-DQB10601	DT toxin B
29	EHGPIKNKMSESPNK	C5IC92	C5IC92_CORUL	PIKNKMSES	0.083099	42.03	HLA-DQA10102-DQB10601	DT toxin B
30	HGPIKNKMSESPNKT	C5IC92	C5IC92_CORUL	NKMSESPNK	0.081955	42.59	HLA-DQA10102-DQB10601	DT toxin B
31	GPIKNKMSESPNKTV	C5IC92	C5IC92_CORUL	NKMSESPNK	0.079432	43.85	HLA-DQA10102-DQB10601	DT toxin B
32	PIKNKMSESPNKTVS	C5IC92	C5IC92_CORUL	NKMSESPNK	0.095919	36.33	HLA-DQA10102-DQB10601	DT toxin B
33	IKNKMSESPNKTVSE	C5IC92	C5IC92_CORUL	MSESPNKTV	0.100775	34.38	HLA-DQA10102-DQB10601	DT toxin B
34	KNKMSESPNKTVSEE	C5IC92	C5IC92_CORUL	MSESPNKTV	0.103175	33.45	HLA-DQA10102-DQB10601	DT toxin B
35	NKMSESPNKTVSEEK	C5IC92	C5IC92_CORUL	MSESPNKTV	0.071511	48.03	HLA-DQA10102-DQB10601	DT toxin B
36	KMSESPNKTVSEEKA	C5IC92	C5IC92_CORUL	NKTVSEEKA	0.133828	23.96	HLA-DQA10102-DQB10601	DT toxin B
37	MSESPNKTVSEEKAK	C5IC92	C5IC92_CORUL	NKTVSEEKA	0.237064	8.4	HLA-DQA10102-DQB10601	DT toxin B
38	SESPNKTVSEEKAKQ	C5IC92	C5IC92_CORUL	NKTVSEEKA	0.300216	4.47	HLA-DQA10102-DQB10601	DT toxin B
39	ESPNKTVSEEKAKQY	C5IC92	C5IC92_CORUL	NKTVSEEKA	0.307605	4.14	HLA-DQA10102-DQB10601	DT toxin B
40	SPNKTVSEEKAKQYL	C5IC92	C5IC92_CORUL	NKTVSEEKA	0.201126	11.92	HLA-DQA10102-DQB10601	DT toxin B
41	PNKTVSEEKAKQYLE	C5IC92	C5IC92_CORUL	NKTVSEEKA	0.110222	30.89	HLA-DQA10102-DQB10601	DT toxin B
42	NKTVSEEKAKQYLEE	C5IC92	C5IC92_CORUL	VSEEKAKQY	0.073804	46.76	HLA-DQA10102-DQB10601	DT toxin B
43	KTVSEEKAKQYLEEF	C5IC92	C5IC92_CORUL	EEKAKQYLE	0.059006	55.72	HLA-DQA10102-DQB10601	DT toxin B
44	TVSEEKAKQYLEEFH	C5IC92	C5IC92_CORUL	EEKAKQYLE	0.056798	57.27	HLA-DQA10102-DQB10601	DT toxin B
45	VSEEKAKQYLEEFHQ	C5IC92	C5IC92_CORUL	EEKAKQYLE	0.04128	68.91	HLA-DQA10102-DQB10601	DT toxin B
46	SEEKAKQYLEEFHQT	C5IC92	C5IC92_CORUL	AKQYLEEFH	0.032408	76.28	HLA-DQA10102-DQB10601	DT toxin B
47	EEKAKQYLEEFHQTA	C5IC92	C5IC92_CORUL	QYLEEFHQT	0.034974	74.09	HLA-DQA10102-DQB10601	DT toxin B
48	EKAKQYLEEFHQTAL	C5IC92	C5IC92_CORUL	QYLEEFHQT	0.029759	78.61	HLA-DQA10102-DQB10601	DT toxin B
49	KAKQYLEEFHQTALE	C5IC92	C5IC92_CORUL	QYLEEFHQT	0.037721	71.82	HLA-DQA10102-DQB10601	DT toxin B
50	AKQYLEEFHQTALEH	C5IC92	C5IC92_CORUL	EEFHQTALE	0.046277	64.87	HLA-DQA10102-DQB10601	DT toxin B
51	KQYLEEFHQTALEHP	C5IC92	C5IC92_CORUL	EEFHQTALE	0.0702	48.78	HLA-DQA10102-DQB10601	DT toxin B
52	QYLEEFHQTALEHPE	C5IC92	C5IC92_CORUL	FHQTALEHP	0.130908	24.73	HLA-DQA10102-DQB10601	DT toxin B
53	YLEEFHQTALEHPEL	C5IC92	C5IC92_CORUL	HQTALEHPE	0.139923	22.48	HLA-DQA10102-DQB10601	DT toxin B
54	LEEFHQTALEHPELS	C5IC92	C5IC92_CORUL	HQTALEHPE	0.167215	16.94	HLA-DQA10102-DQB10601	DT toxin B
55	EEFHQTALEHPELSE	C5IC92	C5IC92_CORUL	HQTALEHPE	0.179197	14.87	HLA-DQA10102-DQB10601	DT toxin B
56	EFHQTALEHPELSEL	C5IC92	C5IC92_CORUL	HQTALEHPE	0.113998	29.62	HLA-DQA10102-DQB10601	DT toxin B
57	FHQTALEHPELSELK	C5IC92	C5IC92_CORUL	TALEHPELS	0.091461	38.19	HLA-DQA10102-DQB10601	DT toxin B
58	HQTALEHPELSELKT	C5IC92	C5IC92_CORUL	LEHPELSEL	0.068941	49.52	HLA-DQA10102-DQB10601	DT toxin B
59	QTALEHPELSELKTV	C5IC92	C5IC92_CORUL	LEHPELSEL	0.061573	54.05	HLA-DQA10102-DQB10601	DT toxin B
60	TALEHPELSELKTVT	C5IC92	C5IC92_CORUL	PELSELKTV	0.0552	58.39	HLA-DQA10102-DQB10601	DT toxin B
61	ALEHPELSELKTVTG	C5IC92	C5IC92_CORUL	PELSELKTV	0.065967	51.33	HLA-DQA10102-DQB10601	DT toxin B
62	LEHPELSELKTVTGV	C5IC92	C5IC92_CORUL	PELSELKTV	0.086536	40.39	HLA-DQA10102-DQB10601	DT toxin B
63	EHPELSELKTVTGVN	C5IC92	C5IC92_CORUL	LSELKTVTG	0.096318	36.16	HLA-DQA10102-DQB10601	DT toxin B
64	HPELSELKTVTGVNS	C5IC92	C5IC92_CORUL	LSELKTVTG	0.103602	33.28	HLA-DQA10102-DQB10601	DT toxin B
65	PELSELKTVTGVNSV	C5IC92	C5IC92_CORUL	LSELKTVTG	0.086884	40.22	HLA-DQA10102-DQB10601	DT toxin B
66	ELSELKTVTGVNSVF	C5IC92	C5IC92_CORUL	LKTVTGVNS	0.067755	50.23	HLA-DQA10102-DQB10601	DT toxin B
67	LSELKTVTGVNSVFA	C5IC92	C5IC92_CORUL	VTGVNSVFA	0.11301	29.93	HLA-DQA10102-DQB10601	DT toxin B
68	SELKTVTGVNSVFAG	C5IC92	C5IC92_CORUL	VTGVNSVFA	0.194425	12.78	HLA-DQA10102-DQB10601	DT toxin B
69	ELKTVTGVNSVFAGA	C5IC92	C5IC92_CORUL	VTGVNSVFA	0.237528	8.36	HLA-DQA10102-DQB10601	DT toxin B
70	LKTVTGVNSVFAGAN	C5IC92	C5IC92_CORUL	VTGVNSVFA	0.289572	4.98	HLA-DQA10102-DQB10601	DT toxin B
71	KTVTGVNSVFAGANY	C5IC92	C5IC92_CORUL	VTGVNSVFA	0.281979	5.35	HLA-DQA10102-DQB10601	DT toxin B
72	TVTGVNSVFAGANYA	C5IC92	C5IC92_CORUL	VNSVFAGAN	0.19909	12.18	HLA-DQA10102-DQB10601	DT toxin B
73	VTGVNSVFAGANYAS	C5IC92	C5IC92_CORUL	SVFAGANYA	0.235801	8.49	HLA-DQA10102-DQB10601	DT toxin B
74	TGVNSVFAGANYASW	C5IC92	C5IC92_CORUL	SVFAGANYA	0.24261	7.98	HLA-DQA10102-DQB10601	DT toxin B
75	GVNSVFAGANYASWA	C5IC92	C5IC92_CORUL	SVFAGANYA	0.277329	5.6	HLA-DQA10102-DQB10601	DT toxin B
76	VNSVFAGANYASWAV	C5IC92	C5IC92_CORUL	VFAGANYAS	0.214338	10.44	HLA-DQA10102-DQB10601	DT toxin B
77	NSVFAGANYASWAVN	C5IC92	C5IC92_CORUL	VFAGANYAS	0.153933	19.43	HLA-DQA10102-DQB10601	DT toxin B
78	SVFAGANYASWAVNV	C5IC92	C5IC92_CORUL	NYASWAVNV	0.111828	30.34	HLA-DQA10102-DQB10601	DT toxin B
79	VFAGANYASWAVNVA	C5IC92	C5IC92_CORUL	NYASWAVNV	0.198647	12.24	HLA-DQA10102-DQB10601	DT toxin B
80	FAGANYASWAVNVAQ	C5IC92	C5IC92_CORUL	NYASWAVNV	0.302667	4.36	HLA-DQA10102-DQB10601	DT toxin B
81	AGANYASWAVNVAQV	C5IC92	C5IC92_CORUL	NYASWAVNV	0.333953	3.23	HLA-DQA10102-DQB10601	DT toxin B
82	GANYASWAVNVAQVV	C5IC92	C5IC92_CORUL	YASWAVNVA	0.294842	4.73	HLA-DQA10102-DQB10601	DT toxin B
83	ANYASWAVNVAQVVD	C5IC92	C5IC92_CORUL	SWAVNVAQV	0.253775	7.11	HLA-DQA10102-DQB10601	DT toxin B
84	NYASWAVNVAQVVDS	C5IC92	C5IC92_CORUL	SWAVNVAQV	0.22957	9.04	HLA-DQA10102-DQB10601	DT toxin B
85	YASWAVNVAQVVDSK	C5IC92	C5IC92_CORUL	VNVAQVVDS	0.254348	7.07	HLA-DQA10102-DQB10601	DT toxin B
86	ASWAVNVAQVVDSKT	C5IC92	C5IC92_CORUL	VNVAQVVDS	0.294827	4.73	HLA-DQA10102-DQB10601	DT toxin B
87	SWAVNVAQVVDSKTA	C5IC92	C5IC92_CORUL	VNVAQVVDS	0.348306	2.8	HLA-DQA10102-DQB10601	DT toxin B
88	WAVNVAQVVDSKTAD	C5IC92	C5IC92_CORUL	VNVAQVVDS	0.296538	4.64	HLA-DQA10102-DQB10601	DT toxin B
89	AVNVAQVVDSKTADN	C5IC92	C5IC92_CORUL	VAQVVDSKT	0.285011	5.2	HLA-DQA10102-DQB10601	DT toxin B
90	VNVAQVVDSKTADNL	C5IC92	C5IC92_CORUL	VVDSKTADN	0.236447	8.44	HLA-DQA10102-DQB10601	DT toxin B
91	NVAQVVDSKTADNLE	C5IC92	C5IC92_CORUL	VVDSKTADN	0.248468	7.49	HLA-DQA10102-DQB10601	DT toxin B
92	VAQVVDSKTADNLEK	C5IC92	C5IC92_CORUL	VVDSKTADN	0.284117	5.25	HLA-DQA10102-DQB10601	DT toxin B
93	AQVVDSKTADNLEKT	C5IC92	C5IC92_CORUL	VVDSKTADN	0.222619	9.66	HLA-DQA10102-DQB10601	DT toxin B
94	QVVDSKTADNLEKTT	C5IC92	C5IC92_CORUL	VVDSKTADN	0.135186	23.63	HLA-DQA10102-DQB10601	DT toxin B
95	VVDSKTADNLEKTTA	C5IC92	C5IC92_CORUL	SKTADNLEK	0.099131	35.05	HLA-DQA10102-DQB10601	DT toxin B
96	VDSKTADNLEKTTAA	C5IC92	C5IC92_CORUL	KTADNLEKT	0.08574	40.77	HLA-DQA10102-DQB10601	DT toxin B
97	DSKTADNLEKTTAAL	C5IC92	C5IC92_CORUL	KTADNLEKT	0.061583	54.04	HLA-DQA10102-DQB10601	DT toxin B
98	SKTADNLEKTTAALS	C5IC92	C5IC92_CORUL	LEKTTAALS	0.114304	29.52	HLA-DQA10102-DQB10601	DT toxin B
99	KTADNLEKTTAALSI	C5IC92	C5IC92_CORUL	LEKTTAALS	0.184806	14.05	HLA-DQA10102-DQB10601	DT toxin B
100	TADNLEKTTAALSIL	C5IC92	C5IC92_CORUL	LEKTTAALS	0.199481	12.13	HLA-DQA10102-DQB10601	DT toxin B
101	ADNLEKTTAALSILP	C5IC92	C5IC92_CORUL	LEKTTAALS	0.265896	6.3	HLA-DQA10102-DQB10601	DT toxin B
102	DNLEKTTAALSILPG	C5IC92	C5IC92_CORUL	LEKTTAALS	0.263709	6.44	HLA-DQA10102-DQB10601	DT toxin B
103	NLEKTTAALSILPGI	C5IC92	C5IC92_CORUL	TAALSILPG	0.216739	10.2	HLA-DQA10102-DQB10601	DT toxin B
104	LEKTTAALSILPGIG	C5IC92	C5IC92_CORUL	TAALSILPG	0.240097	8.17	HLA-DQA10102-DQB10601	DT toxin B
105	EKTTAALSILPGIGS	C5IC92	C5IC92_CORUL	TAALSILPG	0.252834	7.18	HLA-DQA10102-DQB10601	DT toxin B
106	KTTAALSILPGIGSV	C5IC92	C5IC92_CORUL	TAALSILPG	0.158616	18.54	HLA-DQA10102-DQB10601	DT toxin B
107	TTAALSILPGIGSVM	C5IC92	C5IC92_CORUL	ALSILPGIG	0.082212	42.46	HLA-DQA10102-DQB10601	DT toxin B
108	TAALSILPGIGSVMG	C5IC92	C5IC92_CORUL	ALSILPGIG	0.045486	65.5	HLA-DQA10102-DQB10601	DT toxin B
109	AALSILPGIGSVMGI	C5IC92	C5IC92_CORUL	ILPGIGSVM	0.030975	77.54	HLA-DQA10102-DQB10601	DT toxin B
110	ALSILPGIGSVMGIA	C5IC92	C5IC92_CORUL	ILPGIGSVM	0.044011	66.69	HLA-DQA10102-DQB10601	DT toxin B
111	LSILPGIGSVMGIAD	C5IC92	C5IC92_CORUL	GIGSVMGIA	0.10932	31.2	HLA-DQA10102-DQB10601	DT toxin B
112	SILPGIGSVMGIADG	C5IC92	C5IC92_CORUL	GIGSVMGIA	0.167591	16.87	HLA-DQA10102-DQB10601	DT toxin B
113	ILPGIGSVMGIADGA	C5IC92	C5IC92_CORUL	GIGSVMGIA	0.195522	12.64	HLA-DQA10102-DQB10601	DT toxin B
114	LPGIGSVMGIADGAV	C5IC92	C5IC92_CORUL	GIGSVMGIA	0.171654	16.13	HLA-DQA10102-DQB10601	DT toxin B
115	PGIGSVMGIADGAVH	C5IC92	C5IC92_CORUL	VMGIADGAV	0.182361	14.41	HLA-DQA10102-DQB10601	DT toxin B
116	GIGSVMGIADGAVHH	C5IC92	C5IC92_CORUL	VMGIADGAV	0.209779	10.9	HLA-DQA10102-DQB10601	DT toxin B
117	IGSVMGIADGAVHHN	C5IC92	C5IC92_CORUL	VMGIADGAV	0.288072	5.05	HLA-DQA10102-DQB10601	DT toxin B
118	GSVMGIADGAVHHNT	C5IC92	C5IC92_CORUL	IADGAVHHN	0.3547	2.62	HLA-DQA10102-DQB10601	DT toxin B
119	SVMGIADGAVHHNTE	C5IC92	C5IC92_CORUL	IADGAVHHN	0.410879	1.47	HLA-DQA10102-DQB10601	DT toxin B
120	VMGIADGAVHHNTEE	C5IC92	C5IC92_CORUL	IADGAVHHN	0.466362	0.77	HLA-DQA10102-DQB10601	DT toxin B
121	MGIADGAVHHNTEEI	C5IC92	C5IC92_CORUL	IADGAVHHN	0.371417	2.24	HLA-DQA10102-DQB10601	DT toxin B
122	GIADGAVHHNTEEIV	C5IC92	C5IC92_CORUL	IADGAVHHN	0.270321	6.03	HLA-DQA10102-DQB10601	DT toxin B
123	IADGAVHHNTEEIVA	C5IC92	C5IC92_CORUL	VHHNTEEIV	0.14921	20.39	HLA-DQA10102-DQB10601	DT toxin B
124	ADGAVHHNTEEIVAQ	C5IC92	C5IC92_CORUL	VHHNTEEIV	0.187173	13.73	HLA-DQA10102-DQB10601	DT toxin B
125	DGAVHHNTEEIVAQS	C5IC92	C5IC92_CORUL	VHHNTEEIV	0.222846	9.64	HLA-DQA10102-DQB10601	DT toxin B
126	GAVHHNTEEIVAQSI	C5IC92	C5IC92_CORUL	NTEEIVAQS	0.241674	8.05	HLA-DQA10102-DQB10601	DT toxin B
127	AVHHNTEEIVAQSIA	C5IC92	C5IC92_CORUL	NTEEIVAQS	0.267851	6.18	HLA-DQA10102-DQB10601	DT toxin B
128	VHHNTEEIVAQSIAL	C5IC92	C5IC92_CORUL	NTEEIVAQS	0.227991	9.18	HLA-DQA10102-DQB10601	DT toxin B
129	HHNTEEIVAQSIALS	C5IC92	C5IC92_CORUL	TEEIVAQSI	0.200227	12.03	HLA-DQA10102-DQB10601	DT toxin B
130	HNTEEIVAQSIALSS	C5IC92	C5IC92_CORUL	VAQSIALSS	0.253968	7.1	HLA-DQA10102-DQB10601	DT toxin B
131	NTEEIVAQSIALSSL	C5IC92	C5IC92_CORUL	VAQSIALSS	0.289479	4.98	HLA-DQA10102-DQB10601	DT toxin B
132	TEEIVAQSIALSSLM	C5IC92	C5IC92_CORUL	VAQSIALSS	0.291638	4.88	HLA-DQA10102-DQB10601	DT toxin B
133	EEIVAQSIALSSLMV	C5IC92	C5IC92_CORUL	VAQSIALSS	0.261091	6.61	HLA-DQA10102-DQB10601	DT toxin B
134	EIVAQSIALSSLMVA	C5IC92	C5IC92_CORUL	VAQSIALSS	0.150765	20.06	HLA-DQA10102-DQB10601	DT toxin B
135	IVAQSIALSSLMVAQ	C5IC92	C5IC92_CORUL	IALSSLMVA	0.130132	24.94	HLA-DQA10102-DQB10601	DT toxin B
136	VAQSIALSSLMVAQA	C5IC92	C5IC92_CORUL	IALSSLMVA	0.170355	16.36	HLA-DQA10102-DQB10601	DT toxin B
137	AQSIALSSLMVAQAI	C5IC92	C5IC92_CORUL	IALSSLMVA	0.156909	18.85	HLA-DQA10102-DQB10601	DT toxin B
138	QSIALSSLMVAQAIP	C5IC92	C5IC92_CORUL	LSSLMVAQA	0.149715	20.28	HLA-DQA10102-DQB10601	DT toxin B
139	SIALSSLMVAQAIPL	C5IC92	C5IC92_CORUL	LSSLMVAQA	0.094203	37.04	HLA-DQA10102-DQB10601	DT toxin B
140	IALSSLMVAQAIPLV	C5IC92	C5IC92_CORUL	LSSLMVAQA	0.062188	53.67	HLA-DQA10102-DQB10601	DT toxin B
141	ALSSLMVAQAIPLVG	C5IC92	C5IC92_CORUL	VAQAIPLVG	0.104485	32.95	HLA-DQA10102-DQB10601	DT toxin B
142	LSSLMVAQAIPLVGE	C5IC92	C5IC92_CORUL	VAQAIPLVG	0.22845	9.14	HLA-DQA10102-DQB10601	DT toxin B
143	SSLMVAQAIPLVGEL	C5IC92	C5IC92_CORUL	VAQAIPLVG	0.215411	10.33	HLA-DQA10102-DQB10601	DT toxin B
144	SLMVAQAIPLVGELV	C5IC92	C5IC92_CORUL	VAQAIPLVG	0.197544	12.38	HLA-DQA10102-DQB10601	DT toxin B
145	LMVAQAIPLVGELVD	C5IC92	C5IC92_CORUL	VAQAIPLVG	0.130162	24.93	HLA-DQA10102-DQB10601	DT toxin B
146	MVAQAIPLVGELVDL	C5IC92	C5IC92_CORUL	VAQAIPLVG	0.073354	47.01	HLA-DQA10102-DQB10601	DT toxin B
147	VAQAIPLVGELVDLG	C5IC92	C5IC92_CORUL	AIPLVGELV	0.032773	75.96	HLA-DQA10102-DQB10601	DT toxin B
148	AQAIPLVGELVDLGF	C5IC92	C5IC92_CORUL	LVGELVDLG	0.038059	71.54	HLA-DQA10102-DQB10601	DT toxin B
149	QAIPLVGELVDLGFA	C5IC92	C5IC92_CORUL	LVGELVDLG	0.049167	62.75	HLA-DQA10102-DQB10601	DT toxin B
150	AIPLVGELVDLGFAA	C5IC92	C5IC92_CORUL	LVGELVDLG	0.0563	57.62	HLA-DQA10102-DQB10601	DT toxin B
151	IPLVGELVDLGFAAY	C5IC92	C5IC92_CORUL	LVGELVDLG	0.038519	71.16	HLA-DQA10102-DQB10601	DT toxin B
152	PLVGELVDLGFAAYN	C5IC92	C5IC92_CORUL	VDLGFAAYN	0.035753	73.45	HLA-DQA10102-DQB10601	DT toxin B
153	LVGELVDLGFAAYNF	C5IC92	C5IC92_CORUL	VDLGFAAYN	0.039152	70.64	HLA-DQA10102-DQB10601	DT toxin B
154	VGELVDLGFAAYNFV	C5IC92	C5IC92_CORUL	VDLGFAAYN	0.055126	58.44	HLA-DQA10102-DQB10601	DT toxin B
155	GELVDLGFAAYNFVE	C5IC92	C5IC92_CORUL	VDLGFAAYN	0.084387	41.42	HLA-DQA10102-DQB10601	DT toxin B
156	ELVDLGFAAYNFVES	C5IC92	C5IC92_CORUL	LGFAAYNFV	0.078813	44.16	HLA-DQA10102-DQB10601	DT toxin B
157	LVDLGFAAYNFVESI	C5IC92	C5IC92_CORUL	LGFAAYNFV	0.051658	60.91	HLA-DQA10102-DQB10601	DT toxin B
158	VDLGFAAYNFVESII	C5IC92	C5IC92_CORUL	LGFAAYNFV	0.044807	66.05	HLA-DQA10102-DQB10601	DT toxin B
159	DLGFAAYNFVESIIN	C5IC92	C5IC92_CORUL	AAYNFVESI	0.045192	65.74	HLA-DQA10102-DQB10601	DT toxin B
160	LGFAAYNFVESIINL	C5IC92	C5IC92_CORUL	AAYNFVESI	0.031231	77.32	HLA-DQA10102-DQB10601	DT toxin B
161	GFAAYNFVESIINLF	C5IC92	C5IC92_CORUL	AAYNFVESI	0.029676	78.68	HLA-DQA10102-DQB10601	DT toxin B
162	FAAYNFVESIINLFQ	C5IC92	C5IC92_CORUL	FVESIINLF	0.039816	70.09	HLA-DQA10102-DQB10601	DT toxin B
163	AAYNFVESIINLFQV	C5IC92	C5IC92_CORUL	FVESIINLF	0.045319	65.64	HLA-DQA10102-DQB10601	DT toxin B
164	AYNFVESIINLFQVV	C5IC92	C5IC92_CORUL	FVESIINLF	0.05115	61.29	HLA-DQA10102-DQB10601	DT toxin B
165	YNFVESIINLFQVVH	C5IC92	C5IC92_CORUL	VESIINLFQ	0.049691	62.36	HLA-DQA10102-DQB10601	DT toxin B
166	NFVESIINLFQVVHN	C5IC92	C5IC92_CORUL	ESIINLFQV	0.046117	64.99	HLA-DQA10102-DQB10601	DT toxin B
167	FVESIINLFQVVHNS	C5IC92	C5IC92_CORUL	INLFQVVHN	0.072547	47.45	HLA-DQA10102-DQB10601	DT toxin B
168	VESIINLFQVVHNSY	C5IC92	C5IC92_CORUL	NLFQVVHNS	0.096909	35.92	HLA-DQA10102-DQB10601	DT toxin B
169	ESIINLFQVVHNSYN	C5IC92	C5IC92_CORUL	NLFQVVHNS	0.133018	24.17	HLA-DQA10102-DQB10601	DT toxin B
170	SIINLFQVVHNSYNR	C5IC92	C5IC92_CORUL	NLFQVVHNS	0.132773	24.23	HLA-DQA10102-DQB10601	DT toxin B
171	IINLFQVVHNSYNRP	C5IC92	C5IC92_CORUL	NLFQVVHNS	0.101575	34.06	HLA-DQA10102-DQB10601	DT toxin B
172	INLFQVVHNSYNRPA	C5IC92	C5IC92_CORUL	VHNSYNRPA	0.154329	19.35	HLA-DQA10102-DQB10601	DT toxin B
173	NLFQVVHNSYNRPAY	C5IC92	C5IC92_CORUL	VHNSYNRPA	0.254254	7.08	HLA-DQA10102-DQB10601	DT toxin B
174	LFQVVHNSYNRPAYS	C5IC92	C5IC92_CORUL	VHNSYNRPA	0.343239	2.94	HLA-DQA10102-DQB10601	DT toxin B
175	FQVVHNSYNRPAYSP	C5IC92	C5IC92_CORUL	VHNSYNRPA	0.441117	1.04	HLA-DQA10102-DQB10601	DT toxin B
176	QVVHNSYNRPAYSPG	C5IC92	C5IC92_CORUL	VHNSYNRPA	0.413855	1.42	HLA-DQA10102-DQB10601	DT toxin B
177	VVHNSYNRPAYSPGH	C5IC92	C5IC92_CORUL	NSYNRPAYS	0.356969	2.56	HLA-DQA10102-DQB10601	DT toxin B
178	VHNSYNRPAYSPGHK	C5IC92	C5IC92_CORUL	NSYNRPAYS	0.246905	7.62	HLA-DQA10102-DQB10601	DT toxin B
179	HNSYNRPAYSPGHKT	C5IC92	C5IC92_CORUL	NRPAYSPGH	0.170003	16.43	HLA-DQA10102-DQB10601	DT toxin B
180	NSYNRPAYSPGHKTQ	C5IC92	C5IC92_CORUL	NRPAYSPGH	0.168715	16.66	HLA-DQA10102-DQB10601	DT toxin B
181	SYNRPAYSPGHKTQP	C5IC92	C5IC92_CORUL	NRPAYSPGH	0.131758	24.51	HLA-DQA10102-DQB10601	DT toxin B
182	YNRPAYSPGHKTQPF	C5IC92	C5IC92_CORUL	PAYSPGHKT	0.099933	34.72	HLA-DQA10102-DQB10601	DT toxin B
183	NRPAYSPGHKTQPFV	C5IC92	C5IC92_CORUL	PAYSPGHKT	0.068426	49.82	HLA-DQA10102-DQB10601	DT toxin B
184	RPAYSPGHKTQPFVH	C5IC92	C5IC92_CORUL	PAYSPGHKT	0.042411	67.99	HLA-DQA10102-DQB10601	DT toxin B
185	PAYSPGHKTQPFVHG	C5IC92	C5IC92_CORUL	GHKTQPFVH	0.045984	65.1	HLA-DQA10102-DQB10601	DT toxin B
186	AYSPGHKTQPFVHGG	C5IC92	C5IC92_CORUL	GHKTQPFVH	0.063593	52.8	HLA-DQA10102-DQB10601	DT toxin B
187	YSPGHKTQPFVHGGY	C5IC92	C5IC92_CORUL	GHKTQPFVH	0.069826	48.99	HLA-DQA10102-DQB10601	DT toxin B
188	SPGHKTQPFVHGGYA	C5IC92	C5IC92_CORUL	GHKTQPFVH	0.065705	51.49	HLA-DQA10102-DQB10601	DT toxin B
189	PGHKTQPFVHGGYAA	C5IC92	C5IC92_CORUL	KTQPFVHGG	0.047375	64.07	HLA-DQA10102-DQB10601	DT toxin B
190	GHKTQPFVHGGYAAS	C5IC92	C5IC92_CORUL	FVHGGYAAS	0.04548	65.51	HLA-DQA10102-DQB10601	DT toxin B
191	HKTQPFVHGGYAASW	C5IC92	C5IC92_CORUL	VHGGYAASW	0.098881	35.15	HLA-DQA10102-DQB10601	DT toxin B
192	KTQPFVHGGYAASWN	C5IC92	C5IC92_CORUL	VHGGYAASW	0.18052	14.68	HLA-DQA10102-DQB10601	DT toxin B
193	TQPFVHGGYAASWNT	C5IC92	C5IC92_CORUL	VHGGYAASW	0.226618	9.31	HLA-DQA10102-DQB10601	DT toxin B
194	QPFVHGGYAASWNTV	C5IC92	C5IC92_CORUL	VHGGYAASW	0.222845	9.64	HLA-DQA10102-DQB10601	DT toxin B
195	PFVHGGYAASWNTVE	C5IC92	C5IC92_CORUL	VHGGYAASW	0.153632	19.49	HLA-DQA10102-DQB10601	DT toxin B
196	FVHGGYAASWNTVED	C5IC92	C5IC92_CORUL	GGYAASWNT	0.140615	22.31	HLA-DQA10102-DQB10601	DT toxin B
197	VHGGYAASWNTVEDS	C5IC92	C5IC92_CORUL	YAASWNTVE	0.137389	23.09	HLA-DQA10102-DQB10601	DT toxin B
198	HGGYAASWNTVEDSI	C5IC92	C5IC92_CORUL	ASWNTVEDS	0.141494	22.09	HLA-DQA10102-DQB10601	DT toxin B
199	GGYAASWNTVEDSII	C5IC92	C5IC92_CORUL	ASWNTVEDS	0.13065	24.8	HLA-DQA10102-DQB10601	DT toxin B
200	GYAASWNTVEDSIIK	C5IC92	C5IC92_CORUL	ASWNTVEDS	0.153318	19.55	HLA-DQA10102-DQB10601	DT toxin B
201	YAASWNTVEDSIIKT	C5IC92	C5IC92_CORUL	WNTVEDSII	0.111895	30.31	HLA-DQA10102-DQB10601	DT toxin B
202	AASWNTVEDSIIKTG	C5IC92	C5IC92_CORUL	VEDSIIKTG	0.169238	16.57	HLA-DQA10102-DQB10601	DT toxin B
203	ASWNTVEDSIIKTGF	C5IC92	C5IC92_CORUL	VEDSIIKTG	0.235652	8.5	HLA-DQA10102-DQB10601	DT toxin B
204	SWNTVEDSIIKTGFQ	C5IC92	C5IC92_CORUL	VEDSIIKTG	0.318917	3.73	HLA-DQA10102-DQB10601	DT toxin B
205	WNTVEDSIIKTGFQG	C5IC92	C5IC92_CORUL	VEDSIIKTG	0.364985	2.38	HLA-DQA10102-DQB10601	DT toxin B
206	NTVEDSIIKTGFQGE	C5IC92	C5IC92_CORUL	VEDSIIKTG	0.307636	4.14	HLA-DQA10102-DQB10601	DT toxin B
207	TVEDSIIKTGFQGES	C5IC92	C5IC92_CORUL	VEDSIIKTG	0.167401	16.9	HLA-DQA10102-DQB10601	DT toxin B
208	VEDSIIKTGFQGESG	C5IC92	C5IC92_CORUL	IKTGFQGES	0.109906	31	HLA-DQA10102-DQB10601	DT toxin B
209	EDSIIKTGFQGESGH	C5IC92	C5IC92_CORUL	IKTGFQGES	0.141529	22.08	HLA-DQA10102-DQB10601	DT toxin B
210	DSIIKTGFQGESGHD	C5IC92	C5IC92_CORUL	IKTGFQGES	0.177983	15.06	HLA-DQA10102-DQB10601	DT toxin B
211	SIIKTGFQGESGHDI	C5IC92	C5IC92_CORUL	KTGFQGESG	0.121985	27.2	HLA-DQA10102-DQB10601	DT toxin B
212	IIKTGFQGESGHDIK	C5IC92	C5IC92_CORUL	KTGFQGESG	0.087421	39.96	HLA-DQA10102-DQB10601	DT toxin B
213	IKTGFQGESGHDIKI	C5IC92	C5IC92_CORUL	FQGESGHDI	0.074215	46.54	HLA-DQA10102-DQB10601	DT toxin B
214	KTGFQGESGHDIKIT	C5IC92	C5IC92_CORUL	FQGESGHDI	0.097136	35.83	HLA-DQA10102-DQB10601	DT toxin B
215	TGFQGESGHDIKITA	C5IC92	C5IC92_CORUL	ESGHDIKIT	0.115153	29.25	HLA-DQA10102-DQB10601	DT toxin B
216	GFQGESGHDIKITAE	C5IC92	C5IC92_CORUL	ESGHDIKIT	0.153161	19.58	HLA-DQA10102-DQB10601	DT toxin B
217	FQGESGHDIKITAEN	C5IC92	C5IC92_CORUL	ESGHDIKIT	0.170912	16.26	HLA-DQA10102-DQB10601	DT toxin B
218	QGESGHDIKITAENT	C5IC92	C5IC92_CORUL	ESGHDIKIT	0.145423	21.22	HLA-DQA10102-DQB10601	DT toxin B
219	GESGHDIKITAENTP	C5IC92	C5IC92_CORUL	GHDIKITAE	0.144441	21.43	HLA-DQA10102-DQB10601	DT toxin B
220	ESGHDIKITAENTPL	C5IC92	C5IC92_CORUL	GHDIKITAE	0.103988	33.14	HLA-DQA10102-DQB10601	DT toxin B
221	SGHDIKITAENTPLP	C5IC92	C5IC92_CORUL	DIKITAENT	0.10715	31.96	HLA-DQA10102-DQB10601	DT toxin B
222	GHDIKITAENTPLPI	C5IC92	C5IC92_CORUL	IKITAENTP	0.102874	33.56	HLA-DQA10102-DQB10601	DT toxin B
223	HDIKITAENTPLPIA	C5IC92	C5IC92_CORUL	ITAENTPLP	0.107021	32	HLA-DQA10102-DQB10601	DT toxin B
224	DIKITAENTPLPIAG	C5IC92	C5IC92_CORUL	TAENTPLPI	0.130114	24.95	HLA-DQA10102-DQB10601	DT toxin B
225	IKITAENTPLPIAGV	C5IC92	C5IC92_CORUL	TAENTPLPI	0.128326	25.42	HLA-DQA10102-DQB10601	DT toxin B
226	KITAENTPLPIAGVL	C5IC92	C5IC92_CORUL	NTPLPIAGV	0.123213	26.84	HLA-DQA10102-DQB10601	DT toxin B
227	ITAENTPLPIAGVLL	C5IC92	C5IC92_CORUL	NTPLPIAGV	0.088533	39.46	HLA-DQA10102-DQB10601	DT toxin B
228	TAENTPLPIAGVLLP	C5IC92	C5IC92_CORUL	NTPLPIAGV	0.101598	34.05	HLA-DQA10102-DQB10601	DT toxin B
229	AENTPLPIAGVLLPT	C5IC92	C5IC92_CORUL	NTPLPIAGV	0.08337	41.9	HLA-DQA10102-DQB10601	DT toxin B
230	ENTPLPIAGVLLPTI	C5IC92	C5IC92_CORUL	PIAGVLLPT	0.100924	34.32	HLA-DQA10102-DQB10601	DT toxin B
231	NTPLPIAGVLLPTIP	C5IC92	C5IC92_CORUL	PIAGVLLPT	0.183359	14.26	HLA-DQA10102-DQB10601	DT toxin B
232	TPLPIAGVLLPTIPG	C5IC92	C5IC92_CORUL	IAGVLLPTI	0.236239	8.46	HLA-DQA10102-DQB10601	DT toxin B
233	PLPIAGVLLPTIPGK	C5IC92	C5IC92_CORUL	IAGVLLPTI	0.243149	7.93	HLA-DQA10102-DQB10601	DT toxin B
234	LPIAGVLLPTIPGKL	C5IC92	C5IC92_CORUL	IAGVLLPTI	0.137555	23.05	HLA-DQA10102-DQB10601	DT toxin B
235	PIAGVLLPTIPGKLD	C5IC92	C5IC92_CORUL	IAGVLLPTI	0.108442	31.51	HLA-DQA10102-DQB10601	DT toxin B
236	IAGVLLPTIPGKLDV	C5IC92	C5IC92_CORUL	LLPTIPGKL	0.057327	56.9	HLA-DQA10102-DQB10601	DT toxin B
237	AGVLLPTIPGKLDVN	C5IC92	C5IC92_CORUL	LLPTIPGKL	0.066016	51.3	HLA-DQA10102-DQB10601	DT toxin B
238	GVLLPTIPGKLDVNK	C5IC92	C5IC92_CORUL	TIPGKLDVN	0.05951	55.37	HLA-DQA10102-DQB10601	DT toxin B
239	VLLPTIPGKLDVNKS	C5IC92	C5IC92_CORUL	TIPGKLDVN	0.062087	53.73	HLA-DQA10102-DQB10601	DT toxin B
240	LLPTIPGKLDVNKSK	C5IC92	C5IC92_CORUL	TIPGKLDVN	0.087494	39.93	HLA-DQA10102-DQB10601	DT toxin B
241	LPTIPGKLDVNKSKT	C5IC92	C5IC92_CORUL	TIPGKLDVN	0.073275	47.05	HLA-DQA10102-DQB10601	DT toxin B
242	PTIPGKLDVNKSKTH	C5IC92	C5IC92_CORUL	PGKLDVNKS	0.056103	57.75	HLA-DQA10102-DQB10601	DT toxin B
243	TIPGKLDVNKSKTHI	C5IC92	C5IC92_CORUL	PGKLDVNKS	0.032807	75.93	HLA-DQA10102-DQB10601	DT toxin B
244	IPGKLDVNKSKTHIS	C5IC92	C5IC92_CORUL	VNKSKTHIS	0.165348	17.29	HLA-DQA10102-DQB10601	DT toxin B
245	PGKLDVNKSKTHISV	C5IC92	C5IC92_CORUL	VNKSKTHIS	0.274736	5.76	HLA-DQA10102-DQB10601	DT toxin B
246	GKLDVNKSKTHISVN	C5IC92	C5IC92_CORUL	VNKSKTHIS	0.34177	2.98	HLA-DQA10102-DQB10601	DT toxin B
247	KLDVNKSKTHISVNG	C5IC92	C5IC92_CORUL	VNKSKTHIS	0.38224	2.01	HLA-DQA10102-DQB10601	DT toxin B
248	LDVNKSKTHISVNGR	C5IC92	C5IC92_CORUL	VNKSKTHIS	0.300757	4.45	HLA-DQA10102-DQB10601	DT toxin B
249	DVNKSKTHISVNGRK	C5IC92	C5IC92_CORUL	VNKSKTHIS	0.213886	10.49	HLA-DQA10102-DQB10601	DT toxin B
250	VNKSKTHISVNGRKI	C5IC92	C5IC92_CORUL	SKTHISVNG	0.106504	32.19	HLA-DQA10102-DQB10601	DT toxin B
251	NKSKTHISVNGRKIR	C5IC92	C5IC92_CORUL	HISVNGRKI	0.09935	34.96	HLA-DQA10102-DQB10601	DT toxin B
252	KSKTHISVNGRKIRM	C5IC92	C5IC92_CORUL	HISVNGRKI	0.082769	42.19	HLA-DQA10102-DQB10601	DT toxin B
253	SKTHISVNGRKIRMR	C5IC92	C5IC92_CORUL	HISVNGRKI	0.075124	46.05	HLA-DQA10102-DQB10601	DT toxin B
254	KTHISVNGRKIRMRC	C5IC92	C5IC92_CORUL	HISVNGRKI	0.044064	66.65	HLA-DQA10102-DQB10601	DT toxin B
255	THISVNGRKIRMRCR	C5IC92	C5IC92_CORUL	HISVNGRKI	0.023734	84.02	HLA-DQA10102-DQB10601	DT toxin B
256	HISVNGRKIRMRCRA	C5IC92	C5IC92_CORUL	VNGRKIRMR	0.013002	93.08	HLA-DQA10102-DQB10601	DT toxin B
257	ISVNGRKIRMRCRAI	C5IC92	C5IC92_CORUL	VNGRKIRMR	0.008713	95	HLA-DQA10102-DQB10601	DT toxin B
258	SVNGRKIRMRCRAID	C5IC92	C5IC92_CORUL	KIRMRCRAI	0.015235	91.33	HLA-DQA10102-DQB10601	DT toxin B
259	VNGRKIRMRCRAIDD	C5IC92	C5IC92_CORUL	KIRMRCRAI	0.022128	85.46	HLA-DQA10102-DQB10601	DT toxin B
260	NGRKIRMRCRAIDDA	C5IC92	C5IC92_CORUL	KIRMRCRAI	0.028737	79.51	HLA-DQA10102-DQB10601	DT toxin B
261	GRKIRMRCRAIDDAT	C5IC92	C5IC92_CORUL	MRCRAIDDA	0.027915	80.24	HLA-DQA10102-DQB10601	DT toxin B
262	RKIRMRCRAIDDATT	C5IC92	C5IC92_CORUL	MRCRAIDDA	0.030125	78.29	HLA-DQA10102-DQB10601	DT toxin B
263	KIRMRCRAIDDATTF	C5IC92	C5IC92_CORUL	CRAIDDATT	0.041083	69.07	HLA-DQA10102-DQB10601	DT toxin B
264	IRMRCRAIDDATTFC	C5IC92	C5IC92_CORUL	CRAIDDATT	0.024383	83.43	HLA-DQA10102-DQB10601	DT toxin B
265	RMRCRAIDDATTFCR	C5IC92	C5IC92_CORUL	CRAIDDATT	0.026424	81.59	HLA-DQA10102-DQB10601	DT toxin B
266	MRCRAIDDATTFCRP	C5IC92	C5IC92_CORUL	IDDATTFCR	0.018424	88.69	HLA-DQA10102-DQB10601	DT toxin B
267	RCRAIDDATTFCRPK	C5IC92	C5IC92_CORUL	IDDATTFCR	0.030378	78.07	HLA-DQA10102-DQB10601	DT toxin B
268	CRAIDDATTFCRPKT	C5IC92	C5IC92_CORUL	IDDATTFCR	0.038209	71.42	HLA-DQA10102-DQB10601	DT toxin B
269	RAIDDATTFCRPKTP	C5IC92	C5IC92_CORUL	DATTFCRPK	0.054934	58.57	HLA-DQA10102-DQB10601	DT toxin B
270	AIDDATTFCRPKTPV	C5IC92	C5IC92_CORUL	DATTFCRPK	0.046879	64.43	HLA-DQA10102-DQB10601	DT toxin B
271	IDDATTFCRPKTPVY	C5IC92	C5IC92_CORUL	TTFCRPKTP	0.031242	77.31	HLA-DQA10102-DQB10601	DT toxin B
272	DDATTFCRPKTPVYV	C5IC92	C5IC92_CORUL	TTFCRPKTP	0.028694	79.55	HLA-DQA10102-DQB10601	DT toxin B
273	DATTFCRPKTPVYVG	C5IC92	C5IC92_CORUL	CRPKTPVYV	0.02352	84.22	HLA-DQA10102-DQB10601	DT toxin B
274	ATTFCRPKTPVYVGN	C5IC92	C5IC92_CORUL	CRPKTPVYV	0.026203	81.79	HLA-DQA10102-DQB10601	DT toxin B
275	TTFCRPKTPVYVGNG	C5IC92	C5IC92_CORUL	CRPKTPVYV	0.03307	75.7	HLA-DQA10102-DQB10601	DT toxin B
276	TFCRPKTPVYVGNGV	C5IC92	C5IC92_CORUL	KTPVYVGNG	0.03689	72.51	HLA-DQA10102-DQB10601	DT toxin B
277	FCRPKTPVYVGNGVH	C5IC92	C5IC92_CORUL	KTPVYVGNG	0.045531	65.46	HLA-DQA10102-DQB10601	DT toxin B
278	CRPKTPVYVGNGVHA	C5IC92	C5IC92_CORUL	KTPVYVGNG	0.062769	53.31	HLA-DQA10102-DQB10601	DT toxin B
279	RPKTPVYVGNGVHAN	C5IC92	C5IC92_CORUL	YVGNGVHAN	0.138947	22.71	HLA-DQA10102-DQB10601	DT toxin B
280	PKTPVYVGNGVHANL	C5IC92	C5IC92_CORUL	YVGNGVHAN	0.175854	15.41	HLA-DQA10102-DQB10601	DT toxin B
281	KTPVYVGNGVHANLH	C5IC92	C5IC92_CORUL	YVGNGVHAN	0.226187	9.35	HLA-DQA10102-DQB10601	DT toxin B
282	TPVYVGNGVHANLHV	C5IC92	C5IC92_CORUL	YVGNGVHAN	0.228045	9.18	HLA-DQA10102-DQB10601	DT toxin B
283	PVYVGNGVHANLHVA	C5IC92	C5IC92_CORUL	YVGNGVHAN	0.211874	10.69	HLA-DQA10102-DQB10601	DT toxin B
284	VYVGNGVHANLHVAF	C5IC92	C5IC92_CORUL	GVHANLHVA	0.236897	8.41	HLA-DQA10102-DQB10601	DT toxin B
285	YVGNGVHANLHVAFH	C5IC92	C5IC92_CORUL	GVHANLHVA	0.280841	5.41	HLA-DQA10102-DQB10601	DT toxin B
286	VGNGVHANLHVAFHR	C5IC92	C5IC92_CORUL	GVHANLHVA	0.322919	3.6	HLA-DQA10102-DQB10601	DT toxin B
287	GNGVHANLHVAFHRS	C5IC92	C5IC92_CORUL	GVHANLHVA	0.243416	7.91	HLA-DQA10102-DQB10601	DT toxin B
288	NGVHANLHVAFHRSS	C5IC92	C5IC92_CORUL	GVHANLHVA	0.146366	21.01	HLA-DQA10102-DQB10601	DT toxin B
289	GVHANLHVAFHRSSS	C5IC92	C5IC92_CORUL	NLHVAFHRS	0.128022	25.5	HLA-DQA10102-DQB10601	DT toxin B
290	VHANLHVAFHRSSSE	C5IC92	C5IC92_CORUL	LHVAFHRSS	0.165447	17.27	HLA-DQA10102-DQB10601	DT toxin B
291	HANLHVAFHRSSSEK	C5IC92	C5IC92_CORUL	LHVAFHRSS	0.170713	16.3	HLA-DQA10102-DQB10601	DT toxin B
292	ANLHVAFHRSSSEKI	C5IC92	C5IC92_CORUL	LHVAFHRSS	0.150666	20.08	HLA-DQA10102-DQB10601	DT toxin B
293	NLHVAFHRSSSEKIH	C5IC92	C5IC92_CORUL	FHRSSSEKI	0.149323	20.37	HLA-DQA10102-DQB10601	DT toxin B
294	LHVAFHRSSSEKIHS	C5IC92	C5IC92_CORUL	FHRSSSEKI	0.155381	19.14	HLA-DQA10102-DQB10601	DT toxin B
295	HVAFHRSSSEKIHSD	C5IC92	C5IC92_CORUL	FHRSSSEKI	0.198199	12.29	HLA-DQA10102-DQB10601	DT toxin B
296	VAFHRSSSEKIHSDE	C5IC92	C5IC92_CORUL	FHRSSSEKI	0.207579	11.15	HLA-DQA10102-DQB10601	DT toxin B
297	AFHRSSSEKIHSDET	C5IC92	C5IC92_CORUL	SSSEKIHSD	0.178043	15.05	HLA-DQA10102-DQB10601	DT toxin B
298	FHRSSSEKIHSDETP	C5IC92	C5IC92_CORUL	SSSEKIHSD	0.163895	17.56	HLA-DQA10102-DQB10601	DT toxin B
299	HRSSSEKIHSDETPL	C5IC92	C5IC92_CORUL	SSSEKIHSD	0.122594	27.02	HLA-DQA10102-DQB10601	DT toxin B
300	RSSSEKIHSDETPLS	C5IC92	C5IC92_CORUL	IHSDETPLS	0.134373	23.82	HLA-DQA10102-DQB10601	DT toxin B
301	SSSEKIHSDETPLSS	C5IC92	C5IC92_CORUL	IHSDETPLS	0.181512	14.53	HLA-DQA10102-DQB10601	DT toxin B
302	SSEKIHSDETPLSSI	C5IC92	C5IC92_CORUL	IHSDETPLS	0.206459	11.28	HLA-DQA10102-DQB10601	DT toxin B
303	SEKIHSDETPLSSID	C5IC92	C5IC92_CORUL	IHSDETPLS	0.253537	7.13	HLA-DQA10102-DQB10601	DT toxin B
304	EKIHSDETPLSSIDV	C5IC92	C5IC92_CORUL	IHSDETPLS	0.19665	12.49	HLA-DQA10102-DQB10601	DT toxin B
305	KIHSDETPLSSIDVL	C5IC92	C5IC92_CORUL	IHSDETPLS	0.095014	36.7	HLA-DQA10102-DQB10601	DT toxin B
306	IHSDETPLSSIDVLG	C5IC92	C5IC92_CORUL	PLSSIDVLG	0.044716	66.12	HLA-DQA10102-DQB10601	DT toxin B
307	HSDETPLSSIDVLGY	C5IC92	C5IC92_CORUL	PLSSIDVLG	0.082746	42.2	HLA-DQA10102-DQB10601	DT toxin B
308	SDETPLSSIDVLGYQ	C5IC92	C5IC92_CORUL	PLSSIDVLG	0.155164	19.18	HLA-DQA10102-DQB10601	DT toxin B
309	DETPLSSIDVLGYQK	C5IC92	C5IC92_CORUL	LSSIDVLGY	0.224404	9.51	HLA-DQA10102-DQB10601	DT toxin B
310	ETPLSSIDVLGYQKT	C5IC92	C5IC92_CORUL	LSSIDVLGY	0.191668	13.14	HLA-DQA10102-DQB10601	DT toxin B
311	TPLSSIDVLGYQKTV	C5IC92	C5IC92_CORUL	LSSIDVLGY	0.099475	34.91	HLA-DQA10102-DQB10601	DT toxin B
312	PLSSIDVLGYQKTVD	C5IC92	C5IC92_CORUL	LSSIDVLGY	0.047495	63.98	HLA-DQA10102-DQB10601	DT toxin B
313	LSSIDVLGYQKTVDH	C5IC92	C5IC92_CORUL	DVLGYQKTV	0.035746	73.45	HLA-DQA10102-DQB10601	DT toxin B
314	SSIDVLGYQKTVDHT	C5IC92	C5IC92_CORUL	DVLGYQKTV	0.042935	67.57	HLA-DQA10102-DQB10601	DT toxin B
315	SIDVLGYQKTVDHTK	C5IC92	C5IC92_CORUL	LGYQKTVDH	0.047316	64.11	HLA-DQA10102-DQB10601	DT toxin B
316	IDVLGYQKTVDHTKV	C5IC92	C5IC92_CORUL	YQKTVDHTK	0.05378	59.38	HLA-DQA10102-DQB10601	DT toxin B
317	DVLGYQKTVDHTKVN	C5IC92	C5IC92_CORUL	YQKTVDHTK	0.065261	51.77	HLA-DQA10102-DQB10601	DT toxin B
318	VLGYQKTVDHTKVNS	C5IC92	C5IC92_CORUL	YQKTVDHTK	0.072646	47.4	HLA-DQA10102-DQB10601	DT toxin B
319	LGYQKTVDHTKVNSK	C5IC92	C5IC92_CORUL	VDHTKVNSK	0.084397	41.41	HLA-DQA10102-DQB10601	DT toxin B
320	GYQKTVDHTKVNSKL	C5IC92	C5IC92_CORUL	VDHTKVNSK	0.088255	39.59	HLA-DQA10102-DQB10601	DT toxin B
321	YQKTVDHTKVNSKLS	C5IC92	C5IC92_CORUL	VDHTKVNSK	0.099112	35.06	HLA-DQA10102-DQB10601	DT toxin B
322	QKTVDHTKVNSKLSL	C5IC92	C5IC92_CORUL	VDHTKVNSK	0.09914	35.04	HLA-DQA10102-DQB10601	DT toxin B
323	KTVDHTKVNSKLSLF	C5IC92	C5IC92_CORUL	VDHTKVNSK	0.072747	47.34	HLA-DQA10102-DQB10601	DT toxin B
324	TVDHTKVNSKLSLFA	C5IC92	C5IC92_CORUL	HTKVNSKLS	0.061222	54.26	HLA-DQA10102-DQB10601	DT toxin B
325	VDHTKVNSKLSLFAE	C5IC92	C5IC92_CORUL	VNSKLSLFA	0.05943	55.42	HLA-DQA10102-DQB10601	DT toxin B
326	DHTKVNSKLSLFAEV	C5IC92	C5IC92_CORUL	VNSKLSLFA	0.059509	55.37	HLA-DQA10102-DQB10601	DT toxin B
327	HTKVNSKLSLFAEVK	C5IC92	C5IC92_CORUL	VNSKLSLFA	0.085175	41.04	HLA-DQA10102-DQB10601	DT toxin B
328	TKVNSKLSLFAEVKS	C5IC92	C5IC92_CORUL	SKLSLFAEV	0.071649	47.95	HLA-DQA10102-DQB10601	DT toxin B
1	SVGSSLSCINLDWDA	Q5IL09	Q5IL09_CORUL	SSLSCINLD	0.068217	49.94	HLA-DQA10102-DQB10601	DT toxin B
2	VGSSLSCINLDWDAI	Q5IL09	Q5IL09_CORUL	SSLSCINLD	0.041102	69.05	HLA-DQA10102-DQB10601	DT toxin B
3	GSSLSCINLDWDAIR	Q5IL09	Q5IL09_CORUL	LSCINLDWD	0.033925	74.95	HLA-DQA10102-DQB10601	DT toxin B
4	SSLSCINLDWDAIRD	Q5IL09	Q5IL09_CORUL	LSCINLDWD	0.034904	74.15	HLA-DQA10102-DQB10601	DT toxin B
5	SLSCINLDWDAIRDK	Q5IL09	Q5IL09_CORUL	INLDWDAIR	0.04052	69.52	HLA-DQA10102-DQB10601	DT toxin B
6	LSCINLDWDAIRDKT	Q5IL09	Q5IL09_CORUL	NLDWDAIRD	0.047	64.34	HLA-DQA10102-DQB10601	DT toxin B
7	SCINLDWDAIRDKTK	Q5IL09	Q5IL09_CORUL	NLDWDAIRD	0.054678	58.75	HLA-DQA10102-DQB10601	DT toxin B
8	CINLDWDAIRDKTKT	Q5IL09	Q5IL09_CORUL	NLDWDAIRD	0.036376	72.93	HLA-DQA10102-DQB10601	DT toxin B
9	INLDWDAIRDKTKTK	Q5IL09	Q5IL09_CORUL	WDAIRDKTK	0.035549	73.61	HLA-DQA10102-DQB10601	DT toxin B
10	NLDWDAIRDKTKTKI	Q5IL09	Q5IL09_CORUL	WDAIRDKTK	0.027698	80.43	HLA-DQA10102-DQB10601	DT toxin B
11	LDWDAIRDKTKTKIE	Q5IL09	Q5IL09_CORUL	WDAIRDKTK	0.021082	86.37	HLA-DQA10102-DQB10601	DT toxin B
12	DWDAIRDKTKTKIES	Q5IL09	Q5IL09_CORUL	IRDKTKTKI	0.017837	89.2	HLA-DQA10102-DQB10601	DT toxin B
13	WDAIRDKTKTKIESL	Q5IL09	Q5IL09_CORUL	KTKTKIESL	0.023508	84.23	HLA-DQA10102-DQB10601	DT toxin B
14	DAIRDKTKTKIESLK	Q5IL09	Q5IL09_CORUL	KTKTKIESL	0.041789	68.49	HLA-DQA10102-DQB10601	DT toxin B
15	AIRDKTKTKIESLKE	Q5IL09	Q5IL09_CORUL	KTKTKIESL	0.06719	50.58	HLA-DQA10102-DQB10601	DT toxin B
16	IRDKTKTKIESLKEH	Q5IL09	Q5IL09_CORUL	KTKTKIESL	0.083394	41.89	HLA-DQA10102-DQB10601	DT toxin B
17	RDKTKTKIESLKEHG	Q5IL09	Q5IL09_CORUL	KTKTKIESL	0.060722	54.57	HLA-DQA10102-DQB10601	DT toxin B
18	DKTKTKIESLKEHGP	Q5IL09	Q5IL09_CORUL	KTKIESLKE	0.061488	54.1	HLA-DQA10102-DQB10601	DT toxin B
19	KTKTKIESLKEHGPI	Q5IL09	Q5IL09_CORUL	IESLKEHGP	0.057303	56.91	HLA-DQA10102-DQB10601	DT toxin B
20	TKTKIESLKEHGPIK	Q5IL09	Q5IL09_CORUL	IESLKEHGP	0.068649	49.69	HLA-DQA10102-DQB10601	DT toxin B
21	KTKIESLKEHGPIKN	Q5IL09	Q5IL09_CORUL	IESLKEHGP	0.077939	44.59	HLA-DQA10102-DQB10601	DT toxin B
22	TKIESLKEHGPIKNK	Q5IL09	Q5IL09_CORUL	IESLKEHGP	0.062039	53.76	HLA-DQA10102-DQB10601	DT toxin B
23	KIESLKEHGPIKNKM	Q5IL09	Q5IL09_CORUL	LKEHGPIKN	0.045283	65.67	HLA-DQA10102-DQB10601	DT toxin B
24	IESLKEHGPIKNKMS	Q5IL09	Q5IL09_CORUL	LKEHGPIKN	0.054144	59.13	HLA-DQA10102-DQB10601	DT toxin B
25	ESLKEHGPIKNKMSE	Q5IL09	Q5IL09_CORUL	LKEHGPIKN	0.058087	56.36	HLA-DQA10102-DQB10601	DT toxin B
26	SLKEHGPIKNKMSES	Q5IL09	Q5IL09_CORUL	HGPIKNKMS	0.061852	53.87	HLA-DQA10102-DQB10601	DT toxin B
27	LKEHGPIKNKMSESP	Q5IL09	Q5IL09_CORUL	HGPIKNKMS	0.071539	48.01	HLA-DQA10102-DQB10601	DT toxin B
28	KEHGPIKNKMSESPN	Q5IL09	Q5IL09_CORUL	PIKNKMSES	0.071355	48.12	HLA-DQA10102-DQB10601	DT toxin B
29	EHGPIKNKMSESPNK	Q5IL09	Q5IL09_CORUL	PIKNKMSES	0.083099	42.03	HLA-DQA10102-DQB10601	DT toxin B
30	HGPIKNKMSESPNKI	Q5IL09	Q5IL09_CORUL	NKMSESPNK	0.080031	43.55	HLA-DQA10102-DQB10601	DT toxin B
31	GPIKNKMSESPNKIV	Q5IL09	Q5IL09_CORUL	NKMSESPNK	0.078321	44.4	HLA-DQA10102-DQB10601	DT toxin B
32	PIKNKMSESPNKIVS	Q5IL09	Q5IL09_CORUL	NKMSESPNK	0.100919	34.33	HLA-DQA10102-DQB10601	DT toxin B
33	IKNKMSESPNKIVSE	Q5IL09	Q5IL09_CORUL	MSESPNKIV	0.113738	29.7	HLA-DQA10102-DQB10601	DT toxin B
34	KNKMSESPNKIVSEE	Q5IL09	Q5IL09_CORUL	MSESPNKIV	0.129885	25.01	HLA-DQA10102-DQB10601	DT toxin B
35	NKMSESPNKIVSEEK	Q5IL09	Q5IL09_CORUL	ESPNKIVSE	0.102034	33.88	HLA-DQA10102-DQB10601	DT toxin B
36	KMSESPNKIVSEEKA	Q5IL09	Q5IL09_CORUL	ESPNKIVSE	0.132191	24.39	HLA-DQA10102-DQB10601	DT toxin B
37	MSESPNKIVSEEKAK	Q5IL09	Q5IL09_CORUL	NKIVSEEKA	0.163477	17.64	HLA-DQA10102-DQB10601	DT toxin B
38	SESPNKIVSEEKAKQ	Q5IL09	Q5IL09_CORUL	NKIVSEEKA	0.20144	11.89	HLA-DQA10102-DQB10601	DT toxin B
39	ESPNKIVSEEKAKQY	Q5IL09	Q5IL09_CORUL	NKIVSEEKA	0.209008	10.98	HLA-DQA10102-DQB10601	DT toxin B
40	SPNKIVSEEKAKQYL	Q5IL09	Q5IL09_CORUL	NKIVSEEKA	0.13799	22.95	HLA-DQA10102-DQB10601	DT toxin B
41	PNKIVSEEKAKQYLE	Q5IL09	Q5IL09_CORUL	IVSEEKAKQ	0.095575	36.47	HLA-DQA10102-DQB10601	DT toxin B
42	NKIVSEEKAKQYLEE	Q5IL09	Q5IL09_CORUL	VSEEKAKQY	0.077953	44.59	HLA-DQA10102-DQB10601	DT toxin B
43	KIVSEEKAKQYLEEF	Q5IL09	Q5IL09_CORUL	EEKAKQYLE	0.05555	58.14	HLA-DQA10102-DQB10601	DT toxin B
44	IVSEEKAKQYLEEFH	Q5IL09	Q5IL09_CORUL	EEKAKQYLE	0.051035	61.37	HLA-DQA10102-DQB10601	DT toxin B
45	VSEEKAKQYLEEFHQ	Q5IL09	Q5IL09_CORUL	EEKAKQYLE	0.04128	68.91	HLA-DQA10102-DQB10601	DT toxin B
46	SEEKAKQYLEEFHQT	Q5IL09	Q5IL09_CORUL	AKQYLEEFH	0.032408	76.28	HLA-DQA10102-DQB10601	DT toxin B
47	EEKAKQYLEEFHQTA	Q5IL09	Q5IL09_CORUL	QYLEEFHQT	0.034974	74.09	HLA-DQA10102-DQB10601	DT toxin B
48	EKAKQYLEEFHQTAL	Q5IL09	Q5IL09_CORUL	QYLEEFHQT	0.029759	78.61	HLA-DQA10102-DQB10601	DT toxin B
49	KAKQYLEEFHQTALE	Q5IL09	Q5IL09_CORUL	QYLEEFHQT	0.037721	71.82	HLA-DQA10102-DQB10601	DT toxin B
50	AKQYLEEFHQTALEH	Q5IL09	Q5IL09_CORUL	EEFHQTALE	0.046277	64.87	HLA-DQA10102-DQB10601	DT toxin B
51	KQYLEEFHQTALEHP	Q5IL09	Q5IL09_CORUL	EEFHQTALE	0.0702	48.78	HLA-DQA10102-DQB10601	DT toxin B
52	QYLEEFHQTALEHPE	Q5IL09	Q5IL09_CORUL	FHQTALEHP	0.130908	24.73	HLA-DQA10102-DQB10601	DT toxin B
53	YLEEFHQTALEHPEL	Q5IL09	Q5IL09_CORUL	HQTALEHPE	0.139923	22.48	HLA-DQA10102-DQB10601	DT toxin B
54	LEEFHQTALEHPELS	Q5IL09	Q5IL09_CORUL	HQTALEHPE	0.167215	16.94	HLA-DQA10102-DQB10601	DT toxin B
55	EEFHQTALEHPELSE	Q5IL09	Q5IL09_CORUL	HQTALEHPE	0.179197	14.87	HLA-DQA10102-DQB10601	DT toxin B
56	EFHQTALEHPELSEL	Q5IL09	Q5IL09_CORUL	HQTALEHPE	0.113998	29.62	HLA-DQA10102-DQB10601	DT toxin B
57	FHQTALEHPELSELK	Q5IL09	Q5IL09_CORUL	TALEHPELS	0.091461	38.19	HLA-DQA10102-DQB10601	DT toxin B
58	HQTALEHPELSELKT	Q5IL09	Q5IL09_CORUL	LEHPELSEL	0.068941	49.52	HLA-DQA10102-DQB10601	DT toxin B
59	QTALEHPELSELKTV	Q5IL09	Q5IL09_CORUL	LEHPELSEL	0.061573	54.05	HLA-DQA10102-DQB10601	DT toxin B
60	TALEHPELSELKTVT	Q5IL09	Q5IL09_CORUL	PELSELKTV	0.0552	58.39	HLA-DQA10102-DQB10601	DT toxin B
61	ALEHPELSELKTVTG	Q5IL09	Q5IL09_CORUL	PELSELKTV	0.065967	51.33	HLA-DQA10102-DQB10601	DT toxin B
62	LEHPELSELKTVTGV	Q5IL09	Q5IL09_CORUL	PELSELKTV	0.086536	40.39	HLA-DQA10102-DQB10601	DT toxin B
63	EHPELSELKTVTGVN	Q5IL09	Q5IL09_CORUL	LSELKTVTG	0.096318	36.16	HLA-DQA10102-DQB10601	DT toxin B
64	HPELSELKTVTGVNS	Q5IL09	Q5IL09_CORUL	LSELKTVTG	0.103602	33.28	HLA-DQA10102-DQB10601	DT toxin B
65	PELSELKTVTGVNSV	Q5IL09	Q5IL09_CORUL	LSELKTVTG	0.086884	40.22	HLA-DQA10102-DQB10601	DT toxin B
66	ELSELKTVTGVNSVF	Q5IL09	Q5IL09_CORUL	LKTVTGVNS	0.067755	50.23	HLA-DQA10102-DQB10601	DT toxin B
67	LSELKTVTGVNSVFA	Q5IL09	Q5IL09_CORUL	VTGVNSVFA	0.11301	29.93	HLA-DQA10102-DQB10601	DT toxin B
68	SELKTVTGVNSVFAG	Q5IL09	Q5IL09_CORUL	VTGVNSVFA	0.194425	12.78	HLA-DQA10102-DQB10601	DT toxin B
69	ELKTVTGVNSVFAGA	Q5IL09	Q5IL09_CORUL	VTGVNSVFA	0.237528	8.36	HLA-DQA10102-DQB10601	DT toxin B
70	LKTVTGVNSVFAGAN	Q5IL09	Q5IL09_CORUL	VTGVNSVFA	0.289572	4.98	HLA-DQA10102-DQB10601	DT toxin B
71	KTVTGVNSVFAGANY	Q5IL09	Q5IL09_CORUL	VTGVNSVFA	0.281979	5.35	HLA-DQA10102-DQB10601	DT toxin B
72	TVTGVNSVFAGANYA	Q5IL09	Q5IL09_CORUL	VNSVFAGAN	0.19909	12.18	HLA-DQA10102-DQB10601	DT toxin B
73	VTGVNSVFAGANYAS	Q5IL09	Q5IL09_CORUL	SVFAGANYA	0.235801	8.49	HLA-DQA10102-DQB10601	DT toxin B
74	TGVNSVFAGANYASW	Q5IL09	Q5IL09_CORUL	SVFAGANYA	0.24261	7.98	HLA-DQA10102-DQB10601	DT toxin B
75	GVNSVFAGANYASWA	Q5IL09	Q5IL09_CORUL	SVFAGANYA	0.277329	5.6	HLA-DQA10102-DQB10601	DT toxin B
76	VNSVFAGANYASWAV	Q5IL09	Q5IL09_CORUL	VFAGANYAS	0.214338	10.44	HLA-DQA10102-DQB10601	DT toxin B
77	NSVFAGANYASWAVN	Q5IL09	Q5IL09_CORUL	VFAGANYAS	0.153933	19.43	HLA-DQA10102-DQB10601	DT toxin B
78	SVFAGANYASWAVNV	Q5IL09	Q5IL09_CORUL	NYASWAVNV	0.111828	30.34	HLA-DQA10102-DQB10601	DT toxin B
79	VFAGANYASWAVNVA	Q5IL09	Q5IL09_CORUL	NYASWAVNV	0.198647	12.24	HLA-DQA10102-DQB10601	DT toxin B
80	FAGANYASWAVNVAQ	Q5IL09	Q5IL09_CORUL	NYASWAVNV	0.302667	4.36	HLA-DQA10102-DQB10601	DT toxin B
81	AGANYASWAVNVAQV	Q5IL09	Q5IL09_CORUL	NYASWAVNV	0.333953	3.23	HLA-DQA10102-DQB10601	DT toxin B
82	GANYASWAVNVAQVV	Q5IL09	Q5IL09_CORUL	YASWAVNVA	0.294842	4.73	HLA-DQA10102-DQB10601	DT toxin B
83	ANYASWAVNVAQVVD	Q5IL09	Q5IL09_CORUL	SWAVNVAQV	0.253775	7.11	HLA-DQA10102-DQB10601	DT toxin B
84	NYASWAVNVAQVVDS	Q5IL09	Q5IL09_CORUL	SWAVNVAQV	0.22957	9.04	HLA-DQA10102-DQB10601	DT toxin B
85	YASWAVNVAQVVDSK	Q5IL09	Q5IL09_CORUL	VNVAQVVDS	0.254348	7.07	HLA-DQA10102-DQB10601	DT toxin B
86	ASWAVNVAQVVDSKT	Q5IL09	Q5IL09_CORUL	VNVAQVVDS	0.294827	4.73	HLA-DQA10102-DQB10601	DT toxin B
87	SWAVNVAQVVDSKTA	Q5IL09	Q5IL09_CORUL	VNVAQVVDS	0.348306	2.8	HLA-DQA10102-DQB10601	DT toxin B
88	WAVNVAQVVDSKTAD	Q5IL09	Q5IL09_CORUL	VNVAQVVDS	0.296538	4.64	HLA-DQA10102-DQB10601	DT toxin B
89	AVNVAQVVDSKTADN	Q5IL09	Q5IL09_CORUL	VAQVVDSKT	0.285011	5.2	HLA-DQA10102-DQB10601	DT toxin B
90	VNVAQVVDSKTADNL	Q5IL09	Q5IL09_CORUL	VVDSKTADN	0.236447	8.44	HLA-DQA10102-DQB10601	DT toxin B
91	NVAQVVDSKTADNLE	Q5IL09	Q5IL09_CORUL	VVDSKTADN	0.248468	7.49	HLA-DQA10102-DQB10601	DT toxin B
92	VAQVVDSKTADNLEK	Q5IL09	Q5IL09_CORUL	VVDSKTADN	0.284117	5.25	HLA-DQA10102-DQB10601	DT toxin B
93	AQVVDSKTADNLEKT	Q5IL09	Q5IL09_CORUL	VVDSKTADN	0.222619	9.66	HLA-DQA10102-DQB10601	DT toxin B
94	QVVDSKTADNLEKTT	Q5IL09	Q5IL09_CORUL	VVDSKTADN	0.135186	23.63	HLA-DQA10102-DQB10601	DT toxin B
95	VVDSKTADNLEKTTA	Q5IL09	Q5IL09_CORUL	SKTADNLEK	0.099131	35.05	HLA-DQA10102-DQB10601	DT toxin B
96	VDSKTADNLEKTTAA	Q5IL09	Q5IL09_CORUL	KTADNLEKT	0.08574	40.77	HLA-DQA10102-DQB10601	DT toxin B
97	DSKTADNLEKTTAAL	Q5IL09	Q5IL09_CORUL	KTADNLEKT	0.061583	54.04	HLA-DQA10102-DQB10601	DT toxin B
98	SKTADNLEKTTAALS	Q5IL09	Q5IL09_CORUL	LEKTTAALS	0.114304	29.52	HLA-DQA10102-DQB10601	DT toxin B
99	KTADNLEKTTAALSI	Q5IL09	Q5IL09_CORUL	LEKTTAALS	0.184806	14.05	HLA-DQA10102-DQB10601	DT toxin B
100	TADNLEKTTAALSIL	Q5IL09	Q5IL09_CORUL	LEKTTAALS	0.199481	12.13	HLA-DQA10102-DQB10601	DT toxin B
101	ADNLEKTTAALSILP	Q5IL09	Q5IL09_CORUL	LEKTTAALS	0.265896	6.3	HLA-DQA10102-DQB10601	DT toxin B
102	DNLEKTTAALSILPG	Q5IL09	Q5IL09_CORUL	LEKTTAALS	0.263709	6.44	HLA-DQA10102-DQB10601	DT toxin B
103	NLEKTTAALSILPGI	Q5IL09	Q5IL09_CORUL	TAALSILPG	0.216739	10.2	HLA-DQA10102-DQB10601	DT toxin B
104	LEKTTAALSILPGIG	Q5IL09	Q5IL09_CORUL	TAALSILPG	0.240097	8.17	HLA-DQA10102-DQB10601	DT toxin B
105	EKTTAALSILPGIGS	Q5IL09	Q5IL09_CORUL	TAALSILPG	0.252834	7.18	HLA-DQA10102-DQB10601	DT toxin B
106	KTTAALSILPGIGSV	Q5IL09	Q5IL09_CORUL	TAALSILPG	0.158616	18.54	HLA-DQA10102-DQB10601	DT toxin B
107	TTAALSILPGIGSVM	Q5IL09	Q5IL09_CORUL	ALSILPGIG	0.082212	42.46	HLA-DQA10102-DQB10601	DT toxin B
108	TAALSILPGIGSVMG	Q5IL09	Q5IL09_CORUL	ALSILPGIG	0.045486	65.5	HLA-DQA10102-DQB10601	DT toxin B
109	AALSILPGIGSVMGI	Q5IL09	Q5IL09_CORUL	ILPGIGSVM	0.030975	77.54	HLA-DQA10102-DQB10601	DT toxin B
110	ALSILPGIGSVMGIA	Q5IL09	Q5IL09_CORUL	ILPGIGSVM	0.044011	66.69	HLA-DQA10102-DQB10601	DT toxin B
111	LSILPGIGSVMGIAD	Q5IL09	Q5IL09_CORUL	GIGSVMGIA	0.10932	31.2	HLA-DQA10102-DQB10601	DT toxin B
112	SILPGIGSVMGIADG	Q5IL09	Q5IL09_CORUL	GIGSVMGIA	0.167591	16.87	HLA-DQA10102-DQB10601	DT toxin B
113	ILPGIGSVMGIADGA	Q5IL09	Q5IL09_CORUL	GIGSVMGIA	0.195522	12.64	HLA-DQA10102-DQB10601	DT toxin B
114	LPGIGSVMGIADGAV	Q5IL09	Q5IL09_CORUL	GIGSVMGIA	0.171654	16.13	HLA-DQA10102-DQB10601	DT toxin B
115	PGIGSVMGIADGAVH	Q5IL09	Q5IL09_CORUL	VMGIADGAV	0.182361	14.41	HLA-DQA10102-DQB10601	DT toxin B
116	GIGSVMGIADGAVHH	Q5IL09	Q5IL09_CORUL	VMGIADGAV	0.209779	10.9	HLA-DQA10102-DQB10601	DT toxin B
117	IGSVMGIADGAVHHN	Q5IL09	Q5IL09_CORUL	VMGIADGAV	0.288072	5.05	HLA-DQA10102-DQB10601	DT toxin B
118	GSVMGIADGAVHHNT	Q5IL09	Q5IL09_CORUL	IADGAVHHN	0.3547	2.62	HLA-DQA10102-DQB10601	DT toxin B
119	SVMGIADGAVHHNTE	Q5IL09	Q5IL09_CORUL	IADGAVHHN	0.410879	1.47	HLA-DQA10102-DQB10601	DT toxin B
120	VMGIADGAVHHNTEE	Q5IL09	Q5IL09_CORUL	IADGAVHHN	0.466362	0.77	HLA-DQA10102-DQB10601	DT toxin B
121	MGIADGAVHHNTEEI	Q5IL09	Q5IL09_CORUL	IADGAVHHN	0.371417	2.24	HLA-DQA10102-DQB10601	DT toxin B
122	GIADGAVHHNTEEIV	Q5IL09	Q5IL09_CORUL	IADGAVHHN	0.270321	6.03	HLA-DQA10102-DQB10601	DT toxin B
123	IADGAVHHNTEEIVA	Q5IL09	Q5IL09_CORUL	VHHNTEEIV	0.14921	20.39	HLA-DQA10102-DQB10601	DT toxin B
124	ADGAVHHNTEEIVAQ	Q5IL09	Q5IL09_CORUL	VHHNTEEIV	0.187173	13.73	HLA-DQA10102-DQB10601	DT toxin B
125	DGAVHHNTEEIVAQS	Q5IL09	Q5IL09_CORUL	VHHNTEEIV	0.222846	9.64	HLA-DQA10102-DQB10601	DT toxin B
126	GAVHHNTEEIVAQSI	Q5IL09	Q5IL09_CORUL	NTEEIVAQS	0.241674	8.05	HLA-DQA10102-DQB10601	DT toxin B
127	AVHHNTEEIVAQSIA	Q5IL09	Q5IL09_CORUL	NTEEIVAQS	0.267851	6.18	HLA-DQA10102-DQB10601	DT toxin B
128	VHHNTEEIVAQSIAL	Q5IL09	Q5IL09_CORUL	NTEEIVAQS	0.227991	9.18	HLA-DQA10102-DQB10601	DT toxin B
129	HHNTEEIVAQSIALS	Q5IL09	Q5IL09_CORUL	TEEIVAQSI	0.200227	12.03	HLA-DQA10102-DQB10601	DT toxin B
130	HNTEEIVAQSIALSS	Q5IL09	Q5IL09_CORUL	VAQSIALSS	0.253968	7.1	HLA-DQA10102-DQB10601	DT toxin B
131	NTEEIVAQSIALSSL	Q5IL09	Q5IL09_CORUL	VAQSIALSS	0.289479	4.98	HLA-DQA10102-DQB10601	DT toxin B
132	TEEIVAQSIALSSLM	Q5IL09	Q5IL09_CORUL	VAQSIALSS	0.291638	4.88	HLA-DQA10102-DQB10601	DT toxin B
133	EEIVAQSIALSSLMV	Q5IL09	Q5IL09_CORUL	VAQSIALSS	0.261091	6.61	HLA-DQA10102-DQB10601	DT toxin B
134	EIVAQSIALSSLMVA	Q5IL09	Q5IL09_CORUL	VAQSIALSS	0.150765	20.06	HLA-DQA10102-DQB10601	DT toxin B
135	IVAQSIALSSLMVAQ	Q5IL09	Q5IL09_CORUL	IALSSLMVA	0.130132	24.94	HLA-DQA10102-DQB10601	DT toxin B
136	VAQSIALSSLMVAQA	Q5IL09	Q5IL09_CORUL	IALSSLMVA	0.170355	16.36	HLA-DQA10102-DQB10601	DT toxin B
137	AQSIALSSLMVAQAI	Q5IL09	Q5IL09_CORUL	IALSSLMVA	0.156909	18.85	HLA-DQA10102-DQB10601	DT toxin B
138	QSIALSSLMVAQAIP	Q5IL09	Q5IL09_CORUL	LSSLMVAQA	0.149715	20.28	HLA-DQA10102-DQB10601	DT toxin B
139	SIALSSLMVAQAIPL	Q5IL09	Q5IL09_CORUL	LSSLMVAQA	0.094203	37.04	HLA-DQA10102-DQB10601	DT toxin B
140	IALSSLMVAQAIPLV	Q5IL09	Q5IL09_CORUL	LSSLMVAQA	0.062188	53.67	HLA-DQA10102-DQB10601	DT toxin B
141	ALSSLMVAQAIPLVG	Q5IL09	Q5IL09_CORUL	VAQAIPLVG	0.104485	32.95	HLA-DQA10102-DQB10601	DT toxin B
142	LSSLMVAQAIPLVGE	Q5IL09	Q5IL09_CORUL	VAQAIPLVG	0.22845	9.14	HLA-DQA10102-DQB10601	DT toxin B
143	SSLMVAQAIPLVGEL	Q5IL09	Q5IL09_CORUL	VAQAIPLVG	0.215411	10.33	HLA-DQA10102-DQB10601	DT toxin B
144	SLMVAQAIPLVGELV	Q5IL09	Q5IL09_CORUL	VAQAIPLVG	0.197544	12.38	HLA-DQA10102-DQB10601	DT toxin B
145	LMVAQAIPLVGELVD	Q5IL09	Q5IL09_CORUL	VAQAIPLVG	0.130162	24.93	HLA-DQA10102-DQB10601	DT toxin B
146	MVAQAIPLVGELVDL	Q5IL09	Q5IL09_CORUL	VAQAIPLVG	0.073354	47.01	HLA-DQA10102-DQB10601	DT toxin B
147	VAQAIPLVGELVDLG	Q5IL09	Q5IL09_CORUL	AIPLVGELV	0.032773	75.96	HLA-DQA10102-DQB10601	DT toxin B
148	AQAIPLVGELVDLGF	Q5IL09	Q5IL09_CORUL	LVGELVDLG	0.038059	71.54	HLA-DQA10102-DQB10601	DT toxin B
149	QAIPLVGELVDLGFA	Q5IL09	Q5IL09_CORUL	LVGELVDLG	0.049167	62.75	HLA-DQA10102-DQB10601	DT toxin B
150	AIPLVGELVDLGFAA	Q5IL09	Q5IL09_CORUL	LVGELVDLG	0.0563	57.62	HLA-DQA10102-DQB10601	DT toxin B
151	IPLVGELVDLGFAAY	Q5IL09	Q5IL09_CORUL	LVGELVDLG	0.038519	71.16	HLA-DQA10102-DQB10601	DT toxin B
152	PLVGELVDLGFAAYN	Q5IL09	Q5IL09_CORUL	VDLGFAAYN	0.035753	73.45	HLA-DQA10102-DQB10601	DT toxin B
153	LVGELVDLGFAAYNF	Q5IL09	Q5IL09_CORUL	VDLGFAAYN	0.039152	70.64	HLA-DQA10102-DQB10601	DT toxin B
154	VGELVDLGFAAYNFV	Q5IL09	Q5IL09_CORUL	VDLGFAAYN	0.055126	58.44	HLA-DQA10102-DQB10601	DT toxin B
155	GELVDLGFAAYNFVE	Q5IL09	Q5IL09_CORUL	VDLGFAAYN	0.084387	41.42	HLA-DQA10102-DQB10601	DT toxin B
156	ELVDLGFAAYNFVES	Q5IL09	Q5IL09_CORUL	LGFAAYNFV	0.078813	44.16	HLA-DQA10102-DQB10601	DT toxin B
157	LVDLGFAAYNFVESI	Q5IL09	Q5IL09_CORUL	LGFAAYNFV	0.051658	60.91	HLA-DQA10102-DQB10601	DT toxin B
158	VDLGFAAYNFVESII	Q5IL09	Q5IL09_CORUL	LGFAAYNFV	0.044807	66.05	HLA-DQA10102-DQB10601	DT toxin B
159	DLGFAAYNFVESIIN	Q5IL09	Q5IL09_CORUL	AAYNFVESI	0.045192	65.74	HLA-DQA10102-DQB10601	DT toxin B
160	LGFAAYNFVESIINL	Q5IL09	Q5IL09_CORUL	AAYNFVESI	0.031231	77.32	HLA-DQA10102-DQB10601	DT toxin B
161	GFAAYNFVESIINLF	Q5IL09	Q5IL09_CORUL	AAYNFVESI	0.029676	78.68	HLA-DQA10102-DQB10601	DT toxin B
162	FAAYNFVESIINLFQ	Q5IL09	Q5IL09_CORUL	FVESIINLF	0.039816	70.09	HLA-DQA10102-DQB10601	DT toxin B
163	AAYNFVESIINLFQV	Q5IL09	Q5IL09_CORUL	FVESIINLF	0.045319	65.64	HLA-DQA10102-DQB10601	DT toxin B
164	AYNFVESIINLFQVV	Q5IL09	Q5IL09_CORUL	FVESIINLF	0.05115	61.29	HLA-DQA10102-DQB10601	DT toxin B
165	YNFVESIINLFQVVH	Q5IL09	Q5IL09_CORUL	VESIINLFQ	0.049691	62.36	HLA-DQA10102-DQB10601	DT toxin B
166	NFVESIINLFQVVHN	Q5IL09	Q5IL09_CORUL	ESIINLFQV	0.046117	64.99	HLA-DQA10102-DQB10601	DT toxin B
167	FVESIINLFQVVHNS	Q5IL09	Q5IL09_CORUL	INLFQVVHN	0.072547	47.45	HLA-DQA10102-DQB10601	DT toxin B
168	VESIINLFQVVHNSY	Q5IL09	Q5IL09_CORUL	NLFQVVHNS	0.096909	35.92	HLA-DQA10102-DQB10601	DT toxin B
169	ESIINLFQVVHNSYN	Q5IL09	Q5IL09_CORUL	NLFQVVHNS	0.133018	24.17	HLA-DQA10102-DQB10601	DT toxin B
170	SIINLFQVVHNSYNR	Q5IL09	Q5IL09_CORUL	NLFQVVHNS	0.132773	24.23	HLA-DQA10102-DQB10601	DT toxin B
171	IINLFQVVHNSYNRP	Q5IL09	Q5IL09_CORUL	NLFQVVHNS	0.101575	34.06	HLA-DQA10102-DQB10601	DT toxin B
172	INLFQVVHNSYNRPA	Q5IL09	Q5IL09_CORUL	VHNSYNRPA	0.154329	19.35	HLA-DQA10102-DQB10601	DT toxin B
173	NLFQVVHNSYNRPAY	Q5IL09	Q5IL09_CORUL	VHNSYNRPA	0.254254	7.08	HLA-DQA10102-DQB10601	DT toxin B
174	LFQVVHNSYNRPAYS	Q5IL09	Q5IL09_CORUL	VHNSYNRPA	0.343239	2.94	HLA-DQA10102-DQB10601	DT toxin B
175	FQVVHNSYNRPAYSP	Q5IL09	Q5IL09_CORUL	VHNSYNRPA	0.441117	1.04	HLA-DQA10102-DQB10601	DT toxin B
176	QVVHNSYNRPAYSPG	Q5IL09	Q5IL09_CORUL	VHNSYNRPA	0.413855	1.42	HLA-DQA10102-DQB10601	DT toxin B
177	VVHNSYNRPAYSPGH	Q5IL09	Q5IL09_CORUL	NSYNRPAYS	0.356969	2.56	HLA-DQA10102-DQB10601	DT toxin B
178	VHNSYNRPAYSPGHK	Q5IL09	Q5IL09_CORUL	NSYNRPAYS	0.246905	7.62	HLA-DQA10102-DQB10601	DT toxin B
179	HNSYNRPAYSPGHKT	Q5IL09	Q5IL09_CORUL	NRPAYSPGH	0.170003	16.43	HLA-DQA10102-DQB10601	DT toxin B
180	NSYNRPAYSPGHKTQ	Q5IL09	Q5IL09_CORUL	NRPAYSPGH	0.168715	16.66	HLA-DQA10102-DQB10601	DT toxin B
181	SYNRPAYSPGHKTQP	Q5IL09	Q5IL09_CORUL	NRPAYSPGH	0.131758	24.51	HLA-DQA10102-DQB10601	DT toxin B
182	YNRPAYSPGHKTQPF	Q5IL09	Q5IL09_CORUL	PAYSPGHKT	0.099933	34.72	HLA-DQA10102-DQB10601	DT toxin B
183	NRPAYSPGHKTQPFV	Q5IL09	Q5IL09_CORUL	PAYSPGHKT	0.068426	49.82	HLA-DQA10102-DQB10601	DT toxin B
184	RPAYSPGHKTQPFVH	Q5IL09	Q5IL09_CORUL	PAYSPGHKT	0.042411	67.99	HLA-DQA10102-DQB10601	DT toxin B
185	PAYSPGHKTQPFVHG	Q5IL09	Q5IL09_CORUL	GHKTQPFVH	0.045984	65.1	HLA-DQA10102-DQB10601	DT toxin B
186	AYSPGHKTQPFVHGG	Q5IL09	Q5IL09_CORUL	GHKTQPFVH	0.063593	52.8	HLA-DQA10102-DQB10601	DT toxin B
187	YSPGHKTQPFVHGGY	Q5IL09	Q5IL09_CORUL	GHKTQPFVH	0.069826	48.99	HLA-DQA10102-DQB10601	DT toxin B
188	SPGHKTQPFVHGGYA	Q5IL09	Q5IL09_CORUL	GHKTQPFVH	0.065705	51.49	HLA-DQA10102-DQB10601	DT toxin B
189	PGHKTQPFVHGGYAA	Q5IL09	Q5IL09_CORUL	KTQPFVHGG	0.047375	64.07	HLA-DQA10102-DQB10601	DT toxin B
190	GHKTQPFVHGGYAAS	Q5IL09	Q5IL09_CORUL	FVHGGYAAS	0.04548	65.51	HLA-DQA10102-DQB10601	DT toxin B
191	HKTQPFVHGGYAASW	Q5IL09	Q5IL09_CORUL	VHGGYAASW	0.098881	35.15	HLA-DQA10102-DQB10601	DT toxin B
192	KTQPFVHGGYAASWN	Q5IL09	Q5IL09_CORUL	VHGGYAASW	0.18052	14.68	HLA-DQA10102-DQB10601	DT toxin B
193	TQPFVHGGYAASWNT	Q5IL09	Q5IL09_CORUL	VHGGYAASW	0.226618	9.31	HLA-DQA10102-DQB10601	DT toxin B
194	QPFVHGGYAASWNTV	Q5IL09	Q5IL09_CORUL	VHGGYAASW	0.222845	9.64	HLA-DQA10102-DQB10601	DT toxin B
195	PFVHGGYAASWNTVE	Q5IL09	Q5IL09_CORUL	VHGGYAASW	0.153632	19.49	HLA-DQA10102-DQB10601	DT toxin B
196	FVHGGYAASWNTVED	Q5IL09	Q5IL09_CORUL	GGYAASWNT	0.140615	22.31	HLA-DQA10102-DQB10601	DT toxin B
197	VHGGYAASWNTVEDS	Q5IL09	Q5IL09_CORUL	YAASWNTVE	0.137389	23.09	HLA-DQA10102-DQB10601	DT toxin B
198	HGGYAASWNTVEDSI	Q5IL09	Q5IL09_CORUL	ASWNTVEDS	0.141494	22.09	HLA-DQA10102-DQB10601	DT toxin B
199	GGYAASWNTVEDSII	Q5IL09	Q5IL09_CORUL	ASWNTVEDS	0.13065	24.8	HLA-DQA10102-DQB10601	DT toxin B
200	GYAASWNTVEDSIIK	Q5IL09	Q5IL09_CORUL	ASWNTVEDS	0.153318	19.55	HLA-DQA10102-DQB10601	DT toxin B
201	YAASWNTVEDSIIKT	Q5IL09	Q5IL09_CORUL	WNTVEDSII	0.111895	30.31	HLA-DQA10102-DQB10601	DT toxin B
202	AASWNTVEDSIIKTG	Q5IL09	Q5IL09_CORUL	VEDSIIKTG	0.169238	16.57	HLA-DQA10102-DQB10601	DT toxin B
203	ASWNTVEDSIIKTGF	Q5IL09	Q5IL09_CORUL	VEDSIIKTG	0.235652	8.5	HLA-DQA10102-DQB10601	DT toxin B
204	SWNTVEDSIIKTGFQ	Q5IL09	Q5IL09_CORUL	VEDSIIKTG	0.318917	3.73	HLA-DQA10102-DQB10601	DT toxin B
205	WNTVEDSIIKTGFQG	Q5IL09	Q5IL09_CORUL	VEDSIIKTG	0.364985	2.38	HLA-DQA10102-DQB10601	DT toxin B
206	NTVEDSIIKTGFQGE	Q5IL09	Q5IL09_CORUL	VEDSIIKTG	0.307636	4.14	HLA-DQA10102-DQB10601	DT toxin B
207	TVEDSIIKTGFQGES	Q5IL09	Q5IL09_CORUL	VEDSIIKTG	0.167401	16.9	HLA-DQA10102-DQB10601	DT toxin B
208	VEDSIIKTGFQGESG	Q5IL09	Q5IL09_CORUL	IKTGFQGES	0.109906	31	HLA-DQA10102-DQB10601	DT toxin B
209	EDSIIKTGFQGESGH	Q5IL09	Q5IL09_CORUL	IKTGFQGES	0.141529	22.08	HLA-DQA10102-DQB10601	DT toxin B
210	DSIIKTGFQGESGHD	Q5IL09	Q5IL09_CORUL	IKTGFQGES	0.177983	15.06	HLA-DQA10102-DQB10601	DT toxin B
211	SIIKTGFQGESGHDI	Q5IL09	Q5IL09_CORUL	KTGFQGESG	0.121985	27.2	HLA-DQA10102-DQB10601	DT toxin B
212	IIKTGFQGESGHDIK	Q5IL09	Q5IL09_CORUL	KTGFQGESG	0.087421	39.96	HLA-DQA10102-DQB10601	DT toxin B
213	IKTGFQGESGHDIKI	Q5IL09	Q5IL09_CORUL	FQGESGHDI	0.074215	46.54	HLA-DQA10102-DQB10601	DT toxin B
214	KTGFQGESGHDIKIT	Q5IL09	Q5IL09_CORUL	FQGESGHDI	0.097136	35.83	HLA-DQA10102-DQB10601	DT toxin B
215	TGFQGESGHDIKITA	Q5IL09	Q5IL09_CORUL	ESGHDIKIT	0.115153	29.25	HLA-DQA10102-DQB10601	DT toxin B
216	GFQGESGHDIKITAE	Q5IL09	Q5IL09_CORUL	ESGHDIKIT	0.153161	19.58	HLA-DQA10102-DQB10601	DT toxin B
217	FQGESGHDIKITAEN	Q5IL09	Q5IL09_CORUL	ESGHDIKIT	0.170912	16.26	HLA-DQA10102-DQB10601	DT toxin B
218	QGESGHDIKITAENT	Q5IL09	Q5IL09_CORUL	ESGHDIKIT	0.145423	21.22	HLA-DQA10102-DQB10601	DT toxin B
219	GESGHDIKITAENTP	Q5IL09	Q5IL09_CORUL	GHDIKITAE	0.144441	21.43	HLA-DQA10102-DQB10601	DT toxin B
220	ESGHDIKITAENTPL	Q5IL09	Q5IL09_CORUL	GHDIKITAE	0.103988	33.14	HLA-DQA10102-DQB10601	DT toxin B
221	SGHDIKITAENTPLP	Q5IL09	Q5IL09_CORUL	DIKITAENT	0.10715	31.96	HLA-DQA10102-DQB10601	DT toxin B
222	GHDIKITAENTPLPI	Q5IL09	Q5IL09_CORUL	IKITAENTP	0.102874	33.56	HLA-DQA10102-DQB10601	DT toxin B
223	HDIKITAENTPLPIA	Q5IL09	Q5IL09_CORUL	ITAENTPLP	0.107021	32	HLA-DQA10102-DQB10601	DT toxin B
224	DIKITAENTPLPIAG	Q5IL09	Q5IL09_CORUL	TAENTPLPI	0.130114	24.95	HLA-DQA10102-DQB10601	DT toxin B
225	IKITAENTPLPIAGV	Q5IL09	Q5IL09_CORUL	TAENTPLPI	0.128326	25.42	HLA-DQA10102-DQB10601	DT toxin B
226	KITAENTPLPIAGVL	Q5IL09	Q5IL09_CORUL	NTPLPIAGV	0.123213	26.84	HLA-DQA10102-DQB10601	DT toxin B
227	ITAENTPLPIAGVLL	Q5IL09	Q5IL09_CORUL	NTPLPIAGV	0.088533	39.46	HLA-DQA10102-DQB10601	DT toxin B
228	TAENTPLPIAGVLLP	Q5IL09	Q5IL09_CORUL	NTPLPIAGV	0.101598	34.05	HLA-DQA10102-DQB10601	DT toxin B
229	AENTPLPIAGVLLPT	Q5IL09	Q5IL09_CORUL	NTPLPIAGV	0.08337	41.9	HLA-DQA10102-DQB10601	DT toxin B
230	ENTPLPIAGVLLPTI	Q5IL09	Q5IL09_CORUL	PIAGVLLPT	0.100924	34.32	HLA-DQA10102-DQB10601	DT toxin B
231	NTPLPIAGVLLPTIP	Q5IL09	Q5IL09_CORUL	PIAGVLLPT	0.183359	14.26	HLA-DQA10102-DQB10601	DT toxin B
232	TPLPIAGVLLPTIPG	Q5IL09	Q5IL09_CORUL	IAGVLLPTI	0.236239	8.46	HLA-DQA10102-DQB10601	DT toxin B
233	PLPIAGVLLPTIPGK	Q5IL09	Q5IL09_CORUL	IAGVLLPTI	0.243149	7.93	HLA-DQA10102-DQB10601	DT toxin B
234	LPIAGVLLPTIPGKL	Q5IL09	Q5IL09_CORUL	IAGVLLPTI	0.137555	23.05	HLA-DQA10102-DQB10601	DT toxin B
235	PIAGVLLPTIPGKLD	Q5IL09	Q5IL09_CORUL	IAGVLLPTI	0.108442	31.51	HLA-DQA10102-DQB10601	DT toxin B
236	IAGVLLPTIPGKLDV	Q5IL09	Q5IL09_CORUL	LLPTIPGKL	0.057327	56.9	HLA-DQA10102-DQB10601	DT toxin B
237	AGVLLPTIPGKLDVN	Q5IL09	Q5IL09_CORUL	LLPTIPGKL	0.066016	51.3	HLA-DQA10102-DQB10601	DT toxin B
238	GVLLPTIPGKLDVNK	Q5IL09	Q5IL09_CORUL	TIPGKLDVN	0.05951	55.37	HLA-DQA10102-DQB10601	DT toxin B
239	VLLPTIPGKLDVNKS	Q5IL09	Q5IL09_CORUL	TIPGKLDVN	0.062087	53.73	HLA-DQA10102-DQB10601	DT toxin B
240	LLPTIPGKLDVNKSK	Q5IL09	Q5IL09_CORUL	TIPGKLDVN	0.087494	39.93	HLA-DQA10102-DQB10601	DT toxin B
241	LPTIPGKLDVNKSKT	Q5IL09	Q5IL09_CORUL	TIPGKLDVN	0.073275	47.05	HLA-DQA10102-DQB10601	DT toxin B
242	PTIPGKLDVNKSKTH	Q5IL09	Q5IL09_CORUL	PGKLDVNKS	0.056103	57.75	HLA-DQA10102-DQB10601	DT toxin B
243	TIPGKLDVNKSKTHI	Q5IL09	Q5IL09_CORUL	PGKLDVNKS	0.032807	75.93	HLA-DQA10102-DQB10601	DT toxin B
244	IPGKLDVNKSKTHIS	Q5IL09	Q5IL09_CORUL	VNKSKTHIS	0.165348	17.29	HLA-DQA10102-DQB10601	DT toxin B
245	PGKLDVNKSKTHISV	Q5IL09	Q5IL09_CORUL	VNKSKTHIS	0.274736	5.76	HLA-DQA10102-DQB10601	DT toxin B
246	GKLDVNKSKTHISVN	Q5IL09	Q5IL09_CORUL	VNKSKTHIS	0.34177	2.98	HLA-DQA10102-DQB10601	DT toxin B
247	KLDVNKSKTHISVNG	Q5IL09	Q5IL09_CORUL	VNKSKTHIS	0.38224	2.01	HLA-DQA10102-DQB10601	DT toxin B
248	LDVNKSKTHISVNGR	Q5IL09	Q5IL09_CORUL	VNKSKTHIS	0.300757	4.45	HLA-DQA10102-DQB10601	DT toxin B
249	DVNKSKTHISVNGRK	Q5IL09	Q5IL09_CORUL	VNKSKTHIS	0.213886	10.49	HLA-DQA10102-DQB10601	DT toxin B
250	VNKSKTHISVNGRKI	Q5IL09	Q5IL09_CORUL	SKTHISVNG	0.106504	32.19	HLA-DQA10102-DQB10601	DT toxin B
251	NKSKTHISVNGRKIR	Q5IL09	Q5IL09_CORUL	HISVNGRKI	0.09935	34.96	HLA-DQA10102-DQB10601	DT toxin B
252	KSKTHISVNGRKIRM	Q5IL09	Q5IL09_CORUL	HISVNGRKI	0.082769	42.19	HLA-DQA10102-DQB10601	DT toxin B
253	SKTHISVNGRKIRMR	Q5IL09	Q5IL09_CORUL	HISVNGRKI	0.075124	46.05	HLA-DQA10102-DQB10601	DT toxin B
254	KTHISVNGRKIRMRC	Q5IL09	Q5IL09_CORUL	HISVNGRKI	0.044064	66.65	HLA-DQA10102-DQB10601	DT toxin B
255	THISVNGRKIRMRCR	Q5IL09	Q5IL09_CORUL	HISVNGRKI	0.023734	84.02	HLA-DQA10102-DQB10601	DT toxin B
256	HISVNGRKIRMRCRA	Q5IL09	Q5IL09_CORUL	VNGRKIRMR	0.013002	93.08	HLA-DQA10102-DQB10601	DT toxin B
257	ISVNGRKIRMRCRAI	Q5IL09	Q5IL09_CORUL	VNGRKIRMR	0.008713	95	HLA-DQA10102-DQB10601	DT toxin B
258	SVNGRKIRMRCRAID	Q5IL09	Q5IL09_CORUL	KIRMRCRAI	0.015235	91.33	HLA-DQA10102-DQB10601	DT toxin B
259	VNGRKIRMRCRAIDD	Q5IL09	Q5IL09_CORUL	KIRMRCRAI	0.022128	85.46	HLA-DQA10102-DQB10601	DT toxin B
260	NGRKIRMRCRAIDDA	Q5IL09	Q5IL09_CORUL	KIRMRCRAI	0.028737	79.51	HLA-DQA10102-DQB10601	DT toxin B
261	GRKIRMRCRAIDDAT	Q5IL09	Q5IL09_CORUL	MRCRAIDDA	0.027915	80.24	HLA-DQA10102-DQB10601	DT toxin B
262	RKIRMRCRAIDDATT	Q5IL09	Q5IL09_CORUL	MRCRAIDDA	0.030125	78.29	HLA-DQA10102-DQB10601	DT toxin B
263	KIRMRCRAIDDATTF	Q5IL09	Q5IL09_CORUL	CRAIDDATT	0.041083	69.07	HLA-DQA10102-DQB10601	DT toxin B
264	IRMRCRAIDDATTFC	Q5IL09	Q5IL09_CORUL	CRAIDDATT	0.024383	83.43	HLA-DQA10102-DQB10601	DT toxin B
265	RMRCRAIDDATTFCR	Q5IL09	Q5IL09_CORUL	CRAIDDATT	0.026424	81.59	HLA-DQA10102-DQB10601	DT toxin B
266	MRCRAIDDATTFCRP	Q5IL09	Q5IL09_CORUL	IDDATTFCR	0.018424	88.69	HLA-DQA10102-DQB10601	DT toxin B
267	RCRAIDDATTFCRPK	Q5IL09	Q5IL09_CORUL	IDDATTFCR	0.030378	78.07	HLA-DQA10102-DQB10601	DT toxin B
268	CRAIDDATTFCRPKT	Q5IL09	Q5IL09_CORUL	IDDATTFCR	0.038209	71.42	HLA-DQA10102-DQB10601	DT toxin B
269	RAIDDATTFCRPKTP	Q5IL09	Q5IL09_CORUL	DATTFCRPK	0.054934	58.57	HLA-DQA10102-DQB10601	DT toxin B
270	AIDDATTFCRPKTPV	Q5IL09	Q5IL09_CORUL	DATTFCRPK	0.046879	64.43	HLA-DQA10102-DQB10601	DT toxin B
271	IDDATTFCRPKTPVY	Q5IL09	Q5IL09_CORUL	TTFCRPKTP	0.031242	77.31	HLA-DQA10102-DQB10601	DT toxin B
272	DDATTFCRPKTPVYV	Q5IL09	Q5IL09_CORUL	TTFCRPKTP	0.028694	79.55	HLA-DQA10102-DQB10601	DT toxin B
273	DATTFCRPKTPVYVG	Q5IL09	Q5IL09_CORUL	CRPKTPVYV	0.02352	84.22	HLA-DQA10102-DQB10601	DT toxin B
274	ATTFCRPKTPVYVGN	Q5IL09	Q5IL09_CORUL	CRPKTPVYV	0.026203	81.79	HLA-DQA10102-DQB10601	DT toxin B
275	TTFCRPKTPVYVGNG	Q5IL09	Q5IL09_CORUL	CRPKTPVYV	0.03307	75.7	HLA-DQA10102-DQB10601	DT toxin B
276	TFCRPKTPVYVGNGV	Q5IL09	Q5IL09_CORUL	KTPVYVGNG	0.03689	72.51	HLA-DQA10102-DQB10601	DT toxin B
277	FCRPKTPVYVGNGVH	Q5IL09	Q5IL09_CORUL	KTPVYVGNG	0.045531	65.46	HLA-DQA10102-DQB10601	DT toxin B
278	CRPKTPVYVGNGVHA	Q5IL09	Q5IL09_CORUL	KTPVYVGNG	0.062769	53.31	HLA-DQA10102-DQB10601	DT toxin B
279	RPKTPVYVGNGVHAN	Q5IL09	Q5IL09_CORUL	YVGNGVHAN	0.138947	22.71	HLA-DQA10102-DQB10601	DT toxin B
280	PKTPVYVGNGVHANL	Q5IL09	Q5IL09_CORUL	YVGNGVHAN	0.175854	15.41	HLA-DQA10102-DQB10601	DT toxin B
281	KTPVYVGNGVHANLH	Q5IL09	Q5IL09_CORUL	YVGNGVHAN	0.226187	9.35	HLA-DQA10102-DQB10601	DT toxin B
282	TPVYVGNGVHANLHV	Q5IL09	Q5IL09_CORUL	YVGNGVHAN	0.228045	9.18	HLA-DQA10102-DQB10601	DT toxin B
283	PVYVGNGVHANLHVA	Q5IL09	Q5IL09_CORUL	YVGNGVHAN	0.211874	10.69	HLA-DQA10102-DQB10601	DT toxin B
284	VYVGNGVHANLHVAF	Q5IL09	Q5IL09_CORUL	GVHANLHVA	0.236897	8.41	HLA-DQA10102-DQB10601	DT toxin B
285	YVGNGVHANLHVAFH	Q5IL09	Q5IL09_CORUL	GVHANLHVA	0.280841	5.41	HLA-DQA10102-DQB10601	DT toxin B
286	VGNGVHANLHVAFHR	Q5IL09	Q5IL09_CORUL	GVHANLHVA	0.322919	3.6	HLA-DQA10102-DQB10601	DT toxin B
287	GNGVHANLHVAFHRS	Q5IL09	Q5IL09_CORUL	GVHANLHVA	0.243416	7.91	HLA-DQA10102-DQB10601	DT toxin B
288	NGVHANLHVAFHRSS	Q5IL09	Q5IL09_CORUL	GVHANLHVA	0.146366	21.01	HLA-DQA10102-DQB10601	DT toxin B
289	GVHANLHVAFHRSSS	Q5IL09	Q5IL09_CORUL	NLHVAFHRS	0.128022	25.5	HLA-DQA10102-DQB10601	DT toxin B
290	VHANLHVAFHRSSSE	Q5IL09	Q5IL09_CORUL	LHVAFHRSS	0.165447	17.27	HLA-DQA10102-DQB10601	DT toxin B
291	HANLHVAFHRSSSEK	Q5IL09	Q5IL09_CORUL	LHVAFHRSS	0.170713	16.3	HLA-DQA10102-DQB10601	DT toxin B
292	ANLHVAFHRSSSEKI	Q5IL09	Q5IL09_CORUL	LHVAFHRSS	0.150666	20.08	HLA-DQA10102-DQB10601	DT toxin B
293	NLHVAFHRSSSEKIH	Q5IL09	Q5IL09_CORUL	FHRSSSEKI	0.149323	20.37	HLA-DQA10102-DQB10601	DT toxin B
294	LHVAFHRSSSEKIHS	Q5IL09	Q5IL09_CORUL	FHRSSSEKI	0.155381	19.14	HLA-DQA10102-DQB10601	DT toxin B
295	HVAFHRSSSEKIHSD	Q5IL09	Q5IL09_CORUL	FHRSSSEKI	0.198199	12.29	HLA-DQA10102-DQB10601	DT toxin B
296	VAFHRSSSEKIHSDE	Q5IL09	Q5IL09_CORUL	FHRSSSEKI	0.207579	11.15	HLA-DQA10102-DQB10601	DT toxin B
297	AFHRSSSEKIHSDET	Q5IL09	Q5IL09_CORUL	SSSEKIHSD	0.178043	15.05	HLA-DQA10102-DQB10601	DT toxin B
298	FHRSSSEKIHSDETP	Q5IL09	Q5IL09_CORUL	SSSEKIHSD	0.163895	17.56	HLA-DQA10102-DQB10601	DT toxin B
299	HRSSSEKIHSDETPL	Q5IL09	Q5IL09_CORUL	SSSEKIHSD	0.122594	27.02	HLA-DQA10102-DQB10601	DT toxin B
300	RSSSEKIHSDETPLS	Q5IL09	Q5IL09_CORUL	IHSDETPLS	0.134373	23.82	HLA-DQA10102-DQB10601	DT toxin B
301	SSSEKIHSDETPLSS	Q5IL09	Q5IL09_CORUL	IHSDETPLS	0.181512	14.53	HLA-DQA10102-DQB10601	DT toxin B
302	SSEKIHSDETPLSSI	Q5IL09	Q5IL09_CORUL	IHSDETPLS	0.206459	11.28	HLA-DQA10102-DQB10601	DT toxin B
303	SEKIHSDETPLSSID	Q5IL09	Q5IL09_CORUL	IHSDETPLS	0.253537	7.13	HLA-DQA10102-DQB10601	DT toxin B
304	EKIHSDETPLSSIDV	Q5IL09	Q5IL09_CORUL	IHSDETPLS	0.19665	12.49	HLA-DQA10102-DQB10601	DT toxin B
305	KIHSDETPLSSIDVL	Q5IL09	Q5IL09_CORUL	IHSDETPLS	0.095014	36.7	HLA-DQA10102-DQB10601	DT toxin B
306	IHSDETPLSSIDVLG	Q5IL09	Q5IL09_CORUL	PLSSIDVLG	0.044716	66.12	HLA-DQA10102-DQB10601	DT toxin B
307	HSDETPLSSIDVLGY	Q5IL09	Q5IL09_CORUL	PLSSIDVLG	0.082746	42.2	HLA-DQA10102-DQB10601	DT toxin B
308	SDETPLSSIDVLGYQ	Q5IL09	Q5IL09_CORUL	PLSSIDVLG	0.155164	19.18	HLA-DQA10102-DQB10601	DT toxin B
309	DETPLSSIDVLGYQK	Q5IL09	Q5IL09_CORUL	LSSIDVLGY	0.224404	9.51	HLA-DQA10102-DQB10601	DT toxin B
310	ETPLSSIDVLGYQKT	Q5IL09	Q5IL09_CORUL	LSSIDVLGY	0.191668	13.14	HLA-DQA10102-DQB10601	DT toxin B
311	TPLSSIDVLGYQKTV	Q5IL09	Q5IL09_CORUL	LSSIDVLGY	0.099475	34.91	HLA-DQA10102-DQB10601	DT toxin B
312	PLSSIDVLGYQKTVD	Q5IL09	Q5IL09_CORUL	LSSIDVLGY	0.047495	63.98	HLA-DQA10102-DQB10601	DT toxin B
313	LSSIDVLGYQKTVDH	Q5IL09	Q5IL09_CORUL	DVLGYQKTV	0.035746	73.45	HLA-DQA10102-DQB10601	DT toxin B
314	SSIDVLGYQKTVDHT	Q5IL09	Q5IL09_CORUL	DVLGYQKTV	0.042935	67.57	HLA-DQA10102-DQB10601	DT toxin B
315	SIDVLGYQKTVDHTK	Q5IL09	Q5IL09_CORUL	LGYQKTVDH	0.047316	64.11	HLA-DQA10102-DQB10601	DT toxin B
316	IDVLGYQKTVDHTKV	Q5IL09	Q5IL09_CORUL	YQKTVDHTK	0.05378	59.38	HLA-DQA10102-DQB10601	DT toxin B
317	DVLGYQKTVDHTKVN	Q5IL09	Q5IL09_CORUL	YQKTVDHTK	0.065261	51.77	HLA-DQA10102-DQB10601	DT toxin B
318	VLGYQKTVDHTKVNS	Q5IL09	Q5IL09_CORUL	YQKTVDHTK	0.072646	47.4	HLA-DQA10102-DQB10601	DT toxin B
319	LGYQKTVDHTKVNSK	Q5IL09	Q5IL09_CORUL	VDHTKVNSK	0.084397	41.41	HLA-DQA10102-DQB10601	DT toxin B
320	GYQKTVDHTKVNSKL	Q5IL09	Q5IL09_CORUL	VDHTKVNSK	0.088255	39.59	HLA-DQA10102-DQB10601	DT toxin B
321	YQKTVDHTKVNSKLS	Q5IL09	Q5IL09_CORUL	VDHTKVNSK	0.099112	35.06	HLA-DQA10102-DQB10601	DT toxin B
322	QKTVDHTKVNSKLSL	Q5IL09	Q5IL09_CORUL	VDHTKVNSK	0.09914	35.04	HLA-DQA10102-DQB10601	DT toxin B
323	KTVDHTKVNSKLSLF	Q5IL09	Q5IL09_CORUL	VDHTKVNSK	0.072747	47.34	HLA-DQA10102-DQB10601	DT toxin B
324	TVDHTKVNSKLSLFA	Q5IL09	Q5IL09_CORUL	HTKVNSKLS	0.061222	54.26	HLA-DQA10102-DQB10601	DT toxin B
325	VDHTKVNSKLSLFAE	Q5IL09	Q5IL09_CORUL	VNSKLSLFA	0.05943	55.42	HLA-DQA10102-DQB10601	DT toxin B
326	DHTKVNSKLSLFAEV	Q5IL09	Q5IL09_CORUL	VNSKLSLFA	0.059509	55.37	HLA-DQA10102-DQB10601	DT toxin B
327	HTKVNSKLSLFAEVK	Q5IL09	Q5IL09_CORUL	VNSKLSLFA	0.085175	41.04	HLA-DQA10102-DQB10601	DT toxin B
328	TKVNSKLSLFAEVKS	Q5IL09	Q5IL09_CORUL	SKLSLFAEV	0.071649	47.95	HLA-DQA10102-DQB10601	DT toxin B
1	SVGSSLSCINLDWDA	Q6YIX9	Q6YIX9_CORUL	SSLSCINLD	0.068217	49.94	HLA-DQA10102-DQB10601	DT toxin B
2	VGSSLSCINLDWDAI	Q6YIX9	Q6YIX9_CORUL	SSLSCINLD	0.041102	69.05	HLA-DQA10102-DQB10601	DT toxin B
3	GSSLSCINLDWDAIR	Q6YIX9	Q6YIX9_CORUL	LSCINLDWD	0.033925	74.95	HLA-DQA10102-DQB10601	DT toxin B
4	SSLSCINLDWDAIRD	Q6YIX9	Q6YIX9_CORUL	LSCINLDWD	0.034904	74.15	HLA-DQA10102-DQB10601	DT toxin B
5	SLSCINLDWDAIRDK	Q6YIX9	Q6YIX9_CORUL	INLDWDAIR	0.04052	69.52	HLA-DQA10102-DQB10601	DT toxin B
6	LSCINLDWDAIRDKT	Q6YIX9	Q6YIX9_CORUL	NLDWDAIRD	0.047	64.34	HLA-DQA10102-DQB10601	DT toxin B
7	SCINLDWDAIRDKTK	Q6YIX9	Q6YIX9_CORUL	NLDWDAIRD	0.054678	58.75	HLA-DQA10102-DQB10601	DT toxin B
8	CINLDWDAIRDKTKT	Q6YIX9	Q6YIX9_CORUL	NLDWDAIRD	0.036376	72.93	HLA-DQA10102-DQB10601	DT toxin B
9	INLDWDAIRDKTKTK	Q6YIX9	Q6YIX9_CORUL	WDAIRDKTK	0.035549	73.61	HLA-DQA10102-DQB10601	DT toxin B
10	NLDWDAIRDKTKTKI	Q6YIX9	Q6YIX9_CORUL	WDAIRDKTK	0.027698	80.43	HLA-DQA10102-DQB10601	DT toxin B
11	LDWDAIRDKTKTKIE	Q6YIX9	Q6YIX9_CORUL	WDAIRDKTK	0.021082	86.37	HLA-DQA10102-DQB10601	DT toxin B
12	DWDAIRDKTKTKIES	Q6YIX9	Q6YIX9_CORUL	IRDKTKTKI	0.017837	89.2	HLA-DQA10102-DQB10601	DT toxin B
13	WDAIRDKTKTKIESL	Q6YIX9	Q6YIX9_CORUL	KTKTKIESL	0.023508	84.23	HLA-DQA10102-DQB10601	DT toxin B
14	DAIRDKTKTKIESLK	Q6YIX9	Q6YIX9_CORUL	KTKTKIESL	0.041789	68.49	HLA-DQA10102-DQB10601	DT toxin B
15	AIRDKTKTKIESLKE	Q6YIX9	Q6YIX9_CORUL	KTKTKIESL	0.06719	50.58	HLA-DQA10102-DQB10601	DT toxin B
16	IRDKTKTKIESLKEH	Q6YIX9	Q6YIX9_CORUL	KTKTKIESL	0.083394	41.89	HLA-DQA10102-DQB10601	DT toxin B
17	RDKTKTKIESLKEHG	Q6YIX9	Q6YIX9_CORUL	KTKTKIESL	0.060722	54.57	HLA-DQA10102-DQB10601	DT toxin B
18	DKTKTKIESLKEHGP	Q6YIX9	Q6YIX9_CORUL	KTKIESLKE	0.061488	54.1	HLA-DQA10102-DQB10601	DT toxin B
19	KTKTKIESLKEHGPI	Q6YIX9	Q6YIX9_CORUL	IESLKEHGP	0.057303	56.91	HLA-DQA10102-DQB10601	DT toxin B
20	TKTKIESLKEHGPIK	Q6YIX9	Q6YIX9_CORUL	IESLKEHGP	0.068649	49.69	HLA-DQA10102-DQB10601	DT toxin B
21	KTKIESLKEHGPIKN	Q6YIX9	Q6YIX9_CORUL	IESLKEHGP	0.077939	44.59	HLA-DQA10102-DQB10601	DT toxin B
22	TKIESLKEHGPIKNK	Q6YIX9	Q6YIX9_CORUL	IESLKEHGP	0.062039	53.76	HLA-DQA10102-DQB10601	DT toxin B
23	KIESLKEHGPIKNKM	Q6YIX9	Q6YIX9_CORUL	LKEHGPIKN	0.045283	65.67	HLA-DQA10102-DQB10601	DT toxin B
24	IESLKEHGPIKNKMS	Q6YIX9	Q6YIX9_CORUL	LKEHGPIKN	0.054144	59.13	HLA-DQA10102-DQB10601	DT toxin B
25	ESLKEHGPIKNKMSE	Q6YIX9	Q6YIX9_CORUL	LKEHGPIKN	0.058087	56.36	HLA-DQA10102-DQB10601	DT toxin B
26	SLKEHGPIKNKMSES	Q6YIX9	Q6YIX9_CORUL	HGPIKNKMS	0.061852	53.87	HLA-DQA10102-DQB10601	DT toxin B
27	LKEHGPIKNKMSESP	Q6YIX9	Q6YIX9_CORUL	HGPIKNKMS	0.071539	48.01	HLA-DQA10102-DQB10601	DT toxin B
28	KEHGPIKNKMSESPN	Q6YIX9	Q6YIX9_CORUL	PIKNKMSES	0.071355	48.12	HLA-DQA10102-DQB10601	DT toxin B
29	EHGPIKNKMSESPNK	Q6YIX9	Q6YIX9_CORUL	PIKNKMSES	0.083099	42.03	HLA-DQA10102-DQB10601	DT toxin B
30	HGPIKNKMSESPNKT	Q6YIX9	Q6YIX9_CORUL	NKMSESPNK	0.081955	42.59	HLA-DQA10102-DQB10601	DT toxin B
31	GPIKNKMSESPNKTV	Q6YIX9	Q6YIX9_CORUL	NKMSESPNK	0.079432	43.85	HLA-DQA10102-DQB10601	DT toxin B
32	PIKNKMSESPNKTVS	Q6YIX9	Q6YIX9_CORUL	NKMSESPNK	0.095919	36.33	HLA-DQA10102-DQB10601	DT toxin B
33	IKNKMSESPNKTVSE	Q6YIX9	Q6YIX9_CORUL	MSESPNKTV	0.100775	34.38	HLA-DQA10102-DQB10601	DT toxin B
34	KNKMSESPNKTVSEE	Q6YIX9	Q6YIX9_CORUL	MSESPNKTV	0.103175	33.45	HLA-DQA10102-DQB10601	DT toxin B
35	NKMSESPNKTVSEEK	Q6YIX9	Q6YIX9_CORUL	MSESPNKTV	0.071511	48.03	HLA-DQA10102-DQB10601	DT toxin B
36	KMSESPNKTVSEEKA	Q6YIX9	Q6YIX9_CORUL	NKTVSEEKA	0.133828	23.96	HLA-DQA10102-DQB10601	DT toxin B
37	MSESPNKTVSEEKAK	Q6YIX9	Q6YIX9_CORUL	NKTVSEEKA	0.237064	8.4	HLA-DQA10102-DQB10601	DT toxin B
38	SESPNKTVSEEKAKQ	Q6YIX9	Q6YIX9_CORUL	NKTVSEEKA	0.300216	4.47	HLA-DQA10102-DQB10601	DT toxin B
39	ESPNKTVSEEKAKQY	Q6YIX9	Q6YIX9_CORUL	NKTVSEEKA	0.307605	4.14	HLA-DQA10102-DQB10601	DT toxin B
40	SPNKTVSEEKAKQYL	Q6YIX9	Q6YIX9_CORUL	NKTVSEEKA	0.201126	11.92	HLA-DQA10102-DQB10601	DT toxin B
41	PNKTVSEEKAKQYLE	Q6YIX9	Q6YIX9_CORUL	NKTVSEEKA	0.110222	30.89	HLA-DQA10102-DQB10601	DT toxin B
42	NKTVSEEKAKQYLEE	Q6YIX9	Q6YIX9_CORUL	VSEEKAKQY	0.073804	46.76	HLA-DQA10102-DQB10601	DT toxin B
43	KTVSEEKAKQYLEEF	Q6YIX9	Q6YIX9_CORUL	EEKAKQYLE	0.059006	55.72	HLA-DQA10102-DQB10601	DT toxin B
44	TVSEEKAKQYLEEFH	Q6YIX9	Q6YIX9_CORUL	EEKAKQYLE	0.056798	57.27	HLA-DQA10102-DQB10601	DT toxin B
45	VSEEKAKQYLEEFHR	Q6YIX9	Q6YIX9_CORUL	EEKAKQYLE	0.041998	68.32	HLA-DQA10102-DQB10601	DT toxin B
46	SEEKAKQYLEEFHRT	Q6YIX9	Q6YIX9_CORUL	AKQYLEEFH	0.034104	74.81	HLA-DQA10102-DQB10601	DT toxin B
47	EEKAKQYLEEFHRTA	Q6YIX9	Q6YIX9_CORUL	QYLEEFHRT	0.035588	73.58	HLA-DQA10102-DQB10601	DT toxin B
48	EKAKQYLEEFHRTAL	Q6YIX9	Q6YIX9_CORUL	QYLEEFHRT	0.027916	80.24	HLA-DQA10102-DQB10601	DT toxin B
49	KAKQYLEEFHRTALE	Q6YIX9	Q6YIX9_CORUL	QYLEEFHRT	0.033092	75.68	HLA-DQA10102-DQB10601	DT toxin B
50	AKQYLEEFHRTALEH	Q6YIX9	Q6YIX9_CORUL	EEFHRTALE	0.038372	71.28	HLA-DQA10102-DQB10601	DT toxin B
51	KQYLEEFHRTALEHP	Q6YIX9	Q6YIX9_CORUL	EEFHRTALE	0.055232	58.36	HLA-DQA10102-DQB10601	DT toxin B
52	QYLEEFHRTALEHPE	Q6YIX9	Q6YIX9_CORUL	FHRTALEHP	0.109961	30.98	HLA-DQA10102-DQB10601	DT toxin B
53	YLEEFHRTALEHPEL	Q6YIX9	Q6YIX9_CORUL	FHRTALEHP	0.11694	28.7	HLA-DQA10102-DQB10601	DT toxin B
54	LEEFHRTALEHPELS	Q6YIX9	Q6YIX9_CORUL	HRTALEHPE	0.140833	22.25	HLA-DQA10102-DQB10601	DT toxin B
55	EEFHRTALEHPELSE	Q6YIX9	Q6YIX9_CORUL	HRTALEHPE	0.152183	19.77	HLA-DQA10102-DQB10601	DT toxin B
56	EFHRTALEHPELSEL	Q6YIX9	Q6YIX9_CORUL	HRTALEHPE	0.090747	38.49	HLA-DQA10102-DQB10601	DT toxin B
57	FHRTALEHPELSELK	Q6YIX9	Q6YIX9_CORUL	TALEHPELS	0.082549	42.3	HLA-DQA10102-DQB10601	DT toxin B
58	HRTALEHPELSELKT	Q6YIX9	Q6YIX9_CORUL	LEHPELSEL	0.06565	51.53	HLA-DQA10102-DQB10601	DT toxin B
59	RTALEHPELSELKTV	Q6YIX9	Q6YIX9_CORUL	LEHPELSEL	0.059528	55.35	HLA-DQA10102-DQB10601	DT toxin B
60	TALEHPELSELKTVT	Q6YIX9	Q6YIX9_CORUL	PELSELKTV	0.0552	58.39	HLA-DQA10102-DQB10601	DT toxin B
61	ALEHPELSELKTVTG	Q6YIX9	Q6YIX9_CORUL	PELSELKTV	0.065967	51.33	HLA-DQA10102-DQB10601	DT toxin B
62	LEHPELSELKTVTGV	Q6YIX9	Q6YIX9_CORUL	PELSELKTV	0.086536	40.39	HLA-DQA10102-DQB10601	DT toxin B
63	EHPELSELKTVTGVN	Q6YIX9	Q6YIX9_CORUL	LSELKTVTG	0.096318	36.16	HLA-DQA10102-DQB10601	DT toxin B
64	HPELSELKTVTGVNS	Q6YIX9	Q6YIX9_CORUL	LSELKTVTG	0.103602	33.28	HLA-DQA10102-DQB10601	DT toxin B
65	PELSELKTVTGVNSV	Q6YIX9	Q6YIX9_CORUL	LSELKTVTG	0.086884	40.22	HLA-DQA10102-DQB10601	DT toxin B
66	ELSELKTVTGVNSVF	Q6YIX9	Q6YIX9_CORUL	LKTVTGVNS	0.067755	50.23	HLA-DQA10102-DQB10601	DT toxin B
67	LSELKTVTGVNSVFA	Q6YIX9	Q6YIX9_CORUL	VTGVNSVFA	0.11301	29.93	HLA-DQA10102-DQB10601	DT toxin B
68	SELKTVTGVNSVFAG	Q6YIX9	Q6YIX9_CORUL	VTGVNSVFA	0.194425	12.78	HLA-DQA10102-DQB10601	DT toxin B
69	ELKTVTGVNSVFAGA	Q6YIX9	Q6YIX9_CORUL	VTGVNSVFA	0.237528	8.36	HLA-DQA10102-DQB10601	DT toxin B
70	LKTVTGVNSVFAGAN	Q6YIX9	Q6YIX9_CORUL	VTGVNSVFA	0.289572	4.98	HLA-DQA10102-DQB10601	DT toxin B
71	KTVTGVNSVFAGANY	Q6YIX9	Q6YIX9_CORUL	VTGVNSVFA	0.281979	5.35	HLA-DQA10102-DQB10601	DT toxin B
72	TVTGVNSVFAGANYA	Q6YIX9	Q6YIX9_CORUL	VNSVFAGAN	0.19909	12.18	HLA-DQA10102-DQB10601	DT toxin B
73	VTGVNSVFAGANYAS	Q6YIX9	Q6YIX9_CORUL	SVFAGANYA	0.235801	8.49	HLA-DQA10102-DQB10601	DT toxin B
74	TGVNSVFAGANYASW	Q6YIX9	Q6YIX9_CORUL	SVFAGANYA	0.24261	7.98	HLA-DQA10102-DQB10601	DT toxin B
75	GVNSVFAGANYASWA	Q6YIX9	Q6YIX9_CORUL	SVFAGANYA	0.277329	5.6	HLA-DQA10102-DQB10601	DT toxin B
76	VNSVFAGANYASWAV	Q6YIX9	Q6YIX9_CORUL	VFAGANYAS	0.214338	10.44	HLA-DQA10102-DQB10601	DT toxin B
77	NSVFAGANYASWAVN	Q6YIX9	Q6YIX9_CORUL	VFAGANYAS	0.153933	19.43	HLA-DQA10102-DQB10601	DT toxin B
78	SVFAGANYASWAVNV	Q6YIX9	Q6YIX9_CORUL	NYASWAVNV	0.111828	30.34	HLA-DQA10102-DQB10601	DT toxin B
79	VFAGANYASWAVNVA	Q6YIX9	Q6YIX9_CORUL	NYASWAVNV	0.198647	12.24	HLA-DQA10102-DQB10601	DT toxin B
80	FAGANYASWAVNVAQ	Q6YIX9	Q6YIX9_CORUL	NYASWAVNV	0.302667	4.36	HLA-DQA10102-DQB10601	DT toxin B
81	AGANYASWAVNVAQV	Q6YIX9	Q6YIX9_CORUL	NYASWAVNV	0.333953	3.23	HLA-DQA10102-DQB10601	DT toxin B
82	GANYASWAVNVAQVV	Q6YIX9	Q6YIX9_CORUL	YASWAVNVA	0.294842	4.73	HLA-DQA10102-DQB10601	DT toxin B
83	ANYASWAVNVAQVVD	Q6YIX9	Q6YIX9_CORUL	SWAVNVAQV	0.253775	7.11	HLA-DQA10102-DQB10601	DT toxin B
84	NYASWAVNVAQVVDS	Q6YIX9	Q6YIX9_CORUL	SWAVNVAQV	0.22957	9.04	HLA-DQA10102-DQB10601	DT toxin B
85	YASWAVNVAQVVDSK	Q6YIX9	Q6YIX9_CORUL	VNVAQVVDS	0.254348	7.07	HLA-DQA10102-DQB10601	DT toxin B
86	ASWAVNVAQVVDSKT	Q6YIX9	Q6YIX9_CORUL	VNVAQVVDS	0.294827	4.73	HLA-DQA10102-DQB10601	DT toxin B
87	SWAVNVAQVVDSKTA	Q6YIX9	Q6YIX9_CORUL	VNVAQVVDS	0.348306	2.8	HLA-DQA10102-DQB10601	DT toxin B
88	WAVNVAQVVDSKTAD	Q6YIX9	Q6YIX9_CORUL	VNVAQVVDS	0.296538	4.64	HLA-DQA10102-DQB10601	DT toxin B
89	AVNVAQVVDSKTADN	Q6YIX9	Q6YIX9_CORUL	VAQVVDSKT	0.285011	5.2	HLA-DQA10102-DQB10601	DT toxin B
90	VNVAQVVDSKTADNL	Q6YIX9	Q6YIX9_CORUL	VVDSKTADN	0.236447	8.44	HLA-DQA10102-DQB10601	DT toxin B
91	NVAQVVDSKTADNLE	Q6YIX9	Q6YIX9_CORUL	VVDSKTADN	0.248468	7.49	HLA-DQA10102-DQB10601	DT toxin B
92	VAQVVDSKTADNLEK	Q6YIX9	Q6YIX9_CORUL	VVDSKTADN	0.284117	5.25	HLA-DQA10102-DQB10601	DT toxin B
93	AQVVDSKTADNLEKT	Q6YIX9	Q6YIX9_CORUL	VVDSKTADN	0.222619	9.66	HLA-DQA10102-DQB10601	DT toxin B
94	QVVDSKTADNLEKTT	Q6YIX9	Q6YIX9_CORUL	VVDSKTADN	0.135186	23.63	HLA-DQA10102-DQB10601	DT toxin B
95	VVDSKTADNLEKTTA	Q6YIX9	Q6YIX9_CORUL	SKTADNLEK	0.099131	35.05	HLA-DQA10102-DQB10601	DT toxin B
96	VDSKTADNLEKTTAA	Q6YIX9	Q6YIX9_CORUL	KTADNLEKT	0.08574	40.77	HLA-DQA10102-DQB10601	DT toxin B
97	DSKTADNLEKTTAAL	Q6YIX9	Q6YIX9_CORUL	KTADNLEKT	0.061583	54.04	HLA-DQA10102-DQB10601	DT toxin B
98	SKTADNLEKTTAALS	Q6YIX9	Q6YIX9_CORUL	LEKTTAALS	0.114304	29.52	HLA-DQA10102-DQB10601	DT toxin B
99	KTADNLEKTTAALSI	Q6YIX9	Q6YIX9_CORUL	LEKTTAALS	0.184806	14.05	HLA-DQA10102-DQB10601	DT toxin B
100	TADNLEKTTAALSIL	Q6YIX9	Q6YIX9_CORUL	LEKTTAALS	0.199481	12.13	HLA-DQA10102-DQB10601	DT toxin B
101	ADNLEKTTAALSILP	Q6YIX9	Q6YIX9_CORUL	LEKTTAALS	0.265896	6.3	HLA-DQA10102-DQB10601	DT toxin B
102	DNLEKTTAALSILPG	Q6YIX9	Q6YIX9_CORUL	LEKTTAALS	0.263709	6.44	HLA-DQA10102-DQB10601	DT toxin B
103	NLEKTTAALSILPGI	Q6YIX9	Q6YIX9_CORUL	TAALSILPG	0.216739	10.2	HLA-DQA10102-DQB10601	DT toxin B
104	LEKTTAALSILPGIG	Q6YIX9	Q6YIX9_CORUL	TAALSILPG	0.240097	8.17	HLA-DQA10102-DQB10601	DT toxin B
105	EKTTAALSILPGIGS	Q6YIX9	Q6YIX9_CORUL	TAALSILPG	0.252834	7.18	HLA-DQA10102-DQB10601	DT toxin B
106	KTTAALSILPGIGSV	Q6YIX9	Q6YIX9_CORUL	TAALSILPG	0.158616	18.54	HLA-DQA10102-DQB10601	DT toxin B
107	TTAALSILPGIGSVM	Q6YIX9	Q6YIX9_CORUL	ALSILPGIG	0.082212	42.46	HLA-DQA10102-DQB10601	DT toxin B
108	TAALSILPGIGSVMG	Q6YIX9	Q6YIX9_CORUL	ALSILPGIG	0.045486	65.5	HLA-DQA10102-DQB10601	DT toxin B
109	AALSILPGIGSVMGI	Q6YIX9	Q6YIX9_CORUL	ILPGIGSVM	0.030975	77.54	HLA-DQA10102-DQB10601	DT toxin B
110	ALSILPGIGSVMGIA	Q6YIX9	Q6YIX9_CORUL	ILPGIGSVM	0.044011	66.69	HLA-DQA10102-DQB10601	DT toxin B
111	LSILPGIGSVMGIAD	Q6YIX9	Q6YIX9_CORUL	GIGSVMGIA	0.10932	31.2	HLA-DQA10102-DQB10601	DT toxin B
112	SILPGIGSVMGIADG	Q6YIX9	Q6YIX9_CORUL	GIGSVMGIA	0.167591	16.87	HLA-DQA10102-DQB10601	DT toxin B
113	ILPGIGSVMGIADGA	Q6YIX9	Q6YIX9_CORUL	GIGSVMGIA	0.195522	12.64	HLA-DQA10102-DQB10601	DT toxin B
114	LPGIGSVMGIADGAV	Q6YIX9	Q6YIX9_CORUL	GIGSVMGIA	0.171654	16.13	HLA-DQA10102-DQB10601	DT toxin B
115	PGIGSVMGIADGAVH	Q6YIX9	Q6YIX9_CORUL	VMGIADGAV	0.182361	14.41	HLA-DQA10102-DQB10601	DT toxin B
116	GIGSVMGIADGAVHH	Q6YIX9	Q6YIX9_CORUL	VMGIADGAV	0.209779	10.9	HLA-DQA10102-DQB10601	DT toxin B
117	IGSVMGIADGAVHHN	Q6YIX9	Q6YIX9_CORUL	VMGIADGAV	0.288072	5.05	HLA-DQA10102-DQB10601	DT toxin B
118	GSVMGIADGAVHHNT	Q6YIX9	Q6YIX9_CORUL	IADGAVHHN	0.3547	2.62	HLA-DQA10102-DQB10601	DT toxin B
119	SVMGIADGAVHHNTE	Q6YIX9	Q6YIX9_CORUL	IADGAVHHN	0.410879	1.47	HLA-DQA10102-DQB10601	DT toxin B
120	VMGIADGAVHHNTEE	Q6YIX9	Q6YIX9_CORUL	IADGAVHHN	0.466362	0.77	HLA-DQA10102-DQB10601	DT toxin B
121	MGIADGAVHHNTEEI	Q6YIX9	Q6YIX9_CORUL	IADGAVHHN	0.371417	2.24	HLA-DQA10102-DQB10601	DT toxin B
122	GIADGAVHHNTEEIV	Q6YIX9	Q6YIX9_CORUL	IADGAVHHN	0.270321	6.03	HLA-DQA10102-DQB10601	DT toxin B
123	IADGAVHHNTEEIVA	Q6YIX9	Q6YIX9_CORUL	VHHNTEEIV	0.14921	20.39	HLA-DQA10102-DQB10601	DT toxin B
124	ADGAVHHNTEEIVAQ	Q6YIX9	Q6YIX9_CORUL	VHHNTEEIV	0.187173	13.73	HLA-DQA10102-DQB10601	DT toxin B
125	DGAVHHNTEEIVAQS	Q6YIX9	Q6YIX9_CORUL	VHHNTEEIV	0.222846	9.64	HLA-DQA10102-DQB10601	DT toxin B
126	GAVHHNTEEIVAQSI	Q6YIX9	Q6YIX9_CORUL	NTEEIVAQS	0.241674	8.05	HLA-DQA10102-DQB10601	DT toxin B
127	AVHHNTEEIVAQSIA	Q6YIX9	Q6YIX9_CORUL	NTEEIVAQS	0.267851	6.18	HLA-DQA10102-DQB10601	DT toxin B
128	VHHNTEEIVAQSIAL	Q6YIX9	Q6YIX9_CORUL	NTEEIVAQS	0.227991	9.18	HLA-DQA10102-DQB10601	DT toxin B
129	HHNTEEIVAQSIALS	Q6YIX9	Q6YIX9_CORUL	TEEIVAQSI	0.200227	12.03	HLA-DQA10102-DQB10601	DT toxin B
130	HNTEEIVAQSIALSS	Q6YIX9	Q6YIX9_CORUL	VAQSIALSS	0.253968	7.1	HLA-DQA10102-DQB10601	DT toxin B
131	NTEEIVAQSIALSSL	Q6YIX9	Q6YIX9_CORUL	VAQSIALSS	0.289479	4.98	HLA-DQA10102-DQB10601	DT toxin B
132	TEEIVAQSIALSSLM	Q6YIX9	Q6YIX9_CORUL	VAQSIALSS	0.291638	4.88	HLA-DQA10102-DQB10601	DT toxin B
133	EEIVAQSIALSSLMV	Q6YIX9	Q6YIX9_CORUL	VAQSIALSS	0.261091	6.61	HLA-DQA10102-DQB10601	DT toxin B
134	EIVAQSIALSSLMVA	Q6YIX9	Q6YIX9_CORUL	VAQSIALSS	0.150765	20.06	HLA-DQA10102-DQB10601	DT toxin B
135	IVAQSIALSSLMVAQ	Q6YIX9	Q6YIX9_CORUL	IALSSLMVA	0.130132	24.94	HLA-DQA10102-DQB10601	DT toxin B
136	VAQSIALSSLMVAQA	Q6YIX9	Q6YIX9_CORUL	IALSSLMVA	0.170355	16.36	HLA-DQA10102-DQB10601	DT toxin B
137	AQSIALSSLMVAQAI	Q6YIX9	Q6YIX9_CORUL	IALSSLMVA	0.156909	18.85	HLA-DQA10102-DQB10601	DT toxin B
138	QSIALSSLMVAQAIP	Q6YIX9	Q6YIX9_CORUL	LSSLMVAQA	0.149715	20.28	HLA-DQA10102-DQB10601	DT toxin B
139	SIALSSLMVAQAIPL	Q6YIX9	Q6YIX9_CORUL	LSSLMVAQA	0.094203	37.04	HLA-DQA10102-DQB10601	DT toxin B
140	IALSSLMVAQAIPLV	Q6YIX9	Q6YIX9_CORUL	LSSLMVAQA	0.062188	53.67	HLA-DQA10102-DQB10601	DT toxin B
141	ALSSLMVAQAIPLVG	Q6YIX9	Q6YIX9_CORUL	VAQAIPLVG	0.104485	32.95	HLA-DQA10102-DQB10601	DT toxin B
142	LSSLMVAQAIPLVGE	Q6YIX9	Q6YIX9_CORUL	VAQAIPLVG	0.22845	9.14	HLA-DQA10102-DQB10601	DT toxin B
143	SSLMVAQAIPLVGEL	Q6YIX9	Q6YIX9_CORUL	VAQAIPLVG	0.215411	10.33	HLA-DQA10102-DQB10601	DT toxin B
144	SLMVAQAIPLVGELV	Q6YIX9	Q6YIX9_CORUL	VAQAIPLVG	0.197544	12.38	HLA-DQA10102-DQB10601	DT toxin B
145	LMVAQAIPLVGELVD	Q6YIX9	Q6YIX9_CORUL	VAQAIPLVG	0.130162	24.93	HLA-DQA10102-DQB10601	DT toxin B
146	MVAQAIPLVGELVDL	Q6YIX9	Q6YIX9_CORUL	VAQAIPLVG	0.073354	47.01	HLA-DQA10102-DQB10601	DT toxin B
147	VAQAIPLVGELVDLG	Q6YIX9	Q6YIX9_CORUL	AIPLVGELV	0.032773	75.96	HLA-DQA10102-DQB10601	DT toxin B
148	AQAIPLVGELVDLGF	Q6YIX9	Q6YIX9_CORUL	LVGELVDLG	0.038059	71.54	HLA-DQA10102-DQB10601	DT toxin B
149	QAIPLVGELVDLGFA	Q6YIX9	Q6YIX9_CORUL	LVGELVDLG	0.049167	62.75	HLA-DQA10102-DQB10601	DT toxin B
150	AIPLVGELVDLGFAA	Q6YIX9	Q6YIX9_CORUL	LVGELVDLG	0.0563	57.62	HLA-DQA10102-DQB10601	DT toxin B
151	IPLVGELVDLGFAAY	Q6YIX9	Q6YIX9_CORUL	LVGELVDLG	0.038519	71.16	HLA-DQA10102-DQB10601	DT toxin B
152	PLVGELVDLGFAAYN	Q6YIX9	Q6YIX9_CORUL	VDLGFAAYN	0.035753	73.45	HLA-DQA10102-DQB10601	DT toxin B
153	LVGELVDLGFAAYNF	Q6YIX9	Q6YIX9_CORUL	VDLGFAAYN	0.039152	70.64	HLA-DQA10102-DQB10601	DT toxin B
154	VGELVDLGFAAYNFV	Q6YIX9	Q6YIX9_CORUL	VDLGFAAYN	0.055126	58.44	HLA-DQA10102-DQB10601	DT toxin B
155	GELVDLGFAAYNFVE	Q6YIX9	Q6YIX9_CORUL	VDLGFAAYN	0.084387	41.42	HLA-DQA10102-DQB10601	DT toxin B
156	ELVDLGFAAYNFVES	Q6YIX9	Q6YIX9_CORUL	LGFAAYNFV	0.078813	44.16	HLA-DQA10102-DQB10601	DT toxin B
157	LVDLGFAAYNFVESI	Q6YIX9	Q6YIX9_CORUL	LGFAAYNFV	0.051658	60.91	HLA-DQA10102-DQB10601	DT toxin B
158	VDLGFAAYNFVESII	Q6YIX9	Q6YIX9_CORUL	LGFAAYNFV	0.044807	66.05	HLA-DQA10102-DQB10601	DT toxin B
159	DLGFAAYNFVESIIN	Q6YIX9	Q6YIX9_CORUL	AAYNFVESI	0.045192	65.74	HLA-DQA10102-DQB10601	DT toxin B
160	LGFAAYNFVESIINL	Q6YIX9	Q6YIX9_CORUL	AAYNFVESI	0.031231	77.32	HLA-DQA10102-DQB10601	DT toxin B
161	GFAAYNFVESIINLF	Q6YIX9	Q6YIX9_CORUL	AAYNFVESI	0.029676	78.68	HLA-DQA10102-DQB10601	DT toxin B
162	FAAYNFVESIINLFQ	Q6YIX9	Q6YIX9_CORUL	FVESIINLF	0.039816	70.09	HLA-DQA10102-DQB10601	DT toxin B
163	AAYNFVESIINLFQV	Q6YIX9	Q6YIX9_CORUL	FVESIINLF	0.045319	65.64	HLA-DQA10102-DQB10601	DT toxin B
164	AYNFVESIINLFQVV	Q6YIX9	Q6YIX9_CORUL	FVESIINLF	0.05115	61.29	HLA-DQA10102-DQB10601	DT toxin B
165	YNFVESIINLFQVVH	Q6YIX9	Q6YIX9_CORUL	VESIINLFQ	0.049691	62.36	HLA-DQA10102-DQB10601	DT toxin B
166	NFVESIINLFQVVHN	Q6YIX9	Q6YIX9_CORUL	ESIINLFQV	0.046117	64.99	HLA-DQA10102-DQB10601	DT toxin B
167	FVESIINLFQVVHNS	Q6YIX9	Q6YIX9_CORUL	INLFQVVHN	0.072547	47.45	HLA-DQA10102-DQB10601	DT toxin B
168	VESIINLFQVVHNSY	Q6YIX9	Q6YIX9_CORUL	NLFQVVHNS	0.096909	35.92	HLA-DQA10102-DQB10601	DT toxin B
169	ESIINLFQVVHNSYN	Q6YIX9	Q6YIX9_CORUL	NLFQVVHNS	0.133018	24.17	HLA-DQA10102-DQB10601	DT toxin B
170	SIINLFQVVHNSYNR	Q6YIX9	Q6YIX9_CORUL	NLFQVVHNS	0.132773	24.23	HLA-DQA10102-DQB10601	DT toxin B
171	IINLFQVVHNSYNRP	Q6YIX9	Q6YIX9_CORUL	NLFQVVHNS	0.101575	34.06	HLA-DQA10102-DQB10601	DT toxin B
172	INLFQVVHNSYNRPA	Q6YIX9	Q6YIX9_CORUL	VHNSYNRPA	0.154329	19.35	HLA-DQA10102-DQB10601	DT toxin B
173	NLFQVVHNSYNRPAY	Q6YIX9	Q6YIX9_CORUL	VHNSYNRPA	0.254254	7.08	HLA-DQA10102-DQB10601	DT toxin B
174	LFQVVHNSYNRPAYS	Q6YIX9	Q6YIX9_CORUL	VHNSYNRPA	0.343239	2.94	HLA-DQA10102-DQB10601	DT toxin B
175	FQVVHNSYNRPAYSP	Q6YIX9	Q6YIX9_CORUL	VHNSYNRPA	0.441117	1.04	HLA-DQA10102-DQB10601	DT toxin B
176	QVVHNSYNRPAYSPG	Q6YIX9	Q6YIX9_CORUL	VHNSYNRPA	0.413855	1.42	HLA-DQA10102-DQB10601	DT toxin B
177	VVHNSYNRPAYSPGH	Q6YIX9	Q6YIX9_CORUL	NSYNRPAYS	0.356969	2.56	HLA-DQA10102-DQB10601	DT toxin B
178	VHNSYNRPAYSPGHK	Q6YIX9	Q6YIX9_CORUL	NSYNRPAYS	0.246905	7.62	HLA-DQA10102-DQB10601	DT toxin B
179	HNSYNRPAYSPGHKT	Q6YIX9	Q6YIX9_CORUL	NRPAYSPGH	0.170003	16.43	HLA-DQA10102-DQB10601	DT toxin B
180	NSYNRPAYSPGHKTQ	Q6YIX9	Q6YIX9_CORUL	NRPAYSPGH	0.168715	16.66	HLA-DQA10102-DQB10601	DT toxin B
181	SYNRPAYSPGHKTQP	Q6YIX9	Q6YIX9_CORUL	NRPAYSPGH	0.131758	24.51	HLA-DQA10102-DQB10601	DT toxin B
182	YNRPAYSPGHKTQPF	Q6YIX9	Q6YIX9_CORUL	PAYSPGHKT	0.099933	34.72	HLA-DQA10102-DQB10601	DT toxin B
183	NRPAYSPGHKTQPFV	Q6YIX9	Q6YIX9_CORUL	PAYSPGHKT	0.068426	49.82	HLA-DQA10102-DQB10601	DT toxin B
184	RPAYSPGHKTQPFVH	Q6YIX9	Q6YIX9_CORUL	PAYSPGHKT	0.042411	67.99	HLA-DQA10102-DQB10601	DT toxin B
185	PAYSPGHKTQPFVHG	Q6YIX9	Q6YIX9_CORUL	GHKTQPFVH	0.045984	65.1	HLA-DQA10102-DQB10601	DT toxin B
186	AYSPGHKTQPFVHGG	Q6YIX9	Q6YIX9_CORUL	GHKTQPFVH	0.063593	52.8	HLA-DQA10102-DQB10601	DT toxin B
187	YSPGHKTQPFVHGGY	Q6YIX9	Q6YIX9_CORUL	GHKTQPFVH	0.069826	48.99	HLA-DQA10102-DQB10601	DT toxin B
188	SPGHKTQPFVHGGYA	Q6YIX9	Q6YIX9_CORUL	GHKTQPFVH	0.065705	51.49	HLA-DQA10102-DQB10601	DT toxin B
189	PGHKTQPFVHGGYAA	Q6YIX9	Q6YIX9_CORUL	KTQPFVHGG	0.047375	64.07	HLA-DQA10102-DQB10601	DT toxin B
190	GHKTQPFVHGGYAAS	Q6YIX9	Q6YIX9_CORUL	FVHGGYAAS	0.04548	65.51	HLA-DQA10102-DQB10601	DT toxin B
191	HKTQPFVHGGYAASW	Q6YIX9	Q6YIX9_CORUL	VHGGYAASW	0.098881	35.15	HLA-DQA10102-DQB10601	DT toxin B
192	KTQPFVHGGYAASWN	Q6YIX9	Q6YIX9_CORUL	VHGGYAASW	0.18052	14.68	HLA-DQA10102-DQB10601	DT toxin B
193	TQPFVHGGYAASWNT	Q6YIX9	Q6YIX9_CORUL	VHGGYAASW	0.226618	9.31	HLA-DQA10102-DQB10601	DT toxin B
194	QPFVHGGYAASWNTV	Q6YIX9	Q6YIX9_CORUL	VHGGYAASW	0.222845	9.64	HLA-DQA10102-DQB10601	DT toxin B
195	PFVHGGYAASWNTVE	Q6YIX9	Q6YIX9_CORUL	VHGGYAASW	0.153632	19.49	HLA-DQA10102-DQB10601	DT toxin B
196	FVHGGYAASWNTVED	Q6YIX9	Q6YIX9_CORUL	GGYAASWNT	0.140615	22.31	HLA-DQA10102-DQB10601	DT toxin B
197	VHGGYAASWNTVEDS	Q6YIX9	Q6YIX9_CORUL	YAASWNTVE	0.137389	23.09	HLA-DQA10102-DQB10601	DT toxin B
198	HGGYAASWNTVEDSI	Q6YIX9	Q6YIX9_CORUL	ASWNTVEDS	0.141494	22.09	HLA-DQA10102-DQB10601	DT toxin B
199	GGYAASWNTVEDSII	Q6YIX9	Q6YIX9_CORUL	ASWNTVEDS	0.13065	24.8	HLA-DQA10102-DQB10601	DT toxin B
200	GYAASWNTVEDSIIK	Q6YIX9	Q6YIX9_CORUL	ASWNTVEDS	0.153318	19.55	HLA-DQA10102-DQB10601	DT toxin B
201	YAASWNTVEDSIIKT	Q6YIX9	Q6YIX9_CORUL	WNTVEDSII	0.111895	30.31	HLA-DQA10102-DQB10601	DT toxin B
202	AASWNTVEDSIIKTG	Q6YIX9	Q6YIX9_CORUL	VEDSIIKTG	0.169238	16.57	HLA-DQA10102-DQB10601	DT toxin B
203	ASWNTVEDSIIKTGF	Q6YIX9	Q6YIX9_CORUL	VEDSIIKTG	0.235652	8.5	HLA-DQA10102-DQB10601	DT toxin B
204	SWNTVEDSIIKTGFQ	Q6YIX9	Q6YIX9_CORUL	VEDSIIKTG	0.318917	3.73	HLA-DQA10102-DQB10601	DT toxin B
205	WNTVEDSIIKTGFQG	Q6YIX9	Q6YIX9_CORUL	VEDSIIKTG	0.364985	2.38	HLA-DQA10102-DQB10601	DT toxin B
206	NTVEDSIIKTGFQGE	Q6YIX9	Q6YIX9_CORUL	VEDSIIKTG	0.307636	4.14	HLA-DQA10102-DQB10601	DT toxin B
207	TVEDSIIKTGFQGES	Q6YIX9	Q6YIX9_CORUL	VEDSIIKTG	0.167401	16.9	HLA-DQA10102-DQB10601	DT toxin B
208	VEDSIIKTGFQGESG	Q6YIX9	Q6YIX9_CORUL	IKTGFQGES	0.109906	31	HLA-DQA10102-DQB10601	DT toxin B
209	EDSIIKTGFQGESGH	Q6YIX9	Q6YIX9_CORUL	IKTGFQGES	0.141529	22.08	HLA-DQA10102-DQB10601	DT toxin B
210	DSIIKTGFQGESGHD	Q6YIX9	Q6YIX9_CORUL	IKTGFQGES	0.177983	15.06	HLA-DQA10102-DQB10601	DT toxin B
211	SIIKTGFQGESGHDI	Q6YIX9	Q6YIX9_CORUL	KTGFQGESG	0.121985	27.2	HLA-DQA10102-DQB10601	DT toxin B
212	IIKTGFQGESGHDIK	Q6YIX9	Q6YIX9_CORUL	KTGFQGESG	0.087421	39.96	HLA-DQA10102-DQB10601	DT toxin B
213	IKTGFQGESGHDIKI	Q6YIX9	Q6YIX9_CORUL	FQGESGHDI	0.074215	46.54	HLA-DQA10102-DQB10601	DT toxin B
214	KTGFQGESGHDIKIT	Q6YIX9	Q6YIX9_CORUL	FQGESGHDI	0.097136	35.83	HLA-DQA10102-DQB10601	DT toxin B
215	TGFQGESGHDIKITA	Q6YIX9	Q6YIX9_CORUL	ESGHDIKIT	0.115153	29.25	HLA-DQA10102-DQB10601	DT toxin B
216	GFQGESGHDIKITAE	Q6YIX9	Q6YIX9_CORUL	ESGHDIKIT	0.153161	19.58	HLA-DQA10102-DQB10601	DT toxin B
217	FQGESGHDIKITAEN	Q6YIX9	Q6YIX9_CORUL	ESGHDIKIT	0.170912	16.26	HLA-DQA10102-DQB10601	DT toxin B
218	QGESGHDIKITAENT	Q6YIX9	Q6YIX9_CORUL	ESGHDIKIT	0.145423	21.22	HLA-DQA10102-DQB10601	DT toxin B
219	GESGHDIKITAENTP	Q6YIX9	Q6YIX9_CORUL	GHDIKITAE	0.144441	21.43	HLA-DQA10102-DQB10601	DT toxin B
220	ESGHDIKITAENTPL	Q6YIX9	Q6YIX9_CORUL	GHDIKITAE	0.103988	33.14	HLA-DQA10102-DQB10601	DT toxin B
221	SGHDIKITAENTPLP	Q6YIX9	Q6YIX9_CORUL	DIKITAENT	0.10715	31.96	HLA-DQA10102-DQB10601	DT toxin B
222	GHDIKITAENTPLPI	Q6YIX9	Q6YIX9_CORUL	IKITAENTP	0.102874	33.56	HLA-DQA10102-DQB10601	DT toxin B
223	HDIKITAENTPLPIA	Q6YIX9	Q6YIX9_CORUL	ITAENTPLP	0.107021	32	HLA-DQA10102-DQB10601	DT toxin B
224	DIKITAENTPLPIAG	Q6YIX9	Q6YIX9_CORUL	TAENTPLPI	0.130114	24.95	HLA-DQA10102-DQB10601	DT toxin B
225	IKITAENTPLPIAGV	Q6YIX9	Q6YIX9_CORUL	TAENTPLPI	0.128326	25.42	HLA-DQA10102-DQB10601	DT toxin B
226	KITAENTPLPIAGVL	Q6YIX9	Q6YIX9_CORUL	NTPLPIAGV	0.123213	26.84	HLA-DQA10102-DQB10601	DT toxin B
227	ITAENTPLPIAGVLL	Q6YIX9	Q6YIX9_CORUL	NTPLPIAGV	0.088533	39.46	HLA-DQA10102-DQB10601	DT toxin B
228	TAENTPLPIAGVLLP	Q6YIX9	Q6YIX9_CORUL	NTPLPIAGV	0.101598	34.05	HLA-DQA10102-DQB10601	DT toxin B
229	AENTPLPIAGVLLPT	Q6YIX9	Q6YIX9_CORUL	NTPLPIAGV	0.08337	41.9	HLA-DQA10102-DQB10601	DT toxin B
230	ENTPLPIAGVLLPTI	Q6YIX9	Q6YIX9_CORUL	PIAGVLLPT	0.100924	34.32	HLA-DQA10102-DQB10601	DT toxin B
231	NTPLPIAGVLLPTIP	Q6YIX9	Q6YIX9_CORUL	PIAGVLLPT	0.183359	14.26	HLA-DQA10102-DQB10601	DT toxin B
232	TPLPIAGVLLPTIPG	Q6YIX9	Q6YIX9_CORUL	IAGVLLPTI	0.236239	8.46	HLA-DQA10102-DQB10601	DT toxin B
233	PLPIAGVLLPTIPGK	Q6YIX9	Q6YIX9_CORUL	IAGVLLPTI	0.243149	7.93	HLA-DQA10102-DQB10601	DT toxin B
234	LPIAGVLLPTIPGKL	Q6YIX9	Q6YIX9_CORUL	IAGVLLPTI	0.137555	23.05	HLA-DQA10102-DQB10601	DT toxin B
235	PIAGVLLPTIPGKLD	Q6YIX9	Q6YIX9_CORUL	IAGVLLPTI	0.108442	31.51	HLA-DQA10102-DQB10601	DT toxin B
236	IAGVLLPTIPGKLDV	Q6YIX9	Q6YIX9_CORUL	LLPTIPGKL	0.057327	56.9	HLA-DQA10102-DQB10601	DT toxin B
237	AGVLLPTIPGKLDVN	Q6YIX9	Q6YIX9_CORUL	LLPTIPGKL	0.066016	51.3	HLA-DQA10102-DQB10601	DT toxin B
238	GVLLPTIPGKLDVNK	Q6YIX9	Q6YIX9_CORUL	TIPGKLDVN	0.05951	55.37	HLA-DQA10102-DQB10601	DT toxin B
239	VLLPTIPGKLDVNKS	Q6YIX9	Q6YIX9_CORUL	TIPGKLDVN	0.062087	53.73	HLA-DQA10102-DQB10601	DT toxin B
240	LLPTIPGKLDVNKSK	Q6YIX9	Q6YIX9_CORUL	TIPGKLDVN	0.087494	39.93	HLA-DQA10102-DQB10601	DT toxin B
241	LPTIPGKLDVNKSKT	Q6YIX9	Q6YIX9_CORUL	TIPGKLDVN	0.073275	47.05	HLA-DQA10102-DQB10601	DT toxin B
242	PTIPGKLDVNKSKTH	Q6YIX9	Q6YIX9_CORUL	PGKLDVNKS	0.056103	57.75	HLA-DQA10102-DQB10601	DT toxin B
243	TIPGKLDVNKSKTHI	Q6YIX9	Q6YIX9_CORUL	PGKLDVNKS	0.032807	75.93	HLA-DQA10102-DQB10601	DT toxin B
244	IPGKLDVNKSKTHIS	Q6YIX9	Q6YIX9_CORUL	VNKSKTHIS	0.165348	17.29	HLA-DQA10102-DQB10601	DT toxin B
245	PGKLDVNKSKTHISV	Q6YIX9	Q6YIX9_CORUL	VNKSKTHIS	0.274736	5.76	HLA-DQA10102-DQB10601	DT toxin B
246	GKLDVNKSKTHISVN	Q6YIX9	Q6YIX9_CORUL	VNKSKTHIS	0.34177	2.98	HLA-DQA10102-DQB10601	DT toxin B
247	KLDVNKSKTHISVNG	Q6YIX9	Q6YIX9_CORUL	VNKSKTHIS	0.38224	2.01	HLA-DQA10102-DQB10601	DT toxin B
248	LDVNKSKTHISVNGR	Q6YIX9	Q6YIX9_CORUL	VNKSKTHIS	0.300757	4.45	HLA-DQA10102-DQB10601	DT toxin B
249	DVNKSKTHISVNGRK	Q6YIX9	Q6YIX9_CORUL	VNKSKTHIS	0.213886	10.49	HLA-DQA10102-DQB10601	DT toxin B
250	VNKSKTHISVNGRKI	Q6YIX9	Q6YIX9_CORUL	SKTHISVNG	0.106504	32.19	HLA-DQA10102-DQB10601	DT toxin B
251	NKSKTHISVNGRKIR	Q6YIX9	Q6YIX9_CORUL	HISVNGRKI	0.09935	34.96	HLA-DQA10102-DQB10601	DT toxin B
252	KSKTHISVNGRKIRM	Q6YIX9	Q6YIX9_CORUL	HISVNGRKI	0.082769	42.19	HLA-DQA10102-DQB10601	DT toxin B
253	SKTHISVNGRKIRMR	Q6YIX9	Q6YIX9_CORUL	HISVNGRKI	0.075124	46.05	HLA-DQA10102-DQB10601	DT toxin B
254	KTHISVNGRKIRMRC	Q6YIX9	Q6YIX9_CORUL	HISVNGRKI	0.044064	66.65	HLA-DQA10102-DQB10601	DT toxin B
255	THISVNGRKIRMRCR	Q6YIX9	Q6YIX9_CORUL	HISVNGRKI	0.023734	84.02	HLA-DQA10102-DQB10601	DT toxin B
256	HISVNGRKIRMRCRA	Q6YIX9	Q6YIX9_CORUL	VNGRKIRMR	0.013002	93.08	HLA-DQA10102-DQB10601	DT toxin B
257	ISVNGRKIRMRCRAI	Q6YIX9	Q6YIX9_CORUL	VNGRKIRMR	0.008713	95	HLA-DQA10102-DQB10601	DT toxin B
258	SVNGRKIRMRCRAID	Q6YIX9	Q6YIX9_CORUL	KIRMRCRAI	0.015235	91.33	HLA-DQA10102-DQB10601	DT toxin B
259	VNGRKIRMRCRAIDD	Q6YIX9	Q6YIX9_CORUL	KIRMRCRAI	0.022128	85.46	HLA-DQA10102-DQB10601	DT toxin B
260	NGRKIRMRCRAIDDA	Q6YIX9	Q6YIX9_CORUL	KIRMRCRAI	0.028737	79.51	HLA-DQA10102-DQB10601	DT toxin B
261	GRKIRMRCRAIDDAT	Q6YIX9	Q6YIX9_CORUL	MRCRAIDDA	0.027915	80.24	HLA-DQA10102-DQB10601	DT toxin B
262	RKIRMRCRAIDDATT	Q6YIX9	Q6YIX9_CORUL	MRCRAIDDA	0.030125	78.29	HLA-DQA10102-DQB10601	DT toxin B
263	KIRMRCRAIDDATTF	Q6YIX9	Q6YIX9_CORUL	CRAIDDATT	0.041083	69.07	HLA-DQA10102-DQB10601	DT toxin B
264	IRMRCRAIDDATTFC	Q6YIX9	Q6YIX9_CORUL	CRAIDDATT	0.024383	83.43	HLA-DQA10102-DQB10601	DT toxin B
265	RMRCRAIDDATTFCR	Q6YIX9	Q6YIX9_CORUL	CRAIDDATT	0.026424	81.59	HLA-DQA10102-DQB10601	DT toxin B
266	MRCRAIDDATTFCRP	Q6YIX9	Q6YIX9_CORUL	IDDATTFCR	0.018424	88.69	HLA-DQA10102-DQB10601	DT toxin B
267	RCRAIDDATTFCRPK	Q6YIX9	Q6YIX9_CORUL	IDDATTFCR	0.030378	78.07	HLA-DQA10102-DQB10601	DT toxin B
268	CRAIDDATTFCRPKT	Q6YIX9	Q6YIX9_CORUL	IDDATTFCR	0.038209	71.42	HLA-DQA10102-DQB10601	DT toxin B
269	RAIDDATTFCRPKTP	Q6YIX9	Q6YIX9_CORUL	DATTFCRPK	0.054934	58.57	HLA-DQA10102-DQB10601	DT toxin B
270	AIDDATTFCRPKTPV	Q6YIX9	Q6YIX9_CORUL	DATTFCRPK	0.046879	64.43	HLA-DQA10102-DQB10601	DT toxin B
271	IDDATTFCRPKTPVY	Q6YIX9	Q6YIX9_CORUL	TTFCRPKTP	0.031242	77.31	HLA-DQA10102-DQB10601	DT toxin B
272	DDATTFCRPKTPVYV	Q6YIX9	Q6YIX9_CORUL	TTFCRPKTP	0.028694	79.55	HLA-DQA10102-DQB10601	DT toxin B
273	DATTFCRPKTPVYVG	Q6YIX9	Q6YIX9_CORUL	CRPKTPVYV	0.02352	84.22	HLA-DQA10102-DQB10601	DT toxin B
274	ATTFCRPKTPVYVGN	Q6YIX9	Q6YIX9_CORUL	CRPKTPVYV	0.026203	81.79	HLA-DQA10102-DQB10601	DT toxin B
275	TTFCRPKTPVYVGNG	Q6YIX9	Q6YIX9_CORUL	CRPKTPVYV	0.03307	75.7	HLA-DQA10102-DQB10601	DT toxin B
276	TFCRPKTPVYVGNGV	Q6YIX9	Q6YIX9_CORUL	KTPVYVGNG	0.03689	72.51	HLA-DQA10102-DQB10601	DT toxin B
277	FCRPKTPVYVGNGVH	Q6YIX9	Q6YIX9_CORUL	KTPVYVGNG	0.045531	65.46	HLA-DQA10102-DQB10601	DT toxin B
278	CRPKTPVYVGNGVHA	Q6YIX9	Q6YIX9_CORUL	KTPVYVGNG	0.062769	53.31	HLA-DQA10102-DQB10601	DT toxin B
279	RPKTPVYVGNGVHAN	Q6YIX9	Q6YIX9_CORUL	YVGNGVHAN	0.138947	22.71	HLA-DQA10102-DQB10601	DT toxin B
280	PKTPVYVGNGVHANL	Q6YIX9	Q6YIX9_CORUL	YVGNGVHAN	0.175854	15.41	HLA-DQA10102-DQB10601	DT toxin B
281	KTPVYVGNGVHANLH	Q6YIX9	Q6YIX9_CORUL	YVGNGVHAN	0.226187	9.35	HLA-DQA10102-DQB10601	DT toxin B
282	TPVYVGNGVHANLHV	Q6YIX9	Q6YIX9_CORUL	YVGNGVHAN	0.228045	9.18	HLA-DQA10102-DQB10601	DT toxin B
283	PVYVGNGVHANLHVA	Q6YIX9	Q6YIX9_CORUL	YVGNGVHAN	0.211874	10.69	HLA-DQA10102-DQB10601	DT toxin B
284	VYVGNGVHANLHVAF	Q6YIX9	Q6YIX9_CORUL	GVHANLHVA	0.236897	8.41	HLA-DQA10102-DQB10601	DT toxin B
285	YVGNGVHANLHVAFH	Q6YIX9	Q6YIX9_CORUL	GVHANLHVA	0.280841	5.41	HLA-DQA10102-DQB10601	DT toxin B
286	VGNGVHANLHVAFHT	Q6YIX9	Q6YIX9_CORUL	GVHANLHVA	0.298496	4.55	HLA-DQA10102-DQB10601	DT toxin B
287	GNGVHANLHVAFHTS	Q6YIX9	Q6YIX9_CORUL	GVHANLHVA	0.223833	9.56	HLA-DQA10102-DQB10601	DT toxin B
288	NGVHANLHVAFHTSS	Q6YIX9	Q6YIX9_CORUL	GVHANLHVA	0.132442	24.32	HLA-DQA10102-DQB10601	DT toxin B
289	GVHANLHVAFHTSSS	Q6YIX9	Q6YIX9_CORUL	ANLHVAFHT	0.120347	27.68	HLA-DQA10102-DQB10601	DT toxin B
290	VHANLHVAFHTSSSE	Q6YIX9	Q6YIX9_CORUL	NLHVAFHTS	0.145232	21.26	HLA-DQA10102-DQB10601	DT toxin B
291	HANLHVAFHTSSSEK	Q6YIX9	Q6YIX9_CORUL	HVAFHTSSS	0.15804	18.64	HLA-DQA10102-DQB10601	DT toxin B
292	ANLHVAFHTSSSEKI	Q6YIX9	Q6YIX9_CORUL	HVAFHTSSS	0.167539	16.88	HLA-DQA10102-DQB10601	DT toxin B
293	NLHVAFHTSSSEKIH	Q6YIX9	Q6YIX9_CORUL	FHTSSSEKI	0.184823	14.05	HLA-DQA10102-DQB10601	DT toxin B
294	LHVAFHTSSSEKIHS	Q6YIX9	Q6YIX9_CORUL	FHTSSSEKI	0.19467	12.75	HLA-DQA10102-DQB10601	DT toxin B
295	HVAFHTSSSEKIHSD	Q6YIX9	Q6YIX9_CORUL	FHTSSSEKI	0.243702	7.89	HLA-DQA10102-DQB10601	DT toxin B
296	VAFHTSSSEKIHSDE	Q6YIX9	Q6YIX9_CORUL	FHTSSSEKI	0.244137	7.85	HLA-DQA10102-DQB10601	DT toxin B
297	AFHTSSSEKIHSDET	Q6YIX9	Q6YIX9_CORUL	SSSEKIHSD	0.205983	11.34	HLA-DQA10102-DQB10601	DT toxin B
298	FHTSSSEKIHSDETP	Q6YIX9	Q6YIX9_CORUL	SSSEKIHSD	0.184557	14.09	HLA-DQA10102-DQB10601	DT toxin B
299	HTSSSEKIHSDETPL	Q6YIX9	Q6YIX9_CORUL	SSSEKIHSD	0.129374	25.14	HLA-DQA10102-DQB10601	DT toxin B
300	TSSSEKIHSDETPLS	Q6YIX9	Q6YIX9_CORUL	IHSDETPLS	0.13485	23.71	HLA-DQA10102-DQB10601	DT toxin B
301	SSSEKIHSDETPLSS	Q6YIX9	Q6YIX9_CORUL	IHSDETPLS	0.181512	14.53	HLA-DQA10102-DQB10601	DT toxin B
302	SSEKIHSDETPLSSI	Q6YIX9	Q6YIX9_CORUL	IHSDETPLS	0.206459	11.28	HLA-DQA10102-DQB10601	DT toxin B
303	SEKIHSDETPLSSID	Q6YIX9	Q6YIX9_CORUL	IHSDETPLS	0.253537	7.13	HLA-DQA10102-DQB10601	DT toxin B
304	EKIHSDETPLSSIDV	Q6YIX9	Q6YIX9_CORUL	IHSDETPLS	0.19665	12.49	HLA-DQA10102-DQB10601	DT toxin B
305	KIHSDETPLSSIDVL	Q6YIX9	Q6YIX9_CORUL	IHSDETPLS	0.095014	36.7	HLA-DQA10102-DQB10601	DT toxin B
306	IHSDETPLSSIDVLG	Q6YIX9	Q6YIX9_CORUL	PLSSIDVLG	0.044716	66.12	HLA-DQA10102-DQB10601	DT toxin B
307	HSDETPLSSIDVLGY	Q6YIX9	Q6YIX9_CORUL	PLSSIDVLG	0.082746	42.2	HLA-DQA10102-DQB10601	DT toxin B
308	SDETPLSSIDVLGYQ	Q6YIX9	Q6YIX9_CORUL	PLSSIDVLG	0.155164	19.18	HLA-DQA10102-DQB10601	DT toxin B
309	DETPLSSIDVLGYQK	Q6YIX9	Q6YIX9_CORUL	LSSIDVLGY	0.224404	9.51	HLA-DQA10102-DQB10601	DT toxin B
310	ETPLSSIDVLGYQKT	Q6YIX9	Q6YIX9_CORUL	LSSIDVLGY	0.191668	13.14	HLA-DQA10102-DQB10601	DT toxin B
311	TPLSSIDVLGYQKTV	Q6YIX9	Q6YIX9_CORUL	LSSIDVLGY	0.099475	34.91	HLA-DQA10102-DQB10601	DT toxin B
312	PLSSIDVLGYQKTVD	Q6YIX9	Q6YIX9_CORUL	LSSIDVLGY	0.047495	63.98	HLA-DQA10102-DQB10601	DT toxin B
313	LSSIDVLGYQKTVDH	Q6YIX9	Q6YIX9_CORUL	DVLGYQKTV	0.035746	73.45	HLA-DQA10102-DQB10601	DT toxin B
314	SSIDVLGYQKTVDHT	Q6YIX9	Q6YIX9_CORUL	DVLGYQKTV	0.042935	67.57	HLA-DQA10102-DQB10601	DT toxin B
315	SIDVLGYQKTVDHTK	Q6YIX9	Q6YIX9_CORUL	LGYQKTVDH	0.047316	64.11	HLA-DQA10102-DQB10601	DT toxin B
316	IDVLGYQKTVDHTKV	Q6YIX9	Q6YIX9_CORUL	YQKTVDHTK	0.05378	59.38	HLA-DQA10102-DQB10601	DT toxin B
317	DVLGYQKTVDHTKVN	Q6YIX9	Q6YIX9_CORUL	YQKTVDHTK	0.065261	51.77	HLA-DQA10102-DQB10601	DT toxin B
318	VLGYQKTVDHTKVNS	Q6YIX9	Q6YIX9_CORUL	YQKTVDHTK	0.072646	47.4	HLA-DQA10102-DQB10601	DT toxin B
319	LGYQKTVDHTKVNSK	Q6YIX9	Q6YIX9_CORUL	VDHTKVNSK	0.084397	41.41	HLA-DQA10102-DQB10601	DT toxin B
320	GYQKTVDHTKVNSKL	Q6YIX9	Q6YIX9_CORUL	VDHTKVNSK	0.088255	39.59	HLA-DQA10102-DQB10601	DT toxin B
321	YQKTVDHTKVNSKLS	Q6YIX9	Q6YIX9_CORUL	VDHTKVNSK	0.099112	35.06	HLA-DQA10102-DQB10601	DT toxin B
322	QKTVDHTKVNSKLSL	Q6YIX9	Q6YIX9_CORUL	VDHTKVNSK	0.09914	35.04	HLA-DQA10102-DQB10601	DT toxin B
323	KTVDHTKVNSKLSLF	Q6YIX9	Q6YIX9_CORUL	VDHTKVNSK	0.072747	47.34	HLA-DQA10102-DQB10601	DT toxin B
324	TVDHTKVNSKLSLFA	Q6YIX9	Q6YIX9_CORUL	HTKVNSKLS	0.061222	54.26	HLA-DQA10102-DQB10601	DT toxin B
325	VDHTKVNSKLSLFAE	Q6YIX9	Q6YIX9_CORUL	VNSKLSLFA	0.05943	55.42	HLA-DQA10102-DQB10601	DT toxin B
326	DHTKVNSKLSLFAEV	Q6YIX9	Q6YIX9_CORUL	VNSKLSLFA	0.059509	55.37	HLA-DQA10102-DQB10601	DT toxin B
327	HTKVNSKLSLFAEVK	Q6YIX9	Q6YIX9_CORUL	VNSKLSLFA	0.085175	41.04	HLA-DQA10102-DQB10601	DT toxin B
328	TKVNSKLSLFAEVKS	Q6YIX9	Q6YIX9_CORUL	SKLSLFAEV	0.071649	47.95	HLA-DQA10102-DQB10601	DT toxin B
1	SVGSSLSCINLDWDV	A7UH54	A7UH54_CORBE	SSLSCINLD	0.06015	54.93	HLA-DQA10102-DQB10601	DT toxin B
2	VGSSLSCINLDWDVI	A7UH54	A7UH54_CORBE	SSLSCINLD	0.034951	74.11	HLA-DQA10102-DQB10601	DT toxin B
3	GSSLSCINLDWDVIR	A7UH54	A7UH54_CORBE	LSCINLDWD	0.028589	79.64	HLA-DQA10102-DQB10601	DT toxin B
4	SSLSCINLDWDVIRD	A7UH54	A7UH54_CORBE	LSCINLDWD	0.025421	82.5	HLA-DQA10102-DQB10601	DT toxin B
5	SLSCINLDWDVIRDK	A7UH54	A7UH54_CORBE	NLDWDVIRD	0.031133	77.4	HLA-DQA10102-DQB10601	DT toxin B
6	LSCINLDWDVIRDKT	A7UH54	A7UH54_CORBE	NLDWDVIRD	0.036478	72.85	HLA-DQA10102-DQB10601	DT toxin B
7	SCINLDWDVIRDKTK	A7UH54	A7UH54_CORBE	NLDWDVIRD	0.045589	65.42	HLA-DQA10102-DQB10601	DT toxin B
8	CINLDWDVIRDKTKT	A7UH54	A7UH54_CORBE	NLDWDVIRD	0.029462	78.87	HLA-DQA10102-DQB10601	DT toxin B
9	INLDWDVIRDKTKTK	A7UH54	A7UH54_CORBE	NLDWDVIRD	0.030485	77.97	HLA-DQA10102-DQB10601	DT toxin B
10	NLDWDVIRDKTKTKI	A7UH54	A7UH54_CORBE	WDVIRDKTK	0.02236	85.26	HLA-DQA10102-DQB10601	DT toxin B
11	LDWDVIRDKTKTKIE	A7UH54	A7UH54_CORBE	VIRDKTKTK	0.028333	79.86	HLA-DQA10102-DQB10601	DT toxin B
12	DWDVIRDKTKTKIES	A7UH54	A7UH54_CORBE	VIRDKTKTK	0.032161	76.5	HLA-DQA10102-DQB10601	DT toxin B
13	WDVIRDKTKTKIESL	A7UH54	A7UH54_CORBE	KTKTKIESL	0.029294	79.02	HLA-DQA10102-DQB10601	DT toxin B
14	DVIRDKTKTKIESLK	A7UH54	A7UH54_CORBE	KTKTKIESL	0.042401	68	HLA-DQA10102-DQB10601	DT toxin B
15	VIRDKTKTKIESLKE	A7UH54	A7UH54_CORBE	KTKTKIESL	0.067138	50.61	HLA-DQA10102-DQB10601	DT toxin B
16	IRDKTKTKIESLKEH	A7UH54	A7UH54_CORBE	KTKTKIESL	0.083394	41.89	HLA-DQA10102-DQB10601	DT toxin B
17	RDKTKTKIESLKEHG	A7UH54	A7UH54_CORBE	KTKTKIESL	0.060722	54.57	HLA-DQA10102-DQB10601	DT toxin B
18	DKTKTKIESLKEHGP	A7UH54	A7UH54_CORBE	KTKIESLKE	0.061488	54.1	HLA-DQA10102-DQB10601	DT toxin B
19	KTKTKIESLKEHGPI	A7UH54	A7UH54_CORBE	IESLKEHGP	0.057303	56.91	HLA-DQA10102-DQB10601	DT toxin B
20	TKTKIESLKEHGPIK	A7UH54	A7UH54_CORBE	IESLKEHGP	0.068649	49.69	HLA-DQA10102-DQB10601	DT toxin B
21	KTKIESLKEHGPIKN	A7UH54	A7UH54_CORBE	IESLKEHGP	0.077939	44.59	HLA-DQA10102-DQB10601	DT toxin B
22	TKIESLKEHGPIKNK	A7UH54	A7UH54_CORBE	IESLKEHGP	0.062039	53.76	HLA-DQA10102-DQB10601	DT toxin B
23	KIESLKEHGPIKNKM	A7UH54	A7UH54_CORBE	LKEHGPIKN	0.045283	65.67	HLA-DQA10102-DQB10601	DT toxin B
24	IESLKEHGPIKNKMS	A7UH54	A7UH54_CORBE	LKEHGPIKN	0.054144	59.13	HLA-DQA10102-DQB10601	DT toxin B
25	ESLKEHGPIKNKMSE	A7UH54	A7UH54_CORBE	LKEHGPIKN	0.058087	56.36	HLA-DQA10102-DQB10601	DT toxin B
26	SLKEHGPIKNKMSES	A7UH54	A7UH54_CORBE	HGPIKNKMS	0.061852	53.87	HLA-DQA10102-DQB10601	DT toxin B
27	LKEHGPIKNKMSESP	A7UH54	A7UH54_CORBE	HGPIKNKMS	0.071539	48.01	HLA-DQA10102-DQB10601	DT toxin B
28	KEHGPIKNKMSESPN	A7UH54	A7UH54_CORBE	PIKNKMSES	0.071355	48.12	HLA-DQA10102-DQB10601	DT toxin B
29	EHGPIKNKMSESPNK	A7UH54	A7UH54_CORBE	PIKNKMSES	0.083099	42.03	HLA-DQA10102-DQB10601	DT toxin B
30	HGPIKNKMSESPNKT	A7UH54	A7UH54_CORBE	NKMSESPNK	0.081955	42.59	HLA-DQA10102-DQB10601	DT toxin B
31	GPIKNKMSESPNKTV	A7UH54	A7UH54_CORBE	NKMSESPNK	0.079432	43.85	HLA-DQA10102-DQB10601	DT toxin B
32	PIKNKMSESPNKTVS	A7UH54	A7UH54_CORBE	NKMSESPNK	0.095919	36.33	HLA-DQA10102-DQB10601	DT toxin B
33	IKNKMSESPNKTVSE	A7UH54	A7UH54_CORBE	MSESPNKTV	0.100775	34.38	HLA-DQA10102-DQB10601	DT toxin B
34	KNKMSESPNKTVSEE	A7UH54	A7UH54_CORBE	MSESPNKTV	0.103175	33.45	HLA-DQA10102-DQB10601	DT toxin B
35	NKMSESPNKTVSEEK	A7UH54	A7UH54_CORBE	MSESPNKTV	0.071511	48.03	HLA-DQA10102-DQB10601	DT toxin B
36	KMSESPNKTVSEEKA	A7UH54	A7UH54_CORBE	NKTVSEEKA	0.133828	23.96	HLA-DQA10102-DQB10601	DT toxin B
37	MSESPNKTVSEEKAK	A7UH54	A7UH54_CORBE	NKTVSEEKA	0.237064	8.4	HLA-DQA10102-DQB10601	DT toxin B
38	SESPNKTVSEEKAKQ	A7UH54	A7UH54_CORBE	NKTVSEEKA	0.300216	4.47	HLA-DQA10102-DQB10601	DT toxin B
39	ESPNKTVSEEKAKQY	A7UH54	A7UH54_CORBE	NKTVSEEKA	0.307605	4.14	HLA-DQA10102-DQB10601	DT toxin B
40	SPNKTVSEEKAKQYL	A7UH54	A7UH54_CORBE	NKTVSEEKA	0.201126	11.92	HLA-DQA10102-DQB10601	DT toxin B
41	PNKTVSEEKAKQYLE	A7UH54	A7UH54_CORBE	NKTVSEEKA	0.110222	30.89	HLA-DQA10102-DQB10601	DT toxin B
42	NKTVSEEKAKQYLEE	A7UH54	A7UH54_CORBE	VSEEKAKQY	0.073804	46.76	HLA-DQA10102-DQB10601	DT toxin B
43	KTVSEEKAKQYLEEF	A7UH54	A7UH54_CORBE	EEKAKQYLE	0.059006	55.72	HLA-DQA10102-DQB10601	DT toxin B
44	TVSEEKAKQYLEEFH	A7UH54	A7UH54_CORBE	EEKAKQYLE	0.056798	57.27	HLA-DQA10102-DQB10601	DT toxin B
45	VSEEKAKQYLEEFHQ	A7UH54	A7UH54_CORBE	EEKAKQYLE	0.04128	68.91	HLA-DQA10102-DQB10601	DT toxin B
46	SEEKAKQYLEEFHQT	A7UH54	A7UH54_CORBE	AKQYLEEFH	0.032408	76.28	HLA-DQA10102-DQB10601	DT toxin B
47	EEKAKQYLEEFHQTA	A7UH54	A7UH54_CORBE	QYLEEFHQT	0.034974	74.09	HLA-DQA10102-DQB10601	DT toxin B
48	EKAKQYLEEFHQTAL	A7UH54	A7UH54_CORBE	QYLEEFHQT	0.029759	78.61	HLA-DQA10102-DQB10601	DT toxin B
49	KAKQYLEEFHQTALE	A7UH54	A7UH54_CORBE	QYLEEFHQT	0.037721	71.82	HLA-DQA10102-DQB10601	DT toxin B
50	AKQYLEEFHQTALEH	A7UH54	A7UH54_CORBE	EEFHQTALE	0.046277	64.87	HLA-DQA10102-DQB10601	DT toxin B
51	KQYLEEFHQTALEHP	A7UH54	A7UH54_CORBE	EEFHQTALE	0.0702	48.78	HLA-DQA10102-DQB10601	DT toxin B
52	QYLEEFHQTALEHPE	A7UH54	A7UH54_CORBE	FHQTALEHP	0.130908	24.73	HLA-DQA10102-DQB10601	DT toxin B
53	YLEEFHQTALEHPEL	A7UH54	A7UH54_CORBE	HQTALEHPE	0.139923	22.48	HLA-DQA10102-DQB10601	DT toxin B
54	LEEFHQTALEHPELS	A7UH54	A7UH54_CORBE	HQTALEHPE	0.167215	16.94	HLA-DQA10102-DQB10601	DT toxin B
55	EEFHQTALEHPELSE	A7UH54	A7UH54_CORBE	HQTALEHPE	0.179197	14.87	HLA-DQA10102-DQB10601	DT toxin B
56	EFHQTALEHPELSEL	A7UH54	A7UH54_CORBE	HQTALEHPE	0.113998	29.62	HLA-DQA10102-DQB10601	DT toxin B
57	FHQTALEHPELSELK	A7UH54	A7UH54_CORBE	TALEHPELS	0.091461	38.19	HLA-DQA10102-DQB10601	DT toxin B
58	HQTALEHPELSELKT	A7UH54	A7UH54_CORBE	LEHPELSEL	0.068941	49.52	HLA-DQA10102-DQB10601	DT toxin B
59	QTALEHPELSELKTV	A7UH54	A7UH54_CORBE	LEHPELSEL	0.061573	54.05	HLA-DQA10102-DQB10601	DT toxin B
60	TALEHPELSELKTVT	A7UH54	A7UH54_CORBE	PELSELKTV	0.0552	58.39	HLA-DQA10102-DQB10601	DT toxin B
61	ALEHPELSELKTVTG	A7UH54	A7UH54_CORBE	PELSELKTV	0.065967	51.33	HLA-DQA10102-DQB10601	DT toxin B
62	LEHPELSELKTVTGT	A7UH54	A7UH54_CORBE	PELSELKTV	0.092227	37.87	HLA-DQA10102-DQB10601	DT toxin B
63	EHPELSELKTVTGTN	A7UH54	A7UH54_CORBE	LSELKTVTG	0.101578	34.06	HLA-DQA10102-DQB10601	DT toxin B
64	HPELSELKTVTGTNS	A7UH54	A7UH54_CORBE	LSELKTVTG	0.102078	33.86	HLA-DQA10102-DQB10601	DT toxin B
65	PELSELKTVTGTNSV	A7UH54	A7UH54_CORBE	LSELKTVTG	0.079541	43.79	HLA-DQA10102-DQB10601	DT toxin B
66	ELSELKTVTGTNSVF	A7UH54	A7UH54_CORBE	LKTVTGTNS	0.054343	58.99	HLA-DQA10102-DQB10601	DT toxin B
67	LSELKTVTGTNSVFA	A7UH54	A7UH54_CORBE	VTGTNSVFA	0.121787	27.26	HLA-DQA10102-DQB10601	DT toxin B
68	SELKTVTGTNSVFAG	A7UH54	A7UH54_CORBE	VTGTNSVFA	0.231427	8.87	HLA-DQA10102-DQB10601	DT toxin B
69	ELKTVTGTNSVFAGA	A7UH54	A7UH54_CORBE	VTGTNSVFA	0.298324	4.56	HLA-DQA10102-DQB10601	DT toxin B
70	LKTVTGTNSVFAGAN	A7UH54	A7UH54_CORBE	VTGTNSVFA	0.361843	2.44	HLA-DQA10102-DQB10601	DT toxin B
71	KTVTGTNSVFAGANY	A7UH54	A7UH54_CORBE	VTGTNSVFA	0.339804	3.04	HLA-DQA10102-DQB10601	DT toxin B
72	TVTGTNSVFAGANYA	A7UH54	A7UH54_CORBE	VTGTNSVFA	0.230574	8.95	HLA-DQA10102-DQB10601	DT toxin B
73	VTGTNSVFAGANYAA	A7UH54	A7UH54_CORBE	SVFAGANYA	0.252481	7.2	HLA-DQA10102-DQB10601	DT toxin B
74	TGTNSVFAGANYAAW	A7UH54	A7UH54_CORBE	SVFAGANYA	0.270683	6.01	HLA-DQA10102-DQB10601	DT toxin B
75	GTNSVFAGANYAAWA	A7UH54	A7UH54_CORBE	SVFAGANYA	0.314665	3.87	HLA-DQA10102-DQB10601	DT toxin B
76	TNSVFAGANYAAWAV	A7UH54	A7UH54_CORBE	VFAGANYAA	0.261852	6.56	HLA-DQA10102-DQB10601	DT toxin B
77	NSVFAGANYAAWAVN	A7UH54	A7UH54_CORBE	VFAGANYAA	0.183027	14.31	HLA-DQA10102-DQB10601	DT toxin B
78	SVFAGANYAAWAVNV	A7UH54	A7UH54_CORBE	AGANYAAWA	0.155078	19.2	HLA-DQA10102-DQB10601	DT toxin B
79	VFAGANYAAWAVNVG	A7UH54	A7UH54_CORBE	NYAAWAVNV	0.235055	8.55	HLA-DQA10102-DQB10601	DT toxin B
80	FAGANYAAWAVNVGP	A7UH54	A7UH54_CORBE	NYAAWAVNV	0.349617	2.76	HLA-DQA10102-DQB10601	DT toxin B
81	AGANYAAWAVNVGPV	A7UH54	A7UH54_CORBE	NYAAWAVNV	0.366881	2.34	HLA-DQA10102-DQB10601	DT toxin B
82	GANYAAWAVNVGPVI	A7UH54	A7UH54_CORBE	NYAAWAVNV	0.310997	3.99	HLA-DQA10102-DQB10601	DT toxin B
83	ANYAAWAVNVGPVIE	A7UH54	A7UH54_CORBE	AWAVNVGPV	0.2417	8.05	HLA-DQA10102-DQB10601	DT toxin B
84	NYAAWAVNVGPVIES	A7UH54	A7UH54_CORBE	AWAVNVGPV	0.2198	9.9	HLA-DQA10102-DQB10601	DT toxin B
85	YAAWAVNVGPVIESE	A7UH54	A7UH54_CORBE	VNVGPVIES	0.203543	11.63	HLA-DQA10102-DQB10601	DT toxin B
86	AAWAVNVGPVIESET	A7UH54	A7UH54_CORBE	VNVGPVIES	0.235561	8.51	HLA-DQA10102-DQB10601	DT toxin B
87	AWAVNVGPVIESETA	A7UH54	A7UH54_CORBE	VNVGPVIES	0.275986	5.69	HLA-DQA10102-DQB10601	DT toxin B
88	WAVNVGPVIESETAD	A7UH54	A7UH54_CORBE	NVGPVIESE	0.258887	6.76	HLA-DQA10102-DQB10601	DT toxin B
89	AVNVGPVIESETADN	A7UH54	A7UH54_CORBE	NVGPVIESE	0.207009	11.22	HLA-DQA10102-DQB10601	DT toxin B
90	VNVGPVIESETADNL	A7UH54	A7UH54_CORBE	VIESETADN	0.159668	18.34	HLA-DQA10102-DQB10601	DT toxin B
91	NVGPVIESETADNLE	A7UH54	A7UH54_CORBE	VIESETADN	0.184635	14.08	HLA-DQA10102-DQB10601	DT toxin B
92	VGPVIESETADNLEK	A7UH54	A7UH54_CORBE	VIESETADN	0.247849	7.54	HLA-DQA10102-DQB10601	DT toxin B
93	GPVIESETADNLEKT	A7UH54	A7UH54_CORBE	VIESETADN	0.215194	10.35	HLA-DQA10102-DQB10601	DT toxin B
94	PVIESETADNLEKTT	A7UH54	A7UH54_CORBE	IESETADNL	0.144496	21.42	HLA-DQA10102-DQB10601	DT toxin B
95	VIESETADNLEKTTG	A7UH54	A7UH54_CORBE	ETADNLEKT	0.105387	32.61	HLA-DQA10102-DQB10601	DT toxin B
96	IESETADNLEKTTGA	A7UH54	A7UH54_CORBE	ETADNLEKT	0.10357	33.29	HLA-DQA10102-DQB10601	DT toxin B
97	ESETADNLEKTTGAL	A7UH54	A7UH54_CORBE	ETADNLEKT	0.069725	49.05	HLA-DQA10102-DQB10601	DT toxin B
98	SETADNLEKTTGALS	A7UH54	A7UH54_CORBE	LEKTTGALS	0.057652	56.67	HLA-DQA10102-DQB10601	DT toxin B
99	ETADNLEKTTGALSI	A7UH54	A7UH54_CORBE	LEKTTGALS	0.089474	39.04	HLA-DQA10102-DQB10601	DT toxin B
100	TADNLEKTTGALSIL	A7UH54	A7UH54_CORBE	LEKTTGALS	0.100134	34.64	HLA-DQA10102-DQB10601	DT toxin B
101	ADNLEKTTGALSILP	A7UH54	A7UH54_CORBE	LEKTTGALS	0.161004	18.1	HLA-DQA10102-DQB10601	DT toxin B
102	DNLEKTTGALSILPG	A7UH54	A7UH54_CORBE	TTGALSILP	0.198569	12.25	HLA-DQA10102-DQB10601	DT toxin B
103	NLEKTTGALSILPGI	A7UH54	A7UH54_CORBE	TTGALSILP	0.200709	11.97	HLA-DQA10102-DQB10601	DT toxin B
104	LEKTTGALSILPGIG	A7UH54	A7UH54_CORBE	TTGALSILP	0.242607	7.98	HLA-DQA10102-DQB10601	DT toxin B
105	EKTTGALSILPGIGS	A7UH54	A7UH54_CORBE	TGALSILPG	0.237391	8.37	HLA-DQA10102-DQB10601	DT toxin B
106	KTTGALSILPGIGSV	A7UH54	A7UH54_CORBE	TGALSILPG	0.134343	23.83	HLA-DQA10102-DQB10601	DT toxin B
107	TTGALSILPGIGSVM	A7UH54	A7UH54_CORBE	ALSILPGIG	0.075436	45.88	HLA-DQA10102-DQB10601	DT toxin B
108	TGALSILPGIGSVMG	A7UH54	A7UH54_CORBE	ALSILPGIG	0.048443	63.28	HLA-DQA10102-DQB10601	DT toxin B
109	GALSILPGIGSVMGI	A7UH54	A7UH54_CORBE	ILPGIGSVM	0.032467	76.23	HLA-DQA10102-DQB10601	DT toxin B
110	ALSILPGIGSVMGIA	A7UH54	A7UH54_CORBE	ILPGIGSVM	0.044011	66.69	HLA-DQA10102-DQB10601	DT toxin B
111	LSILPGIGSVMGIAD	A7UH54	A7UH54_CORBE	GIGSVMGIA	0.10932	31.2	HLA-DQA10102-DQB10601	DT toxin B
112	SILPGIGSVMGIADG	A7UH54	A7UH54_CORBE	GIGSVMGIA	0.167591	16.87	HLA-DQA10102-DQB10601	DT toxin B
113	ILPGIGSVMGIADGA	A7UH54	A7UH54_CORBE	GIGSVMGIA	0.195522	12.64	HLA-DQA10102-DQB10601	DT toxin B
114	LPGIGSVMGIADGAV	A7UH54	A7UH54_CORBE	GIGSVMGIA	0.171654	16.13	HLA-DQA10102-DQB10601	DT toxin B
115	PGIGSVMGIADGAVH	A7UH54	A7UH54_CORBE	VMGIADGAV	0.182361	14.41	HLA-DQA10102-DQB10601	DT toxin B
116	GIGSVMGIADGAVHP	A7UH54	A7UH54_CORBE	VMGIADGAV	0.225499	9.41	HLA-DQA10102-DQB10601	DT toxin B
117	IGSVMGIADGAVHPN	A7UH54	A7UH54_CORBE	IADGAVHPN	0.332934	3.27	HLA-DQA10102-DQB10601	DT toxin B
118	GSVMGIADGAVHPNT	A7UH54	A7UH54_CORBE	IADGAVHPN	0.414411	1.41	HLA-DQA10102-DQB10601	DT toxin B
119	SVMGIADGAVHPNTE	A7UH54	A7UH54_CORBE	IADGAVHPN	0.482333	0.62	HLA-DQA10102-DQB10601	DT toxin B
120	VMGIADGAVHPNTEE	A7UH54	A7UH54_CORBE	IADGAVHPN	0.538454	0.29	HLA-DQA10102-DQB10601	DT toxin B
121	MGIADGAVHPNTEEI	A7UH54	A7UH54_CORBE	IADGAVHPN	0.436192	1.09	HLA-DQA10102-DQB10601	DT toxin B
122	GIADGAVHPNTEEIV	A7UH54	A7UH54_CORBE	IADGAVHPN	0.318348	3.75	HLA-DQA10102-DQB10601	DT toxin B
123	IADGAVHPNTEEIVA	A7UH54	A7UH54_CORBE	VHPNTEEIV	0.166764	17.02	HLA-DQA10102-DQB10601	DT toxin B
124	ADGAVHPNTEEIVAQ	A7UH54	A7UH54_CORBE	VHPNTEEIV	0.18112	14.59	HLA-DQA10102-DQB10601	DT toxin B
125	DGAVHPNTEEIVAQS	A7UH54	A7UH54_CORBE	VHPNTEEIV	0.202036	11.81	HLA-DQA10102-DQB10601	DT toxin B
126	GAVHPNTEEIVAQSI	A7UH54	A7UH54_CORBE	NTEEIVAQS	0.226991	9.27	HLA-DQA10102-DQB10601	DT toxin B
127	AVHPNTEEIVAQSIA	A7UH54	A7UH54_CORBE	NTEEIVAQS	0.278993	5.5	HLA-DQA10102-DQB10601	DT toxin B
128	VHPNTEEIVAQSIAL	A7UH54	A7UH54_CORBE	NTEEIVAQS	0.252084	7.23	HLA-DQA10102-DQB10601	DT toxin B
129	HPNTEEIVAQSIALS	A7UH54	A7UH54_CORBE	TEEIVAQSI	0.22443	9.51	HLA-DQA10102-DQB10601	DT toxin B
130	PNTEEIVAQSIALSS	A7UH54	A7UH54_CORBE	VAQSIALSS	0.260457	6.65	HLA-DQA10102-DQB10601	DT toxin B
131	NTEEIVAQSIALSSL	A7UH54	A7UH54_CORBE	VAQSIALSS	0.289479	4.98	HLA-DQA10102-DQB10601	DT toxin B
132	TEEIVAQSIALSSLM	A7UH54	A7UH54_CORBE	VAQSIALSS	0.291638	4.88	HLA-DQA10102-DQB10601	DT toxin B
133	EEIVAQSIALSSLMV	A7UH54	A7UH54_CORBE	VAQSIALSS	0.261091	6.61	HLA-DQA10102-DQB10601	DT toxin B
134	EIVAQSIALSSLMVA	A7UH54	A7UH54_CORBE	VAQSIALSS	0.150765	20.06	HLA-DQA10102-DQB10601	DT toxin B
135	IVAQSIALSSLMVAQ	A7UH54	A7UH54_CORBE	IALSSLMVA	0.130132	24.94	HLA-DQA10102-DQB10601	DT toxin B
136	VAQSIALSSLMVAQA	A7UH54	A7UH54_CORBE	IALSSLMVA	0.170355	16.36	HLA-DQA10102-DQB10601	DT toxin B
137	AQSIALSSLMVAQAI	A7UH54	A7UH54_CORBE	IALSSLMVA	0.156909	18.85	HLA-DQA10102-DQB10601	DT toxin B
138	QSIALSSLMVAQAIP	A7UH54	A7UH54_CORBE	LSSLMVAQA	0.149715	20.28	HLA-DQA10102-DQB10601	DT toxin B
139	SIALSSLMVAQAIPL	A7UH54	A7UH54_CORBE	LSSLMVAQA	0.094203	37.04	HLA-DQA10102-DQB10601	DT toxin B
140	IALSSLMVAQAIPLV	A7UH54	A7UH54_CORBE	LSSLMVAQA	0.062188	53.67	HLA-DQA10102-DQB10601	DT toxin B
141	ALSSLMVAQAIPLVG	A7UH54	A7UH54_CORBE	VAQAIPLVG	0.104485	32.95	HLA-DQA10102-DQB10601	DT toxin B
142	LSSLMVAQAIPLVGE	A7UH54	A7UH54_CORBE	VAQAIPLVG	0.22845	9.14	HLA-DQA10102-DQB10601	DT toxin B
143	SSLMVAQAIPLVGEL	A7UH54	A7UH54_CORBE	VAQAIPLVG	0.215411	10.33	HLA-DQA10102-DQB10601	DT toxin B
144	SLMVAQAIPLVGELV	A7UH54	A7UH54_CORBE	VAQAIPLVG	0.197544	12.38	HLA-DQA10102-DQB10601	DT toxin B
145	LMVAQAIPLVGELVD	A7UH54	A7UH54_CORBE	VAQAIPLVG	0.130162	24.93	HLA-DQA10102-DQB10601	DT toxin B
146	MVAQAIPLVGELVDI	A7UH54	A7UH54_CORBE	VAQAIPLVG	0.07841	44.36	HLA-DQA10102-DQB10601	DT toxin B
147	VAQAIPLVGELVDIG	A7UH54	A7UH54_CORBE	AIPLVGELV	0.037917	71.66	HLA-DQA10102-DQB10601	DT toxin B
148	AQAIPLVGELVDIGF	A7UH54	A7UH54_CORBE	LVGELVDIG	0.041234	68.94	HLA-DQA10102-DQB10601	DT toxin B
149	QAIPLVGELVDIGFA	A7UH54	A7UH54_CORBE	LVGELVDIG	0.051117	61.31	HLA-DQA10102-DQB10601	DT toxin B
150	AIPLVGELVDIGFAA	A7UH54	A7UH54_CORBE	LVGELVDIG	0.060704	54.58	HLA-DQA10102-DQB10601	DT toxin B
151	IPLVGELVDIGFAAY	A7UH54	A7UH54_CORBE	LVGELVDIG	0.046797	64.49	HLA-DQA10102-DQB10601	DT toxin B
152	PLVGELVDIGFAAYN	A7UH54	A7UH54_CORBE	GELVDIGFA	0.049168	62.75	HLA-DQA10102-DQB10601	DT toxin B
153	LVGELVDIGFAAYNF	A7UH54	A7UH54_CORBE	VDIGFAAYN	0.047172	64.21	HLA-DQA10102-DQB10601	DT toxin B
154	VGELVDIGFAAYNFV	A7UH54	A7UH54_CORBE	VDIGFAAYN	0.061739	53.94	HLA-DQA10102-DQB10601	DT toxin B
155	GELVDIGFAAYNFVE	A7UH54	A7UH54_CORBE	VDIGFAAYN	0.10091	34.33	HLA-DQA10102-DQB10601	DT toxin B
156	ELVDIGFAAYNFVES	A7UH54	A7UH54_CORBE	IGFAAYNFV	0.10109	34.26	HLA-DQA10102-DQB10601	DT toxin B
157	LVDIGFAAYNFVESI	A7UH54	A7UH54_CORBE	IGFAAYNFV	0.067016	50.68	HLA-DQA10102-DQB10601	DT toxin B
158	VDIGFAAYNFVESII	A7UH54	A7UH54_CORBE	IGFAAYNFV	0.059987	55.03	HLA-DQA10102-DQB10601	DT toxin B
159	DIGFAAYNFVESIIN	A7UH54	A7UH54_CORBE	AAYNFVESI	0.053231	59.77	HLA-DQA10102-DQB10601	DT toxin B
160	IGFAAYNFVESIINL	A7UH54	A7UH54_CORBE	AAYNFVESI	0.035737	73.46	HLA-DQA10102-DQB10601	DT toxin B
161	GFAAYNFVESIINLF	A7UH54	A7UH54_CORBE	AAYNFVESI	0.029676	78.68	HLA-DQA10102-DQB10601	DT toxin B
162	FAAYNFVESIINLFQ	A7UH54	A7UH54_CORBE	FVESIINLF	0.039816	70.09	HLA-DQA10102-DQB10601	DT toxin B
163	AAYNFVESIINLFQV	A7UH54	A7UH54_CORBE	FVESIINLF	0.045319	65.64	HLA-DQA10102-DQB10601	DT toxin B
164	AYNFVESIINLFQVV	A7UH54	A7UH54_CORBE	FVESIINLF	0.05115	61.29	HLA-DQA10102-DQB10601	DT toxin B
165	YNFVESIINLFQVVH	A7UH54	A7UH54_CORBE	VESIINLFQ	0.049691	62.36	HLA-DQA10102-DQB10601	DT toxin B
166	NFVESIINLFQVVHN	A7UH54	A7UH54_CORBE	ESIINLFQV	0.046117	64.99	HLA-DQA10102-DQB10601	DT toxin B
167	FVESIINLFQVVHNS	A7UH54	A7UH54_CORBE	INLFQVVHN	0.072547	47.45	HLA-DQA10102-DQB10601	DT toxin B
168	VESIINLFQVVHNSY	A7UH54	A7UH54_CORBE	NLFQVVHNS	0.096909	35.92	HLA-DQA10102-DQB10601	DT toxin B
169	ESIINLFQVVHNSYN	A7UH54	A7UH54_CORBE	NLFQVVHNS	0.133018	24.17	HLA-DQA10102-DQB10601	DT toxin B
170	SIINLFQVVHNSYNR	A7UH54	A7UH54_CORBE	NLFQVVHNS	0.132773	24.23	HLA-DQA10102-DQB10601	DT toxin B
171	IINLFQVVHNSYNRP	A7UH54	A7UH54_CORBE	NLFQVVHNS	0.101575	34.06	HLA-DQA10102-DQB10601	DT toxin B
172	INLFQVVHNSYNRPA	A7UH54	A7UH54_CORBE	VHNSYNRPA	0.154329	19.35	HLA-DQA10102-DQB10601	DT toxin B
173	NLFQVVHNSYNRPAY	A7UH54	A7UH54_CORBE	VHNSYNRPA	0.254254	7.08	HLA-DQA10102-DQB10601	DT toxin B
174	LFQVVHNSYNRPAYS	A7UH54	A7UH54_CORBE	VHNSYNRPA	0.343239	2.94	HLA-DQA10102-DQB10601	DT toxin B
175	FQVVHNSYNRPAYSP	A7UH54	A7UH54_CORBE	VHNSYNRPA	0.441117	1.04	HLA-DQA10102-DQB10601	DT toxin B
176	QVVHNSYNRPAYSPG	A7UH54	A7UH54_CORBE	VHNSYNRPA	0.413855	1.42	HLA-DQA10102-DQB10601	DT toxin B
177	VVHNSYNRPAYSPGH	A7UH54	A7UH54_CORBE	NSYNRPAYS	0.356969	2.56	HLA-DQA10102-DQB10601	DT toxin B
178	VHNSYNRPAYSPGHK	A7UH54	A7UH54_CORBE	NSYNRPAYS	0.246905	7.62	HLA-DQA10102-DQB10601	DT toxin B
179	HNSYNRPAYSPGHKT	A7UH54	A7UH54_CORBE	NRPAYSPGH	0.170003	16.43	HLA-DQA10102-DQB10601	DT toxin B
180	NSYNRPAYSPGHKTQ	A7UH54	A7UH54_CORBE	NRPAYSPGH	0.168715	16.66	HLA-DQA10102-DQB10601	DT toxin B
181	SYNRPAYSPGHKTQP	A7UH54	A7UH54_CORBE	NRPAYSPGH	0.131758	24.51	HLA-DQA10102-DQB10601	DT toxin B
182	YNRPAYSPGHKTQPF	A7UH54	A7UH54_CORBE	PAYSPGHKT	0.099933	34.72	HLA-DQA10102-DQB10601	DT toxin B
183	NRPAYSPGHKTQPFL	A7UH54	A7UH54_CORBE	PAYSPGHKT	0.067121	50.62	HLA-DQA10102-DQB10601	DT toxin B
184	RPAYSPGHKTQPFLH	A7UH54	A7UH54_CORBE	PAYSPGHKT	0.039214	70.59	HLA-DQA10102-DQB10601	DT toxin B
185	PAYSPGHKTQPFLHD	A7UH54	A7UH54_CORBE	GHKTQPFLH	0.055103	58.46	HLA-DQA10102-DQB10601	DT toxin B
186	AYSPGHKTQPFLHDG	A7UH54	A7UH54_CORBE	GHKTQPFLH	0.070834	48.41	HLA-DQA10102-DQB10601	DT toxin B
187	YSPGHKTQPFLHDGY	A7UH54	A7UH54_CORBE	GHKTQPFLH	0.077877	44.63	HLA-DQA10102-DQB10601	DT toxin B
188	SPGHKTQPFLHDGYA	A7UH54	A7UH54_CORBE	GHKTQPFLH	0.063884	52.62	HLA-DQA10102-DQB10601	DT toxin B
189	PGHKTQPFLHDGYAV	A7UH54	A7UH54_CORBE	HKTQPFLHD	0.037495	72.01	HLA-DQA10102-DQB10601	DT toxin B
190	GHKTQPFLHDGYAVS	A7UH54	A7UH54_CORBE	TQPFLHDGY	0.02325	84.46	HLA-DQA10102-DQB10601	DT toxin B
191	HKTQPFLHDGYAVSW	A7UH54	A7UH54_CORBE	FLHDGYAVS	0.019121	88.08	HLA-DQA10102-DQB10601	DT toxin B
192	KTQPFLHDGYAVSWN	A7UH54	A7UH54_CORBE	LHDGYAVSW	0.040047	69.9	HLA-DQA10102-DQB10601	DT toxin B
193	TQPFLHDGYAVSWNT	A7UH54	A7UH54_CORBE	LHDGYAVSW	0.060475	54.73	HLA-DQA10102-DQB10601	DT toxin B
194	QPFLHDGYAVSWNTV	A7UH54	A7UH54_CORBE	LHDGYAVSW	0.06847	49.79	HLA-DQA10102-DQB10601	DT toxin B
195	PFLHDGYAVSWNTVE	A7UH54	A7UH54_CORBE	DGYAVSWNT	0.081687	42.72	HLA-DQA10102-DQB10601	DT toxin B
196	FLHDGYAVSWNTVED	A7UH54	A7UH54_CORBE	DGYAVSWNT	0.122665	27	HLA-DQA10102-DQB10601	DT toxin B
197	LHDGYAVSWNTVEDS	A7UH54	A7UH54_CORBE	DGYAVSWNT	0.135331	23.59	HLA-DQA10102-DQB10601	DT toxin B
198	HDGYAVSWNTVEDSI	A7UH54	A7UH54_CORBE	VSWNTVEDS	0.142961	21.76	HLA-DQA10102-DQB10601	DT toxin B
199	DGYAVSWNTVEDSII	A7UH54	A7UH54_CORBE	VSWNTVEDS	0.139605	22.55	HLA-DQA10102-DQB10601	DT toxin B
200	GYAVSWNTVEDSIIR	A7UH54	A7UH54_CORBE	VSWNTVEDS	0.179139	14.88	HLA-DQA10102-DQB10601	DT toxin B
201	YAVSWNTVEDSIIRT	A7UH54	A7UH54_CORBE	VSWNTVEDS	0.126209	25.99	HLA-DQA10102-DQB10601	DT toxin B
202	AVSWNTVEDSIIRTG	A7UH54	A7UH54_CORBE	VEDSIIRTG	0.227332	9.24	HLA-DQA10102-DQB10601	DT toxin B
203	VSWNTVEDSIIRTGF	A7UH54	A7UH54_CORBE	VEDSIIRTG	0.333613	3.24	HLA-DQA10102-DQB10601	DT toxin B
204	SWNTVEDSIIRTGFQ	A7UH54	A7UH54_CORBE	VEDSIIRTG	0.427462	1.2	HLA-DQA10102-DQB10601	DT toxin B
205	WNTVEDSIIRTGFQG	A7UH54	A7UH54_CORBE	VEDSIIRTG	0.47643	0.67	HLA-DQA10102-DQB10601	DT toxin B
206	NTVEDSIIRTGFQGE	A7UH54	A7UH54_CORBE	VEDSIIRTG	0.409673	1.5	HLA-DQA10102-DQB10601	DT toxin B
207	TVEDSIIRTGFQGES	A7UH54	A7UH54_CORBE	VEDSIIRTG	0.217497	10.12	HLA-DQA10102-DQB10601	DT toxin B
208	VEDSIIRTGFQGESG	A7UH54	A7UH54_CORBE	IRTGFQGES	0.108102	31.63	HLA-DQA10102-DQB10601	DT toxin B
209	EDSIIRTGFQGESGH	A7UH54	A7UH54_CORBE	IRTGFQGES	0.145531	21.19	HLA-DQA10102-DQB10601	DT toxin B
210	DSIIRTGFQGESGHD	A7UH54	A7UH54_CORBE	IRTGFQGES	0.176938	15.23	HLA-DQA10102-DQB10601	DT toxin B
211	SIIRTGFQGESGHDI	A7UH54	A7UH54_CORBE	IRTGFQGES	0.110995	30.62	HLA-DQA10102-DQB10601	DT toxin B
212	IIRTGFQGESGHDIK	A7UH54	A7UH54_CORBE	FQGESGHDI	0.071039	48.3	HLA-DQA10102-DQB10601	DT toxin B
213	IRTGFQGESGHDIKI	A7UH54	A7UH54_CORBE	FQGESGHDI	0.065299	51.74	HLA-DQA10102-DQB10601	DT toxin B
214	RTGFQGESGHDIKIT	A7UH54	A7UH54_CORBE	FQGESGHDI	0.093553	37.31	HLA-DQA10102-DQB10601	DT toxin B
215	TGFQGESGHDIKITA	A7UH54	A7UH54_CORBE	ESGHDIKIT	0.115153	29.25	HLA-DQA10102-DQB10601	DT toxin B
216	GFQGESGHDIKITAE	A7UH54	A7UH54_CORBE	ESGHDIKIT	0.153161	19.58	HLA-DQA10102-DQB10601	DT toxin B
217	FQGESGHDIKITAEN	A7UH54	A7UH54_CORBE	ESGHDIKIT	0.170912	16.26	HLA-DQA10102-DQB10601	DT toxin B
218	QGESGHDIKITAENT	A7UH54	A7UH54_CORBE	ESGHDIKIT	0.145423	21.22	HLA-DQA10102-DQB10601	DT toxin B
219	GESGHDIKITAENTP	A7UH54	A7UH54_CORBE	GHDIKITAE	0.144441	21.43	HLA-DQA10102-DQB10601	DT toxin B
220	ESGHDIKITAENTPL	A7UH54	A7UH54_CORBE	GHDIKITAE	0.103988	33.14	HLA-DQA10102-DQB10601	DT toxin B
221	SGHDIKITAENTPLP	A7UH54	A7UH54_CORBE	DIKITAENT	0.10715	31.96	HLA-DQA10102-DQB10601	DT toxin B
222	GHDIKITAENTPLPI	A7UH54	A7UH54_CORBE	IKITAENTP	0.102874	33.56	HLA-DQA10102-DQB10601	DT toxin B
223	HDIKITAENTPLPIA	A7UH54	A7UH54_CORBE	ITAENTPLP	0.107021	32	HLA-DQA10102-DQB10601	DT toxin B
224	DIKITAENTPLPIAG	A7UH54	A7UH54_CORBE	TAENTPLPI	0.130114	24.95	HLA-DQA10102-DQB10601	DT toxin B
225	IKITAENTPLPIAGV	A7UH54	A7UH54_CORBE	TAENTPLPI	0.128326	25.42	HLA-DQA10102-DQB10601	DT toxin B
226	KITAENTPLPIAGVL	A7UH54	A7UH54_CORBE	NTPLPIAGV	0.123213	26.84	HLA-DQA10102-DQB10601	DT toxin B
227	ITAENTPLPIAGVLL	A7UH54	A7UH54_CORBE	NTPLPIAGV	0.088533	39.46	HLA-DQA10102-DQB10601	DT toxin B
228	TAENTPLPIAGVLLP	A7UH54	A7UH54_CORBE	NTPLPIAGV	0.101598	34.05	HLA-DQA10102-DQB10601	DT toxin B
229	AENTPLPIAGVLLPT	A7UH54	A7UH54_CORBE	NTPLPIAGV	0.08337	41.9	HLA-DQA10102-DQB10601	DT toxin B
230	ENTPLPIAGVLLPTI	A7UH54	A7UH54_CORBE	PIAGVLLPT	0.100924	34.32	HLA-DQA10102-DQB10601	DT toxin B
231	NTPLPIAGVLLPTIP	A7UH54	A7UH54_CORBE	PIAGVLLPT	0.183359	14.26	HLA-DQA10102-DQB10601	DT toxin B
232	TPLPIAGVLLPTIPG	A7UH54	A7UH54_CORBE	IAGVLLPTI	0.236239	8.46	HLA-DQA10102-DQB10601	DT toxin B
233	PLPIAGVLLPTIPGK	A7UH54	A7UH54_CORBE	IAGVLLPTI	0.243149	7.93	HLA-DQA10102-DQB10601	DT toxin B
234	LPIAGVLLPTIPGKL	A7UH54	A7UH54_CORBE	IAGVLLPTI	0.137555	23.05	HLA-DQA10102-DQB10601	DT toxin B
235	PIAGVLLPTIPGKLD	A7UH54	A7UH54_CORBE	IAGVLLPTI	0.108442	31.51	HLA-DQA10102-DQB10601	DT toxin B
236	IAGVLLPTIPGKLDV	A7UH54	A7UH54_CORBE	LLPTIPGKL	0.057327	56.9	HLA-DQA10102-DQB10601	DT toxin B
237	AGVLLPTIPGKLDVN	A7UH54	A7UH54_CORBE	LLPTIPGKL	0.066016	51.3	HLA-DQA10102-DQB10601	DT toxin B
238	GVLLPTIPGKLDVNK	A7UH54	A7UH54_CORBE	TIPGKLDVN	0.05951	55.37	HLA-DQA10102-DQB10601	DT toxin B
239	VLLPTIPGKLDVNKS	A7UH54	A7UH54_CORBE	TIPGKLDVN	0.062087	53.73	HLA-DQA10102-DQB10601	DT toxin B
240	LLPTIPGKLDVNKSK	A7UH54	A7UH54_CORBE	TIPGKLDVN	0.087494	39.93	HLA-DQA10102-DQB10601	DT toxin B
241	LPTIPGKLDVNKSKT	A7UH54	A7UH54_CORBE	TIPGKLDVN	0.073275	47.05	HLA-DQA10102-DQB10601	DT toxin B
242	PTIPGKLDVNKSKTH	A7UH54	A7UH54_CORBE	PGKLDVNKS	0.056103	57.75	HLA-DQA10102-DQB10601	DT toxin B
243	TIPGKLDVNKSKTHI	A7UH54	A7UH54_CORBE	PGKLDVNKS	0.032807	75.93	HLA-DQA10102-DQB10601	DT toxin B
244	IPGKLDVNKSKTHIS	A7UH54	A7UH54_CORBE	VNKSKTHIS	0.165348	17.29	HLA-DQA10102-DQB10601	DT toxin B
245	PGKLDVNKSKTHISV	A7UH54	A7UH54_CORBE	VNKSKTHIS	0.274736	5.76	HLA-DQA10102-DQB10601	DT toxin B
246	GKLDVNKSKTHISVN	A7UH54	A7UH54_CORBE	VNKSKTHIS	0.34177	2.98	HLA-DQA10102-DQB10601	DT toxin B
247	KLDVNKSKTHISVNG	A7UH54	A7UH54_CORBE	VNKSKTHIS	0.38224	2.01	HLA-DQA10102-DQB10601	DT toxin B
248	LDVNKSKTHISVNGR	A7UH54	A7UH54_CORBE	VNKSKTHIS	0.300757	4.45	HLA-DQA10102-DQB10601	DT toxin B
249	DVNKSKTHISVNGRK	A7UH54	A7UH54_CORBE	VNKSKTHIS	0.213886	10.49	HLA-DQA10102-DQB10601	DT toxin B
250	VNKSKTHISVNGRKI	A7UH54	A7UH54_CORBE	SKTHISVNG	0.106504	32.19	HLA-DQA10102-DQB10601	DT toxin B
251	NKSKTHISVNGRKIR	A7UH54	A7UH54_CORBE	HISVNGRKI	0.09935	34.96	HLA-DQA10102-DQB10601	DT toxin B
252	KSKTHISVNGRKIRM	A7UH54	A7UH54_CORBE	HISVNGRKI	0.082769	42.19	HLA-DQA10102-DQB10601	DT toxin B
253	SKTHISVNGRKIRMR	A7UH54	A7UH54_CORBE	HISVNGRKI	0.075124	46.05	HLA-DQA10102-DQB10601	DT toxin B
254	KTHISVNGRKIRMRC	A7UH54	A7UH54_CORBE	HISVNGRKI	0.044064	66.65	HLA-DQA10102-DQB10601	DT toxin B
255	THISVNGRKIRMRCR	A7UH54	A7UH54_CORBE	HISVNGRKI	0.023734	84.02	HLA-DQA10102-DQB10601	DT toxin B
256	HISVNGRKIRMRCRA	A7UH54	A7UH54_CORBE	VNGRKIRMR	0.013002	93.08	HLA-DQA10102-DQB10601	DT toxin B
257	ISVNGRKIRMRCRAI	A7UH54	A7UH54_CORBE	VNGRKIRMR	0.008713	95	HLA-DQA10102-DQB10601	DT toxin B
258	SVNGRKIRMRCRAID	A7UH54	A7UH54_CORBE	KIRMRCRAI	0.015235	91.33	HLA-DQA10102-DQB10601	DT toxin B
259	VNGRKIRMRCRAIDG	A7UH54	A7UH54_CORBE	KIRMRCRAI	0.01826	88.84	HLA-DQA10102-DQB10601	DT toxin B
260	NGRKIRMRCRAIDGD	A7UH54	A7UH54_CORBE	KIRMRCRAI	0.032546	76.16	HLA-DQA10102-DQB10601	DT toxin B
261	GRKIRMRCRAIDGDV	A7UH54	A7UH54_CORBE	RMRCRAIDG	0.031242	77.31	HLA-DQA10102-DQB10601	DT toxin B
262	RKIRMRCRAIDGDVT	A7UH54	A7UH54_CORBE	MRCRAIDGD	0.032721	76.01	HLA-DQA10102-DQB10601	DT toxin B
263	KIRMRCRAIDGDVTF	A7UH54	A7UH54_CORBE	MRCRAIDGD	0.029689	78.67	HLA-DQA10102-DQB10601	DT toxin B
264	IRMRCRAIDGDVTFC	A7UH54	A7UH54_CORBE	CRAIDGDVT	0.015624	91.02	HLA-DQA10102-DQB10601	DT toxin B
265	RMRCRAIDGDVTFCR	A7UH54	A7UH54_CORBE	CRAIDGDVT	0.016999	89.94	HLA-DQA10102-DQB10601	DT toxin B
266	MRCRAIDGDVTFCRP	A7UH54	A7UH54_CORBE	AIDGDVTFC	0.022119	85.47	HLA-DQA10102-DQB10601	DT toxin B
267	RCRAIDGDVTFCRPK	A7UH54	A7UH54_CORBE	AIDGDVTFC	0.034243	74.69	HLA-DQA10102-DQB10601	DT toxin B
268	CRAIDGDVTFCRPKS	A7UH54	A7UH54_CORBE	IDGDVTFCR	0.020181	87.16	HLA-DQA10102-DQB10601	DT toxin B
269	RAIDGDVTFCRPKSP	A7UH54	A7UH54_CORBE	VTFCRPKSP	0.032243	76.43	HLA-DQA10102-DQB10601	DT toxin B
270	AIDGDVTFCRPKSPV	A7UH54	A7UH54_CORBE	VTFCRPKSP	0.041127	69.03	HLA-DQA10102-DQB10601	DT toxin B
271	IDGDVTFCRPKSPVY	A7UH54	A7UH54_CORBE	VTFCRPKSP	0.050607	61.69	HLA-DQA10102-DQB10601	DT toxin B
272	DGDVTFCRPKSPVYV	A7UH54	A7UH54_CORBE	VTFCRPKSP	0.055036	58.5	HLA-DQA10102-DQB10601	DT toxin B
273	GDVTFCRPKSPVYVG	A7UH54	A7UH54_CORBE	VTFCRPKSP	0.031169	77.37	HLA-DQA10102-DQB10601	DT toxin B
274	DVTFCRPKSPVYVGN	A7UH54	A7UH54_CORBE	CRPKSPVYV	0.020212	87.13	HLA-DQA10102-DQB10601	DT toxin B
275	VTFCRPKSPVYVGNG	A7UH54	A7UH54_CORBE	CRPKSPVYV	0.021455	86.05	HLA-DQA10102-DQB10601	DT toxin B
276	TFCRPKSPVYVGNGV	A7UH54	A7UH54_CORBE	KSPVYVGNG	0.02791	80.24	HLA-DQA10102-DQB10601	DT toxin B
277	FCRPKSPVYVGNGVH	A7UH54	A7UH54_CORBE	KSPVYVGNG	0.038131	71.48	HLA-DQA10102-DQB10601	DT toxin B
278	CRPKSPVYVGNGVHA	A7UH54	A7UH54_CORBE	KSPVYVGNG	0.053859	59.33	HLA-DQA10102-DQB10601	DT toxin B
279	RPKSPVYVGNGVHAN	A7UH54	A7UH54_CORBE	YVGNGVHAN	0.132847	24.22	HLA-DQA10102-DQB10601	DT toxin B
280	PKSPVYVGNGVHANL	A7UH54	A7UH54_CORBE	YVGNGVHAN	0.172167	16.03	HLA-DQA10102-DQB10601	DT toxin B
281	KSPVYVGNGVHANLH	A7UH54	A7UH54_CORBE	YVGNGVHAN	0.223151	9.62	HLA-DQA10102-DQB10601	DT toxin B
282	SPVYVGNGVHANLHV	A7UH54	A7UH54_CORBE	YVGNGVHAN	0.225334	9.42	HLA-DQA10102-DQB10601	DT toxin B
283	PVYVGNGVHANLHVA	A7UH54	A7UH54_CORBE	YVGNGVHAN	0.211874	10.69	HLA-DQA10102-DQB10601	DT toxin B
284	VYVGNGVHANLHVAF	A7UH54	A7UH54_CORBE	GVHANLHVA	0.236897	8.41	HLA-DQA10102-DQB10601	DT toxin B
285	YVGNGVHANLHVAFH	A7UH54	A7UH54_CORBE	GVHANLHVA	0.280841	5.41	HLA-DQA10102-DQB10601	DT toxin B
286	VGNGVHANLHVAFHR	A7UH54	A7UH54_CORBE	GVHANLHVA	0.322919	3.6	HLA-DQA10102-DQB10601	DT toxin B
287	GNGVHANLHVAFHRS	A7UH54	A7UH54_CORBE	GVHANLHVA	0.243416	7.91	HLA-DQA10102-DQB10601	DT toxin B
288	NGVHANLHVAFHRSS	A7UH54	A7UH54_CORBE	GVHANLHVA	0.146366	21.01	HLA-DQA10102-DQB10601	DT toxin B
289	GVHANLHVAFHRSSS	A7UH54	A7UH54_CORBE	NLHVAFHRS	0.128022	25.5	HLA-DQA10102-DQB10601	DT toxin B
290	VHANLHVAFHRSSSE	A7UH54	A7UH54_CORBE	LHVAFHRSS	0.165447	17.27	HLA-DQA10102-DQB10601	DT toxin B
291	HANLHVAFHRSSSEK	A7UH54	A7UH54_CORBE	LHVAFHRSS	0.170713	16.3	HLA-DQA10102-DQB10601	DT toxin B
292	ANLHVAFHRSSSEKI	A7UH54	A7UH54_CORBE	LHVAFHRSS	0.150666	20.08	HLA-DQA10102-DQB10601	DT toxin B
293	NLHVAFHRSSSEKIH	A7UH54	A7UH54_CORBE	FHRSSSEKI	0.149323	20.37	HLA-DQA10102-DQB10601	DT toxin B
294	LHVAFHRSSSEKIHS	A7UH54	A7UH54_CORBE	FHRSSSEKI	0.155381	19.14	HLA-DQA10102-DQB10601	DT toxin B
295	HVAFHRSSSEKIHSN	A7UH54	A7UH54_CORBE	FHRSSSEKI	0.179978	14.76	HLA-DQA10102-DQB10601	DT toxin B
296	VAFHRSSSEKIHSNE	A7UH54	A7UH54_CORBE	FHRSSSEKI	0.170509	16.34	HLA-DQA10102-DQB10601	DT toxin B
297	AFHRSSSEKIHSNEI	A7UH54	A7UH54_CORBE	SSSEKIHSN	0.127422	25.66	HLA-DQA10102-DQB10601	DT toxin B
298	FHRSSSEKIHSNEIS	A7UH54	A7UH54_CORBE	SSSEKIHSN	0.113261	29.85	HLA-DQA10102-DQB10601	DT toxin B
299	HRSSSEKIHSNEISS	A7UH54	A7UH54_CORBE	SSSEKIHSN	0.102704	33.63	HLA-DQA10102-DQB10601	DT toxin B
300	RSSSEKIHSNEISSD	A7UH54	A7UH54_CORBE	IHSNEISSD	0.175652	15.45	HLA-DQA10102-DQB10601	DT toxin B
301	SSSEKIHSNEISSDS	A7UH54	A7UH54_CORBE	IHSNEISSD	0.232314	8.79	HLA-DQA10102-DQB10601	DT toxin B
302	SSEKIHSNEISSDSI	A7UH54	A7UH54_CORBE	IHSNEISSD	0.249875	7.39	HLA-DQA10102-DQB10601	DT toxin B
303	SEKIHSNEISSDSIG	A7UH54	A7UH54_CORBE	IHSNEISSD	0.274729	5.76	HLA-DQA10102-DQB10601	DT toxin B
304	EKIHSNEISSDSIGV	A7UH54	A7UH54_CORBE	IHSNEISSD	0.220059	9.88	HLA-DQA10102-DQB10601	DT toxin B
305	KIHSNEISSDSIGVL	A7UH54	A7UH54_CORBE	NEISSDSIG	0.154282	19.36	HLA-DQA10102-DQB10601	DT toxin B
306	IHSNEISSDSIGVLG	A7UH54	A7UH54_CORBE	NEISSDSIG	0.173285	15.84	HLA-DQA10102-DQB10601	DT toxin B
307	HSNEISSDSIGVLGY	A7UH54	A7UH54_CORBE	NEISSDSIG	0.164334	17.48	HLA-DQA10102-DQB10601	DT toxin B
308	SNEISSDSIGVLGYQ	A7UH54	A7UH54_CORBE	ISSDSIGVL	0.160079	18.27	HLA-DQA10102-DQB10601	DT toxin B
309	NEISSDSIGVLGYQK	A7UH54	A7UH54_CORBE	SSDSIGVLG	0.160828	18.13	HLA-DQA10102-DQB10601	DT toxin B
310	EISSDSIGVLGYQKT	A7UH54	A7UH54_CORBE	SDSIGVLGY	0.123257	26.83	HLA-DQA10102-DQB10601	DT toxin B
311	ISSDSIGVLGYQKTV	A7UH54	A7UH54_CORBE	DSIGVLGYQ	0.086128	40.58	HLA-DQA10102-DQB10601	DT toxin B
312	SSDSIGVLGYQKTVD	A7UH54	A7UH54_CORBE	DSIGVLGYQ	0.066477	51.02	HLA-DQA10102-DQB10601	DT toxin B
313	SDSIGVLGYQKTVDH	A7UH54	A7UH54_CORBE	IGVLGYQKT	0.050672	61.64	HLA-DQA10102-DQB10601	DT toxin B
314	DSIGVLGYQKTVDHT	A7UH54	A7UH54_CORBE	GVLGYQKTV	0.04251	67.91	HLA-DQA10102-DQB10601	DT toxin B
315	SIGVLGYQKTVDHTK	A7UH54	A7UH54_CORBE	LGYQKTVDH	0.048731	63.07	HLA-DQA10102-DQB10601	DT toxin B
316	IGVLGYQKTVDHTKV	A7UH54	A7UH54_CORBE	YQKTVDHTK	0.052312	60.43	HLA-DQA10102-DQB10601	DT toxin B
317	GVLGYQKTVDHTKVN	A7UH54	A7UH54_CORBE	YQKTVDHTK	0.063726	52.72	HLA-DQA10102-DQB10601	DT toxin B
318	VLGYQKTVDHTKVNS	A7UH54	A7UH54_CORBE	YQKTVDHTK	0.072646	47.4	HLA-DQA10102-DQB10601	DT toxin B
319	LGYQKTVDHTKVNSK	A7UH54	A7UH54_CORBE	VDHTKVNSK	0.084397	41.41	HLA-DQA10102-DQB10601	DT toxin B
320	GYQKTVDHTKVNSKL	A7UH54	A7UH54_CORBE	VDHTKVNSK	0.088255	39.59	HLA-DQA10102-DQB10601	DT toxin B
321	YQKTVDHTKVNSKLS	A7UH54	A7UH54_CORBE	VDHTKVNSK	0.099112	35.06	HLA-DQA10102-DQB10601	DT toxin B
322	QKTVDHTKVNSKLSL	A7UH54	A7UH54_CORBE	VDHTKVNSK	0.09914	35.04	HLA-DQA10102-DQB10601	DT toxin B
323	KTVDHTKVNSKLSLF	A7UH54	A7UH54_CORBE	VDHTKVNSK	0.072747	47.34	HLA-DQA10102-DQB10601	DT toxin B
324	TVDHTKVNSKLSLFF	A7UH54	A7UH54_CORBE	HTKVNSKLS	0.049286	62.66	HLA-DQA10102-DQB10601	DT toxin B
325	VDHTKVNSKLSLFFE	A7UH54	A7UH54_CORBE	HTKVNSKLS	0.034632	74.37	HLA-DQA10102-DQB10601	DT toxin B
326	DHTKVNSKLSLFFEI	A7UH54	A7UH54_CORBE	KVNSKLSLF	0.026905	81.15	HLA-DQA10102-DQB10601	DT toxin B
327	HTKVNSKLSLFFEIK	A7UH54	A7UH54_CORBE	VNSKLSLFF	0.029962	78.43	HLA-DQA10102-DQB10601	DT toxin B
328	TKVNSKLSLFFEIKS	A7UH54	A7UH54_CORBE	SKLSLFFEI	0.033238	75.55	HLA-DQA10102-DQB10601	DT toxin B
1	GADDVVDSSKSFVME	G5EKG4	G5EKG4_CORDP	VDSSKSFVM	0.023538	17.48	HLA-DQA10103-DQB10202	DT toxin A
2	ADDVVDSSKSFVMEN	G5EKG4	G5EKG4_CORDP	VDSSKSFVM	0.032005	9.67	HLA-DQA10103-DQB10202	DT toxin A
3	DDVVDSSKSFVMENF	G5EKG4	G5EKG4_CORDP	VDSSKSFVM	0.030127	10.98	HLA-DQA10103-DQB10202	DT toxin A
4	DVVDSSKSFVMENFS	G5EKG4	G5EKG4_CORDP	SKSFVMENF	0.017192	28.27	HLA-DQA10103-DQB10202	DT toxin A
5	VVDSSKSFVMENFSS	G5EKG4	G5EKG4_CORDP	SKSFVMENF	0.014889	33.89	HLA-DQA10103-DQB10202	DT toxin A
6	VDSSKSFVMENFSSY	G5EKG4	G5EKG4_CORDP	SKSFVMENF	0.014635	34.55	HLA-DQA10103-DQB10202	DT toxin A
7	DSSKSFVMENFSSYH	G5EKG4	G5EKG4_CORDP	SKSFVMENF	0.012096	42.39	HLA-DQA10103-DQB10202	DT toxin A
8	SSKSFVMENFSSYHG	G5EKG4	G5EKG4_CORDP	MENFSSYHG	0.007947	59.4	HLA-DQA10103-DQB10202	DT toxin A
9	SKSFVMENFSSYHGT	G5EKG4	G5EKG4_CORDP	MENFSSYHG	0.01263	40.56	HLA-DQA10103-DQB10202	DT toxin A
10	KSFVMENFSSYHGTK	G5EKG4	G5EKG4_CORDP	MENFSSYHG	0.022526	18.83	HLA-DQA10103-DQB10202	DT toxin A
11	SFVMENFSSYHGTKP	G5EKG4	G5EKG4_CORDP	MENFSSYHG	0.031591	9.96	HLA-DQA10103-DQB10202	DT toxin A
12	FVMENFSSYHGTKPG	G5EKG4	G5EKG4_CORDP	MENFSSYHG	0.021466	20.36	HLA-DQA10103-DQB10202	DT toxin A
13	VMENFSSYHGTKPGY	G5EKG4	G5EKG4_CORDP	MENFSSYHG	0.009044	54.31	HLA-DQA10103-DQB10202	DT toxin A
14	MENFSSYHGTKPGYV	G5EKG4	G5EKG4_CORDP	YHGTKPGYV	0.015229	32.98	HLA-DQA10103-DQB10202	DT toxin A
15	ENFSSYHGTKPGYVD	G5EKG4	G5EKG4_CORDP	YHGTKPGYV	0.044277	4.42	HLA-DQA10103-DQB10202	DT toxin A
16	NFSSYHGTKPGYVDS	G5EKG4	G5EKG4_CORDP	YHGTKPGYV	0.060965	1.78	HLA-DQA10103-DQB10202	DT toxin A
17	FSSYHGTKPGYVDSI	G5EKG4	G5EKG4_CORDP	YHGTKPGYV	0.056369	2.31	HLA-DQA10103-DQB10202	DT toxin A
18	SSYHGTKPGYVDSIQ	G5EKG4	G5EKG4_CORDP	YHGTKPGYV	0.037601	6.68	HLA-DQA10103-DQB10202	DT toxin A
19	SYHGTKPGYVDSIQK	G5EKG4	G5EKG4_CORDP	YHGTKPGYV	0.014792	34.14	HLA-DQA10103-DQB10202	DT toxin A
20	YHGTKPGYVDSIQKG	G5EKG4	G5EKG4_CORDP	TKPGYVDSI	0.012514	40.96	HLA-DQA10103-DQB10202	DT toxin A
21	HGTKPGYVDSIQKGI	G5EKG4	G5EKG4_CORDP	TKPGYVDSI	0.010227	49.23	HLA-DQA10103-DQB10202	DT toxin A
22	GTKPGYVDSIQKGIQ	G5EKG4	G5EKG4_CORDP	GYVDSIQKG	0.012093	42.4	HLA-DQA10103-DQB10202	DT toxin A
23	TKPGYVDSIQKGIQK	G5EKG4	G5EKG4_CORDP	GYVDSIQKG	0.01725	28.14	HLA-DQA10103-DQB10202	DT toxin A
24	KPGYVDSIQKGIQKP	G5EKG4	G5EKG4_CORDP	YVDSIQKGI	0.025682	14.86	HLA-DQA10103-DQB10202	DT toxin A
25	PGYVDSIQKGIQKPK	G5EKG4	G5EKG4_CORDP	VDSIQKGIQ	0.021896	19.73	HLA-DQA10103-DQB10202	DT toxin A
26	GYVDSIQKGIQKPKS	G5EKG4	G5EKG4_CORDP	VDSIQKGIQ	0.012883	39.72	HLA-DQA10103-DQB10202	DT toxin A
27	YVDSIQKGIQKPKSG	G5EKG4	G5EKG4_CORDP	QKGIQKPKS	0.011863	43.2	HLA-DQA10103-DQB10202	DT toxin A
28	VDSIQKGIQKPKSGT	G5EKG4	G5EKG4_CORDP	QKGIQKPKS	0.012682	40.39	HLA-DQA10103-DQB10202	DT toxin A
29	DSIQKGIQKPKSGTQ	G5EKG4	G5EKG4_CORDP	QKGIQKPKS	0.012158	42.18	HLA-DQA10103-DQB10202	DT toxin A
30	SIQKGIQKPKSGTQG	G5EKG4	G5EKG4_CORDP	QKGIQKPKS	0.007889	59.68	HLA-DQA10103-DQB10202	DT toxin A
31	IQKGIQKPKSGTQGN	G5EKG4	G5EKG4_CORDP	IQKPKSGTQ	0.006716	65.61	HLA-DQA10103-DQB10202	DT toxin A
32	QKGIQKPKSGTQGNY	G5EKG4	G5EKG4_CORDP	IQKPKSGTQ	0.005315	73.45	HLA-DQA10103-DQB10202	DT toxin A
33	KGIQKPKSGTQGNYD	G5EKG4	G5EKG4_CORDP	PKSGTQGNY	0.005996	69.57	HLA-DQA10103-DQB10202	DT toxin A
34	GIQKPKSGTQGNYDD	G5EKG4	G5EKG4_CORDP	KSGTQGNYD	0.013424	38.05	HLA-DQA10103-DQB10202	DT toxin A
35	IQKPKSGTQGNYDDD	G5EKG4	G5EKG4_CORDP	KSGTQGNYD	0.027465	13.12	HLA-DQA10103-DQB10202	DT toxin A
36	QKPKSGTQGNYDDDW	G5EKG4	G5EKG4_CORDP	KSGTQGNYD	0.023326	17.75	HLA-DQA10103-DQB10202	DT toxin A
37	KPKSGTQGNYDDDWK	G5EKG4	G5EKG4_CORDP	TQGNYDDDW	0.015449	32.38	HLA-DQA10103-DQB10202	DT toxin A
38	PKSGTQGNYDDDWKG	G5EKG4	G5EKG4_CORDP	TQGNYDDDW	0.012791	40.02	HLA-DQA10103-DQB10202	DT toxin A
39	KSGTQGNYDDDWKGF	G5EKG4	G5EKG4_CORDP	TQGNYDDDW	0.01444	35.06	HLA-DQA10103-DQB10202	DT toxin A
40	SGTQGNYDDDWKGFY	G5EKG4	G5EKG4_CORDP	GNYDDDWKG	0.011046	46.05	HLA-DQA10103-DQB10202	DT toxin A
41	GTQGNYDDDWKGFYS	G5EKG4	G5EKG4_CORDP	GNYDDDWKG	0.011224	45.46	HLA-DQA10103-DQB10202	DT toxin A
42	TQGNYDDDWKGFYST	G5EKG4	G5EKG4_CORDP	GNYDDDWKG	0.008411	57.23	HLA-DQA10103-DQB10202	DT toxin A
43	QGNYDDDWKGFYSTD	G5EKG4	G5EKG4_CORDP	YDDDWKGFY	0.00649	66.85	HLA-DQA10103-DQB10202	DT toxin A
44	GNYDDDWKGFYSTDN	G5EKG4	G5EKG4_CORDP	WKGFYSTDN	0.007442	61.9	HLA-DQA10103-DQB10202	DT toxin A
45	NYDDDWKGFYSTDNK	G5EKG4	G5EKG4_CORDP	WKGFYSTDN	0.013435	38.02	HLA-DQA10103-DQB10202	DT toxin A
46	YDDDWKGFYSTDNKY	G5EKG4	G5EKG4_CORDP	WKGFYSTDN	0.016518	29.76	HLA-DQA10103-DQB10202	DT toxin A
47	DDDWKGFYSTDNKYD	G5EKG4	G5EKG4_CORDP	WKGFYSTDN	0.031637	9.93	HLA-DQA10103-DQB10202	DT toxin A
48	DDWKGFYSTDNKYDA	G5EKG4	G5EKG4_CORDP	FYSTDNKYD	0.034671	8.04	HLA-DQA10103-DQB10202	DT toxin A
49	DWKGFYSTDNKYDAA	G5EKG4	G5EKG4_CORDP	FYSTDNKYD	0.042877	4.81	HLA-DQA10103-DQB10202	DT toxin A
50	WKGFYSTDNKYDAAG	G5EKG4	G5EKG4_CORDP	YSTDNKYDA	0.048272	3.52	HLA-DQA10103-DQB10202	DT toxin A
51	KGFYSTDNKYDAAGY	G5EKG4	G5EKG4_CORDP	YSTDNKYDA	0.042467	4.93	HLA-DQA10103-DQB10202	DT toxin A
52	GFYSTDNKYDAAGYS	G5EKG4	G5EKG4_CORDP	YSTDNKYDA	0.015848	31.38	HLA-DQA10103-DQB10202	DT toxin A
53	FYSTDNKYDAAGYSV	G5EKG4	G5EKG4_CORDP	NKYDAAGYS	0.011748	43.62	HLA-DQA10103-DQB10202	DT toxin A
54	YSTDNKYDAAGYSVD	G5EKG4	G5EKG4_CORDP	NKYDAAGYS	0.022106	19.43	HLA-DQA10103-DQB10202	DT toxin A
55	STDNKYDAAGYSVDN	G5EKG4	G5EKG4_CORDP	NKYDAAGYS	0.030171	10.95	HLA-DQA10103-DQB10202	DT toxin A
56	TDNKYDAAGYSVDNE	G5EKG4	G5EKG4_CORDP	YDAAGYSVD	0.029875	11.17	HLA-DQA10103-DQB10202	DT toxin A
57	DNKYDAAGYSVDNEN	G5EKG4	G5EKG4_CORDP	AAGYSVDNE	0.03183	9.8	HLA-DQA10103-DQB10202	DT toxin A
58	NKYDAAGYSVDNENP	G5EKG4	G5EKG4_CORDP	AAGYSVDNE	0.037737	6.63	HLA-DQA10103-DQB10202	DT toxin A
59	KYDAAGYSVDNENPL	G5EKG4	G5EKG4_CORDP	YSVDNENPL	0.053546	2.68	HLA-DQA10103-DQB10202	DT toxin A
60	YDAAGYSVDNENPLS	G5EKG4	G5EKG4_CORDP	YSVDNENPL	0.083672	0.59	HLA-DQA10103-DQB10202	DT toxin A
61	DAAGYSVDNENPLSG	G5EKG4	G5EKG4_CORDP	YSVDNENPL	0.1076	0.21	HLA-DQA10103-DQB10202	DT toxin A
62	AAGYSVDNENPLSGK	G5EKG4	G5EKG4_CORDP	YSVDNENPL	0.140091	0.06	HLA-DQA10103-DQB10202	DT toxin A
63	AGYSVDNENPLSGKA	G5EKG4	G5EKG4_CORDP	YSVDNENPL	0.077324	0.78	HLA-DQA10103-DQB10202	DT toxin A
64	GYSVDNENPLSGKAG	G5EKG4	G5EKG4_CORDP	YSVDNENPL	0.022683	18.61	HLA-DQA10103-DQB10202	DT toxin A
65	YSVDNENPLSGKAGG	G5EKG4	G5EKG4_CORDP	VDNENPLSG	0.006177	68.57	HLA-DQA10103-DQB10202	DT toxin A
66	SVDNENPLSGKAGGV	G5EKG4	G5EKG4_CORDP	PLSGKAGGV	0.007875	59.74	HLA-DQA10103-DQB10202	DT toxin A
67	VDNENPLSGKAGGVV	G5EKG4	G5EKG4_CORDP	PLSGKAGGV	0.011694	43.82	HLA-DQA10103-DQB10202	DT toxin A
68	DNENPLSGKAGGVVK	G5EKG4	G5EKG4_CORDP	PLSGKAGGV	0.016354	30.14	HLA-DQA10103-DQB10202	DT toxin A
69	NENPLSGKAGGVVKV	G5EKG4	G5EKG4_CORDP	PLSGKAGGV	0.017042	28.59	HLA-DQA10103-DQB10202	DT toxin A
70	ENPLSGKAGGVVKVT	G5EKG4	G5EKG4_CORDP	PLSGKAGGV	0.010046	49.98	HLA-DQA10103-DQB10202	DT toxin A
71	NPLSGKAGGVVKVTY	G5EKG4	G5EKG4_CORDP	KAGGVVKVT	0.00712	63.52	HLA-DQA10103-DQB10202	DT toxin A
72	PLSGKAGGVVKVTYP	G5EKG4	G5EKG4_CORDP	KAGGVVKVT	0.012674	40.41	HLA-DQA10103-DQB10202	DT toxin A
73	LSGKAGGVVKVTYPG	G5EKG4	G5EKG4_CORDP	KAGGVVKVT	0.01587	31.33	HLA-DQA10103-DQB10202	DT toxin A
74	SGKAGGVVKVTYPGL	G5EKG4	G5EKG4_CORDP	KAGGVVKVT	0.011488	44.55	HLA-DQA10103-DQB10202	DT toxin A
75	GKAGGVVKVTYPGLT	G5EKG4	G5EKG4_CORDP	KAGGVVKVT	0.00775	60.35	HLA-DQA10103-DQB10202	DT toxin A
76	KAGGVVKVTYPGLTK	G5EKG4	G5EKG4_CORDP	VKVTYPGLT	0.0109	46.58	HLA-DQA10103-DQB10202	DT toxin A
77	AGGVVKVTYPGLTKV	G5EKG4	G5EKG4_CORDP	VKVTYPGLT	0.010097	49.77	HLA-DQA10103-DQB10202	DT toxin A
78	GGVVKVTYPGLTKVL	G5EKG4	G5EKG4_CORDP	VKVTYPGLT	0.007049	63.88	HLA-DQA10103-DQB10202	DT toxin A
79	GVVKVTYPGLTKVLA	G5EKG4	G5EKG4_CORDP	VKVTYPGLT	0.003755	82.66	HLA-DQA10103-DQB10202	DT toxin A
80	VVKVTYPGLTKVLAL	G5EKG4	G5EKG4_CORDP	PGLTKVLAL	0.002681	89.23	HLA-DQA10103-DQB10202	DT toxin A
81	VKVTYPGLTKVLALK	G5EKG4	G5EKG4_CORDP	PGLTKVLAL	0.003139	86.42	HLA-DQA10103-DQB10202	DT toxin A
82	KVTYPGLTKVLALKV	G5EKG4	G5EKG4_CORDP	PGLTKVLAL	0.003632	83.41	HLA-DQA10103-DQB10202	DT toxin A
83	VTYPGLTKVLALKVD	G5EKG4	G5EKG4_CORDP	LTKVLALKV	0.008906	54.91	HLA-DQA10103-DQB10202	DT toxin A
84	TYPGLTKVLALKVDN	G5EKG4	G5EKG4_CORDP	LTKVLALKV	0.013717	37.16	HLA-DQA10103-DQB10202	DT toxin A
85	YPGLTKVLALKVDNA	G5EKG4	G5EKG4_CORDP	LTKVLALKV	0.019501	23.64	HLA-DQA10103-DQB10202	DT toxin A
86	PGLTKVLALKVDNAE	G5EKG4	G5EKG4_CORDP	VLALKVDNA	0.022512	18.85	HLA-DQA10103-DQB10202	DT toxin A
87	GLTKVLALKVDNAET	G5EKG4	G5EKG4_CORDP	VLALKVDNA	0.028937	11.9	HLA-DQA10103-DQB10202	DT toxin A
88	LTKVLALKVDNAETI	G5EKG4	G5EKG4_CORDP	VLALKVDNA	0.034569	8.1	HLA-DQA10103-DQB10202	DT toxin A
89	TKVLALKVDNAETIK	G5EKG4	G5EKG4_CORDP	LKVDNAETI	0.042906	4.81	HLA-DQA10103-DQB10202	DT toxin A
90	KVLALKVDNAETIKK	G5EKG4	G5EKG4_CORDP	LKVDNAETI	0.04612	3.97	HLA-DQA10103-DQB10202	DT toxin A
91	VLALKVDNAETIKKE	G5EKG4	G5EKG4_CORDP	LKVDNAETI	0.056751	2.26	HLA-DQA10103-DQB10202	DT toxin A
92	LALKVDNAETIKKEL	G5EKG4	G5EKG4_CORDP	LKVDNAETI	0.033256	8.86	HLA-DQA10103-DQB10202	DT toxin A
93	ALKVDNAETIKKELG	G5EKG4	G5EKG4_CORDP	LKVDNAETI	0.018709	25.21	HLA-DQA10103-DQB10202	DT toxin A
94	LKVDNAETIKKELGL	G5EKG4	G5EKG4_CORDP	DNAETIKKE	0.008095	58.71	HLA-DQA10103-DQB10202	DT toxin A
95	KVDNAETIKKELGLS	G5EKG4	G5EKG4_CORDP	AETIKKELG	0.008736	55.7	HLA-DQA10103-DQB10202	DT toxin A
96	VDNAETIKKELGLSL	G5EKG4	G5EKG4_CORDP	AETIKKELG	0.006549	66.52	HLA-DQA10103-DQB10202	DT toxin A
97	DNAETIKKELGLSLT	G5EKG4	G5EKG4_CORDP	ETIKKELGL	0.005332	73.35	HLA-DQA10103-DQB10202	DT toxin A
98	NAETIKKELGLSLTE	G5EKG4	G5EKG4_CORDP	IKKELGLSL	0.004743	76.77	HLA-DQA10103-DQB10202	DT toxin A
99	AETIKKELGLSLTEP	G5EKG4	G5EKG4_CORDP	IKKELGLSL	0.008542	56.61	HLA-DQA10103-DQB10202	DT toxin A
100	ETIKKELGLSLTEPL	G5EKG4	G5EKG4_CORDP	LGLSLTEPL	0.006121	68.88	HLA-DQA10103-DQB10202	DT toxin A
101	TIKKELGLSLTEPLM	G5EKG4	G5EKG4_CORDP	LGLSLTEPL	0.008332	57.6	HLA-DQA10103-DQB10202	DT toxin A
102	IKKELGLSLTEPLME	G5EKG4	G5EKG4_CORDP	GLSLTEPLM	0.015408	32.49	HLA-DQA10103-DQB10202	DT toxin A
103	KKELGLSLTEPLMEQ	G5EKG4	G5EKG4_CORDP	GLSLTEPLM	0.02403	16.85	HLA-DQA10103-DQB10202	DT toxin A
104	KELGLSLTEPLMEQV	G5EKG4	G5EKG4_CORDP	GLSLTEPLM	0.018039	26.51	HLA-DQA10103-DQB10202	DT toxin A
105	ELGLSLTEPLMEQVG	G5EKG4	G5EKG4_CORDP	LSLTEPLME	0.009739	51.31	HLA-DQA10103-DQB10202	DT toxin A
106	LGLSLTEPLMEQVGT	G5EKG4	G5EKG4_CORDP	SLTEPLMEQ	0.005383	73.06	HLA-DQA10103-DQB10202	DT toxin A
107	GLSLTEPLMEQVGTE	G5EKG4	G5EKG4_CORDP	TEPLMEQVG	0.005126	74.53	HLA-DQA10103-DQB10202	DT toxin A
108	LSLTEPLMEQVGTEE	G5EKG4	G5EKG4_CORDP	TEPLMEQVG	0.005953	69.8	HLA-DQA10103-DQB10202	DT toxin A
109	SLTEPLMEQVGTEEF	G5EKG4	G5EKG4_CORDP	MEQVGTEEF	0.007505	61.58	HLA-DQA10103-DQB10202	DT toxin A
110	LTEPLMEQVGTEEFI	G5EKG4	G5EKG4_CORDP	MEQVGTEEF	0.008742	55.67	HLA-DQA10103-DQB10202	DT toxin A
111	TEPLMEQVGTEEFIK	G5EKG4	G5EKG4_CORDP	MEQVGTEEF	0.015584	32.02	HLA-DQA10103-DQB10202	DT toxin A
112	EPLMEQVGTEEFIKR	G5EKG4	G5EKG4_CORDP	MEQVGTEEF	0.025482	15.09	HLA-DQA10103-DQB10202	DT toxin A
113	PLMEQVGTEEFIKRF	G5EKG4	G5EKG4_CORDP	QVGTEEFIK	0.014231	35.65	HLA-DQA10103-DQB10202	DT toxin A
114	LMEQVGTEEFIKRFG	G5EKG4	G5EKG4_CORDP	QVGTEEFIK	0.012126	42.29	HLA-DQA10103-DQB10202	DT toxin A
115	MEQVGTEEFIKRFGD	G5EKG4	G5EKG4_CORDP	VGTEEFIKR	0.012686	40.37	HLA-DQA10103-DQB10202	DT toxin A
116	EQVGTEEFIKRFGDG	G5EKG4	G5EKG4_CORDP	VGTEEFIKR	0.008701	55.86	HLA-DQA10103-DQB10202	DT toxin A
117	QVGTEEFIKRFGDGA	G5EKG4	G5EKG4_CORDP	EEFIKRFGD	0.004616	77.51	HLA-DQA10103-DQB10202	DT toxin A
118	VGTEEFIKRFGDGAS	G5EKG4	G5EKG4_CORDP	IKRFGDGAS	0.011407	44.84	HLA-DQA10103-DQB10202	DT toxin A
119	GTEEFIKRFGDGASR	G5EKG4	G5EKG4_CORDP	IKRFGDGAS	0.035389	7.68	HLA-DQA10103-DQB10202	DT toxin A
120	TEEFIKRFGDGASRV	G5EKG4	G5EKG4_CORDP	IKRFGDGAS	0.047902	3.6	HLA-DQA10103-DQB10202	DT toxin A
121	EEFIKRFGDGASRVV	G5EKG4	G5EKG4_CORDP	IKRFGDGAS	0.052563	2.83	HLA-DQA10103-DQB10202	DT toxin A
122	EFIKRFGDGASRVVL	G5EKG4	G5EKG4_CORDP	IKRFGDGAS	0.024372	16.43	HLA-DQA10103-DQB10202	DT toxin A
123	FIKRFGDGASRVVLS	G5EKG4	G5EKG4_CORDP	RFGDGASRV	0.015119	33.27	HLA-DQA10103-DQB10202	DT toxin A
124	IKRFGDGASRVVLSL	G5EKG4	G5EKG4_CORDP	RFGDGASRV	0.011581	44.23	HLA-DQA10103-DQB10202	DT toxin A
125	KRFGDGASRVVLSLP	G5EKG4	G5EKG4_CORDP	DGASRVVLS	0.01123	45.44	HLA-DQA10103-DQB10202	DT toxin A
126	RFGDGASRVVLSLPF	G5EKG4	G5EKG4_CORDP	DGASRVVLS	0.01038	48.62	HLA-DQA10103-DQB10202	DT toxin A
127	FGDGASRVVLSLPFA	G5EKG4	G5EKG4_CORDP	SRVVLSLPF	0.006838	64.94	HLA-DQA10103-DQB10202	DT toxin A
128	GDGASRVVLSLPFAE	G5EKG4	G5EKG4_CORDP	SRVVLSLPF	0.010705	47.33	HLA-DQA10103-DQB10202	DT toxin A
129	DGASRVVLSLPFAEG	G5EKG4	G5EKG4_CORDP	SRVVLSLPF	0.018724	25.18	HLA-DQA10103-DQB10202	DT toxin A
130	GASRVVLSLPFAEGS	G5EKG4	G5EKG4_CORDP	RVVLSLPFA	0.017296	28.04	HLA-DQA10103-DQB10202	DT toxin A
131	ASRVVLSLPFAEGSS	G5EKG4	G5EKG4_CORDP	VLSLPFAEG	0.014722	34.32	HLA-DQA10103-DQB10202	DT toxin A
132	SRVVLSLPFAEGSSS	G5EKG4	G5EKG4_CORDP	VLSLPFAEG	0.011443	44.71	HLA-DQA10103-DQB10202	DT toxin A
133	RVVLSLPFAEGSSSV	G5EKG4	G5EKG4_CORDP	VLSLPFAEG	0.008489	56.86	HLA-DQA10103-DQB10202	DT toxin A
134	VVLSLPFAEGSSSVE	G5EKG4	G5EKG4_CORDP	VLSLPFAEG	0.0057	71.24	HLA-DQA10103-DQB10202	DT toxin A
135	VLSLPFAEGSSSVEY	G5EKG4	G5EKG4_CORDP	PFAEGSSSV	0.003873	81.95	HLA-DQA10103-DQB10202	DT toxin A
136	LSLPFAEGSSSVEYI	G5EKG4	G5EKG4_CORDP	EGSSSVEYI	0.006225	68.31	HLA-DQA10103-DQB10202	DT toxin A
137	SLPFAEGSSSVEYIN	G5EKG4	G5EKG4_CORDP	EGSSSVEYI	0.016387	30.06	HLA-DQA10103-DQB10202	DT toxin A
138	LPFAEGSSSVEYINN	G5EKG4	G5EKG4_CORDP	EGSSSVEYI	0.027877	12.77	HLA-DQA10103-DQB10202	DT toxin A
139	PFAEGSSSVEYINNW	G5EKG4	G5EKG4_CORDP	EGSSSVEYI	0.024748	15.96	HLA-DQA10103-DQB10202	DT toxin A
140	FAEGSSSVEYINNWE	G5EKG4	G5EKG4_CORDP	SSSVEYINN	0.012603	40.65	HLA-DQA10103-DQB10202	DT toxin A
141	AEGSSSVEYINNWEQ	G5EKG4	G5EKG4_CORDP	SSSVEYINN	0.016426	29.97	HLA-DQA10103-DQB10202	DT toxin A
142	EGSSSVEYINNWEQA	G5EKG4	G5EKG4_CORDP	VEYINNWEQ	0.02457	16.18	HLA-DQA10103-DQB10202	DT toxin A
143	GSSSVEYINNWEQAK	G5EKG4	G5EKG4_CORDP	VEYINNWEQ	0.040718	5.49	HLA-DQA10103-DQB10202	DT toxin A
144	SSSVEYINNWEQAKA	G5EKG4	G5EKG4_CORDP	VEYINNWEQ	0.048944	3.4	HLA-DQA10103-DQB10202	DT toxin A
145	SSVEYINNWEQAKAL	G5EKG4	G5EKG4_CORDP	VEYINNWEQ	0.029103	11.77	HLA-DQA10103-DQB10202	DT toxin A
146	SVEYINNWEQAKALS	G5EKG4	G5EKG4_CORDP	INNWEQAKA	0.027083	13.46	HLA-DQA10103-DQB10202	DT toxin A
147	VEYINNWEQAKALSV	G5EKG4	G5EKG4_CORDP	INNWEQAKA	0.028033	12.64	HLA-DQA10103-DQB10202	DT toxin A
148	EYINNWEQAKALSVE	G5EKG4	G5EKG4_CORDP	WEQAKALSV	0.041815	5.14	HLA-DQA10103-DQB10202	DT toxin A
149	YINNWEQAKALSVEL	G5EKG4	G5EKG4_CORDP	WEQAKALSV	0.03461	8.08	HLA-DQA10103-DQB10202	DT toxin A
150	INNWEQAKALSVELE	G5EKG4	G5EKG4_CORDP	WEQAKALSV	0.051201	3.03	HLA-DQA10103-DQB10202	DT toxin A
151	NNWEQAKALSVELEI	G5EKG4	G5EKG4_CORDP	WEQAKALSV	0.030902	10.44	HLA-DQA10103-DQB10202	DT toxin A
152	NWEQAKALSVELEIN	G5EKG4	G5EKG4_CORDP	AKALSVELE	0.023768	17.18	HLA-DQA10103-DQB10202	DT toxin A
153	WEQAKALSVELEINF	G5EKG4	G5EKG4_CORDP	AKALSVELE	0.015751	31.62	HLA-DQA10103-DQB10202	DT toxin A
154	EQAKALSVELEINFE	G5EKG4	G5EKG4_CORDP	ALSVELEIN	0.015684	31.78	HLA-DQA10103-DQB10202	DT toxin A
155	QAKALSVELEINFET	G5EKG4	G5EKG4_CORDP	ALSVELEIN	0.013215	38.67	HLA-DQA10103-DQB10202	DT toxin A
156	AKALSVELEINFETR	G5EKG4	G5EKG4_CORDP	LSVELEINF	0.011303	45.19	HLA-DQA10103-DQB10202	DT toxin A
157	KALSVELEINFETRG	G5EKG4	G5EKG4_CORDP	SVELEINFE	0.00944	52.6	HLA-DQA10103-DQB10202	DT toxin A
158	ALSVELEINFETRGK	G5EKG4	G5EKG4_CORDP	LEINFETRG	0.010768	47.07	HLA-DQA10103-DQB10202	DT toxin A
159	LSVELEINFETRGKR	G5EKG4	G5EKG4_CORDP	LEINFETRG	0.016541	29.71	HLA-DQA10103-DQB10202	DT toxin A
160	SVELEINFETRGKRG	G5EKG4	G5EKG4_CORDP	INFETRGKR	0.034256	8.27	HLA-DQA10103-DQB10202	DT toxin A
161	VELEINFETRGKRGQ	G5EKG4	G5EKG4_CORDP	INFETRGKR	0.045072	4.22	HLA-DQA10103-DQB10202	DT toxin A
162	ELEINFETRGKRGQD	G5EKG4	G5EKG4_CORDP	INFETRGKR	0.050489	3.15	HLA-DQA10103-DQB10202	DT toxin A
163	LEINFETRGKRGQDA	G5EKG4	G5EKG4_CORDP	INFETRGKR	0.02668	13.83	HLA-DQA10103-DQB10202	DT toxin A
164	EINFETRGKRGQDAM	G5EKG4	G5EKG4_CORDP	INFETRGKR	0.007704	60.58	HLA-DQA10103-DQB10202	DT toxin A
165	INFETRGKRGQDAMY	G5EKG4	G5EKG4_CORDP	TRGKRGQDA	0.002096	92.51	HLA-DQA10103-DQB10202	DT toxin A
166	NFETRGKRGQDAMYE	G5EKG4	G5EKG4_CORDP	KRGQDAMYE	0.007159	63.32	HLA-DQA10103-DQB10202	DT toxin A
167	FETRGKRGQDAMYEY	G5EKG4	G5EKG4_CORDP	KRGQDAMYE	0.010242	49.17	HLA-DQA10103-DQB10202	DT toxin A
168	ETRGKRGQDAMYEYM	G5EKG4	G5EKG4_CORDP	KRGQDAMYE	0.011329	45.11	HLA-DQA10103-DQB10202	DT toxin A
169	TRGKRGQDAMYEYMA	G5EKG4	G5EKG4_CORDP	KRGQDAMYE	0.014433	35.08	HLA-DQA10103-DQB10202	DT toxin A
170	RGKRGQDAMYEYMAQ	G5EKG4	G5EKG4_CORDP	QDAMYEYMA	0.017757	27.09	HLA-DQA10103-DQB10202	DT toxin A
171	GKRGQDAMYEYMAQA	G5EKG4	G5EKG4_CORDP	QDAMYEYMA	0.018285	26	HLA-DQA10103-DQB10202	DT toxin A
172	KRGQDAMYEYMAQAC	G5EKG4	G5EKG4_CORDP	QDAMYEYMA	0.010466	48.29	HLA-DQA10103-DQB10202	DT toxin A
173	RGQDAMYEYMAQACA	G5EKG4	G5EKG4_CORDP	AMYEYMAQA	0.005817	70.57	HLA-DQA10103-DQB10202	DT toxin A
174	GQDAMYEYMAQACAG	G5EKG4	G5EKG4_CORDP	MYEYMAQAC	0.01038	48.62	HLA-DQA10103-DQB10202	DT toxin A
175	QDAMYEYMAQACAGN	G5EKG4	G5EKG4_CORDP	MYEYMAQAC	0.016391	30.05	HLA-DQA10103-DQB10202	DT toxin A
176	DAMYEYMAQACAGNR	G5EKG4	G5EKG4_CORDP	EYMAQACAG	0.011899	43.07	HLA-DQA10103-DQB10202	DT toxin A
177	AMYEYMAQACAGNRV	G5EKG4	G5EKG4_CORDP	EYMAQACAG	0.009644	51.72	HLA-DQA10103-DQB10202	DT toxin A
178	MYEYMAQACAGNRVR	G5EKG4	G5EKG4_CORDP	YMAQACAGN	0.009057	54.26	HLA-DQA10103-DQB10202	DT toxin A
179	YEYMAQACAGNRVRR	G5EKG4	G5EKG4_CORDP	AQACAGNRV	0.009479	52.43	HLA-DQA10103-DQB10202	DT toxin A
1	GADDVVDSSKSFVME	A0A172PZA6	A0A172PZA6_CORDP	VDSSKSFVM	0.023538	17.48	HLA-DQA10103-DQB10202	DT toxin A
2	ADDVVDSSKSFVMEN	A0A172PZA6	A0A172PZA6_CORDP	VDSSKSFVM	0.032005	9.67	HLA-DQA10103-DQB10202	DT toxin A
3	DDVVDSSKSFVMENF	A0A172PZA6	A0A172PZA6_CORDP	VDSSKSFVM	0.030127	10.98	HLA-DQA10103-DQB10202	DT toxin A
4	DVVDSSKSFVMENFS	A0A172PZA6	A0A172PZA6_CORDP	SKSFVMENF	0.017192	28.27	HLA-DQA10103-DQB10202	DT toxin A
5	VVDSSKSFVMENFSS	A0A172PZA6	A0A172PZA6_CORDP	SKSFVMENF	0.014889	33.89	HLA-DQA10103-DQB10202	DT toxin A
6	VDSSKSFVMENFSSY	A0A172PZA6	A0A172PZA6_CORDP	SKSFVMENF	0.014635	34.55	HLA-DQA10103-DQB10202	DT toxin A
7	DSSKSFVMENFSSYH	A0A172PZA6	A0A172PZA6_CORDP	SKSFVMENF	0.012096	42.39	HLA-DQA10103-DQB10202	DT toxin A
8	SSKSFVMENFSSYHG	A0A172PZA6	A0A172PZA6_CORDP	MENFSSYHG	0.007947	59.4	HLA-DQA10103-DQB10202	DT toxin A
9	SKSFVMENFSSYHGT	A0A172PZA6	A0A172PZA6_CORDP	MENFSSYHG	0.01263	40.56	HLA-DQA10103-DQB10202	DT toxin A
10	KSFVMENFSSYHGTK	A0A172PZA6	A0A172PZA6_CORDP	MENFSSYHG	0.022526	18.83	HLA-DQA10103-DQB10202	DT toxin A
11	SFVMENFSSYHGTKP	A0A172PZA6	A0A172PZA6_CORDP	MENFSSYHG	0.031591	9.96	HLA-DQA10103-DQB10202	DT toxin A
12	FVMENFSSYHGTKPG	A0A172PZA6	A0A172PZA6_CORDP	MENFSSYHG	0.021466	20.36	HLA-DQA10103-DQB10202	DT toxin A
13	VMENFSSYHGTKPGY	A0A172PZA6	A0A172PZA6_CORDP	MENFSSYHG	0.009044	54.31	HLA-DQA10103-DQB10202	DT toxin A
14	MENFSSYHGTKPGYV	A0A172PZA6	A0A172PZA6_CORDP	YHGTKPGYV	0.015229	32.98	HLA-DQA10103-DQB10202	DT toxin A
15	ENFSSYHGTKPGYVD	A0A172PZA6	A0A172PZA6_CORDP	YHGTKPGYV	0.044277	4.42	HLA-DQA10103-DQB10202	DT toxin A
16	NFSSYHGTKPGYVDS	A0A172PZA6	A0A172PZA6_CORDP	YHGTKPGYV	0.060965	1.78	HLA-DQA10103-DQB10202	DT toxin A
17	FSSYHGTKPGYVDSI	A0A172PZA6	A0A172PZA6_CORDP	YHGTKPGYV	0.056369	2.31	HLA-DQA10103-DQB10202	DT toxin A
18	SSYHGTKPGYVDSIQ	A0A172PZA6	A0A172PZA6_CORDP	YHGTKPGYV	0.037601	6.68	HLA-DQA10103-DQB10202	DT toxin A
19	SYHGTKPGYVDSIQK	A0A172PZA6	A0A172PZA6_CORDP	YHGTKPGYV	0.014792	34.14	HLA-DQA10103-DQB10202	DT toxin A
20	YHGTKPGYVDSIQKG	A0A172PZA6	A0A172PZA6_CORDP	TKPGYVDSI	0.012514	40.96	HLA-DQA10103-DQB10202	DT toxin A
21	HGTKPGYVDSIQKGI	A0A172PZA6	A0A172PZA6_CORDP	TKPGYVDSI	0.010227	49.23	HLA-DQA10103-DQB10202	DT toxin A
22	GTKPGYVDSIQKGIQ	A0A172PZA6	A0A172PZA6_CORDP	GYVDSIQKG	0.012093	42.4	HLA-DQA10103-DQB10202	DT toxin A
23	TKPGYVDSIQKGIQK	A0A172PZA6	A0A172PZA6_CORDP	GYVDSIQKG	0.01725	28.14	HLA-DQA10103-DQB10202	DT toxin A
24	KPGYVDSIQKGIQKP	A0A172PZA6	A0A172PZA6_CORDP	YVDSIQKGI	0.025682	14.86	HLA-DQA10103-DQB10202	DT toxin A
25	PGYVDSIQKGIQKPK	A0A172PZA6	A0A172PZA6_CORDP	VDSIQKGIQ	0.021896	19.73	HLA-DQA10103-DQB10202	DT toxin A
26	GYVDSIQKGIQKPKS	A0A172PZA6	A0A172PZA6_CORDP	VDSIQKGIQ	0.012883	39.72	HLA-DQA10103-DQB10202	DT toxin A
27	YVDSIQKGIQKPKSG	A0A172PZA6	A0A172PZA6_CORDP	QKGIQKPKS	0.011863	43.2	HLA-DQA10103-DQB10202	DT toxin A
28	VDSIQKGIQKPKSGT	A0A172PZA6	A0A172PZA6_CORDP	QKGIQKPKS	0.012682	40.39	HLA-DQA10103-DQB10202	DT toxin A
29	DSIQKGIQKPKSGTQ	A0A172PZA6	A0A172PZA6_CORDP	QKGIQKPKS	0.012158	42.18	HLA-DQA10103-DQB10202	DT toxin A
30	SIQKGIQKPKSGTQG	A0A172PZA6	A0A172PZA6_CORDP	QKGIQKPKS	0.007889	59.68	HLA-DQA10103-DQB10202	DT toxin A
31	IQKGIQKPKSGTQGN	A0A172PZA6	A0A172PZA6_CORDP	IQKPKSGTQ	0.006716	65.61	HLA-DQA10103-DQB10202	DT toxin A
32	QKGIQKPKSGTQGNY	A0A172PZA6	A0A172PZA6_CORDP	IQKPKSGTQ	0.005315	73.45	HLA-DQA10103-DQB10202	DT toxin A
33	KGIQKPKSGTQGNYD	A0A172PZA6	A0A172PZA6_CORDP	PKSGTQGNY	0.005996	69.57	HLA-DQA10103-DQB10202	DT toxin A
34	GIQKPKSGTQGNYDD	A0A172PZA6	A0A172PZA6_CORDP	KSGTQGNYD	0.013424	38.05	HLA-DQA10103-DQB10202	DT toxin A
35	IQKPKSGTQGNYDDD	A0A172PZA6	A0A172PZA6_CORDP	KSGTQGNYD	0.027465	13.12	HLA-DQA10103-DQB10202	DT toxin A
36	QKPKSGTQGNYDDDW	A0A172PZA6	A0A172PZA6_CORDP	KSGTQGNYD	0.023326	17.75	HLA-DQA10103-DQB10202	DT toxin A
37	KPKSGTQGNYDDDWK	A0A172PZA6	A0A172PZA6_CORDP	TQGNYDDDW	0.015449	32.38	HLA-DQA10103-DQB10202	DT toxin A
38	PKSGTQGNYDDDWKG	A0A172PZA6	A0A172PZA6_CORDP	TQGNYDDDW	0.012791	40.02	HLA-DQA10103-DQB10202	DT toxin A
39	KSGTQGNYDDDWKGF	A0A172PZA6	A0A172PZA6_CORDP	TQGNYDDDW	0.01444	35.06	HLA-DQA10103-DQB10202	DT toxin A
40	SGTQGNYDDDWKGFY	A0A172PZA6	A0A172PZA6_CORDP	GNYDDDWKG	0.011046	46.05	HLA-DQA10103-DQB10202	DT toxin A
41	GTQGNYDDDWKGFYS	A0A172PZA6	A0A172PZA6_CORDP	GNYDDDWKG	0.011224	45.46	HLA-DQA10103-DQB10202	DT toxin A
42	TQGNYDDDWKGFYST	A0A172PZA6	A0A172PZA6_CORDP	GNYDDDWKG	0.008411	57.23	HLA-DQA10103-DQB10202	DT toxin A
43	QGNYDDDWKGFYSTD	A0A172PZA6	A0A172PZA6_CORDP	YDDDWKGFY	0.00649	66.85	HLA-DQA10103-DQB10202	DT toxin A
44	GNYDDDWKGFYSTDN	A0A172PZA6	A0A172PZA6_CORDP	WKGFYSTDN	0.007442	61.9	HLA-DQA10103-DQB10202	DT toxin A
45	NYDDDWKGFYSTDNK	A0A172PZA6	A0A172PZA6_CORDP	WKGFYSTDN	0.013435	38.02	HLA-DQA10103-DQB10202	DT toxin A
46	YDDDWKGFYSTDNKY	A0A172PZA6	A0A172PZA6_CORDP	WKGFYSTDN	0.016518	29.76	HLA-DQA10103-DQB10202	DT toxin A
47	DDDWKGFYSTDNKYD	A0A172PZA6	A0A172PZA6_CORDP	WKGFYSTDN	0.031637	9.93	HLA-DQA10103-DQB10202	DT toxin A
48	DDWKGFYSTDNKYDA	A0A172PZA6	A0A172PZA6_CORDP	FYSTDNKYD	0.034671	8.04	HLA-DQA10103-DQB10202	DT toxin A
49	DWKGFYSTDNKYDAA	A0A172PZA6	A0A172PZA6_CORDP	FYSTDNKYD	0.042877	4.81	HLA-DQA10103-DQB10202	DT toxin A
50	WKGFYSTDNKYDAAG	A0A172PZA6	A0A172PZA6_CORDP	YSTDNKYDA	0.048272	3.52	HLA-DQA10103-DQB10202	DT toxin A
51	KGFYSTDNKYDAAGY	A0A172PZA6	A0A172PZA6_CORDP	YSTDNKYDA	0.042467	4.93	HLA-DQA10103-DQB10202	DT toxin A
52	GFYSTDNKYDAAGYS	A0A172PZA6	A0A172PZA6_CORDP	YSTDNKYDA	0.015848	31.38	HLA-DQA10103-DQB10202	DT toxin A
53	FYSTDNKYDAAGYSV	A0A172PZA6	A0A172PZA6_CORDP	NKYDAAGYS	0.011748	43.62	HLA-DQA10103-DQB10202	DT toxin A
54	YSTDNKYDAAGYSVD	A0A172PZA6	A0A172PZA6_CORDP	NKYDAAGYS	0.022106	19.43	HLA-DQA10103-DQB10202	DT toxin A
55	STDNKYDAAGYSVDN	A0A172PZA6	A0A172PZA6_CORDP	NKYDAAGYS	0.030171	10.95	HLA-DQA10103-DQB10202	DT toxin A
56	TDNKYDAAGYSVDNE	A0A172PZA6	A0A172PZA6_CORDP	YDAAGYSVD	0.029875	11.17	HLA-DQA10103-DQB10202	DT toxin A
57	DNKYDAAGYSVDNEN	A0A172PZA6	A0A172PZA6_CORDP	AAGYSVDNE	0.03183	9.8	HLA-DQA10103-DQB10202	DT toxin A
58	NKYDAAGYSVDNENP	A0A172PZA6	A0A172PZA6_CORDP	AAGYSVDNE	0.037737	6.63	HLA-DQA10103-DQB10202	DT toxin A
59	KYDAAGYSVDNENPL	A0A172PZA6	A0A172PZA6_CORDP	YSVDNENPL	0.053546	2.68	HLA-DQA10103-DQB10202	DT toxin A
60	YDAAGYSVDNENPLS	A0A172PZA6	A0A172PZA6_CORDP	YSVDNENPL	0.083672	0.59	HLA-DQA10103-DQB10202	DT toxin A
61	DAAGYSVDNENPLSG	A0A172PZA6	A0A172PZA6_CORDP	YSVDNENPL	0.1076	0.21	HLA-DQA10103-DQB10202	DT toxin A
62	AAGYSVDNENPLSGK	A0A172PZA6	A0A172PZA6_CORDP	YSVDNENPL	0.140091	0.06	HLA-DQA10103-DQB10202	DT toxin A
63	AGYSVDNENPLSGKA	A0A172PZA6	A0A172PZA6_CORDP	YSVDNENPL	0.077324	0.78	HLA-DQA10103-DQB10202	DT toxin A
64	GYSVDNENPLSGKAG	A0A172PZA6	A0A172PZA6_CORDP	YSVDNENPL	0.022683	18.61	HLA-DQA10103-DQB10202	DT toxin A
65	YSVDNENPLSGKAGG	A0A172PZA6	A0A172PZA6_CORDP	VDNENPLSG	0.006177	68.57	HLA-DQA10103-DQB10202	DT toxin A
66	SVDNENPLSGKAGGV	A0A172PZA6	A0A172PZA6_CORDP	PLSGKAGGV	0.007875	59.74	HLA-DQA10103-DQB10202	DT toxin A
67	VDNENPLSGKAGGVV	A0A172PZA6	A0A172PZA6_CORDP	PLSGKAGGV	0.011694	43.82	HLA-DQA10103-DQB10202	DT toxin A
68	DNENPLSGKAGGVVK	A0A172PZA6	A0A172PZA6_CORDP	PLSGKAGGV	0.016354	30.14	HLA-DQA10103-DQB10202	DT toxin A
69	NENPLSGKAGGVVKV	A0A172PZA6	A0A172PZA6_CORDP	PLSGKAGGV	0.017042	28.59	HLA-DQA10103-DQB10202	DT toxin A
70	ENPLSGKAGGVVKVT	A0A172PZA6	A0A172PZA6_CORDP	PLSGKAGGV	0.010046	49.98	HLA-DQA10103-DQB10202	DT toxin A
71	NPLSGKAGGVVKVTY	A0A172PZA6	A0A172PZA6_CORDP	KAGGVVKVT	0.00712	63.52	HLA-DQA10103-DQB10202	DT toxin A
72	PLSGKAGGVVKVTYP	A0A172PZA6	A0A172PZA6_CORDP	KAGGVVKVT	0.012674	40.41	HLA-DQA10103-DQB10202	DT toxin A
73	LSGKAGGVVKVTYPG	A0A172PZA6	A0A172PZA6_CORDP	KAGGVVKVT	0.01587	31.33	HLA-DQA10103-DQB10202	DT toxin A
74	SGKAGGVVKVTYPGL	A0A172PZA6	A0A172PZA6_CORDP	KAGGVVKVT	0.011488	44.55	HLA-DQA10103-DQB10202	DT toxin A
75	GKAGGVVKVTYPGLT	A0A172PZA6	A0A172PZA6_CORDP	KAGGVVKVT	0.00775	60.35	HLA-DQA10103-DQB10202	DT toxin A
76	KAGGVVKVTYPGLTK	A0A172PZA6	A0A172PZA6_CORDP	VKVTYPGLT	0.0109	46.58	HLA-DQA10103-DQB10202	DT toxin A
77	AGGVVKVTYPGLTKV	A0A172PZA6	A0A172PZA6_CORDP	VKVTYPGLT	0.010097	49.77	HLA-DQA10103-DQB10202	DT toxin A
78	GGVVKVTYPGLTKVL	A0A172PZA6	A0A172PZA6_CORDP	VKVTYPGLT	0.007049	63.88	HLA-DQA10103-DQB10202	DT toxin A
79	GVVKVTYPGLTKVLA	A0A172PZA6	A0A172PZA6_CORDP	VKVTYPGLT	0.003755	82.66	HLA-DQA10103-DQB10202	DT toxin A
80	VVKVTYPGLTKVLAL	A0A172PZA6	A0A172PZA6_CORDP	PGLTKVLAL	0.002681	89.23	HLA-DQA10103-DQB10202	DT toxin A
81	VKVTYPGLTKVLALK	A0A172PZA6	A0A172PZA6_CORDP	PGLTKVLAL	0.003139	86.42	HLA-DQA10103-DQB10202	DT toxin A
82	KVTYPGLTKVLALKV	A0A172PZA6	A0A172PZA6_CORDP	PGLTKVLAL	0.003632	83.41	HLA-DQA10103-DQB10202	DT toxin A
83	VTYPGLTKVLALKVD	A0A172PZA6	A0A172PZA6_CORDP	LTKVLALKV	0.008906	54.91	HLA-DQA10103-DQB10202	DT toxin A
84	TYPGLTKVLALKVDN	A0A172PZA6	A0A172PZA6_CORDP	LTKVLALKV	0.013717	37.16	HLA-DQA10103-DQB10202	DT toxin A
85	YPGLTKVLALKVDNA	A0A172PZA6	A0A172PZA6_CORDP	LTKVLALKV	0.019501	23.64	HLA-DQA10103-DQB10202	DT toxin A
86	PGLTKVLALKVDNAE	A0A172PZA6	A0A172PZA6_CORDP	VLALKVDNA	0.022512	18.85	HLA-DQA10103-DQB10202	DT toxin A
87	GLTKVLALKVDNAET	A0A172PZA6	A0A172PZA6_CORDP	VLALKVDNA	0.028937	11.9	HLA-DQA10103-DQB10202	DT toxin A
88	LTKVLALKVDNAETI	A0A172PZA6	A0A172PZA6_CORDP	VLALKVDNA	0.034569	8.1	HLA-DQA10103-DQB10202	DT toxin A
89	TKVLALKVDNAETIK	A0A172PZA6	A0A172PZA6_CORDP	LKVDNAETI	0.042906	4.81	HLA-DQA10103-DQB10202	DT toxin A
90	KVLALKVDNAETIKK	A0A172PZA6	A0A172PZA6_CORDP	LKVDNAETI	0.04612	3.97	HLA-DQA10103-DQB10202	DT toxin A
91	VLALKVDNAETIKKE	A0A172PZA6	A0A172PZA6_CORDP	LKVDNAETI	0.056751	2.26	HLA-DQA10103-DQB10202	DT toxin A
92	LALKVDNAETIKKEL	A0A172PZA6	A0A172PZA6_CORDP	LKVDNAETI	0.033256	8.86	HLA-DQA10103-DQB10202	DT toxin A
93	ALKVDNAETIKKELG	A0A172PZA6	A0A172PZA6_CORDP	LKVDNAETI	0.018709	25.21	HLA-DQA10103-DQB10202	DT toxin A
94	LKVDNAETIKKELGL	A0A172PZA6	A0A172PZA6_CORDP	DNAETIKKE	0.008095	58.71	HLA-DQA10103-DQB10202	DT toxin A
95	KVDNAETIKKELGLS	A0A172PZA6	A0A172PZA6_CORDP	AETIKKELG	0.008736	55.7	HLA-DQA10103-DQB10202	DT toxin A
96	VDNAETIKKELGLSL	A0A172PZA6	A0A172PZA6_CORDP	AETIKKELG	0.006549	66.52	HLA-DQA10103-DQB10202	DT toxin A
97	DNAETIKKELGLSLT	A0A172PZA6	A0A172PZA6_CORDP	ETIKKELGL	0.005332	73.35	HLA-DQA10103-DQB10202	DT toxin A
98	NAETIKKELGLSLTE	A0A172PZA6	A0A172PZA6_CORDP	IKKELGLSL	0.004743	76.77	HLA-DQA10103-DQB10202	DT toxin A
99	AETIKKELGLSLTEP	A0A172PZA6	A0A172PZA6_CORDP	IKKELGLSL	0.008542	56.61	HLA-DQA10103-DQB10202	DT toxin A
100	ETIKKELGLSLTEPL	A0A172PZA6	A0A172PZA6_CORDP	LGLSLTEPL	0.006121	68.88	HLA-DQA10103-DQB10202	DT toxin A
101	TIKKELGLSLTEPLM	A0A172PZA6	A0A172PZA6_CORDP	LGLSLTEPL	0.008332	57.6	HLA-DQA10103-DQB10202	DT toxin A
102	IKKELGLSLTEPLME	A0A172PZA6	A0A172PZA6_CORDP	GLSLTEPLM	0.015408	32.49	HLA-DQA10103-DQB10202	DT toxin A
103	KKELGLSLTEPLMEQ	A0A172PZA6	A0A172PZA6_CORDP	GLSLTEPLM	0.02403	16.85	HLA-DQA10103-DQB10202	DT toxin A
104	KELGLSLTEPLMEQV	A0A172PZA6	A0A172PZA6_CORDP	GLSLTEPLM	0.018039	26.51	HLA-DQA10103-DQB10202	DT toxin A
105	ELGLSLTEPLMEQVG	A0A172PZA6	A0A172PZA6_CORDP	LSLTEPLME	0.009739	51.31	HLA-DQA10103-DQB10202	DT toxin A
106	LGLSLTEPLMEQVGT	A0A172PZA6	A0A172PZA6_CORDP	SLTEPLMEQ	0.005383	73.06	HLA-DQA10103-DQB10202	DT toxin A
107	GLSLTEPLMEQVGTE	A0A172PZA6	A0A172PZA6_CORDP	TEPLMEQVG	0.005126	74.53	HLA-DQA10103-DQB10202	DT toxin A
108	LSLTEPLMEQVGTEE	A0A172PZA6	A0A172PZA6_CORDP	TEPLMEQVG	0.005953	69.8	HLA-DQA10103-DQB10202	DT toxin A
109	SLTEPLMEQVGTEEF	A0A172PZA6	A0A172PZA6_CORDP	MEQVGTEEF	0.007505	61.58	HLA-DQA10103-DQB10202	DT toxin A
110	LTEPLMEQVGTEEFI	A0A172PZA6	A0A172PZA6_CORDP	MEQVGTEEF	0.008742	55.67	HLA-DQA10103-DQB10202	DT toxin A
111	TEPLMEQVGTEEFIK	A0A172PZA6	A0A172PZA6_CORDP	MEQVGTEEF	0.015584	32.02	HLA-DQA10103-DQB10202	DT toxin A
112	EPLMEQVGTEEFIKR	A0A172PZA6	A0A172PZA6_CORDP	MEQVGTEEF	0.025482	15.09	HLA-DQA10103-DQB10202	DT toxin A
113	PLMEQVGTEEFIKRF	A0A172PZA6	A0A172PZA6_CORDP	QVGTEEFIK	0.014231	35.65	HLA-DQA10103-DQB10202	DT toxin A
114	LMEQVGTEEFIKRFG	A0A172PZA6	A0A172PZA6_CORDP	QVGTEEFIK	0.012126	42.29	HLA-DQA10103-DQB10202	DT toxin A
115	MEQVGTEEFIKRFGD	A0A172PZA6	A0A172PZA6_CORDP	VGTEEFIKR	0.012686	40.37	HLA-DQA10103-DQB10202	DT toxin A
116	EQVGTEEFIKRFGDG	A0A172PZA6	A0A172PZA6_CORDP	VGTEEFIKR	0.008701	55.86	HLA-DQA10103-DQB10202	DT toxin A
117	QVGTEEFIKRFGDGA	A0A172PZA6	A0A172PZA6_CORDP	EEFIKRFGD	0.004616	77.51	HLA-DQA10103-DQB10202	DT toxin A
118	VGTEEFIKRFGDGAS	A0A172PZA6	A0A172PZA6_CORDP	IKRFGDGAS	0.011407	44.84	HLA-DQA10103-DQB10202	DT toxin A
119	GTEEFIKRFGDGASR	A0A172PZA6	A0A172PZA6_CORDP	IKRFGDGAS	0.035389	7.68	HLA-DQA10103-DQB10202	DT toxin A
120	TEEFIKRFGDGASRV	A0A172PZA6	A0A172PZA6_CORDP	IKRFGDGAS	0.047902	3.6	HLA-DQA10103-DQB10202	DT toxin A
121	EEFIKRFGDGASRVV	A0A172PZA6	A0A172PZA6_CORDP	IKRFGDGAS	0.052563	2.83	HLA-DQA10103-DQB10202	DT toxin A
122	EFIKRFGDGASRVVL	A0A172PZA6	A0A172PZA6_CORDP	IKRFGDGAS	0.024372	16.43	HLA-DQA10103-DQB10202	DT toxin A
123	FIKRFGDGASRVVLS	A0A172PZA6	A0A172PZA6_CORDP	RFGDGASRV	0.015119	33.27	HLA-DQA10103-DQB10202	DT toxin A
124	IKRFGDGASRVVLSL	A0A172PZA6	A0A172PZA6_CORDP	RFGDGASRV	0.011581	44.23	HLA-DQA10103-DQB10202	DT toxin A
125	KRFGDGASRVVLSLP	A0A172PZA6	A0A172PZA6_CORDP	DGASRVVLS	0.01123	45.44	HLA-DQA10103-DQB10202	DT toxin A
126	RFGDGASRVVLSLPF	A0A172PZA6	A0A172PZA6_CORDP	DGASRVVLS	0.01038	48.62	HLA-DQA10103-DQB10202	DT toxin A
127	FGDGASRVVLSLPFA	A0A172PZA6	A0A172PZA6_CORDP	SRVVLSLPF	0.006838	64.94	HLA-DQA10103-DQB10202	DT toxin A
128	GDGASRVVLSLPFAE	A0A172PZA6	A0A172PZA6_CORDP	SRVVLSLPF	0.010705	47.33	HLA-DQA10103-DQB10202	DT toxin A
129	DGASRVVLSLPFAEG	A0A172PZA6	A0A172PZA6_CORDP	SRVVLSLPF	0.018724	25.18	HLA-DQA10103-DQB10202	DT toxin A
130	GASRVVLSLPFAEGS	A0A172PZA6	A0A172PZA6_CORDP	RVVLSLPFA	0.017296	28.04	HLA-DQA10103-DQB10202	DT toxin A
131	ASRVVLSLPFAEGSS	A0A172PZA6	A0A172PZA6_CORDP	VLSLPFAEG	0.014722	34.32	HLA-DQA10103-DQB10202	DT toxin A
132	SRVVLSLPFAEGSSS	A0A172PZA6	A0A172PZA6_CORDP	VLSLPFAEG	0.011443	44.71	HLA-DQA10103-DQB10202	DT toxin A
133	RVVLSLPFAEGSSSV	A0A172PZA6	A0A172PZA6_CORDP	VLSLPFAEG	0.008489	56.86	HLA-DQA10103-DQB10202	DT toxin A
134	VVLSLPFAEGSSSVE	A0A172PZA6	A0A172PZA6_CORDP	VLSLPFAEG	0.0057	71.24	HLA-DQA10103-DQB10202	DT toxin A
135	VLSLPFAEGSSSVEY	A0A172PZA6	A0A172PZA6_CORDP	PFAEGSSSV	0.003873	81.95	HLA-DQA10103-DQB10202	DT toxin A
136	LSLPFAEGSSSVEYI	A0A172PZA6	A0A172PZA6_CORDP	EGSSSVEYI	0.006225	68.31	HLA-DQA10103-DQB10202	DT toxin A
137	SLPFAEGSSSVEYIN	A0A172PZA6	A0A172PZA6_CORDP	EGSSSVEYI	0.016387	30.06	HLA-DQA10103-DQB10202	DT toxin A
138	LPFAEGSSSVEYINN	A0A172PZA6	A0A172PZA6_CORDP	EGSSSVEYI	0.027877	12.77	HLA-DQA10103-DQB10202	DT toxin A
139	PFAEGSSSVEYINNW	A0A172PZA6	A0A172PZA6_CORDP	EGSSSVEYI	0.024748	15.96	HLA-DQA10103-DQB10202	DT toxin A
140	FAEGSSSVEYINNWE	A0A172PZA6	A0A172PZA6_CORDP	SSSVEYINN	0.012603	40.65	HLA-DQA10103-DQB10202	DT toxin A
141	AEGSSSVEYINNWEQ	A0A172PZA6	A0A172PZA6_CORDP	SSSVEYINN	0.016426	29.97	HLA-DQA10103-DQB10202	DT toxin A
142	EGSSSVEYINNWEQA	A0A172PZA6	A0A172PZA6_CORDP	VEYINNWEQ	0.02457	16.18	HLA-DQA10103-DQB10202	DT toxin A
143	GSSSVEYINNWEQAK	A0A172PZA6	A0A172PZA6_CORDP	VEYINNWEQ	0.040718	5.49	HLA-DQA10103-DQB10202	DT toxin A
144	SSSVEYINNWEQAKA	A0A172PZA6	A0A172PZA6_CORDP	VEYINNWEQ	0.048944	3.4	HLA-DQA10103-DQB10202	DT toxin A
145	SSVEYINNWEQAKAL	A0A172PZA6	A0A172PZA6_CORDP	VEYINNWEQ	0.029103	11.77	HLA-DQA10103-DQB10202	DT toxin A
146	SVEYINNWEQAKALS	A0A172PZA6	A0A172PZA6_CORDP	INNWEQAKA	0.027083	13.46	HLA-DQA10103-DQB10202	DT toxin A
147	VEYINNWEQAKALSV	A0A172PZA6	A0A172PZA6_CORDP	INNWEQAKA	0.028033	12.64	HLA-DQA10103-DQB10202	DT toxin A
148	EYINNWEQAKALSVE	A0A172PZA6	A0A172PZA6_CORDP	WEQAKALSV	0.041815	5.14	HLA-DQA10103-DQB10202	DT toxin A
149	YINNWEQAKALSVEL	A0A172PZA6	A0A172PZA6_CORDP	WEQAKALSV	0.03461	8.08	HLA-DQA10103-DQB10202	DT toxin A
150	INNWEQAKALSVELE	A0A172PZA6	A0A172PZA6_CORDP	WEQAKALSV	0.051201	3.03	HLA-DQA10103-DQB10202	DT toxin A
151	NNWEQAKALSVELEI	A0A172PZA6	A0A172PZA6_CORDP	WEQAKALSV	0.030902	10.44	HLA-DQA10103-DQB10202	DT toxin A
152	NWEQAKALSVELEIN	A0A172PZA6	A0A172PZA6_CORDP	AKALSVELE	0.023768	17.18	HLA-DQA10103-DQB10202	DT toxin A
153	WEQAKALSVELEINF	A0A172PZA6	A0A172PZA6_CORDP	AKALSVELE	0.015751	31.62	HLA-DQA10103-DQB10202	DT toxin A
154	EQAKALSVELEINFE	A0A172PZA6	A0A172PZA6_CORDP	ALSVELEIN	0.015684	31.78	HLA-DQA10103-DQB10202	DT toxin A
155	QAKALSVELEINFET	A0A172PZA6	A0A172PZA6_CORDP	ALSVELEIN	0.013215	38.67	HLA-DQA10103-DQB10202	DT toxin A
156	AKALSVELEINFETR	A0A172PZA6	A0A172PZA6_CORDP	LSVELEINF	0.011303	45.19	HLA-DQA10103-DQB10202	DT toxin A
157	KALSVELEINFETRG	A0A172PZA6	A0A172PZA6_CORDP	SVELEINFE	0.00944	52.6	HLA-DQA10103-DQB10202	DT toxin A
158	ALSVELEINFETRGK	A0A172PZA6	A0A172PZA6_CORDP	LEINFETRG	0.010768	47.07	HLA-DQA10103-DQB10202	DT toxin A
159	LSVELEINFETRGKR	A0A172PZA6	A0A172PZA6_CORDP	LEINFETRG	0.016541	29.71	HLA-DQA10103-DQB10202	DT toxin A
160	SVELEINFETRGKRG	A0A172PZA6	A0A172PZA6_CORDP	INFETRGKR	0.034256	8.27	HLA-DQA10103-DQB10202	DT toxin A
161	VELEINFETRGKRGQ	A0A172PZA6	A0A172PZA6_CORDP	INFETRGKR	0.045072	4.22	HLA-DQA10103-DQB10202	DT toxin A
162	ELEINFETRGKRGQD	A0A172PZA6	A0A172PZA6_CORDP	INFETRGKR	0.050489	3.15	HLA-DQA10103-DQB10202	DT toxin A
163	LEINFETRGKRGQDA	A0A172PZA6	A0A172PZA6_CORDP	INFETRGKR	0.02668	13.83	HLA-DQA10103-DQB10202	DT toxin A
164	EINFETRGKRGQDAM	A0A172PZA6	A0A172PZA6_CORDP	INFETRGKR	0.007704	60.58	HLA-DQA10103-DQB10202	DT toxin A
165	INFETRGKRGQDAMY	A0A172PZA6	A0A172PZA6_CORDP	TRGKRGQDA	0.002096	92.51	HLA-DQA10103-DQB10202	DT toxin A
166	NFETRGKRGQDAMYE	A0A172PZA6	A0A172PZA6_CORDP	KRGQDAMYE	0.007159	63.32	HLA-DQA10103-DQB10202	DT toxin A
167	FETRGKRGQDAMYEY	A0A172PZA6	A0A172PZA6_CORDP	KRGQDAMYE	0.010242	49.17	HLA-DQA10103-DQB10202	DT toxin A
168	ETRGKRGQDAMYEYM	A0A172PZA6	A0A172PZA6_CORDP	KRGQDAMYE	0.011329	45.11	HLA-DQA10103-DQB10202	DT toxin A
169	TRGKRGQDAMYEYMA	A0A172PZA6	A0A172PZA6_CORDP	KRGQDAMYE	0.014433	35.08	HLA-DQA10103-DQB10202	DT toxin A
170	RGKRGQDAMYEYMAQ	A0A172PZA6	A0A172PZA6_CORDP	QDAMYEYMA	0.017757	27.09	HLA-DQA10103-DQB10202	DT toxin A
171	GKRGQDAMYEYMAQA	A0A172PZA6	A0A172PZA6_CORDP	QDAMYEYMA	0.018285	26	HLA-DQA10103-DQB10202	DT toxin A
172	KRGQDAMYEYMAQAC	A0A172PZA6	A0A172PZA6_CORDP	QDAMYEYMA	0.010466	48.29	HLA-DQA10103-DQB10202	DT toxin A
173	RGQDAMYEYMAQACA	A0A172PZA6	A0A172PZA6_CORDP	AMYEYMAQA	0.005817	70.57	HLA-DQA10103-DQB10202	DT toxin A
174	GQDAMYEYMAQACAG	A0A172PZA6	A0A172PZA6_CORDP	MYEYMAQAC	0.01038	48.62	HLA-DQA10103-DQB10202	DT toxin A
175	QDAMYEYMAQACAGN	A0A172PZA6	A0A172PZA6_CORDP	MYEYMAQAC	0.016391	30.05	HLA-DQA10103-DQB10202	DT toxin A
176	DAMYEYMAQACAGNR	A0A172PZA6	A0A172PZA6_CORDP	EYMAQACAG	0.011899	43.07	HLA-DQA10103-DQB10202	DT toxin A
177	AMYEYMAQACAGNRV	A0A172PZA6	A0A172PZA6_CORDP	EYMAQACAG	0.009644	51.72	HLA-DQA10103-DQB10202	DT toxin A
178	MYEYMAQACAGNRVR	A0A172PZA6	A0A172PZA6_CORDP	YMAQACAGN	0.009057	54.26	HLA-DQA10103-DQB10202	DT toxin A
179	YEYMAQACAGNRVRR	A0A172PZA6	A0A172PZA6_CORDP	AQACAGNRV	0.009479	52.43	HLA-DQA10103-DQB10202	DT toxin A
1	GADDVVDSSKSFVME	A0A172PZD5	A0A172PZD5_CORDP	VDSSKSFVM	0.023538	17.48	HLA-DQA10103-DQB10202	DT toxin A
2	ADDVVDSSKSFVMEN	A0A172PZD5	A0A172PZD5_CORDP	VDSSKSFVM	0.032005	9.67	HLA-DQA10103-DQB10202	DT toxin A
3	DDVVDSSKSFVMENF	A0A172PZD5	A0A172PZD5_CORDP	VDSSKSFVM	0.030127	10.98	HLA-DQA10103-DQB10202	DT toxin A
4	DVVDSSKSFVMENFS	A0A172PZD5	A0A172PZD5_CORDP	SKSFVMENF	0.017192	28.27	HLA-DQA10103-DQB10202	DT toxin A
5	VVDSSKSFVMENFSS	A0A172PZD5	A0A172PZD5_CORDP	SKSFVMENF	0.014889	33.89	HLA-DQA10103-DQB10202	DT toxin A
6	VDSSKSFVMENFSSY	A0A172PZD5	A0A172PZD5_CORDP	SKSFVMENF	0.014635	34.55	HLA-DQA10103-DQB10202	DT toxin A
7	DSSKSFVMENFSSYH	A0A172PZD5	A0A172PZD5_CORDP	SKSFVMENF	0.012096	42.39	HLA-DQA10103-DQB10202	DT toxin A
8	SSKSFVMENFSSYHG	A0A172PZD5	A0A172PZD5_CORDP	MENFSSYHG	0.007947	59.4	HLA-DQA10103-DQB10202	DT toxin A
9	SKSFVMENFSSYHGT	A0A172PZD5	A0A172PZD5_CORDP	MENFSSYHG	0.01263	40.56	HLA-DQA10103-DQB10202	DT toxin A
10	KSFVMENFSSYHGTK	A0A172PZD5	A0A172PZD5_CORDP	MENFSSYHG	0.022526	18.83	HLA-DQA10103-DQB10202	DT toxin A
11	SFVMENFSSYHGTKP	A0A172PZD5	A0A172PZD5_CORDP	MENFSSYHG	0.031591	9.96	HLA-DQA10103-DQB10202	DT toxin A
12	FVMENFSSYHGTKPG	A0A172PZD5	A0A172PZD5_CORDP	MENFSSYHG	0.021466	20.36	HLA-DQA10103-DQB10202	DT toxin A
13	VMENFSSYHGTKPGY	A0A172PZD5	A0A172PZD5_CORDP	MENFSSYHG	0.009044	54.31	HLA-DQA10103-DQB10202	DT toxin A
14	MENFSSYHGTKPGYV	A0A172PZD5	A0A172PZD5_CORDP	YHGTKPGYV	0.015229	32.98	HLA-DQA10103-DQB10202	DT toxin A
15	ENFSSYHGTKPGYVD	A0A172PZD5	A0A172PZD5_CORDP	YHGTKPGYV	0.044277	4.42	HLA-DQA10103-DQB10202	DT toxin A
16	NFSSYHGTKPGYVDS	A0A172PZD5	A0A172PZD5_CORDP	YHGTKPGYV	0.060965	1.78	HLA-DQA10103-DQB10202	DT toxin A
17	FSSYHGTKPGYVDSI	A0A172PZD5	A0A172PZD5_CORDP	YHGTKPGYV	0.056369	2.31	HLA-DQA10103-DQB10202	DT toxin A
18	SSYHGTKPGYVDSIQ	A0A172PZD5	A0A172PZD5_CORDP	YHGTKPGYV	0.037601	6.68	HLA-DQA10103-DQB10202	DT toxin A
19	SYHGTKPGYVDSIQK	A0A172PZD5	A0A172PZD5_CORDP	YHGTKPGYV	0.014792	34.14	HLA-DQA10103-DQB10202	DT toxin A
20	YHGTKPGYVDSIQKG	A0A172PZD5	A0A172PZD5_CORDP	TKPGYVDSI	0.012514	40.96	HLA-DQA10103-DQB10202	DT toxin A
21	HGTKPGYVDSIQKGI	A0A172PZD5	A0A172PZD5_CORDP	TKPGYVDSI	0.010227	49.23	HLA-DQA10103-DQB10202	DT toxin A
22	GTKPGYVDSIQKGIQ	A0A172PZD5	A0A172PZD5_CORDP	GYVDSIQKG	0.012093	42.4	HLA-DQA10103-DQB10202	DT toxin A
23	TKPGYVDSIQKGIQK	A0A172PZD5	A0A172PZD5_CORDP	GYVDSIQKG	0.01725	28.14	HLA-DQA10103-DQB10202	DT toxin A
24	KPGYVDSIQKGIQKP	A0A172PZD5	A0A172PZD5_CORDP	YVDSIQKGI	0.025682	14.86	HLA-DQA10103-DQB10202	DT toxin A
25	PGYVDSIQKGIQKPK	A0A172PZD5	A0A172PZD5_CORDP	VDSIQKGIQ	0.021896	19.73	HLA-DQA10103-DQB10202	DT toxin A
26	GYVDSIQKGIQKPKS	A0A172PZD5	A0A172PZD5_CORDP	VDSIQKGIQ	0.012883	39.72	HLA-DQA10103-DQB10202	DT toxin A
27	YVDSIQKGIQKPKSG	A0A172PZD5	A0A172PZD5_CORDP	QKGIQKPKS	0.011863	43.2	HLA-DQA10103-DQB10202	DT toxin A
28	VDSIQKGIQKPKSGT	A0A172PZD5	A0A172PZD5_CORDP	QKGIQKPKS	0.012682	40.39	HLA-DQA10103-DQB10202	DT toxin A
29	DSIQKGIQKPKSGTQ	A0A172PZD5	A0A172PZD5_CORDP	QKGIQKPKS	0.012158	42.18	HLA-DQA10103-DQB10202	DT toxin A
30	SIQKGIQKPKSGTQG	A0A172PZD5	A0A172PZD5_CORDP	QKGIQKPKS	0.007889	59.68	HLA-DQA10103-DQB10202	DT toxin A
31	IQKGIQKPKSGTQGN	A0A172PZD5	A0A172PZD5_CORDP	IQKPKSGTQ	0.006716	65.61	HLA-DQA10103-DQB10202	DT toxin A
32	QKGIQKPKSGTQGNY	A0A172PZD5	A0A172PZD5_CORDP	IQKPKSGTQ	0.005315	73.45	HLA-DQA10103-DQB10202	DT toxin A
33	KGIQKPKSGTQGNYD	A0A172PZD5	A0A172PZD5_CORDP	PKSGTQGNY	0.005996	69.57	HLA-DQA10103-DQB10202	DT toxin A
34	GIQKPKSGTQGNYDD	A0A172PZD5	A0A172PZD5_CORDP	KSGTQGNYD	0.013424	38.05	HLA-DQA10103-DQB10202	DT toxin A
35	IQKPKSGTQGNYDDD	A0A172PZD5	A0A172PZD5_CORDP	KSGTQGNYD	0.027465	13.12	HLA-DQA10103-DQB10202	DT toxin A
36	QKPKSGTQGNYDDDW	A0A172PZD5	A0A172PZD5_CORDP	KSGTQGNYD	0.023326	17.75	HLA-DQA10103-DQB10202	DT toxin A
37	KPKSGTQGNYDDDWK	A0A172PZD5	A0A172PZD5_CORDP	TQGNYDDDW	0.015449	32.38	HLA-DQA10103-DQB10202	DT toxin A
38	PKSGTQGNYDDDWKG	A0A172PZD5	A0A172PZD5_CORDP	TQGNYDDDW	0.012791	40.02	HLA-DQA10103-DQB10202	DT toxin A
39	KSGTQGNYDDDWKGF	A0A172PZD5	A0A172PZD5_CORDP	TQGNYDDDW	0.01444	35.06	HLA-DQA10103-DQB10202	DT toxin A
40	SGTQGNYDDDWKGFY	A0A172PZD5	A0A172PZD5_CORDP	GNYDDDWKG	0.011046	46.05	HLA-DQA10103-DQB10202	DT toxin A
41	GTQGNYDDDWKGFYS	A0A172PZD5	A0A172PZD5_CORDP	GNYDDDWKG	0.011224	45.46	HLA-DQA10103-DQB10202	DT toxin A
42	TQGNYDDDWKGFYST	A0A172PZD5	A0A172PZD5_CORDP	GNYDDDWKG	0.008411	57.23	HLA-DQA10103-DQB10202	DT toxin A
43	QGNYDDDWKGFYSTD	A0A172PZD5	A0A172PZD5_CORDP	YDDDWKGFY	0.00649	66.85	HLA-DQA10103-DQB10202	DT toxin A
44	GNYDDDWKGFYSTDN	A0A172PZD5	A0A172PZD5_CORDP	WKGFYSTDN	0.007442	61.9	HLA-DQA10103-DQB10202	DT toxin A
45	NYDDDWKGFYSTDNK	A0A172PZD5	A0A172PZD5_CORDP	WKGFYSTDN	0.013435	38.02	HLA-DQA10103-DQB10202	DT toxin A
46	YDDDWKGFYSTDNKY	A0A172PZD5	A0A172PZD5_CORDP	WKGFYSTDN	0.016518	29.76	HLA-DQA10103-DQB10202	DT toxin A
47	DDDWKGFYSTDNKYD	A0A172PZD5	A0A172PZD5_CORDP	WKGFYSTDN	0.031637	9.93	HLA-DQA10103-DQB10202	DT toxin A
48	DDWKGFYSTDNKYDA	A0A172PZD5	A0A172PZD5_CORDP	FYSTDNKYD	0.034671	8.04	HLA-DQA10103-DQB10202	DT toxin A
49	DWKGFYSTDNKYDAA	A0A172PZD5	A0A172PZD5_CORDP	FYSTDNKYD	0.042877	4.81	HLA-DQA10103-DQB10202	DT toxin A
50	WKGFYSTDNKYDAAG	A0A172PZD5	A0A172PZD5_CORDP	YSTDNKYDA	0.048272	3.52	HLA-DQA10103-DQB10202	DT toxin A
51	KGFYSTDNKYDAAGY	A0A172PZD5	A0A172PZD5_CORDP	YSTDNKYDA	0.042467	4.93	HLA-DQA10103-DQB10202	DT toxin A
52	GFYSTDNKYDAAGYS	A0A172PZD5	A0A172PZD5_CORDP	YSTDNKYDA	0.015848	31.38	HLA-DQA10103-DQB10202	DT toxin A
53	FYSTDNKYDAAGYSV	A0A172PZD5	A0A172PZD5_CORDP	NKYDAAGYS	0.011748	43.62	HLA-DQA10103-DQB10202	DT toxin A
54	YSTDNKYDAAGYSVD	A0A172PZD5	A0A172PZD5_CORDP	NKYDAAGYS	0.022106	19.43	HLA-DQA10103-DQB10202	DT toxin A
55	STDNKYDAAGYSVDN	A0A172PZD5	A0A172PZD5_CORDP	NKYDAAGYS	0.030171	10.95	HLA-DQA10103-DQB10202	DT toxin A
56	TDNKYDAAGYSVDNE	A0A172PZD5	A0A172PZD5_CORDP	YDAAGYSVD	0.029875	11.17	HLA-DQA10103-DQB10202	DT toxin A
57	DNKYDAAGYSVDNEN	A0A172PZD5	A0A172PZD5_CORDP	AAGYSVDNE	0.03183	9.8	HLA-DQA10103-DQB10202	DT toxin A
58	NKYDAAGYSVDNENP	A0A172PZD5	A0A172PZD5_CORDP	AAGYSVDNE	0.037737	6.63	HLA-DQA10103-DQB10202	DT toxin A
59	KYDAAGYSVDNENPL	A0A172PZD5	A0A172PZD5_CORDP	YSVDNENPL	0.053546	2.68	HLA-DQA10103-DQB10202	DT toxin A
60	YDAAGYSVDNENPLS	A0A172PZD5	A0A172PZD5_CORDP	YSVDNENPL	0.083672	0.59	HLA-DQA10103-DQB10202	DT toxin A
61	DAAGYSVDNENPLSG	A0A172PZD5	A0A172PZD5_CORDP	YSVDNENPL	0.1076	0.21	HLA-DQA10103-DQB10202	DT toxin A
62	AAGYSVDNENPLSGK	A0A172PZD5	A0A172PZD5_CORDP	YSVDNENPL	0.140091	0.06	HLA-DQA10103-DQB10202	DT toxin A
63	AGYSVDNENPLSGKA	A0A172PZD5	A0A172PZD5_CORDP	YSVDNENPL	0.077324	0.78	HLA-DQA10103-DQB10202	DT toxin A
64	GYSVDNENPLSGKAG	A0A172PZD5	A0A172PZD5_CORDP	YSVDNENPL	0.022683	18.61	HLA-DQA10103-DQB10202	DT toxin A
65	YSVDNENPLSGKAGG	A0A172PZD5	A0A172PZD5_CORDP	VDNENPLSG	0.006177	68.57	HLA-DQA10103-DQB10202	DT toxin A
66	SVDNENPLSGKAGGV	A0A172PZD5	A0A172PZD5_CORDP	PLSGKAGGV	0.007875	59.74	HLA-DQA10103-DQB10202	DT toxin A
67	VDNENPLSGKAGGVV	A0A172PZD5	A0A172PZD5_CORDP	PLSGKAGGV	0.011694	43.82	HLA-DQA10103-DQB10202	DT toxin A
68	DNENPLSGKAGGVVK	A0A172PZD5	A0A172PZD5_CORDP	PLSGKAGGV	0.016354	30.14	HLA-DQA10103-DQB10202	DT toxin A
69	NENPLSGKAGGVVKV	A0A172PZD5	A0A172PZD5_CORDP	PLSGKAGGV	0.017042	28.59	HLA-DQA10103-DQB10202	DT toxin A
70	ENPLSGKAGGVVKVT	A0A172PZD5	A0A172PZD5_CORDP	PLSGKAGGV	0.010046	49.98	HLA-DQA10103-DQB10202	DT toxin A
71	NPLSGKAGGVVKVTY	A0A172PZD5	A0A172PZD5_CORDP	KAGGVVKVT	0.00712	63.52	HLA-DQA10103-DQB10202	DT toxin A
72	PLSGKAGGVVKVTYP	A0A172PZD5	A0A172PZD5_CORDP	KAGGVVKVT	0.012674	40.41	HLA-DQA10103-DQB10202	DT toxin A
73	LSGKAGGVVKVTYPG	A0A172PZD5	A0A172PZD5_CORDP	KAGGVVKVT	0.01587	31.33	HLA-DQA10103-DQB10202	DT toxin A
74	SGKAGGVVKVTYPGL	A0A172PZD5	A0A172PZD5_CORDP	KAGGVVKVT	0.011488	44.55	HLA-DQA10103-DQB10202	DT toxin A
75	GKAGGVVKVTYPGLT	A0A172PZD5	A0A172PZD5_CORDP	KAGGVVKVT	0.00775	60.35	HLA-DQA10103-DQB10202	DT toxin A
76	KAGGVVKVTYPGLTK	A0A172PZD5	A0A172PZD5_CORDP	VKVTYPGLT	0.0109	46.58	HLA-DQA10103-DQB10202	DT toxin A
77	AGGVVKVTYPGLTKV	A0A172PZD5	A0A172PZD5_CORDP	VKVTYPGLT	0.010097	49.77	HLA-DQA10103-DQB10202	DT toxin A
78	GGVVKVTYPGLTKVL	A0A172PZD5	A0A172PZD5_CORDP	VKVTYPGLT	0.007049	63.88	HLA-DQA10103-DQB10202	DT toxin A
79	GVVKVTYPGLTKVLA	A0A172PZD5	A0A172PZD5_CORDP	VKVTYPGLT	0.003755	82.66	HLA-DQA10103-DQB10202	DT toxin A
80	VVKVTYPGLTKVLAL	A0A172PZD5	A0A172PZD5_CORDP	PGLTKVLAL	0.002681	89.23	HLA-DQA10103-DQB10202	DT toxin A
81	VKVTYPGLTKVLALK	A0A172PZD5	A0A172PZD5_CORDP	PGLTKVLAL	0.003139	86.42	HLA-DQA10103-DQB10202	DT toxin A
82	KVTYPGLTKVLALKV	A0A172PZD5	A0A172PZD5_CORDP	PGLTKVLAL	0.003632	83.41	HLA-DQA10103-DQB10202	DT toxin A
83	VTYPGLTKVLALKVD	A0A172PZD5	A0A172PZD5_CORDP	LTKVLALKV	0.008906	54.91	HLA-DQA10103-DQB10202	DT toxin A
84	TYPGLTKVLALKVDN	A0A172PZD5	A0A172PZD5_CORDP	LTKVLALKV	0.013717	37.16	HLA-DQA10103-DQB10202	DT toxin A
85	YPGLTKVLALKVDNA	A0A172PZD5	A0A172PZD5_CORDP	LTKVLALKV	0.019501	23.64	HLA-DQA10103-DQB10202	DT toxin A
86	PGLTKVLALKVDNAE	A0A172PZD5	A0A172PZD5_CORDP	VLALKVDNA	0.022512	18.85	HLA-DQA10103-DQB10202	DT toxin A
87	GLTKVLALKVDNAET	A0A172PZD5	A0A172PZD5_CORDP	VLALKVDNA	0.028937	11.9	HLA-DQA10103-DQB10202	DT toxin A
88	LTKVLALKVDNAETI	A0A172PZD5	A0A172PZD5_CORDP	VLALKVDNA	0.034569	8.1	HLA-DQA10103-DQB10202	DT toxin A
89	TKVLALKVDNAETIK	A0A172PZD5	A0A172PZD5_CORDP	LKVDNAETI	0.042906	4.81	HLA-DQA10103-DQB10202	DT toxin A
90	KVLALKVDNAETIKK	A0A172PZD5	A0A172PZD5_CORDP	LKVDNAETI	0.04612	3.97	HLA-DQA10103-DQB10202	DT toxin A
91	VLALKVDNAETIKKE	A0A172PZD5	A0A172PZD5_CORDP	LKVDNAETI	0.056751	2.26	HLA-DQA10103-DQB10202	DT toxin A
92	LALKVDNAETIKKEL	A0A172PZD5	A0A172PZD5_CORDP	LKVDNAETI	0.033256	8.86	HLA-DQA10103-DQB10202	DT toxin A
93	ALKVDNAETIKKELG	A0A172PZD5	A0A172PZD5_CORDP	LKVDNAETI	0.018709	25.21	HLA-DQA10103-DQB10202	DT toxin A
94	LKVDNAETIKKELGL	A0A172PZD5	A0A172PZD5_CORDP	DNAETIKKE	0.008095	58.71	HLA-DQA10103-DQB10202	DT toxin A
95	KVDNAETIKKELGLS	A0A172PZD5	A0A172PZD5_CORDP	AETIKKELG	0.008736	55.7	HLA-DQA10103-DQB10202	DT toxin A
96	VDNAETIKKELGLSL	A0A172PZD5	A0A172PZD5_CORDP	AETIKKELG	0.006549	66.52	HLA-DQA10103-DQB10202	DT toxin A
97	DNAETIKKELGLSLT	A0A172PZD5	A0A172PZD5_CORDP	ETIKKELGL	0.005332	73.35	HLA-DQA10103-DQB10202	DT toxin A
98	NAETIKKELGLSLTE	A0A172PZD5	A0A172PZD5_CORDP	IKKELGLSL	0.004743	76.77	HLA-DQA10103-DQB10202	DT toxin A
99	AETIKKELGLSLTEP	A0A172PZD5	A0A172PZD5_CORDP	IKKELGLSL	0.008542	56.61	HLA-DQA10103-DQB10202	DT toxin A
100	ETIKKELGLSLTEPL	A0A172PZD5	A0A172PZD5_CORDP	LGLSLTEPL	0.006121	68.88	HLA-DQA10103-DQB10202	DT toxin A
