## Supplementary data files for "Targeting hepatitis B vaccine escape using immunogenetics in Bangladeshi infants" (part 3 of 3)

### Sheet: Data S7 netmhcIIpan (continued)
Pos	Peptide	Entry	Entry_Name	Core	Score	Rank	Dimer	Antigen
101	TIKKELGLSLTEPLM	A0A172PZD5	A0A172PZD5_CORDP	LGLSLTEPL	0.008332	57.6	HLA-DQA10103-DQB10202	DT toxin A
102	IKKELGLSLTEPLME	A0A172PZD5	A0A172PZD5_CORDP	GLSLTEPLM	0.015408	32.49	HLA-DQA10103-DQB10202	DT toxin A
103	KKELGLSLTEPLMEQ	A0A172PZD5	A0A172PZD5_CORDP	GLSLTEPLM	0.02403	16.85	HLA-DQA10103-DQB10202	DT toxin A
104	KELGLSLTEPLMEQV	A0A172PZD5	A0A172PZD5_CORDP	GLSLTEPLM	0.018039	26.51	HLA-DQA10103-DQB10202	DT toxin A
105	ELGLSLTEPLMEQVG	A0A172PZD5	A0A172PZD5_CORDP	LSLTEPLME	0.009739	51.31	HLA-DQA10103-DQB10202	DT toxin A
106	LGLSLTEPLMEQVGT	A0A172PZD5	A0A172PZD5_CORDP	SLTEPLMEQ	0.005383	73.06	HLA-DQA10103-DQB10202	DT toxin A
107	GLSLTEPLMEQVGTE	A0A172PZD5	A0A172PZD5_CORDP	TEPLMEQVG	0.005126	74.53	HLA-DQA10103-DQB10202	DT toxin A
108	LSLTEPLMEQVGTEE	A0A172PZD5	A0A172PZD5_CORDP	TEPLMEQVG	0.005953	69.8	HLA-DQA10103-DQB10202	DT toxin A
109	SLTEPLMEQVGTEEF	A0A172PZD5	A0A172PZD5_CORDP	MEQVGTEEF	0.007505	61.58	HLA-DQA10103-DQB10202	DT toxin A
110	LTEPLMEQVGTEEFI	A0A172PZD5	A0A172PZD5_CORDP	MEQVGTEEF	0.008742	55.67	HLA-DQA10103-DQB10202	DT toxin A
111	TEPLMEQVGTEEFIK	A0A172PZD5	A0A172PZD5_CORDP	MEQVGTEEF	0.015584	32.02	HLA-DQA10103-DQB10202	DT toxin A
112	EPLMEQVGTEEFIKR	A0A172PZD5	A0A172PZD5_CORDP	MEQVGTEEF	0.025482	15.09	HLA-DQA10103-DQB10202	DT toxin A
113	PLMEQVGTEEFIKRF	A0A172PZD5	A0A172PZD5_CORDP	QVGTEEFIK	0.014231	35.65	HLA-DQA10103-DQB10202	DT toxin A
114	LMEQVGTEEFIKRFG	A0A172PZD5	A0A172PZD5_CORDP	QVGTEEFIK	0.012126	42.29	HLA-DQA10103-DQB10202	DT toxin A
115	MEQVGTEEFIKRFGD	A0A172PZD5	A0A172PZD5_CORDP	VGTEEFIKR	0.012686	40.37	HLA-DQA10103-DQB10202	DT toxin A
116	EQVGTEEFIKRFGDG	A0A172PZD5	A0A172PZD5_CORDP	VGTEEFIKR	0.008701	55.86	HLA-DQA10103-DQB10202	DT toxin A
117	QVGTEEFIKRFGDGA	A0A172PZD5	A0A172PZD5_CORDP	EEFIKRFGD	0.004616	77.51	HLA-DQA10103-DQB10202	DT toxin A
118	VGTEEFIKRFGDGAS	A0A172PZD5	A0A172PZD5_CORDP	IKRFGDGAS	0.011407	44.84	HLA-DQA10103-DQB10202	DT toxin A
119	GTEEFIKRFGDGASR	A0A172PZD5	A0A172PZD5_CORDP	IKRFGDGAS	0.035389	7.68	HLA-DQA10103-DQB10202	DT toxin A
120	TEEFIKRFGDGASRV	A0A172PZD5	A0A172PZD5_CORDP	IKRFGDGAS	0.047902	3.6	HLA-DQA10103-DQB10202	DT toxin A
121	EEFIKRFGDGASRVV	A0A172PZD5	A0A172PZD5_CORDP	IKRFGDGAS	0.052563	2.83	HLA-DQA10103-DQB10202	DT toxin A
122	EFIKRFGDGASRVVL	A0A172PZD5	A0A172PZD5_CORDP	IKRFGDGAS	0.024372	16.43	HLA-DQA10103-DQB10202	DT toxin A
123	FIKRFGDGASRVVLS	A0A172PZD5	A0A172PZD5_CORDP	RFGDGASRV	0.015119	33.27	HLA-DQA10103-DQB10202	DT toxin A
124	IKRFGDGASRVVLSL	A0A172PZD5	A0A172PZD5_CORDP	RFGDGASRV	0.011581	44.23	HLA-DQA10103-DQB10202	DT toxin A
125	KRFGDGASRVVLSLP	A0A172PZD5	A0A172PZD5_CORDP	DGASRVVLS	0.01123	45.44	HLA-DQA10103-DQB10202	DT toxin A
126	RFGDGASRVVLSLPF	A0A172PZD5	A0A172PZD5_CORDP	DGASRVVLS	0.01038	48.62	HLA-DQA10103-DQB10202	DT toxin A
127	FGDGASRVVLSLPFA	A0A172PZD5	A0A172PZD5_CORDP	SRVVLSLPF	0.006838	64.94	HLA-DQA10103-DQB10202	DT toxin A
128	GDGASRVVLSLPFAE	A0A172PZD5	A0A172PZD5_CORDP	SRVVLSLPF	0.010705	47.33	HLA-DQA10103-DQB10202	DT toxin A
129	DGASRVVLSLPFAEG	A0A172PZD5	A0A172PZD5_CORDP	SRVVLSLPF	0.018724	25.18	HLA-DQA10103-DQB10202	DT toxin A
130	GASRVVLSLPFAEGS	A0A172PZD5	A0A172PZD5_CORDP	RVVLSLPFA	0.017296	28.04	HLA-DQA10103-DQB10202	DT toxin A
131	ASRVVLSLPFAEGSS	A0A172PZD5	A0A172PZD5_CORDP	VLSLPFAEG	0.014722	34.32	HLA-DQA10103-DQB10202	DT toxin A
132	SRVVLSLPFAEGSSS	A0A172PZD5	A0A172PZD5_CORDP	VLSLPFAEG	0.011443	44.71	HLA-DQA10103-DQB10202	DT toxin A
133	RVVLSLPFAEGSSSV	A0A172PZD5	A0A172PZD5_CORDP	VLSLPFAEG	0.008489	56.86	HLA-DQA10103-DQB10202	DT toxin A
134	VVLSLPFAEGSSSVE	A0A172PZD5	A0A172PZD5_CORDP	VLSLPFAEG	0.0057	71.24	HLA-DQA10103-DQB10202	DT toxin A
135	VLSLPFAEGSSSVEY	A0A172PZD5	A0A172PZD5_CORDP	PFAEGSSSV	0.003873	81.95	HLA-DQA10103-DQB10202	DT toxin A
136	LSLPFAEGSSSVEYI	A0A172PZD5	A0A172PZD5_CORDP	EGSSSVEYI	0.006225	68.31	HLA-DQA10103-DQB10202	DT toxin A
137	SLPFAEGSSSVEYIN	A0A172PZD5	A0A172PZD5_CORDP	EGSSSVEYI	0.016387	30.06	HLA-DQA10103-DQB10202	DT toxin A
138	LPFAEGSSSVEYINN	A0A172PZD5	A0A172PZD5_CORDP	EGSSSVEYI	0.027877	12.77	HLA-DQA10103-DQB10202	DT toxin A
139	PFAEGSSSVEYINNW	A0A172PZD5	A0A172PZD5_CORDP	EGSSSVEYI	0.024748	15.96	HLA-DQA10103-DQB10202	DT toxin A
140	FAEGSSSVEYINNWE	A0A172PZD5	A0A172PZD5_CORDP	SSSVEYINN	0.012603	40.65	HLA-DQA10103-DQB10202	DT toxin A
141	AEGSSSVEYINNWEQ	A0A172PZD5	A0A172PZD5_CORDP	SSSVEYINN	0.016426	29.97	HLA-DQA10103-DQB10202	DT toxin A
142	EGSSSVEYINNWEQA	A0A172PZD5	A0A172PZD5_CORDP	VEYINNWEQ	0.02457	16.18	HLA-DQA10103-DQB10202	DT toxin A
143	GSSSVEYINNWEQAK	A0A172PZD5	A0A172PZD5_CORDP	VEYINNWEQ	0.040718	5.49	HLA-DQA10103-DQB10202	DT toxin A
144	SSSVEYINNWEQAKA	A0A172PZD5	A0A172PZD5_CORDP	VEYINNWEQ	0.048944	3.4	HLA-DQA10103-DQB10202	DT toxin A
145	SSVEYINNWEQAKAL	A0A172PZD5	A0A172PZD5_CORDP	VEYINNWEQ	0.029103	11.77	HLA-DQA10103-DQB10202	DT toxin A
146	SVEYINNWEQAKALS	A0A172PZD5	A0A172PZD5_CORDP	INNWEQAKA	0.027083	13.46	HLA-DQA10103-DQB10202	DT toxin A
147	VEYINNWEQAKALSV	A0A172PZD5	A0A172PZD5_CORDP	INNWEQAKA	0.028033	12.64	HLA-DQA10103-DQB10202	DT toxin A
148	EYINNWEQAKALSVE	A0A172PZD5	A0A172PZD5_CORDP	WEQAKALSV	0.041815	5.14	HLA-DQA10103-DQB10202	DT toxin A
149	YINNWEQAKALSVEL	A0A172PZD5	A0A172PZD5_CORDP	WEQAKALSV	0.03461	8.08	HLA-DQA10103-DQB10202	DT toxin A
150	INNWEQAKALSVELE	A0A172PZD5	A0A172PZD5_CORDP	WEQAKALSV	0.051201	3.03	HLA-DQA10103-DQB10202	DT toxin A
151	NNWEQAKALSVELEI	A0A172PZD5	A0A172PZD5_CORDP	WEQAKALSV	0.030902	10.44	HLA-DQA10103-DQB10202	DT toxin A
152	NWEQAKALSVELEIN	A0A172PZD5	A0A172PZD5_CORDP	AKALSVELE	0.023768	17.18	HLA-DQA10103-DQB10202	DT toxin A
153	WEQAKALSVELEINF	A0A172PZD5	A0A172PZD5_CORDP	AKALSVELE	0.015751	31.62	HLA-DQA10103-DQB10202	DT toxin A
154	EQAKALSVELEINFE	A0A172PZD5	A0A172PZD5_CORDP	ALSVELEIN	0.015684	31.78	HLA-DQA10103-DQB10202	DT toxin A
155	QAKALSVELEINFET	A0A172PZD5	A0A172PZD5_CORDP	ALSVELEIN	0.013215	38.67	HLA-DQA10103-DQB10202	DT toxin A
156	AKALSVELEINFETR	A0A172PZD5	A0A172PZD5_CORDP	LSVELEINF	0.011303	45.19	HLA-DQA10103-DQB10202	DT toxin A
157	KALSVELEINFETRG	A0A172PZD5	A0A172PZD5_CORDP	SVELEINFE	0.00944	52.6	HLA-DQA10103-DQB10202	DT toxin A
158	ALSVELEINFETRGK	A0A172PZD5	A0A172PZD5_CORDP	LEINFETRG	0.010768	47.07	HLA-DQA10103-DQB10202	DT toxin A
159	LSVELEINFETRGKR	A0A172PZD5	A0A172PZD5_CORDP	LEINFETRG	0.016541	29.71	HLA-DQA10103-DQB10202	DT toxin A
160	SVELEINFETRGKRG	A0A172PZD5	A0A172PZD5_CORDP	INFETRGKR	0.034256	8.27	HLA-DQA10103-DQB10202	DT toxin A
161	VELEINFETRGKRGQ	A0A172PZD5	A0A172PZD5_CORDP	INFETRGKR	0.045072	4.22	HLA-DQA10103-DQB10202	DT toxin A
162	ELEINFETRGKRGQD	A0A172PZD5	A0A172PZD5_CORDP	INFETRGKR	0.050489	3.15	HLA-DQA10103-DQB10202	DT toxin A
163	LEINFETRGKRGQDA	A0A172PZD5	A0A172PZD5_CORDP	INFETRGKR	0.02668	13.83	HLA-DQA10103-DQB10202	DT toxin A
164	EINFETRGKRGQDAM	A0A172PZD5	A0A172PZD5_CORDP	INFETRGKR	0.007704	60.58	HLA-DQA10103-DQB10202	DT toxin A
165	INFETRGKRGQDAMY	A0A172PZD5	A0A172PZD5_CORDP	TRGKRGQDA	0.002096	92.51	HLA-DQA10103-DQB10202	DT toxin A
166	NFETRGKRGQDAMYE	A0A172PZD5	A0A172PZD5_CORDP	KRGQDAMYE	0.007159	63.32	HLA-DQA10103-DQB10202	DT toxin A
167	FETRGKRGQDAMYEY	A0A172PZD5	A0A172PZD5_CORDP	KRGQDAMYE	0.010242	49.17	HLA-DQA10103-DQB10202	DT toxin A
168	ETRGKRGQDAMYEYM	A0A172PZD5	A0A172PZD5_CORDP	KRGQDAMYE	0.011329	45.11	HLA-DQA10103-DQB10202	DT toxin A
169	TRGKRGQDAMYEYMA	A0A172PZD5	A0A172PZD5_CORDP	KRGQDAMYE	0.014433	35.08	HLA-DQA10103-DQB10202	DT toxin A
170	RGKRGQDAMYEYMAQ	A0A172PZD5	A0A172PZD5_CORDP	QDAMYEYMA	0.017757	27.09	HLA-DQA10103-DQB10202	DT toxin A
171	GKRGQDAMYEYMAQA	A0A172PZD5	A0A172PZD5_CORDP	QDAMYEYMA	0.018285	26	HLA-DQA10103-DQB10202	DT toxin A
172	KRGQDAMYEYMAQAC	A0A172PZD5	A0A172PZD5_CORDP	QDAMYEYMA	0.010466	48.29	HLA-DQA10103-DQB10202	DT toxin A
173	RGQDAMYEYMAQACA	A0A172PZD5	A0A172PZD5_CORDP	AMYEYMAQA	0.005817	70.57	HLA-DQA10103-DQB10202	DT toxin A
174	GQDAMYEYMAQACAG	A0A172PZD5	A0A172PZD5_CORDP	MYEYMAQAC	0.01038	48.62	HLA-DQA10103-DQB10202	DT toxin A
175	QDAMYEYMAQACAGN	A0A172PZD5	A0A172PZD5_CORDP	MYEYMAQAC	0.016391	30.05	HLA-DQA10103-DQB10202	DT toxin A
176	DAMYEYMAQACAGNR	A0A172PZD5	A0A172PZD5_CORDP	EYMAQACAG	0.011899	43.07	HLA-DQA10103-DQB10202	DT toxin A
177	AMYEYMAQACAGNRV	A0A172PZD5	A0A172PZD5_CORDP	EYMAQACAG	0.009644	51.72	HLA-DQA10103-DQB10202	DT toxin A
178	MYEYMAQACAGNRVR	A0A172PZD5	A0A172PZD5_CORDP	YMAQACAGN	0.009057	54.26	HLA-DQA10103-DQB10202	DT toxin A
179	YEYMAQACAGNRVRR	A0A172PZD5	A0A172PZD5_CORDP	AQACAGNRV	0.009479	52.43	HLA-DQA10103-DQB10202	DT toxin A
1	SVDDVVDSSKSFVME	A0A1W6JQQ9	A0A1W6JQQ9_9CAUD	VDSSKSFVM	0.022199	19.29	HLA-DQA10103-DQB10202	DT toxin A
2	VDDVVDSSKSFVMEN	A0A1W6JQQ9	A0A1W6JQQ9_9CAUD	VDSSKSFVM	0.031304	10.16	HLA-DQA10103-DQB10202	DT toxin A
3	DDVVDSSKSFVMENF	A0A1W6JQQ9	A0A1W6JQQ9_9CAUD	VDSSKSFVM	0.030127	10.98	HLA-DQA10103-DQB10202	DT toxin A
4	DVVDSSKSFVMENFS	A0A1W6JQQ9	A0A1W6JQQ9_9CAUD	SKSFVMENF	0.017192	28.27	HLA-DQA10103-DQB10202	DT toxin A
5	VVDSSKSFVMENFSS	A0A1W6JQQ9	A0A1W6JQQ9_9CAUD	SKSFVMENF	0.014889	33.89	HLA-DQA10103-DQB10202	DT toxin A
6	VDSSKSFVMENFSSY	A0A1W6JQQ9	A0A1W6JQQ9_9CAUD	SKSFVMENF	0.014635	34.55	HLA-DQA10103-DQB10202	DT toxin A
7	DSSKSFVMENFSSYH	A0A1W6JQQ9	A0A1W6JQQ9_9CAUD	SKSFVMENF	0.012096	42.39	HLA-DQA10103-DQB10202	DT toxin A
8	SSKSFVMENFSSYHG	A0A1W6JQQ9	A0A1W6JQQ9_9CAUD	MENFSSYHG	0.007947	59.4	HLA-DQA10103-DQB10202	DT toxin A
9	SKSFVMENFSSYHGT	A0A1W6JQQ9	A0A1W6JQQ9_9CAUD	MENFSSYHG	0.01263	40.56	HLA-DQA10103-DQB10202	DT toxin A
10	KSFVMENFSSYHGTK	A0A1W6JQQ9	A0A1W6JQQ9_9CAUD	MENFSSYHG	0.022526	18.83	HLA-DQA10103-DQB10202	DT toxin A
11	SFVMENFSSYHGTKP	A0A1W6JQQ9	A0A1W6JQQ9_9CAUD	MENFSSYHG	0.031591	9.96	HLA-DQA10103-DQB10202	DT toxin A
12	FVMENFSSYHGTKPG	A0A1W6JQQ9	A0A1W6JQQ9_9CAUD	MENFSSYHG	0.021466	20.36	HLA-DQA10103-DQB10202	DT toxin A
13	VMENFSSYHGTKPGY	A0A1W6JQQ9	A0A1W6JQQ9_9CAUD	MENFSSYHG	0.009044	54.31	HLA-DQA10103-DQB10202	DT toxin A
14	MENFSSYHGTKPGYV	A0A1W6JQQ9	A0A1W6JQQ9_9CAUD	YHGTKPGYV	0.015229	32.98	HLA-DQA10103-DQB10202	DT toxin A
15	ENFSSYHGTKPGYVD	A0A1W6JQQ9	A0A1W6JQQ9_9CAUD	YHGTKPGYV	0.044277	4.42	HLA-DQA10103-DQB10202	DT toxin A
16	NFSSYHGTKPGYVDS	A0A1W6JQQ9	A0A1W6JQQ9_9CAUD	YHGTKPGYV	0.060965	1.78	HLA-DQA10103-DQB10202	DT toxin A
17	FSSYHGTKPGYVDSI	A0A1W6JQQ9	A0A1W6JQQ9_9CAUD	YHGTKPGYV	0.056369	2.31	HLA-DQA10103-DQB10202	DT toxin A
18	SSYHGTKPGYVDSIQ	A0A1W6JQQ9	A0A1W6JQQ9_9CAUD	YHGTKPGYV	0.037601	6.68	HLA-DQA10103-DQB10202	DT toxin A
19	SYHGTKPGYVDSIQK	A0A1W6JQQ9	A0A1W6JQQ9_9CAUD	YHGTKPGYV	0.014792	34.14	HLA-DQA10103-DQB10202	DT toxin A
20	YHGTKPGYVDSIQKG	A0A1W6JQQ9	A0A1W6JQQ9_9CAUD	TKPGYVDSI	0.012514	40.96	HLA-DQA10103-DQB10202	DT toxin A
21	HGTKPGYVDSIQKGI	A0A1W6JQQ9	A0A1W6JQQ9_9CAUD	TKPGYVDSI	0.010227	49.23	HLA-DQA10103-DQB10202	DT toxin A
22	GTKPGYVDSIQKGIQ	A0A1W6JQQ9	A0A1W6JQQ9_9CAUD	GYVDSIQKG	0.012093	42.4	HLA-DQA10103-DQB10202	DT toxin A
23	TKPGYVDSIQKGIQK	A0A1W6JQQ9	A0A1W6JQQ9_9CAUD	GYVDSIQKG	0.01725	28.14	HLA-DQA10103-DQB10202	DT toxin A
24	KPGYVDSIQKGIQKP	A0A1W6JQQ9	A0A1W6JQQ9_9CAUD	YVDSIQKGI	0.025682	14.86	HLA-DQA10103-DQB10202	DT toxin A
25	PGYVDSIQKGIQKPK	A0A1W6JQQ9	A0A1W6JQQ9_9CAUD	VDSIQKGIQ	0.021896	19.73	HLA-DQA10103-DQB10202	DT toxin A
26	GYVDSIQKGIQKPKS	A0A1W6JQQ9	A0A1W6JQQ9_9CAUD	VDSIQKGIQ	0.012883	39.72	HLA-DQA10103-DQB10202	DT toxin A
27	YVDSIQKGIQKPKSG	A0A1W6JQQ9	A0A1W6JQQ9_9CAUD	QKGIQKPKS	0.011863	43.2	HLA-DQA10103-DQB10202	DT toxin A
28	VDSIQKGIQKPKSGT	A0A1W6JQQ9	A0A1W6JQQ9_9CAUD	QKGIQKPKS	0.012682	40.39	HLA-DQA10103-DQB10202	DT toxin A
29	DSIQKGIQKPKSGTQ	A0A1W6JQQ9	A0A1W6JQQ9_9CAUD	QKGIQKPKS	0.012158	42.18	HLA-DQA10103-DQB10202	DT toxin A
30	SIQKGIQKPKSGTQG	A0A1W6JQQ9	A0A1W6JQQ9_9CAUD	QKGIQKPKS	0.007889	59.68	HLA-DQA10103-DQB10202	DT toxin A
31	IQKGIQKPKSGTQGN	A0A1W6JQQ9	A0A1W6JQQ9_9CAUD	IQKPKSGTQ	0.006716	65.61	HLA-DQA10103-DQB10202	DT toxin A
32	QKGIQKPKSGTQGNY	A0A1W6JQQ9	A0A1W6JQQ9_9CAUD	IQKPKSGTQ	0.005315	73.45	HLA-DQA10103-DQB10202	DT toxin A
33	KGIQKPKSGTQGNYD	A0A1W6JQQ9	A0A1W6JQQ9_9CAUD	PKSGTQGNY	0.005996	69.57	HLA-DQA10103-DQB10202	DT toxin A
34	GIQKPKSGTQGNYDD	A0A1W6JQQ9	A0A1W6JQQ9_9CAUD	KSGTQGNYD	0.013424	38.05	HLA-DQA10103-DQB10202	DT toxin A
35	IQKPKSGTQGNYDDD	A0A1W6JQQ9	A0A1W6JQQ9_9CAUD	KSGTQGNYD	0.027465	13.12	HLA-DQA10103-DQB10202	DT toxin A
36	QKPKSGTQGNYDDDW	A0A1W6JQQ9	A0A1W6JQQ9_9CAUD	KSGTQGNYD	0.023326	17.75	HLA-DQA10103-DQB10202	DT toxin A
37	KPKSGTQGNYDDDWK	A0A1W6JQQ9	A0A1W6JQQ9_9CAUD	TQGNYDDDW	0.015449	32.38	HLA-DQA10103-DQB10202	DT toxin A
38	PKSGTQGNYDDDWKG	A0A1W6JQQ9	A0A1W6JQQ9_9CAUD	TQGNYDDDW	0.012791	40.02	HLA-DQA10103-DQB10202	DT toxin A
39	KSGTQGNYDDDWKGF	A0A1W6JQQ9	A0A1W6JQQ9_9CAUD	TQGNYDDDW	0.01444	35.06	HLA-DQA10103-DQB10202	DT toxin A
40	SGTQGNYDDDWKGFY	A0A1W6JQQ9	A0A1W6JQQ9_9CAUD	GNYDDDWKG	0.011046	46.05	HLA-DQA10103-DQB10202	DT toxin A
41	GTQGNYDDDWKGFYS	A0A1W6JQQ9	A0A1W6JQQ9_9CAUD	GNYDDDWKG	0.011224	45.46	HLA-DQA10103-DQB10202	DT toxin A
42	TQGNYDDDWKGFYST	A0A1W6JQQ9	A0A1W6JQQ9_9CAUD	GNYDDDWKG	0.008411	57.23	HLA-DQA10103-DQB10202	DT toxin A
43	QGNYDDDWKGFYSTD	A0A1W6JQQ9	A0A1W6JQQ9_9CAUD	YDDDWKGFY	0.00649	66.85	HLA-DQA10103-DQB10202	DT toxin A
44	GNYDDDWKGFYSTDN	A0A1W6JQQ9	A0A1W6JQQ9_9CAUD	WKGFYSTDN	0.007442	61.9	HLA-DQA10103-DQB10202	DT toxin A
45	NYDDDWKGFYSTDNK	A0A1W6JQQ9	A0A1W6JQQ9_9CAUD	WKGFYSTDN	0.013435	38.02	HLA-DQA10103-DQB10202	DT toxin A
46	YDDDWKGFYSTDNKY	A0A1W6JQQ9	A0A1W6JQQ9_9CAUD	WKGFYSTDN	0.016518	29.76	HLA-DQA10103-DQB10202	DT toxin A
47	DDDWKGFYSTDNKYD	A0A1W6JQQ9	A0A1W6JQQ9_9CAUD	WKGFYSTDN	0.031637	9.93	HLA-DQA10103-DQB10202	DT toxin A
48	DDWKGFYSTDNKYDA	A0A1W6JQQ9	A0A1W6JQQ9_9CAUD	FYSTDNKYD	0.034671	8.04	HLA-DQA10103-DQB10202	DT toxin A
49	DWKGFYSTDNKYDAA	A0A1W6JQQ9	A0A1W6JQQ9_9CAUD	FYSTDNKYD	0.042877	4.81	HLA-DQA10103-DQB10202	DT toxin A
50	WKGFYSTDNKYDAAG	A0A1W6JQQ9	A0A1W6JQQ9_9CAUD	YSTDNKYDA	0.048272	3.52	HLA-DQA10103-DQB10202	DT toxin A
51	KGFYSTDNKYDAAGY	A0A1W6JQQ9	A0A1W6JQQ9_9CAUD	YSTDNKYDA	0.042467	4.93	HLA-DQA10103-DQB10202	DT toxin A
52	GFYSTDNKYDAAGYS	A0A1W6JQQ9	A0A1W6JQQ9_9CAUD	YSTDNKYDA	0.015848	31.38	HLA-DQA10103-DQB10202	DT toxin A
53	FYSTDNKYDAAGYSV	A0A1W6JQQ9	A0A1W6JQQ9_9CAUD	NKYDAAGYS	0.011748	43.62	HLA-DQA10103-DQB10202	DT toxin A
54	YSTDNKYDAAGYSVD	A0A1W6JQQ9	A0A1W6JQQ9_9CAUD	NKYDAAGYS	0.022106	19.43	HLA-DQA10103-DQB10202	DT toxin A
55	STDNKYDAAGYSVDN	A0A1W6JQQ9	A0A1W6JQQ9_9CAUD	NKYDAAGYS	0.030171	10.95	HLA-DQA10103-DQB10202	DT toxin A
56	TDNKYDAAGYSVDNE	A0A1W6JQQ9	A0A1W6JQQ9_9CAUD	YDAAGYSVD	0.029875	11.17	HLA-DQA10103-DQB10202	DT toxin A
57	DNKYDAAGYSVDNEN	A0A1W6JQQ9	A0A1W6JQQ9_9CAUD	AAGYSVDNE	0.03183	9.8	HLA-DQA10103-DQB10202	DT toxin A
58	NKYDAAGYSVDNENP	A0A1W6JQQ9	A0A1W6JQQ9_9CAUD	AAGYSVDNE	0.037737	6.63	HLA-DQA10103-DQB10202	DT toxin A
59	KYDAAGYSVDNENPL	A0A1W6JQQ9	A0A1W6JQQ9_9CAUD	YSVDNENPL	0.053546	2.68	HLA-DQA10103-DQB10202	DT toxin A
60	YDAAGYSVDNENPLS	A0A1W6JQQ9	A0A1W6JQQ9_9CAUD	YSVDNENPL	0.083672	0.59	HLA-DQA10103-DQB10202	DT toxin A
61	DAAGYSVDNENPLSG	A0A1W6JQQ9	A0A1W6JQQ9_9CAUD	YSVDNENPL	0.1076	0.21	HLA-DQA10103-DQB10202	DT toxin A
62	AAGYSVDNENPLSGK	A0A1W6JQQ9	A0A1W6JQQ9_9CAUD	YSVDNENPL	0.140091	0.06	HLA-DQA10103-DQB10202	DT toxin A
63	AGYSVDNENPLSGKA	A0A1W6JQQ9	A0A1W6JQQ9_9CAUD	YSVDNENPL	0.077324	0.78	HLA-DQA10103-DQB10202	DT toxin A
64	GYSVDNENPLSGKAG	A0A1W6JQQ9	A0A1W6JQQ9_9CAUD	YSVDNENPL	0.022683	18.61	HLA-DQA10103-DQB10202	DT toxin A
65	YSVDNENPLSGKAGG	A0A1W6JQQ9	A0A1W6JQQ9_9CAUD	VDNENPLSG	0.006177	68.57	HLA-DQA10103-DQB10202	DT toxin A
66	SVDNENPLSGKAGGV	A0A1W6JQQ9	A0A1W6JQQ9_9CAUD	PLSGKAGGV	0.007875	59.74	HLA-DQA10103-DQB10202	DT toxin A
67	VDNENPLSGKAGGVV	A0A1W6JQQ9	A0A1W6JQQ9_9CAUD	PLSGKAGGV	0.011694	43.82	HLA-DQA10103-DQB10202	DT toxin A
68	DNENPLSGKAGGVVK	A0A1W6JQQ9	A0A1W6JQQ9_9CAUD	PLSGKAGGV	0.016354	30.14	HLA-DQA10103-DQB10202	DT toxin A
69	NENPLSGKAGGVVKV	A0A1W6JQQ9	A0A1W6JQQ9_9CAUD	PLSGKAGGV	0.017042	28.59	HLA-DQA10103-DQB10202	DT toxin A
70	ENPLSGKAGGVVKVT	A0A1W6JQQ9	A0A1W6JQQ9_9CAUD	PLSGKAGGV	0.010046	49.98	HLA-DQA10103-DQB10202	DT toxin A
71	NPLSGKAGGVVKVTY	A0A1W6JQQ9	A0A1W6JQQ9_9CAUD	KAGGVVKVT	0.00712	63.52	HLA-DQA10103-DQB10202	DT toxin A
72	PLSGKAGGVVKVTYP	A0A1W6JQQ9	A0A1W6JQQ9_9CAUD	KAGGVVKVT	0.012674	40.41	HLA-DQA10103-DQB10202	DT toxin A
73	LSGKAGGVVKVTYPG	A0A1W6JQQ9	A0A1W6JQQ9_9CAUD	KAGGVVKVT	0.01587	31.33	HLA-DQA10103-DQB10202	DT toxin A
74	SGKAGGVVKVTYPGL	A0A1W6JQQ9	A0A1W6JQQ9_9CAUD	KAGGVVKVT	0.011488	44.55	HLA-DQA10103-DQB10202	DT toxin A
75	GKAGGVVKVTYPGLT	A0A1W6JQQ9	A0A1W6JQQ9_9CAUD	KAGGVVKVT	0.00775	60.35	HLA-DQA10103-DQB10202	DT toxin A
76	KAGGVVKVTYPGLTK	A0A1W6JQQ9	A0A1W6JQQ9_9CAUD	VKVTYPGLT	0.0109	46.58	HLA-DQA10103-DQB10202	DT toxin A
77	AGGVVKVTYPGLTKI	A0A1W6JQQ9	A0A1W6JQQ9_9CAUD	VKVTYPGLT	0.009223	53.54	HLA-DQA10103-DQB10202	DT toxin A
78	GGVVKVTYPGLTKIL	A0A1W6JQQ9	A0A1W6JQQ9_9CAUD	VKVTYPGLT	0.006355	67.59	HLA-DQA10103-DQB10202	DT toxin A
79	GVVKVTYPGLTKILA	A0A1W6JQQ9	A0A1W6JQQ9_9CAUD	VKVTYPGLT	0.003201	86.04	HLA-DQA10103-DQB10202	DT toxin A
80	VVKVTYPGLTKILAL	A0A1W6JQQ9	A0A1W6JQQ9_9CAUD	PGLTKILAL	0.002517	90.21	HLA-DQA10103-DQB10202	DT toxin A
81	VKVTYPGLTKILALK	A0A1W6JQQ9	A0A1W6JQQ9_9CAUD	PGLTKILAL	0.003303	85.42	HLA-DQA10103-DQB10202	DT toxin A
82	KVTYPGLTKILALKV	A0A1W6JQQ9	A0A1W6JQQ9_9CAUD	PGLTKILAL	0.004032	80.98	HLA-DQA10103-DQB10202	DT toxin A
83	VTYPGLTKILALKVD	A0A1W6JQQ9	A0A1W6JQQ9_9CAUD	LTKILALKV	0.008174	58.34	HLA-DQA10103-DQB10202	DT toxin A
84	TYPGLTKILALKVDN	A0A1W6JQQ9	A0A1W6JQQ9_9CAUD	LTKILALKV	0.01318	38.77	HLA-DQA10103-DQB10202	DT toxin A
85	YPGLTKILALKVDNA	A0A1W6JQQ9	A0A1W6JQQ9_9CAUD	LTKILALKV	0.019833	23	HLA-DQA10103-DQB10202	DT toxin A
86	PGLTKILALKVDNAE	A0A1W6JQQ9	A0A1W6JQQ9_9CAUD	ILALKVDNA	0.026806	13.71	HLA-DQA10103-DQB10202	DT toxin A
87	GLTKILALKVDNAET	A0A1W6JQQ9	A0A1W6JQQ9_9CAUD	ILALKVDNA	0.039833	5.83	HLA-DQA10103-DQB10202	DT toxin A
88	LTKILALKVDNAETI	A0A1W6JQQ9	A0A1W6JQQ9_9CAUD	ILALKVDNA	0.04582	4.04	HLA-DQA10103-DQB10202	DT toxin A
89	TKILALKVDNAETIK	A0A1W6JQQ9	A0A1W6JQQ9_9CAUD	ILALKVDNA	0.046911	3.81	HLA-DQA10103-DQB10202	DT toxin A
90	KILALKVDNAETIKK	A0A1W6JQQ9	A0A1W6JQQ9_9CAUD	LKVDNAETI	0.043543	4.62	HLA-DQA10103-DQB10202	DT toxin A
91	ILALKVDNAETIKKE	A0A1W6JQQ9	A0A1W6JQQ9_9CAUD	LKVDNAETI	0.052731	2.8	HLA-DQA10103-DQB10202	DT toxin A
92	LALKVDNAETIKKEL	A0A1W6JQQ9	A0A1W6JQQ9_9CAUD	LKVDNAETI	0.033256	8.86	HLA-DQA10103-DQB10202	DT toxin A
93	ALKVDNAETIKKELG	A0A1W6JQQ9	A0A1W6JQQ9_9CAUD	LKVDNAETI	0.018709	25.21	HLA-DQA10103-DQB10202	DT toxin A
94	LKVDNAETIKKELGL	A0A1W6JQQ9	A0A1W6JQQ9_9CAUD	DNAETIKKE	0.008095	58.71	HLA-DQA10103-DQB10202	DT toxin A
95	KVDNAETIKKELGLS	A0A1W6JQQ9	A0A1W6JQQ9_9CAUD	AETIKKELG	0.008736	55.7	HLA-DQA10103-DQB10202	DT toxin A
96	VDNAETIKKELGLSL	A0A1W6JQQ9	A0A1W6JQQ9_9CAUD	AETIKKELG	0.006549	66.52	HLA-DQA10103-DQB10202	DT toxin A
97	DNAETIKKELGLSLT	A0A1W6JQQ9	A0A1W6JQQ9_9CAUD	ETIKKELGL	0.005332	73.35	HLA-DQA10103-DQB10202	DT toxin A
98	NAETIKKELGLSLTE	A0A1W6JQQ9	A0A1W6JQQ9_9CAUD	IKKELGLSL	0.004743	76.77	HLA-DQA10103-DQB10202	DT toxin A
99	AETIKKELGLSLTEP	A0A1W6JQQ9	A0A1W6JQQ9_9CAUD	IKKELGLSL	0.008542	56.61	HLA-DQA10103-DQB10202	DT toxin A
100	ETIKKELGLSLTEPL	A0A1W6JQQ9	A0A1W6JQQ9_9CAUD	LGLSLTEPL	0.006121	68.88	HLA-DQA10103-DQB10202	DT toxin A
101	TIKKELGLSLTEPLM	A0A1W6JQQ9	A0A1W6JQQ9_9CAUD	LGLSLTEPL	0.008332	57.6	HLA-DQA10103-DQB10202	DT toxin A
102	IKKELGLSLTEPLME	A0A1W6JQQ9	A0A1W6JQQ9_9CAUD	GLSLTEPLM	0.015408	32.49	HLA-DQA10103-DQB10202	DT toxin A
103	KKELGLSLTEPLMEQ	A0A1W6JQQ9	A0A1W6JQQ9_9CAUD	GLSLTEPLM	0.02403	16.85	HLA-DQA10103-DQB10202	DT toxin A
104	KELGLSLTEPLMEQV	A0A1W6JQQ9	A0A1W6JQQ9_9CAUD	GLSLTEPLM	0.018039	26.51	HLA-DQA10103-DQB10202	DT toxin A
105	ELGLSLTEPLMEQVG	A0A1W6JQQ9	A0A1W6JQQ9_9CAUD	LSLTEPLME	0.009739	51.31	HLA-DQA10103-DQB10202	DT toxin A
106	LGLSLTEPLMEQVGS	A0A1W6JQQ9	A0A1W6JQQ9_9CAUD	SLTEPLMEQ	0.005598	71.83	HLA-DQA10103-DQB10202	DT toxin A
107	GLSLTEPLMEQVGSE	A0A1W6JQQ9	A0A1W6JQQ9_9CAUD	TEPLMEQVG	0.005353	73.23	HLA-DQA10103-DQB10202	DT toxin A
108	LSLTEPLMEQVGSEE	A0A1W6JQQ9	A0A1W6JQQ9_9CAUD	TEPLMEQVG	0.005971	69.7	HLA-DQA10103-DQB10202	DT toxin A
109	SLTEPLMEQVGSEEF	A0A1W6JQQ9	A0A1W6JQQ9_9CAUD	MEQVGSEEF	0.006768	65.32	HLA-DQA10103-DQB10202	DT toxin A
110	LTEPLMEQVGSEEFI	A0A1W6JQQ9	A0A1W6JQQ9_9CAUD	MEQVGSEEF	0.007106	63.59	HLA-DQA10103-DQB10202	DT toxin A
111	TEPLMEQVGSEEFIK	A0A1W6JQQ9	A0A1W6JQQ9_9CAUD	MEQVGSEEF	0.013851	36.76	HLA-DQA10103-DQB10202	DT toxin A
112	EPLMEQVGSEEFIKR	A0A1W6JQQ9	A0A1W6JQQ9_9CAUD	MEQVGSEEF	0.023196	17.92	HLA-DQA10103-DQB10202	DT toxin A
113	PLMEQVGSEEFIKRF	A0A1W6JQQ9	A0A1W6JQQ9_9CAUD	QVGSEEFIK	0.014402	35.16	HLA-DQA10103-DQB10202	DT toxin A
114	LMEQVGSEEFIKRFG	A0A1W6JQQ9	A0A1W6JQQ9_9CAUD	QVGSEEFIK	0.012907	39.64	HLA-DQA10103-DQB10202	DT toxin A
115	MEQVGSEEFIKRFGD	A0A1W6JQQ9	A0A1W6JQQ9_9CAUD	VGSEEFIKR	0.01173	43.69	HLA-DQA10103-DQB10202	DT toxin A
116	EQVGSEEFIKRFGDG	A0A1W6JQQ9	A0A1W6JQQ9_9CAUD	VGSEEFIKR	0.007599	61.11	HLA-DQA10103-DQB10202	DT toxin A
117	QVGSEEFIKRFGDGA	A0A1W6JQQ9	A0A1W6JQQ9_9CAUD	EEFIKRFGD	0.004337	79.15	HLA-DQA10103-DQB10202	DT toxin A
118	VGSEEFIKRFGDGAS	A0A1W6JQQ9	A0A1W6JQQ9_9CAUD	IKRFGDGAS	0.011253	45.36	HLA-DQA10103-DQB10202	DT toxin A
119	GSEEFIKRFGDGASR	A0A1W6JQQ9	A0A1W6JQQ9_9CAUD	IKRFGDGAS	0.035339	7.71	HLA-DQA10103-DQB10202	DT toxin A
120	SEEFIKRFGDGASRV	A0A1W6JQQ9	A0A1W6JQQ9_9CAUD	IKRFGDGAS	0.047896	3.6	HLA-DQA10103-DQB10202	DT toxin A
121	EEFIKRFGDGASRVV	A0A1W6JQQ9	A0A1W6JQQ9_9CAUD	IKRFGDGAS	0.052563	2.83	HLA-DQA10103-DQB10202	DT toxin A
122	EFIKRFGDGASRVVL	A0A1W6JQQ9	A0A1W6JQQ9_9CAUD	IKRFGDGAS	0.024372	16.43	HLA-DQA10103-DQB10202	DT toxin A
123	FIKRFGDGASRVVLS	A0A1W6JQQ9	A0A1W6JQQ9_9CAUD	RFGDGASRV	0.015119	33.27	HLA-DQA10103-DQB10202	DT toxin A
124	IKRFGDGASRVVLSL	A0A1W6JQQ9	A0A1W6JQQ9_9CAUD	RFGDGASRV	0.011581	44.23	HLA-DQA10103-DQB10202	DT toxin A
125	KRFGDGASRVVLSLP	A0A1W6JQQ9	A0A1W6JQQ9_9CAUD	DGASRVVLS	0.01123	45.44	HLA-DQA10103-DQB10202	DT toxin A
126	RFGDGASRVVLSLPF	A0A1W6JQQ9	A0A1W6JQQ9_9CAUD	DGASRVVLS	0.01038	48.62	HLA-DQA10103-DQB10202	DT toxin A
127	FGDGASRVVLSLPFA	A0A1W6JQQ9	A0A1W6JQQ9_9CAUD	SRVVLSLPF	0.006838	64.94	HLA-DQA10103-DQB10202	DT toxin A
128	GDGASRVVLSLPFAE	A0A1W6JQQ9	A0A1W6JQQ9_9CAUD	SRVVLSLPF	0.010705	47.33	HLA-DQA10103-DQB10202	DT toxin A
129	DGASRVVLSLPFAEG	A0A1W6JQQ9	A0A1W6JQQ9_9CAUD	SRVVLSLPF	0.018724	25.18	HLA-DQA10103-DQB10202	DT toxin A
130	GASRVVLSLPFAEGS	A0A1W6JQQ9	A0A1W6JQQ9_9CAUD	RVVLSLPFA	0.017296	28.04	HLA-DQA10103-DQB10202	DT toxin A
131	ASRVVLSLPFAEGSS	A0A1W6JQQ9	A0A1W6JQQ9_9CAUD	VLSLPFAEG	0.014722	34.32	HLA-DQA10103-DQB10202	DT toxin A
132	SRVVLSLPFAEGSSS	A0A1W6JQQ9	A0A1W6JQQ9_9CAUD	VLSLPFAEG	0.011443	44.71	HLA-DQA10103-DQB10202	DT toxin A
133	RVVLSLPFAEGSSSV	A0A1W6JQQ9	A0A1W6JQQ9_9CAUD	VLSLPFAEG	0.008489	56.86	HLA-DQA10103-DQB10202	DT toxin A
134	VVLSLPFAEGSSSVE	A0A1W6JQQ9	A0A1W6JQQ9_9CAUD	VLSLPFAEG	0.0057	71.24	HLA-DQA10103-DQB10202	DT toxin A
135	VLSLPFAEGSSSVEY	A0A1W6JQQ9	A0A1W6JQQ9_9CAUD	PFAEGSSSV	0.003873	81.95	HLA-DQA10103-DQB10202	DT toxin A
136	LSLPFAEGSSSVEYI	A0A1W6JQQ9	A0A1W6JQQ9_9CAUD	EGSSSVEYI	0.006225	68.31	HLA-DQA10103-DQB10202	DT toxin A
137	SLPFAEGSSSVEYIN	A0A1W6JQQ9	A0A1W6JQQ9_9CAUD	EGSSSVEYI	0.016387	30.06	HLA-DQA10103-DQB10202	DT toxin A
138	LPFAEGSSSVEYINN	A0A1W6JQQ9	A0A1W6JQQ9_9CAUD	EGSSSVEYI	0.027877	12.77	HLA-DQA10103-DQB10202	DT toxin A
139	PFAEGSSSVEYINNW	A0A1W6JQQ9	A0A1W6JQQ9_9CAUD	EGSSSVEYI	0.024748	15.96	HLA-DQA10103-DQB10202	DT toxin A
140	FAEGSSSVEYINNWE	A0A1W6JQQ9	A0A1W6JQQ9_9CAUD	SSSVEYINN	0.012603	40.65	HLA-DQA10103-DQB10202	DT toxin A
141	AEGSSSVEYINNWEQ	A0A1W6JQQ9	A0A1W6JQQ9_9CAUD	SSSVEYINN	0.016426	29.97	HLA-DQA10103-DQB10202	DT toxin A
142	EGSSSVEYINNWEQA	A0A1W6JQQ9	A0A1W6JQQ9_9CAUD	VEYINNWEQ	0.02457	16.18	HLA-DQA10103-DQB10202	DT toxin A
143	GSSSVEYINNWEQAK	A0A1W6JQQ9	A0A1W6JQQ9_9CAUD	VEYINNWEQ	0.040718	5.49	HLA-DQA10103-DQB10202	DT toxin A
144	SSSVEYINNWEQAKA	A0A1W6JQQ9	A0A1W6JQQ9_9CAUD	VEYINNWEQ	0.048944	3.4	HLA-DQA10103-DQB10202	DT toxin A
145	SSVEYINNWEQAKAL	A0A1W6JQQ9	A0A1W6JQQ9_9CAUD	VEYINNWEQ	0.029103	11.77	HLA-DQA10103-DQB10202	DT toxin A
146	SVEYINNWEQAKALS	A0A1W6JQQ9	A0A1W6JQQ9_9CAUD	INNWEQAKA	0.027083	13.46	HLA-DQA10103-DQB10202	DT toxin A
147	VEYINNWEQAKALSV	A0A1W6JQQ9	A0A1W6JQQ9_9CAUD	INNWEQAKA	0.028033	12.64	HLA-DQA10103-DQB10202	DT toxin A
148	EYINNWEQAKALSVE	A0A1W6JQQ9	A0A1W6JQQ9_9CAUD	WEQAKALSV	0.041815	5.14	HLA-DQA10103-DQB10202	DT toxin A
149	YINNWEQAKALSVEL	A0A1W6JQQ9	A0A1W6JQQ9_9CAUD	WEQAKALSV	0.03461	8.08	HLA-DQA10103-DQB10202	DT toxin A
150	INNWEQAKALSVELE	A0A1W6JQQ9	A0A1W6JQQ9_9CAUD	WEQAKALSV	0.051201	3.03	HLA-DQA10103-DQB10202	DT toxin A
151	NNWEQAKALSVELEI	A0A1W6JQQ9	A0A1W6JQQ9_9CAUD	WEQAKALSV	0.030902	10.44	HLA-DQA10103-DQB10202	DT toxin A
152	NWEQAKALSVELEIN	A0A1W6JQQ9	A0A1W6JQQ9_9CAUD	AKALSVELE	0.023768	17.18	HLA-DQA10103-DQB10202	DT toxin A
153	WEQAKALSVELEINF	A0A1W6JQQ9	A0A1W6JQQ9_9CAUD	AKALSVELE	0.015751	31.62	HLA-DQA10103-DQB10202	DT toxin A
154	EQAKALSVELEINFE	A0A1W6JQQ9	A0A1W6JQQ9_9CAUD	ALSVELEIN	0.015684	31.78	HLA-DQA10103-DQB10202	DT toxin A
155	QAKALSVELEINFEN	A0A1W6JQQ9	A0A1W6JQQ9_9CAUD	ALSVELEIN	0.016425	29.97	HLA-DQA10103-DQB10202	DT toxin A
156	AKALSVELEINFENR	A0A1W6JQQ9	A0A1W6JQQ9_9CAUD	LSVELEINF	0.014949	33.72	HLA-DQA10103-DQB10202	DT toxin A
157	KALSVELEINFENRG	A0A1W6JQQ9	A0A1W6JQQ9_9CAUD	SVELEINFE	0.01471	34.35	HLA-DQA10103-DQB10202	DT toxin A
158	ALSVELEINFENRGK	A0A1W6JQQ9	A0A1W6JQQ9_9CAUD	LEINFENRG	0.020642	21.63	HLA-DQA10103-DQB10202	DT toxin A
159	LSVELEINFENRGKR	A0A1W6JQQ9	A0A1W6JQQ9_9CAUD	LEINFENRG	0.026841	13.68	HLA-DQA10103-DQB10202	DT toxin A
160	SVELEINFENRGKRG	A0A1W6JQQ9	A0A1W6JQQ9_9CAUD	LEINFENRG	0.040027	5.76	HLA-DQA10103-DQB10202	DT toxin A
161	VELEINFENRGKRGQ	A0A1W6JQQ9	A0A1W6JQQ9_9CAUD	INFENRGKR	0.0431	4.75	HLA-DQA10103-DQB10202	DT toxin A
162	ELEINFENRGKRGQD	A0A1W6JQQ9	A0A1W6JQQ9_9CAUD	INFENRGKR	0.044284	4.42	HLA-DQA10103-DQB10202	DT toxin A
163	LEINFENRGKRGQDA	A0A1W6JQQ9	A0A1W6JQQ9_9CAUD	INFENRGKR	0.021713	20	HLA-DQA10103-DQB10202	DT toxin A
164	EINFENRGKRGQDAM	A0A1W6JQQ9	A0A1W6JQQ9_9CAUD	INFENRGKR	0.004814	76.35	HLA-DQA10103-DQB10202	DT toxin A
165	INFENRGKRGQDAMY	A0A1W6JQQ9	A0A1W6JQQ9_9CAUD	NRGKRGQDA	0.002248	91.68	HLA-DQA10103-DQB10202	DT toxin A
166	NFENRGKRGQDAMYE	A0A1W6JQQ9	A0A1W6JQQ9_9CAUD	KRGQDAMYE	0.007728	60.46	HLA-DQA10103-DQB10202	DT toxin A
167	FENRGKRGQDAMYEY	A0A1W6JQQ9	A0A1W6JQQ9_9CAUD	KRGQDAMYE	0.01077	47.06	HLA-DQA10103-DQB10202	DT toxin A
168	ENRGKRGQDAMYEYM	A0A1W6JQQ9	A0A1W6JQQ9_9CAUD	KRGQDAMYE	0.012032	42.61	HLA-DQA10103-DQB10202	DT toxin A
169	NRGKRGQDAMYEYMA	A0A1W6JQQ9	A0A1W6JQQ9_9CAUD	KRGQDAMYE	0.015035	33.49	HLA-DQA10103-DQB10202	DT toxin A
170	RGKRGQDAMYEYMAQ	A0A1W6JQQ9	A0A1W6JQQ9_9CAUD	QDAMYEYMA	0.017757	27.09	HLA-DQA10103-DQB10202	DT toxin A
171	GKRGQDAMYEYMAQS	A0A1W6JQQ9	A0A1W6JQQ9_9CAUD	QDAMYEYMA	0.018421	25.75	HLA-DQA10103-DQB10202	DT toxin A
172	KRGQDAMYEYMAQSC	A0A1W6JQQ9	A0A1W6JQQ9_9CAUD	QDAMYEYMA	0.010413	48.49	HLA-DQA10103-DQB10202	DT toxin A
173	RGQDAMYEYMAQSCA	A0A1W6JQQ9	A0A1W6JQQ9_9CAUD	AMYEYMAQS	0.005142	74.44	HLA-DQA10103-DQB10202	DT toxin A
174	GQDAMYEYMAQSCAG	A0A1W6JQQ9	A0A1W6JQQ9_9CAUD	MYEYMAQSC	0.008442	57.08	HLA-DQA10103-DQB10202	DT toxin A
175	QDAMYEYMAQSCAGN	A0A1W6JQQ9	A0A1W6JQQ9_9CAUD	MYEYMAQSC	0.013454	37.96	HLA-DQA10103-DQB10202	DT toxin A
176	DAMYEYMAQSCAGNR	A0A1W6JQQ9	A0A1W6JQQ9_9CAUD	YEYMAQSCA	0.009143	53.89	HLA-DQA10103-DQB10202	DT toxin A
177	AMYEYMAQSCAGNRI	A0A1W6JQQ9	A0A1W6JQQ9_9CAUD	EYMAQSCAG	0.007064	63.8	HLA-DQA10103-DQB10202	DT toxin A
178	MYEYMAQSCAGNRIR	A0A1W6JQQ9	A0A1W6JQQ9_9CAUD	YMAQSCAGN	0.007294	62.65	HLA-DQA10103-DQB10202	DT toxin A
179	YEYMAQSCAGNRIRR	A0A1W6JQQ9	A0A1W6JQQ9_9CAUD	AQSCAGNRI	0.009114	54.01	HLA-DQA10103-DQB10202	DT toxin A
1	SADDVVDSSKSFVME	A0A7Y4UPV1	A0A7Y4UPV1_CORUL	VDSSKSFVM	0.022918	18.29	HLA-DQA10103-DQB10202	DT toxin A
2	ADDVVDSSKSFVMEN	A0A7Y4UPV1	A0A7Y4UPV1_CORUL	VDSSKSFVM	0.032005	9.67	HLA-DQA10103-DQB10202	DT toxin A
3	DDVVDSSKSFVMENF	A0A7Y4UPV1	A0A7Y4UPV1_CORUL	VDSSKSFVM	0.030127	10.98	HLA-DQA10103-DQB10202	DT toxin A
4	DVVDSSKSFVMENFS	A0A7Y4UPV1	A0A7Y4UPV1_CORUL	SKSFVMENF	0.017192	28.27	HLA-DQA10103-DQB10202	DT toxin A
5	VVDSSKSFVMENFSS	A0A7Y4UPV1	A0A7Y4UPV1_CORUL	SKSFVMENF	0.014889	33.89	HLA-DQA10103-DQB10202	DT toxin A
6	VDSSKSFVMENFSSY	A0A7Y4UPV1	A0A7Y4UPV1_CORUL	SKSFVMENF	0.014635	34.55	HLA-DQA10103-DQB10202	DT toxin A
7	DSSKSFVMENFSSYH	A0A7Y4UPV1	A0A7Y4UPV1_CORUL	SKSFVMENF	0.012096	42.39	HLA-DQA10103-DQB10202	DT toxin A
8	SSKSFVMENFSSYHG	A0A7Y4UPV1	A0A7Y4UPV1_CORUL	MENFSSYHG	0.007947	59.4	HLA-DQA10103-DQB10202	DT toxin A
9	SKSFVMENFSSYHGT	A0A7Y4UPV1	A0A7Y4UPV1_CORUL	MENFSSYHG	0.01263	40.56	HLA-DQA10103-DQB10202	DT toxin A
10	KSFVMENFSSYHGTK	A0A7Y4UPV1	A0A7Y4UPV1_CORUL	MENFSSYHG	0.022526	18.83	HLA-DQA10103-DQB10202	DT toxin A
11	SFVMENFSSYHGTKP	A0A7Y4UPV1	A0A7Y4UPV1_CORUL	MENFSSYHG	0.031591	9.96	HLA-DQA10103-DQB10202	DT toxin A
12	FVMENFSSYHGTKPG	A0A7Y4UPV1	A0A7Y4UPV1_CORUL	MENFSSYHG	0.021466	20.36	HLA-DQA10103-DQB10202	DT toxin A
13	VMENFSSYHGTKPGY	A0A7Y4UPV1	A0A7Y4UPV1_CORUL	MENFSSYHG	0.009044	54.31	HLA-DQA10103-DQB10202	DT toxin A
14	MENFSSYHGTKPGYV	A0A7Y4UPV1	A0A7Y4UPV1_CORUL	YHGTKPGYV	0.015229	32.98	HLA-DQA10103-DQB10202	DT toxin A
15	ENFSSYHGTKPGYVD	A0A7Y4UPV1	A0A7Y4UPV1_CORUL	YHGTKPGYV	0.044277	4.42	HLA-DQA10103-DQB10202	DT toxin A
16	NFSSYHGTKPGYVDS	A0A7Y4UPV1	A0A7Y4UPV1_CORUL	YHGTKPGYV	0.060965	1.78	HLA-DQA10103-DQB10202	DT toxin A
17	FSSYHGTKPGYVDSI	A0A7Y4UPV1	A0A7Y4UPV1_CORUL	YHGTKPGYV	0.056369	2.31	HLA-DQA10103-DQB10202	DT toxin A
18	SSYHGTKPGYVDSIQ	A0A7Y4UPV1	A0A7Y4UPV1_CORUL	YHGTKPGYV	0.037601	6.68	HLA-DQA10103-DQB10202	DT toxin A
19	SYHGTKPGYVDSIQK	A0A7Y4UPV1	A0A7Y4UPV1_CORUL	YHGTKPGYV	0.014792	34.14	HLA-DQA10103-DQB10202	DT toxin A
20	YHGTKPGYVDSIQKG	A0A7Y4UPV1	A0A7Y4UPV1_CORUL	TKPGYVDSI	0.012514	40.96	HLA-DQA10103-DQB10202	DT toxin A
21	HGTKPGYVDSIQKGI	A0A7Y4UPV1	A0A7Y4UPV1_CORUL	TKPGYVDSI	0.010227	49.23	HLA-DQA10103-DQB10202	DT toxin A
22	GTKPGYVDSIQKGIQ	A0A7Y4UPV1	A0A7Y4UPV1_CORUL	GYVDSIQKG	0.012093	42.4	HLA-DQA10103-DQB10202	DT toxin A
23	TKPGYVDSIQKGIQK	A0A7Y4UPV1	A0A7Y4UPV1_CORUL	GYVDSIQKG	0.01725	28.14	HLA-DQA10103-DQB10202	DT toxin A
24	KPGYVDSIQKGIQKP	A0A7Y4UPV1	A0A7Y4UPV1_CORUL	YVDSIQKGI	0.025682	14.86	HLA-DQA10103-DQB10202	DT toxin A
25	PGYVDSIQKGIQKPK	A0A7Y4UPV1	A0A7Y4UPV1_CORUL	VDSIQKGIQ	0.021896	19.73	HLA-DQA10103-DQB10202	DT toxin A
26	GYVDSIQKGIQKPKS	A0A7Y4UPV1	A0A7Y4UPV1_CORUL	VDSIQKGIQ	0.012883	39.72	HLA-DQA10103-DQB10202	DT toxin A
27	YVDSIQKGIQKPKSG	A0A7Y4UPV1	A0A7Y4UPV1_CORUL	QKGIQKPKS	0.011863	43.2	HLA-DQA10103-DQB10202	DT toxin A
28	VDSIQKGIQKPKSGT	A0A7Y4UPV1	A0A7Y4UPV1_CORUL	QKGIQKPKS	0.012682	40.39	HLA-DQA10103-DQB10202	DT toxin A
29	DSIQKGIQKPKSGTQ	A0A7Y4UPV1	A0A7Y4UPV1_CORUL	QKGIQKPKS	0.012158	42.18	HLA-DQA10103-DQB10202	DT toxin A
30	SIQKGIQKPKSGTQG	A0A7Y4UPV1	A0A7Y4UPV1_CORUL	QKGIQKPKS	0.007889	59.68	HLA-DQA10103-DQB10202	DT toxin A
31	IQKGIQKPKSGTQGN	A0A7Y4UPV1	A0A7Y4UPV1_CORUL	IQKPKSGTQ	0.006716	65.61	HLA-DQA10103-DQB10202	DT toxin A
32	QKGIQKPKSGTQGNY	A0A7Y4UPV1	A0A7Y4UPV1_CORUL	IQKPKSGTQ	0.005315	73.45	HLA-DQA10103-DQB10202	DT toxin A
33	KGIQKPKSGTQGNYD	A0A7Y4UPV1	A0A7Y4UPV1_CORUL	PKSGTQGNY	0.005996	69.57	HLA-DQA10103-DQB10202	DT toxin A
34	GIQKPKSGTQGNYDD	A0A7Y4UPV1	A0A7Y4UPV1_CORUL	KSGTQGNYD	0.013424	38.05	HLA-DQA10103-DQB10202	DT toxin A
35	IQKPKSGTQGNYDDD	A0A7Y4UPV1	A0A7Y4UPV1_CORUL	KSGTQGNYD	0.027465	13.12	HLA-DQA10103-DQB10202	DT toxin A
36	QKPKSGTQGNYDDDW	A0A7Y4UPV1	A0A7Y4UPV1_CORUL	KSGTQGNYD	0.023326	17.75	HLA-DQA10103-DQB10202	DT toxin A
37	KPKSGTQGNYDDDWK	A0A7Y4UPV1	A0A7Y4UPV1_CORUL	TQGNYDDDW	0.015449	32.38	HLA-DQA10103-DQB10202	DT toxin A
38	PKSGTQGNYDDDWKG	A0A7Y4UPV1	A0A7Y4UPV1_CORUL	TQGNYDDDW	0.012791	40.02	HLA-DQA10103-DQB10202	DT toxin A
39	KSGTQGNYDDDWKGF	A0A7Y4UPV1	A0A7Y4UPV1_CORUL	TQGNYDDDW	0.01444	35.06	HLA-DQA10103-DQB10202	DT toxin A
40	SGTQGNYDDDWKGFY	A0A7Y4UPV1	A0A7Y4UPV1_CORUL	GNYDDDWKG	0.011046	46.05	HLA-DQA10103-DQB10202	DT toxin A
41	GTQGNYDDDWKGFYS	A0A7Y4UPV1	A0A7Y4UPV1_CORUL	GNYDDDWKG	0.011224	45.46	HLA-DQA10103-DQB10202	DT toxin A
42	TQGNYDDDWKGFYST	A0A7Y4UPV1	A0A7Y4UPV1_CORUL	GNYDDDWKG	0.008411	57.23	HLA-DQA10103-DQB10202	DT toxin A
43	QGNYDDDWKGFYSTD	A0A7Y4UPV1	A0A7Y4UPV1_CORUL	YDDDWKGFY	0.00649	66.85	HLA-DQA10103-DQB10202	DT toxin A
44	GNYDDDWKGFYSTDN	A0A7Y4UPV1	A0A7Y4UPV1_CORUL	WKGFYSTDN	0.007442	61.9	HLA-DQA10103-DQB10202	DT toxin A
45	NYDDDWKGFYSTDNK	A0A7Y4UPV1	A0A7Y4UPV1_CORUL	WKGFYSTDN	0.013435	38.02	HLA-DQA10103-DQB10202	DT toxin A
46	YDDDWKGFYSTDNKY	A0A7Y4UPV1	A0A7Y4UPV1_CORUL	WKGFYSTDN	0.016518	29.76	HLA-DQA10103-DQB10202	DT toxin A
47	DDDWKGFYSTDNKYD	A0A7Y4UPV1	A0A7Y4UPV1_CORUL	WKGFYSTDN	0.031637	9.93	HLA-DQA10103-DQB10202	DT toxin A
48	DDWKGFYSTDNKYDA	A0A7Y4UPV1	A0A7Y4UPV1_CORUL	FYSTDNKYD	0.034671	8.04	HLA-DQA10103-DQB10202	DT toxin A
49	DWKGFYSTDNKYDAA	A0A7Y4UPV1	A0A7Y4UPV1_CORUL	FYSTDNKYD	0.042877	4.81	HLA-DQA10103-DQB10202	DT toxin A
50	WKGFYSTDNKYDAAG	A0A7Y4UPV1	A0A7Y4UPV1_CORUL	YSTDNKYDA	0.048272	3.52	HLA-DQA10103-DQB10202	DT toxin A
51	KGFYSTDNKYDAAGY	A0A7Y4UPV1	A0A7Y4UPV1_CORUL	YSTDNKYDA	0.042467	4.93	HLA-DQA10103-DQB10202	DT toxin A
52	GFYSTDNKYDAAGYS	A0A7Y4UPV1	A0A7Y4UPV1_CORUL	YSTDNKYDA	0.015848	31.38	HLA-DQA10103-DQB10202	DT toxin A
53	FYSTDNKYDAAGYSV	A0A7Y4UPV1	A0A7Y4UPV1_CORUL	NKYDAAGYS	0.011748	43.62	HLA-DQA10103-DQB10202	DT toxin A
54	YSTDNKYDAAGYSVD	A0A7Y4UPV1	A0A7Y4UPV1_CORUL	NKYDAAGYS	0.022106	19.43	HLA-DQA10103-DQB10202	DT toxin A
55	STDNKYDAAGYSVDN	A0A7Y4UPV1	A0A7Y4UPV1_CORUL	NKYDAAGYS	0.030171	10.95	HLA-DQA10103-DQB10202	DT toxin A
56	TDNKYDAAGYSVDNE	A0A7Y4UPV1	A0A7Y4UPV1_CORUL	YDAAGYSVD	0.029875	11.17	HLA-DQA10103-DQB10202	DT toxin A
57	DNKYDAAGYSVDNEN	A0A7Y4UPV1	A0A7Y4UPV1_CORUL	AAGYSVDNE	0.03183	9.8	HLA-DQA10103-DQB10202	DT toxin A
58	NKYDAAGYSVDNENP	A0A7Y4UPV1	A0A7Y4UPV1_CORUL	AAGYSVDNE	0.037737	6.63	HLA-DQA10103-DQB10202	DT toxin A
59	KYDAAGYSVDNENPL	A0A7Y4UPV1	A0A7Y4UPV1_CORUL	YSVDNENPL	0.053546	2.68	HLA-DQA10103-DQB10202	DT toxin A
60	YDAAGYSVDNENPLS	A0A7Y4UPV1	A0A7Y4UPV1_CORUL	YSVDNENPL	0.083672	0.59	HLA-DQA10103-DQB10202	DT toxin A
61	DAAGYSVDNENPLSG	A0A7Y4UPV1	A0A7Y4UPV1_CORUL	YSVDNENPL	0.1076	0.21	HLA-DQA10103-DQB10202	DT toxin A
62	AAGYSVDNENPLSGK	A0A7Y4UPV1	A0A7Y4UPV1_CORUL	YSVDNENPL	0.140091	0.06	HLA-DQA10103-DQB10202	DT toxin A
63	AGYSVDNENPLSGKA	A0A7Y4UPV1	A0A7Y4UPV1_CORUL	YSVDNENPL	0.077324	0.78	HLA-DQA10103-DQB10202	DT toxin A
64	GYSVDNENPLSGKAG	A0A7Y4UPV1	A0A7Y4UPV1_CORUL	YSVDNENPL	0.022683	18.61	HLA-DQA10103-DQB10202	DT toxin A
65	YSVDNENPLSGKAGG	A0A7Y4UPV1	A0A7Y4UPV1_CORUL	VDNENPLSG	0.006177	68.57	HLA-DQA10103-DQB10202	DT toxin A
66	SVDNENPLSGKAGGV	A0A7Y4UPV1	A0A7Y4UPV1_CORUL	PLSGKAGGV	0.007875	59.74	HLA-DQA10103-DQB10202	DT toxin A
67	VDNENPLSGKAGGVV	A0A7Y4UPV1	A0A7Y4UPV1_CORUL	PLSGKAGGV	0.011694	43.82	HLA-DQA10103-DQB10202	DT toxin A
68	DNENPLSGKAGGVVK	A0A7Y4UPV1	A0A7Y4UPV1_CORUL	PLSGKAGGV	0.016354	30.14	HLA-DQA10103-DQB10202	DT toxin A
69	NENPLSGKAGGVVKV	A0A7Y4UPV1	A0A7Y4UPV1_CORUL	PLSGKAGGV	0.017042	28.59	HLA-DQA10103-DQB10202	DT toxin A
70	ENPLSGKAGGVVKVT	A0A7Y4UPV1	A0A7Y4UPV1_CORUL	PLSGKAGGV	0.010046	49.98	HLA-DQA10103-DQB10202	DT toxin A
71	NPLSGKAGGVVKVTY	A0A7Y4UPV1	A0A7Y4UPV1_CORUL	KAGGVVKVT	0.00712	63.52	HLA-DQA10103-DQB10202	DT toxin A
72	PLSGKAGGVVKVTYP	A0A7Y4UPV1	A0A7Y4UPV1_CORUL	KAGGVVKVT	0.012674	40.41	HLA-DQA10103-DQB10202	DT toxin A
73	LSGKAGGVVKVTYPG	A0A7Y4UPV1	A0A7Y4UPV1_CORUL	KAGGVVKVT	0.01587	31.33	HLA-DQA10103-DQB10202	DT toxin A
74	SGKAGGVVKVTYPGL	A0A7Y4UPV1	A0A7Y4UPV1_CORUL	KAGGVVKVT	0.011488	44.55	HLA-DQA10103-DQB10202	DT toxin A
75	GKAGGVVKVTYPGLT	A0A7Y4UPV1	A0A7Y4UPV1_CORUL	KAGGVVKVT	0.00775	60.35	HLA-DQA10103-DQB10202	DT toxin A
76	KAGGVVKVTYPGLTK	A0A7Y4UPV1	A0A7Y4UPV1_CORUL	VKVTYPGLT	0.0109	46.58	HLA-DQA10103-DQB10202	DT toxin A
77	AGGVVKVTYPGLTKI	A0A7Y4UPV1	A0A7Y4UPV1_CORUL	VKVTYPGLT	0.009223	53.54	HLA-DQA10103-DQB10202	DT toxin A
78	GGVVKVTYPGLTKIL	A0A7Y4UPV1	A0A7Y4UPV1_CORUL	VKVTYPGLT	0.006355	67.59	HLA-DQA10103-DQB10202	DT toxin A
79	GVVKVTYPGLTKILA	A0A7Y4UPV1	A0A7Y4UPV1_CORUL	VKVTYPGLT	0.003201	86.04	HLA-DQA10103-DQB10202	DT toxin A
80	VVKVTYPGLTKILAL	A0A7Y4UPV1	A0A7Y4UPV1_CORUL	PGLTKILAL	0.002517	90.21	HLA-DQA10103-DQB10202	DT toxin A
81	VKVTYPGLTKILALK	A0A7Y4UPV1	A0A7Y4UPV1_CORUL	PGLTKILAL	0.003303	85.42	HLA-DQA10103-DQB10202	DT toxin A
82	KVTYPGLTKILALKV	A0A7Y4UPV1	A0A7Y4UPV1_CORUL	PGLTKILAL	0.004032	80.98	HLA-DQA10103-DQB10202	DT toxin A
83	VTYPGLTKILALKVD	A0A7Y4UPV1	A0A7Y4UPV1_CORUL	LTKILALKV	0.008174	58.34	HLA-DQA10103-DQB10202	DT toxin A
84	TYPGLTKILALKVDN	A0A7Y4UPV1	A0A7Y4UPV1_CORUL	LTKILALKV	0.01318	38.77	HLA-DQA10103-DQB10202	DT toxin A
85	YPGLTKILALKVDNA	A0A7Y4UPV1	A0A7Y4UPV1_CORUL	LTKILALKV	0.019833	23	HLA-DQA10103-DQB10202	DT toxin A
86	PGLTKILALKVDNAE	A0A7Y4UPV1	A0A7Y4UPV1_CORUL	ILALKVDNA	0.026806	13.71	HLA-DQA10103-DQB10202	DT toxin A
87	GLTKILALKVDNAET	A0A7Y4UPV1	A0A7Y4UPV1_CORUL	ILALKVDNA	0.039833	5.83	HLA-DQA10103-DQB10202	DT toxin A
88	LTKILALKVDNAETI	A0A7Y4UPV1	A0A7Y4UPV1_CORUL	ILALKVDNA	0.04582	4.04	HLA-DQA10103-DQB10202	DT toxin A
89	TKILALKVDNAETIK	A0A7Y4UPV1	A0A7Y4UPV1_CORUL	ILALKVDNA	0.046911	3.81	HLA-DQA10103-DQB10202	DT toxin A
90	KILALKVDNAETIKK	A0A7Y4UPV1	A0A7Y4UPV1_CORUL	LKVDNAETI	0.043543	4.62	HLA-DQA10103-DQB10202	DT toxin A
91	ILALKVDNAETIKKE	A0A7Y4UPV1	A0A7Y4UPV1_CORUL	LKVDNAETI	0.052731	2.8	HLA-DQA10103-DQB10202	DT toxin A
92	LALKVDNAETIKKEL	A0A7Y4UPV1	A0A7Y4UPV1_CORUL	LKVDNAETI	0.033256	8.86	HLA-DQA10103-DQB10202	DT toxin A
93	ALKVDNAETIKKELG	A0A7Y4UPV1	A0A7Y4UPV1_CORUL	LKVDNAETI	0.018709	25.21	HLA-DQA10103-DQB10202	DT toxin A
94	LKVDNAETIKKELGL	A0A7Y4UPV1	A0A7Y4UPV1_CORUL	DNAETIKKE	0.008095	58.71	HLA-DQA10103-DQB10202	DT toxin A
95	KVDNAETIKKELGLS	A0A7Y4UPV1	A0A7Y4UPV1_CORUL	AETIKKELG	0.008736	55.7	HLA-DQA10103-DQB10202	DT toxin A
96	VDNAETIKKELGLSL	A0A7Y4UPV1	A0A7Y4UPV1_CORUL	AETIKKELG	0.006549	66.52	HLA-DQA10103-DQB10202	DT toxin A
97	DNAETIKKELGLSLT	A0A7Y4UPV1	A0A7Y4UPV1_CORUL	ETIKKELGL	0.005332	73.35	HLA-DQA10103-DQB10202	DT toxin A
98	NAETIKKELGLSLTE	A0A7Y4UPV1	A0A7Y4UPV1_CORUL	IKKELGLSL	0.004743	76.77	HLA-DQA10103-DQB10202	DT toxin A
99	AETIKKELGLSLTEP	A0A7Y4UPV1	A0A7Y4UPV1_CORUL	IKKELGLSL	0.008542	56.61	HLA-DQA10103-DQB10202	DT toxin A
100	ETIKKELGLSLTEPL	A0A7Y4UPV1	A0A7Y4UPV1_CORUL	LGLSLTEPL	0.006121	68.88	HLA-DQA10103-DQB10202	DT toxin A
101	TIKKELGLSLTEPLM	A0A7Y4UPV1	A0A7Y4UPV1_CORUL	LGLSLTEPL	0.008332	57.6	HLA-DQA10103-DQB10202	DT toxin A
102	IKKELGLSLTEPLME	A0A7Y4UPV1	A0A7Y4UPV1_CORUL	GLSLTEPLM	0.015408	32.49	HLA-DQA10103-DQB10202	DT toxin A
103	KKELGLSLTEPLMEQ	A0A7Y4UPV1	A0A7Y4UPV1_CORUL	GLSLTEPLM	0.02403	16.85	HLA-DQA10103-DQB10202	DT toxin A
104	KELGLSLTEPLMEQV	A0A7Y4UPV1	A0A7Y4UPV1_CORUL	GLSLTEPLM	0.018039	26.51	HLA-DQA10103-DQB10202	DT toxin A
105	ELGLSLTEPLMEQVG	A0A7Y4UPV1	A0A7Y4UPV1_CORUL	LSLTEPLME	0.009739	51.31	HLA-DQA10103-DQB10202	DT toxin A
106	LGLSLTEPLMEQVGS	A0A7Y4UPV1	A0A7Y4UPV1_CORUL	SLTEPLMEQ	0.005598	71.83	HLA-DQA10103-DQB10202	DT toxin A
107	GLSLTEPLMEQVGSE	A0A7Y4UPV1	A0A7Y4UPV1_CORUL	TEPLMEQVG	0.005353	73.23	HLA-DQA10103-DQB10202	DT toxin A
108	LSLTEPLMEQVGSEE	A0A7Y4UPV1	A0A7Y4UPV1_CORUL	TEPLMEQVG	0.005971	69.7	HLA-DQA10103-DQB10202	DT toxin A
109	SLTEPLMEQVGSEEF	A0A7Y4UPV1	A0A7Y4UPV1_CORUL	MEQVGSEEF	0.006768	65.32	HLA-DQA10103-DQB10202	DT toxin A
110	LTEPLMEQVGSEEFI	A0A7Y4UPV1	A0A7Y4UPV1_CORUL	MEQVGSEEF	0.007106	63.59	HLA-DQA10103-DQB10202	DT toxin A
111	TEPLMEQVGSEEFIK	A0A7Y4UPV1	A0A7Y4UPV1_CORUL	MEQVGSEEF	0.013851	36.76	HLA-DQA10103-DQB10202	DT toxin A
112	EPLMEQVGSEEFIKR	A0A7Y4UPV1	A0A7Y4UPV1_CORUL	MEQVGSEEF	0.023196	17.92	HLA-DQA10103-DQB10202	DT toxin A
113	PLMEQVGSEEFIKRF	A0A7Y4UPV1	A0A7Y4UPV1_CORUL	QVGSEEFIK	0.014402	35.16	HLA-DQA10103-DQB10202	DT toxin A
114	LMEQVGSEEFIKRFG	A0A7Y4UPV1	A0A7Y4UPV1_CORUL	QVGSEEFIK	0.012907	39.64	HLA-DQA10103-DQB10202	DT toxin A
115	MEQVGSEEFIKRFGD	A0A7Y4UPV1	A0A7Y4UPV1_CORUL	VGSEEFIKR	0.01173	43.69	HLA-DQA10103-DQB10202	DT toxin A
116	EQVGSEEFIKRFGDG	A0A7Y4UPV1	A0A7Y4UPV1_CORUL	VGSEEFIKR	0.007599	61.11	HLA-DQA10103-DQB10202	DT toxin A
117	QVGSEEFIKRFGDGA	A0A7Y4UPV1	A0A7Y4UPV1_CORUL	EEFIKRFGD	0.004337	79.15	HLA-DQA10103-DQB10202	DT toxin A
118	VGSEEFIKRFGDGAS	A0A7Y4UPV1	A0A7Y4UPV1_CORUL	IKRFGDGAS	0.011253	45.36	HLA-DQA10103-DQB10202	DT toxin A
119	GSEEFIKRFGDGASR	A0A7Y4UPV1	A0A7Y4UPV1_CORUL	IKRFGDGAS	0.035339	7.71	HLA-DQA10103-DQB10202	DT toxin A
120	SEEFIKRFGDGASRV	A0A7Y4UPV1	A0A7Y4UPV1_CORUL	IKRFGDGAS	0.047896	3.6	HLA-DQA10103-DQB10202	DT toxin A
121	EEFIKRFGDGASRVV	A0A7Y4UPV1	A0A7Y4UPV1_CORUL	IKRFGDGAS	0.052563	2.83	HLA-DQA10103-DQB10202	DT toxin A
122	EFIKRFGDGASRVVL	A0A7Y4UPV1	A0A7Y4UPV1_CORUL	IKRFGDGAS	0.024372	16.43	HLA-DQA10103-DQB10202	DT toxin A
123	FIKRFGDGASRVVLS	A0A7Y4UPV1	A0A7Y4UPV1_CORUL	RFGDGASRV	0.015119	33.27	HLA-DQA10103-DQB10202	DT toxin A
124	IKRFGDGASRVVLSL	A0A7Y4UPV1	A0A7Y4UPV1_CORUL	RFGDGASRV	0.011581	44.23	HLA-DQA10103-DQB10202	DT toxin A
125	KRFGDGASRVVLSLP	A0A7Y4UPV1	A0A7Y4UPV1_CORUL	DGASRVVLS	0.01123	45.44	HLA-DQA10103-DQB10202	DT toxin A
126	RFGDGASRVVLSLPF	A0A7Y4UPV1	A0A7Y4UPV1_CORUL	DGASRVVLS	0.01038	48.62	HLA-DQA10103-DQB10202	DT toxin A
127	FGDGASRVVLSLPFA	A0A7Y4UPV1	A0A7Y4UPV1_CORUL	SRVVLSLPF	0.006838	64.94	HLA-DQA10103-DQB10202	DT toxin A
128	GDGASRVVLSLPFAE	A0A7Y4UPV1	A0A7Y4UPV1_CORUL	SRVVLSLPF	0.010705	47.33	HLA-DQA10103-DQB10202	DT toxin A
129	DGASRVVLSLPFAEG	A0A7Y4UPV1	A0A7Y4UPV1_CORUL	SRVVLSLPF	0.018724	25.18	HLA-DQA10103-DQB10202	DT toxin A
130	GASRVVLSLPFAEGS	A0A7Y4UPV1	A0A7Y4UPV1_CORUL	RVVLSLPFA	0.017296	28.04	HLA-DQA10103-DQB10202	DT toxin A
131	ASRVVLSLPFAEGSS	A0A7Y4UPV1	A0A7Y4UPV1_CORUL	VLSLPFAEG	0.014722	34.32	HLA-DQA10103-DQB10202	DT toxin A
132	SRVVLSLPFAEGSSS	A0A7Y4UPV1	A0A7Y4UPV1_CORUL	VLSLPFAEG	0.011443	44.71	HLA-DQA10103-DQB10202	DT toxin A
133	RVVLSLPFAEGSSSV	A0A7Y4UPV1	A0A7Y4UPV1_CORUL	VLSLPFAEG	0.008489	56.86	HLA-DQA10103-DQB10202	DT toxin A
134	VVLSLPFAEGSSSVE	A0A7Y4UPV1	A0A7Y4UPV1_CORUL	VLSLPFAEG	0.0057	71.24	HLA-DQA10103-DQB10202	DT toxin A
135	VLSLPFAEGSSSVEY	A0A7Y4UPV1	A0A7Y4UPV1_CORUL	PFAEGSSSV	0.003873	81.95	HLA-DQA10103-DQB10202	DT toxin A
136	LSLPFAEGSSSVEYI	A0A7Y4UPV1	A0A7Y4UPV1_CORUL	EGSSSVEYI	0.006225	68.31	HLA-DQA10103-DQB10202	DT toxin A
137	SLPFAEGSSSVEYIN	A0A7Y4UPV1	A0A7Y4UPV1_CORUL	EGSSSVEYI	0.016387	30.06	HLA-DQA10103-DQB10202	DT toxin A
138	LPFAEGSSSVEYINN	A0A7Y4UPV1	A0A7Y4UPV1_CORUL	EGSSSVEYI	0.027877	12.77	HLA-DQA10103-DQB10202	DT toxin A
139	PFAEGSSSVEYINNW	A0A7Y4UPV1	A0A7Y4UPV1_CORUL	EGSSSVEYI	0.024748	15.96	HLA-DQA10103-DQB10202	DT toxin A
140	FAEGSSSVEYINNWE	A0A7Y4UPV1	A0A7Y4UPV1_CORUL	SSSVEYINN	0.012603	40.65	HLA-DQA10103-DQB10202	DT toxin A
141	AEGSSSVEYINNWEQ	A0A7Y4UPV1	A0A7Y4UPV1_CORUL	SSSVEYINN	0.016426	29.97	HLA-DQA10103-DQB10202	DT toxin A
142	EGSSSVEYINNWEQA	A0A7Y4UPV1	A0A7Y4UPV1_CORUL	VEYINNWEQ	0.02457	16.18	HLA-DQA10103-DQB10202	DT toxin A
143	GSSSVEYINNWEQAK	A0A7Y4UPV1	A0A7Y4UPV1_CORUL	VEYINNWEQ	0.040718	5.49	HLA-DQA10103-DQB10202	DT toxin A
144	SSSVEYINNWEQAKA	A0A7Y4UPV1	A0A7Y4UPV1_CORUL	VEYINNWEQ	0.048944	3.4	HLA-DQA10103-DQB10202	DT toxin A
145	SSVEYINNWEQAKAL	A0A7Y4UPV1	A0A7Y4UPV1_CORUL	VEYINNWEQ	0.029103	11.77	HLA-DQA10103-DQB10202	DT toxin A
146	SVEYINNWEQAKALS	A0A7Y4UPV1	A0A7Y4UPV1_CORUL	INNWEQAKA	0.027083	13.46	HLA-DQA10103-DQB10202	DT toxin A
147	VEYINNWEQAKALSV	A0A7Y4UPV1	A0A7Y4UPV1_CORUL	INNWEQAKA	0.028033	12.64	HLA-DQA10103-DQB10202	DT toxin A
148	EYINNWEQAKALSVE	A0A7Y4UPV1	A0A7Y4UPV1_CORUL	WEQAKALSV	0.041815	5.14	HLA-DQA10103-DQB10202	DT toxin A
149	YINNWEQAKALSVEL	A0A7Y4UPV1	A0A7Y4UPV1_CORUL	WEQAKALSV	0.03461	8.08	HLA-DQA10103-DQB10202	DT toxin A
150	INNWEQAKALSVELE	A0A7Y4UPV1	A0A7Y4UPV1_CORUL	WEQAKALSV	0.051201	3.03	HLA-DQA10103-DQB10202	DT toxin A
151	NNWEQAKALSVELEI	A0A7Y4UPV1	A0A7Y4UPV1_CORUL	WEQAKALSV	0.030902	10.44	HLA-DQA10103-DQB10202	DT toxin A
152	NWEQAKALSVELEIN	A0A7Y4UPV1	A0A7Y4UPV1_CORUL	AKALSVELE	0.023768	17.18	HLA-DQA10103-DQB10202	DT toxin A
153	WEQAKALSVELEINF	A0A7Y4UPV1	A0A7Y4UPV1_CORUL	AKALSVELE	0.015751	31.62	HLA-DQA10103-DQB10202	DT toxin A
154	EQAKALSVELEINFE	A0A7Y4UPV1	A0A7Y4UPV1_CORUL	ALSVELEIN	0.015684	31.78	HLA-DQA10103-DQB10202	DT toxin A
155	QAKALSVELEINFET	A0A7Y4UPV1	A0A7Y4UPV1_CORUL	ALSVELEIN	0.013215	38.67	HLA-DQA10103-DQB10202	DT toxin A
156	AKALSVELEINFETR	A0A7Y4UPV1	A0A7Y4UPV1_CORUL	LSVELEINF	0.011303	45.19	HLA-DQA10103-DQB10202	DT toxin A
157	KALSVELEINFETRG	A0A7Y4UPV1	A0A7Y4UPV1_CORUL	SVELEINFE	0.00944	52.6	HLA-DQA10103-DQB10202	DT toxin A
158	ALSVELEINFETRGK	A0A7Y4UPV1	A0A7Y4UPV1_CORUL	LEINFETRG	0.010768	47.07	HLA-DQA10103-DQB10202	DT toxin A
159	LSVELEINFETRGKR	A0A7Y4UPV1	A0A7Y4UPV1_CORUL	LEINFETRG	0.016541	29.71	HLA-DQA10103-DQB10202	DT toxin A
160	SVELEINFETRGKRG	A0A7Y4UPV1	A0A7Y4UPV1_CORUL	INFETRGKR	0.034256	8.27	HLA-DQA10103-DQB10202	DT toxin A
161	VELEINFETRGKRGQ	A0A7Y4UPV1	A0A7Y4UPV1_CORUL	INFETRGKR	0.045072	4.22	HLA-DQA10103-DQB10202	DT toxin A
162	ELEINFETRGKRGQD	A0A7Y4UPV1	A0A7Y4UPV1_CORUL	INFETRGKR	0.050489	3.15	HLA-DQA10103-DQB10202	DT toxin A
163	LEINFETRGKRGQDA	A0A7Y4UPV1	A0A7Y4UPV1_CORUL	INFETRGKR	0.02668	13.83	HLA-DQA10103-DQB10202	DT toxin A
164	EINFETRGKRGQDAM	A0A7Y4UPV1	A0A7Y4UPV1_CORUL	INFETRGKR	0.007704	60.58	HLA-DQA10103-DQB10202	DT toxin A
165	INFETRGKRGQDAMY	A0A7Y4UPV1	A0A7Y4UPV1_CORUL	TRGKRGQDA	0.002096	92.51	HLA-DQA10103-DQB10202	DT toxin A
166	NFETRGKRGQDAMYE	A0A7Y4UPV1	A0A7Y4UPV1_CORUL	KRGQDAMYE	0.007159	63.32	HLA-DQA10103-DQB10202	DT toxin A
167	FETRGKRGQDAMYEY	A0A7Y4UPV1	A0A7Y4UPV1_CORUL	KRGQDAMYE	0.010242	49.17	HLA-DQA10103-DQB10202	DT toxin A
168	ETRGKRGQDAMYEYM	A0A7Y4UPV1	A0A7Y4UPV1_CORUL	KRGQDAMYE	0.011329	45.11	HLA-DQA10103-DQB10202	DT toxin A
169	TRGKRGQDAMYEYMA	A0A7Y4UPV1	A0A7Y4UPV1_CORUL	KRGQDAMYE	0.014433	35.08	HLA-DQA10103-DQB10202	DT toxin A
170	RGKRGQDAMYEYMAQ	A0A7Y4UPV1	A0A7Y4UPV1_CORUL	QDAMYEYMA	0.017757	27.09	HLA-DQA10103-DQB10202	DT toxin A
171	GKRGQDAMYEYMAQS	A0A7Y4UPV1	A0A7Y4UPV1_CORUL	QDAMYEYMA	0.018421	25.75	HLA-DQA10103-DQB10202	DT toxin A
172	KRGQDAMYEYMAQSC	A0A7Y4UPV1	A0A7Y4UPV1_CORUL	QDAMYEYMA	0.010413	48.49	HLA-DQA10103-DQB10202	DT toxin A
173	RGQDAMYEYMAQSCA	A0A7Y4UPV1	A0A7Y4UPV1_CORUL	AMYEYMAQS	0.005142	74.44	HLA-DQA10103-DQB10202	DT toxin A
174	GQDAMYEYMAQSCAG	A0A7Y4UPV1	A0A7Y4UPV1_CORUL	MYEYMAQSC	0.008442	57.08	HLA-DQA10103-DQB10202	DT toxin A
175	QDAMYEYMAQSCAGN	A0A7Y4UPV1	A0A7Y4UPV1_CORUL	MYEYMAQSC	0.013454	37.96	HLA-DQA10103-DQB10202	DT toxin A
176	DAMYEYMAQSCAGNR	A0A7Y4UPV1	A0A7Y4UPV1_CORUL	YEYMAQSCA	0.009143	53.89	HLA-DQA10103-DQB10202	DT toxin A
177	AMYEYMAQSCAGNRV	A0A7Y4UPV1	A0A7Y4UPV1_CORUL	EYMAQSCAG	0.007587	61.17	HLA-DQA10103-DQB10202	DT toxin A
178	MYEYMAQSCAGNRVR	A0A7Y4UPV1	A0A7Y4UPV1_CORUL	YMAQSCAGN	0.008027	59.03	HLA-DQA10103-DQB10202	DT toxin A
179	YEYMAQSCAGNRVRR	A0A7Y4UPV1	A0A7Y4UPV1_CORUL	AQSCAGNRV	0.010536	48.02	HLA-DQA10103-DQB10202	DT toxin A
1	GADDVVDSSKSFVME	B0I1U1	B0I1U1_CORUL	VDSSKSFVM	0.023538	17.48	HLA-DQA10103-DQB10202	DT toxin A
2	ADDVVDSSKSFVMEN	B0I1U1	B0I1U1_CORUL	VDSSKSFVM	0.032005	9.67	HLA-DQA10103-DQB10202	DT toxin A
3	DDVVDSSKSFVMENF	B0I1U1	B0I1U1_CORUL	VDSSKSFVM	0.030127	10.98	HLA-DQA10103-DQB10202	DT toxin A
4	DVVDSSKSFVMENFS	B0I1U1	B0I1U1_CORUL	SKSFVMENF	0.017192	28.27	HLA-DQA10103-DQB10202	DT toxin A
5	VVDSSKSFVMENFSS	B0I1U1	B0I1U1_CORUL	SKSFVMENF	0.014889	33.89	HLA-DQA10103-DQB10202	DT toxin A
6	VDSSKSFVMENFSSY	B0I1U1	B0I1U1_CORUL	SKSFVMENF	0.014635	34.55	HLA-DQA10103-DQB10202	DT toxin A
7	DSSKSFVMENFSSYH	B0I1U1	B0I1U1_CORUL	SKSFVMENF	0.012096	42.39	HLA-DQA10103-DQB10202	DT toxin A
8	SSKSFVMENFSSYHG	B0I1U1	B0I1U1_CORUL	MENFSSYHG	0.007947	59.4	HLA-DQA10103-DQB10202	DT toxin A
9	SKSFVMENFSSYHGT	B0I1U1	B0I1U1_CORUL	MENFSSYHG	0.01263	40.56	HLA-DQA10103-DQB10202	DT toxin A
10	KSFVMENFSSYHGTK	B0I1U1	B0I1U1_CORUL	MENFSSYHG	0.022526	18.83	HLA-DQA10103-DQB10202	DT toxin A
11	SFVMENFSSYHGTKP	B0I1U1	B0I1U1_CORUL	MENFSSYHG	0.031591	9.96	HLA-DQA10103-DQB10202	DT toxin A
12	FVMENFSSYHGTKPG	B0I1U1	B0I1U1_CORUL	MENFSSYHG	0.021466	20.36	HLA-DQA10103-DQB10202	DT toxin A
13	VMENFSSYHGTKPGY	B0I1U1	B0I1U1_CORUL	MENFSSYHG	0.009044	54.31	HLA-DQA10103-DQB10202	DT toxin A
14	MENFSSYHGTKPGYV	B0I1U1	B0I1U1_CORUL	YHGTKPGYV	0.015229	32.98	HLA-DQA10103-DQB10202	DT toxin A
15	ENFSSYHGTKPGYVD	B0I1U1	B0I1U1_CORUL	YHGTKPGYV	0.044277	4.42	HLA-DQA10103-DQB10202	DT toxin A
16	NFSSYHGTKPGYVDS	B0I1U1	B0I1U1_CORUL	YHGTKPGYV	0.060965	1.78	HLA-DQA10103-DQB10202	DT toxin A
17	FSSYHGTKPGYVDSI	B0I1U1	B0I1U1_CORUL	YHGTKPGYV	0.056369	2.31	HLA-DQA10103-DQB10202	DT toxin A
18	SSYHGTKPGYVDSIQ	B0I1U1	B0I1U1_CORUL	YHGTKPGYV	0.037601	6.68	HLA-DQA10103-DQB10202	DT toxin A
19	SYHGTKPGYVDSIQK	B0I1U1	B0I1U1_CORUL	YHGTKPGYV	0.014792	34.14	HLA-DQA10103-DQB10202	DT toxin A
20	YHGTKPGYVDSIQKG	B0I1U1	B0I1U1_CORUL	TKPGYVDSI	0.012514	40.96	HLA-DQA10103-DQB10202	DT toxin A
21	HGTKPGYVDSIQKGI	B0I1U1	B0I1U1_CORUL	TKPGYVDSI	0.010227	49.23	HLA-DQA10103-DQB10202	DT toxin A
22	GTKPGYVDSIQKGIQ	B0I1U1	B0I1U1_CORUL	GYVDSIQKG	0.012093	42.4	HLA-DQA10103-DQB10202	DT toxin A
23	TKPGYVDSIQKGIQK	B0I1U1	B0I1U1_CORUL	GYVDSIQKG	0.01725	28.14	HLA-DQA10103-DQB10202	DT toxin A
24	KPGYVDSIQKGIQKP	B0I1U1	B0I1U1_CORUL	YVDSIQKGI	0.025682	14.86	HLA-DQA10103-DQB10202	DT toxin A
25	PGYVDSIQKGIQKPK	B0I1U1	B0I1U1_CORUL	VDSIQKGIQ	0.021896	19.73	HLA-DQA10103-DQB10202	DT toxin A
26	GYVDSIQKGIQKPKS	B0I1U1	B0I1U1_CORUL	VDSIQKGIQ	0.012883	39.72	HLA-DQA10103-DQB10202	DT toxin A
27	YVDSIQKGIQKPKSG	B0I1U1	B0I1U1_CORUL	QKGIQKPKS	0.011863	43.2	HLA-DQA10103-DQB10202	DT toxin A
28	VDSIQKGIQKPKSGT	B0I1U1	B0I1U1_CORUL	QKGIQKPKS	0.012682	40.39	HLA-DQA10103-DQB10202	DT toxin A
29	DSIQKGIQKPKSGTQ	B0I1U1	B0I1U1_CORUL	QKGIQKPKS	0.012158	42.18	HLA-DQA10103-DQB10202	DT toxin A
30	SIQKGIQKPKSGTQG	B0I1U1	B0I1U1_CORUL	QKGIQKPKS	0.007889	59.68	HLA-DQA10103-DQB10202	DT toxin A
31	IQKGIQKPKSGTQGN	B0I1U1	B0I1U1_CORUL	IQKPKSGTQ	0.006716	65.61	HLA-DQA10103-DQB10202	DT toxin A
32	QKGIQKPKSGTQGNY	B0I1U1	B0I1U1_CORUL	IQKPKSGTQ	0.005315	73.45	HLA-DQA10103-DQB10202	DT toxin A
33	KGIQKPKSGTQGNYD	B0I1U1	B0I1U1_CORUL	PKSGTQGNY	0.005996	69.57	HLA-DQA10103-DQB10202	DT toxin A
34	GIQKPKSGTQGNYDD	B0I1U1	B0I1U1_CORUL	KSGTQGNYD	0.013424	38.05	HLA-DQA10103-DQB10202	DT toxin A
35	IQKPKSGTQGNYDDD	B0I1U1	B0I1U1_CORUL	KSGTQGNYD	0.027465	13.12	HLA-DQA10103-DQB10202	DT toxin A
36	QKPKSGTQGNYDDDW	B0I1U1	B0I1U1_CORUL	KSGTQGNYD	0.023326	17.75	HLA-DQA10103-DQB10202	DT toxin A
37	KPKSGTQGNYDDDWK	B0I1U1	B0I1U1_CORUL	TQGNYDDDW	0.015449	32.38	HLA-DQA10103-DQB10202	DT toxin A
38	PKSGTQGNYDDDWKG	B0I1U1	B0I1U1_CORUL	TQGNYDDDW	0.012791	40.02	HLA-DQA10103-DQB10202	DT toxin A
39	KSGTQGNYDDDWKGF	B0I1U1	B0I1U1_CORUL	TQGNYDDDW	0.01444	35.06	HLA-DQA10103-DQB10202	DT toxin A
40	SGTQGNYDDDWKGFY	B0I1U1	B0I1U1_CORUL	GNYDDDWKG	0.011046	46.05	HLA-DQA10103-DQB10202	DT toxin A
41	GTQGNYDDDWKGFYS	B0I1U1	B0I1U1_CORUL	GNYDDDWKG	0.011224	45.46	HLA-DQA10103-DQB10202	DT toxin A
42	TQGNYDDDWKGFYST	B0I1U1	B0I1U1_CORUL	GNYDDDWKG	0.008411	57.23	HLA-DQA10103-DQB10202	DT toxin A
43	QGNYDDDWKGFYSTD	B0I1U1	B0I1U1_CORUL	YDDDWKGFY	0.00649	66.85	HLA-DQA10103-DQB10202	DT toxin A
44	GNYDDDWKGFYSTDN	B0I1U1	B0I1U1_CORUL	WKGFYSTDN	0.007442	61.9	HLA-DQA10103-DQB10202	DT toxin A
45	NYDDDWKGFYSTDNK	B0I1U1	B0I1U1_CORUL	WKGFYSTDN	0.013435	38.02	HLA-DQA10103-DQB10202	DT toxin A
46	YDDDWKGFYSTDNKY	B0I1U1	B0I1U1_CORUL	WKGFYSTDN	0.016518	29.76	HLA-DQA10103-DQB10202	DT toxin A
47	DDDWKGFYSTDNKYD	B0I1U1	B0I1U1_CORUL	WKGFYSTDN	0.031637	9.93	HLA-DQA10103-DQB10202	DT toxin A
48	DDWKGFYSTDNKYDA	B0I1U1	B0I1U1_CORUL	FYSTDNKYD	0.034671	8.04	HLA-DQA10103-DQB10202	DT toxin A
49	DWKGFYSTDNKYDAA	B0I1U1	B0I1U1_CORUL	FYSTDNKYD	0.042877	4.81	HLA-DQA10103-DQB10202	DT toxin A
50	WKGFYSTDNKYDAAG	B0I1U1	B0I1U1_CORUL	YSTDNKYDA	0.048272	3.52	HLA-DQA10103-DQB10202	DT toxin A
51	KGFYSTDNKYDAAGY	B0I1U1	B0I1U1_CORUL	YSTDNKYDA	0.042467	4.93	HLA-DQA10103-DQB10202	DT toxin A
52	GFYSTDNKYDAAGYS	B0I1U1	B0I1U1_CORUL	YSTDNKYDA	0.015848	31.38	HLA-DQA10103-DQB10202	DT toxin A
53	FYSTDNKYDAAGYSV	B0I1U1	B0I1U1_CORUL	NKYDAAGYS	0.011748	43.62	HLA-DQA10103-DQB10202	DT toxin A
54	YSTDNKYDAAGYSVD	B0I1U1	B0I1U1_CORUL	NKYDAAGYS	0.022106	19.43	HLA-DQA10103-DQB10202	DT toxin A
55	STDNKYDAAGYSVDN	B0I1U1	B0I1U1_CORUL	NKYDAAGYS	0.030171	10.95	HLA-DQA10103-DQB10202	DT toxin A
56	TDNKYDAAGYSVDNE	B0I1U1	B0I1U1_CORUL	YDAAGYSVD	0.029875	11.17	HLA-DQA10103-DQB10202	DT toxin A
57	DNKYDAAGYSVDNEN	B0I1U1	B0I1U1_CORUL	AAGYSVDNE	0.03183	9.8	HLA-DQA10103-DQB10202	DT toxin A
58	NKYDAAGYSVDNENP	B0I1U1	B0I1U1_CORUL	AAGYSVDNE	0.037737	6.63	HLA-DQA10103-DQB10202	DT toxin A
59	KYDAAGYSVDNENPL	B0I1U1	B0I1U1_CORUL	YSVDNENPL	0.053546	2.68	HLA-DQA10103-DQB10202	DT toxin A
60	YDAAGYSVDNENPLS	B0I1U1	B0I1U1_CORUL	YSVDNENPL	0.083672	0.59	HLA-DQA10103-DQB10202	DT toxin A
61	DAAGYSVDNENPLSG	B0I1U1	B0I1U1_CORUL	YSVDNENPL	0.1076	0.21	HLA-DQA10103-DQB10202	DT toxin A
62	AAGYSVDNENPLSGK	B0I1U1	B0I1U1_CORUL	YSVDNENPL	0.140091	0.06	HLA-DQA10103-DQB10202	DT toxin A
63	AGYSVDNENPLSGKA	B0I1U1	B0I1U1_CORUL	YSVDNENPL	0.077324	0.78	HLA-DQA10103-DQB10202	DT toxin A
64	GYSVDNENPLSGKAG	B0I1U1	B0I1U1_CORUL	YSVDNENPL	0.022683	18.61	HLA-DQA10103-DQB10202	DT toxin A
65	YSVDNENPLSGKAGG	B0I1U1	B0I1U1_CORUL	VDNENPLSG	0.006177	68.57	HLA-DQA10103-DQB10202	DT toxin A
66	SVDNENPLSGKAGGV	B0I1U1	B0I1U1_CORUL	PLSGKAGGV	0.007875	59.74	HLA-DQA10103-DQB10202	DT toxin A
67	VDNENPLSGKAGGVV	B0I1U1	B0I1U1_CORUL	PLSGKAGGV	0.011694	43.82	HLA-DQA10103-DQB10202	DT toxin A
68	DNENPLSGKAGGVVK	B0I1U1	B0I1U1_CORUL	PLSGKAGGV	0.016354	30.14	HLA-DQA10103-DQB10202	DT toxin A
69	NENPLSGKAGGVVKV	B0I1U1	B0I1U1_CORUL	PLSGKAGGV	0.017042	28.59	HLA-DQA10103-DQB10202	DT toxin A
70	ENPLSGKAGGVVKVT	B0I1U1	B0I1U1_CORUL	PLSGKAGGV	0.010046	49.98	HLA-DQA10103-DQB10202	DT toxin A
71	NPLSGKAGGVVKVTY	B0I1U1	B0I1U1_CORUL	KAGGVVKVT	0.00712	63.52	HLA-DQA10103-DQB10202	DT toxin A
72	PLSGKAGGVVKVTYP	B0I1U1	B0I1U1_CORUL	KAGGVVKVT	0.012674	40.41	HLA-DQA10103-DQB10202	DT toxin A
73	LSGKAGGVVKVTYPG	B0I1U1	B0I1U1_CORUL	KAGGVVKVT	0.01587	31.33	HLA-DQA10103-DQB10202	DT toxin A
74	SGKAGGVVKVTYPGL	B0I1U1	B0I1U1_CORUL	KAGGVVKVT	0.011488	44.55	HLA-DQA10103-DQB10202	DT toxin A
75	GKAGGVVKVTYPGLT	B0I1U1	B0I1U1_CORUL	KAGGVVKVT	0.00775	60.35	HLA-DQA10103-DQB10202	DT toxin A
76	KAGGVVKVTYPGLTK	B0I1U1	B0I1U1_CORUL	VKVTYPGLT	0.0109	46.58	HLA-DQA10103-DQB10202	DT toxin A
77	AGGVVKVTYPGLTKI	B0I1U1	B0I1U1_CORUL	VKVTYPGLT	0.009223	53.54	HLA-DQA10103-DQB10202	DT toxin A
78	GGVVKVTYPGLTKIL	B0I1U1	B0I1U1_CORUL	VKVTYPGLT	0.006355	67.59	HLA-DQA10103-DQB10202	DT toxin A
79	GVVKVTYPGLTKILA	B0I1U1	B0I1U1_CORUL	VKVTYPGLT	0.003201	86.04	HLA-DQA10103-DQB10202	DT toxin A
80	VVKVTYPGLTKILAL	B0I1U1	B0I1U1_CORUL	PGLTKILAL	0.002517	90.21	HLA-DQA10103-DQB10202	DT toxin A
81	VKVTYPGLTKILALK	B0I1U1	B0I1U1_CORUL	PGLTKILAL	0.003303	85.42	HLA-DQA10103-DQB10202	DT toxin A
82	KVTYPGLTKILALKV	B0I1U1	B0I1U1_CORUL	PGLTKILAL	0.004032	80.98	HLA-DQA10103-DQB10202	DT toxin A
83	VTYPGLTKILALKVD	B0I1U1	B0I1U1_CORUL	LTKILALKV	0.008174	58.34	HLA-DQA10103-DQB10202	DT toxin A
84	TYPGLTKILALKVDN	B0I1U1	B0I1U1_CORUL	LTKILALKV	0.01318	38.77	HLA-DQA10103-DQB10202	DT toxin A
85	YPGLTKILALKVDNA	B0I1U1	B0I1U1_CORUL	LTKILALKV	0.019833	23	HLA-DQA10103-DQB10202	DT toxin A
86	PGLTKILALKVDNAE	B0I1U1	B0I1U1_CORUL	ILALKVDNA	0.026806	13.71	HLA-DQA10103-DQB10202	DT toxin A
87	GLTKILALKVDNAET	B0I1U1	B0I1U1_CORUL	ILALKVDNA	0.039833	5.83	HLA-DQA10103-DQB10202	DT toxin A
88	LTKILALKVDNAETI	B0I1U1	B0I1U1_CORUL	ILALKVDNA	0.04582	4.04	HLA-DQA10103-DQB10202	DT toxin A
89	TKILALKVDNAETIK	B0I1U1	B0I1U1_CORUL	ILALKVDNA	0.046911	3.81	HLA-DQA10103-DQB10202	DT toxin A
90	KILALKVDNAETIKK	B0I1U1	B0I1U1_CORUL	LKVDNAETI	0.043543	4.62	HLA-DQA10103-DQB10202	DT toxin A
91	ILALKVDNAETIKKE	B0I1U1	B0I1U1_CORUL	LKVDNAETI	0.052731	2.8	HLA-DQA10103-DQB10202	DT toxin A
92	LALKVDNAETIKKEL	B0I1U1	B0I1U1_CORUL	LKVDNAETI	0.033256	8.86	HLA-DQA10103-DQB10202	DT toxin A
93	ALKVDNAETIKKELG	B0I1U1	B0I1U1_CORUL	LKVDNAETI	0.018709	25.21	HLA-DQA10103-DQB10202	DT toxin A
94	LKVDNAETIKKELGL	B0I1U1	B0I1U1_CORUL	DNAETIKKE	0.008095	58.71	HLA-DQA10103-DQB10202	DT toxin A
95	KVDNAETIKKELGLS	B0I1U1	B0I1U1_CORUL	AETIKKELG	0.008736	55.7	HLA-DQA10103-DQB10202	DT toxin A
96	VDNAETIKKELGLSL	B0I1U1	B0I1U1_CORUL	AETIKKELG	0.006549	66.52	HLA-DQA10103-DQB10202	DT toxin A
97	DNAETIKKELGLSLT	B0I1U1	B0I1U1_CORUL	ETIKKELGL	0.005332	73.35	HLA-DQA10103-DQB10202	DT toxin A
98	NAETIKKELGLSLTE	B0I1U1	B0I1U1_CORUL	IKKELGLSL	0.004743	76.77	HLA-DQA10103-DQB10202	DT toxin A
99	AETIKKELGLSLTEP	B0I1U1	B0I1U1_CORUL	IKKELGLSL	0.008542	56.61	HLA-DQA10103-DQB10202	DT toxin A
100	ETIKKELGLSLTEPL	B0I1U1	B0I1U1_CORUL	LGLSLTEPL	0.006121	68.88	HLA-DQA10103-DQB10202	DT toxin A
101	TIKKELGLSLTEPLM	B0I1U1	B0I1U1_CORUL	LGLSLTEPL	0.008332	57.6	HLA-DQA10103-DQB10202	DT toxin A
102	IKKELGLSLTEPLME	B0I1U1	B0I1U1_CORUL	GLSLTEPLM	0.015408	32.49	HLA-DQA10103-DQB10202	DT toxin A
103	KKELGLSLTEPLMEQ	B0I1U1	B0I1U1_CORUL	GLSLTEPLM	0.02403	16.85	HLA-DQA10103-DQB10202	DT toxin A
104	KELGLSLTEPLMEQV	B0I1U1	B0I1U1_CORUL	GLSLTEPLM	0.018039	26.51	HLA-DQA10103-DQB10202	DT toxin A
105	ELGLSLTEPLMEQVG	B0I1U1	B0I1U1_CORUL	LSLTEPLME	0.009739	51.31	HLA-DQA10103-DQB10202	DT toxin A
106	LGLSLTEPLMEQVGT	B0I1U1	B0I1U1_CORUL	SLTEPLMEQ	0.005383	73.06	HLA-DQA10103-DQB10202	DT toxin A
107	GLSLTEPLMEQVGTE	B0I1U1	B0I1U1_CORUL	TEPLMEQVG	0.005126	74.53	HLA-DQA10103-DQB10202	DT toxin A
108	LSLTEPLMEQVGTEE	B0I1U1	B0I1U1_CORUL	TEPLMEQVG	0.005953	69.8	HLA-DQA10103-DQB10202	DT toxin A
109	SLTEPLMEQVGTEEF	B0I1U1	B0I1U1_CORUL	MEQVGTEEF	0.007505	61.58	HLA-DQA10103-DQB10202	DT toxin A
110	LTEPLMEQVGTEEFI	B0I1U1	B0I1U1_CORUL	MEQVGTEEF	0.008742	55.67	HLA-DQA10103-DQB10202	DT toxin A
111	TEPLMEQVGTEEFIK	B0I1U1	B0I1U1_CORUL	MEQVGTEEF	0.015584	32.02	HLA-DQA10103-DQB10202	DT toxin A
112	EPLMEQVGTEEFIKR	B0I1U1	B0I1U1_CORUL	MEQVGTEEF	0.025482	15.09	HLA-DQA10103-DQB10202	DT toxin A
113	PLMEQVGTEEFIKRF	B0I1U1	B0I1U1_CORUL	QVGTEEFIK	0.014231	35.65	HLA-DQA10103-DQB10202	DT toxin A
114	LMEQVGTEEFIKRFG	B0I1U1	B0I1U1_CORUL	QVGTEEFIK	0.012126	42.29	HLA-DQA10103-DQB10202	DT toxin A
115	MEQVGTEEFIKRFGD	B0I1U1	B0I1U1_CORUL	VGTEEFIKR	0.012686	40.37	HLA-DQA10103-DQB10202	DT toxin A
116	EQVGTEEFIKRFGDG	B0I1U1	B0I1U1_CORUL	VGTEEFIKR	0.008701	55.86	HLA-DQA10103-DQB10202	DT toxin A
117	QVGTEEFIKRFGDGA	B0I1U1	B0I1U1_CORUL	EEFIKRFGD	0.004616	77.51	HLA-DQA10103-DQB10202	DT toxin A
118	VGTEEFIKRFGDGAS	B0I1U1	B0I1U1_CORUL	IKRFGDGAS	0.011407	44.84	HLA-DQA10103-DQB10202	DT toxin A
119	GTEEFIKRFGDGASR	B0I1U1	B0I1U1_CORUL	IKRFGDGAS	0.035389	7.68	HLA-DQA10103-DQB10202	DT toxin A
120	TEEFIKRFGDGASRV	B0I1U1	B0I1U1_CORUL	IKRFGDGAS	0.047902	3.6	HLA-DQA10103-DQB10202	DT toxin A
121	EEFIKRFGDGASRVV	B0I1U1	B0I1U1_CORUL	IKRFGDGAS	0.052563	2.83	HLA-DQA10103-DQB10202	DT toxin A
122	EFIKRFGDGASRVVL	B0I1U1	B0I1U1_CORUL	IKRFGDGAS	0.024372	16.43	HLA-DQA10103-DQB10202	DT toxin A
123	FIKRFGDGASRVVLS	B0I1U1	B0I1U1_CORUL	RFGDGASRV	0.015119	33.27	HLA-DQA10103-DQB10202	DT toxin A
124	IKRFGDGASRVVLSL	B0I1U1	B0I1U1_CORUL	RFGDGASRV	0.011581	44.23	HLA-DQA10103-DQB10202	DT toxin A
125	KRFGDGASRVVLSLP	B0I1U1	B0I1U1_CORUL	DGASRVVLS	0.01123	45.44	HLA-DQA10103-DQB10202	DT toxin A
126	RFGDGASRVVLSLPF	B0I1U1	B0I1U1_CORUL	DGASRVVLS	0.01038	48.62	HLA-DQA10103-DQB10202	DT toxin A
127	FGDGASRVVLSLPFA	B0I1U1	B0I1U1_CORUL	SRVVLSLPF	0.006838	64.94	HLA-DQA10103-DQB10202	DT toxin A
128	GDGASRVVLSLPFAE	B0I1U1	B0I1U1_CORUL	SRVVLSLPF	0.010705	47.33	HLA-DQA10103-DQB10202	DT toxin A
129	DGASRVVLSLPFAEG	B0I1U1	B0I1U1_CORUL	SRVVLSLPF	0.018724	25.18	HLA-DQA10103-DQB10202	DT toxin A
130	GASRVVLSLPFAEGS	B0I1U1	B0I1U1_CORUL	RVVLSLPFA	0.017296	28.04	HLA-DQA10103-DQB10202	DT toxin A
131	ASRVVLSLPFAEGSS	B0I1U1	B0I1U1_CORUL	VLSLPFAEG	0.014722	34.32	HLA-DQA10103-DQB10202	DT toxin A
132	SRVVLSLPFAEGSSS	B0I1U1	B0I1U1_CORUL	VLSLPFAEG	0.011443	44.71	HLA-DQA10103-DQB10202	DT toxin A
133	RVVLSLPFAEGSSSV	B0I1U1	B0I1U1_CORUL	VLSLPFAEG	0.008489	56.86	HLA-DQA10103-DQB10202	DT toxin A
134	VVLSLPFAEGSSSVE	B0I1U1	B0I1U1_CORUL	VLSLPFAEG	0.0057	71.24	HLA-DQA10103-DQB10202	DT toxin A
135	VLSLPFAEGSSSVEY	B0I1U1	B0I1U1_CORUL	PFAEGSSSV	0.003873	81.95	HLA-DQA10103-DQB10202	DT toxin A
136	LSLPFAEGSSSVEYI	B0I1U1	B0I1U1_CORUL	EGSSSVEYI	0.006225	68.31	HLA-DQA10103-DQB10202	DT toxin A
137	SLPFAEGSSSVEYIN	B0I1U1	B0I1U1_CORUL	EGSSSVEYI	0.016387	30.06	HLA-DQA10103-DQB10202	DT toxin A
138	LPFAEGSSSVEYINN	B0I1U1	B0I1U1_CORUL	EGSSSVEYI	0.027877	12.77	HLA-DQA10103-DQB10202	DT toxin A
139	PFAEGSSSVEYINNW	B0I1U1	B0I1U1_CORUL	EGSSSVEYI	0.024748	15.96	HLA-DQA10103-DQB10202	DT toxin A
140	FAEGSSSVEYINNWE	B0I1U1	B0I1U1_CORUL	SSSVEYINN	0.012603	40.65	HLA-DQA10103-DQB10202	DT toxin A
141	AEGSSSVEYINNWEQ	B0I1U1	B0I1U1_CORUL	SSSVEYINN	0.016426	29.97	HLA-DQA10103-DQB10202	DT toxin A
142	EGSSSVEYINNWEQA	B0I1U1	B0I1U1_CORUL	VEYINNWEQ	0.02457	16.18	HLA-DQA10103-DQB10202	DT toxin A
143	GSSSVEYINNWEQAK	B0I1U1	B0I1U1_CORUL	VEYINNWEQ	0.040718	5.49	HLA-DQA10103-DQB10202	DT toxin A
144	SSSVEYINNWEQAKA	B0I1U1	B0I1U1_CORUL	VEYINNWEQ	0.048944	3.4	HLA-DQA10103-DQB10202	DT toxin A
145	SSVEYINNWEQAKAL	B0I1U1	B0I1U1_CORUL	VEYINNWEQ	0.029103	11.77	HLA-DQA10103-DQB10202	DT toxin A
146	SVEYINNWEQAKALS	B0I1U1	B0I1U1_CORUL	INNWEQAKA	0.027083	13.46	HLA-DQA10103-DQB10202	DT toxin A
147	VEYINNWEQAKALSV	B0I1U1	B0I1U1_CORUL	INNWEQAKA	0.028033	12.64	HLA-DQA10103-DQB10202	DT toxin A
148	EYINNWEQAKALSVE	B0I1U1	B0I1U1_CORUL	WEQAKALSV	0.041815	5.14	HLA-DQA10103-DQB10202	DT toxin A
149	YINNWEQAKALSVEL	B0I1U1	B0I1U1_CORUL	WEQAKALSV	0.03461	8.08	HLA-DQA10103-DQB10202	DT toxin A
150	INNWEQAKALSVELE	B0I1U1	B0I1U1_CORUL	WEQAKALSV	0.051201	3.03	HLA-DQA10103-DQB10202	DT toxin A
151	NNWEQAKALSVELEI	B0I1U1	B0I1U1_CORUL	WEQAKALSV	0.030902	10.44	HLA-DQA10103-DQB10202	DT toxin A
152	NWEQAKALSVELEIN	B0I1U1	B0I1U1_CORUL	AKALSVELE	0.023768	17.18	HLA-DQA10103-DQB10202	DT toxin A
153	WEQAKALSVELEINF	B0I1U1	B0I1U1_CORUL	AKALSVELE	0.015751	31.62	HLA-DQA10103-DQB10202	DT toxin A
154	EQAKALSVELEINFE	B0I1U1	B0I1U1_CORUL	ALSVELEIN	0.015684	31.78	HLA-DQA10103-DQB10202	DT toxin A
155	QAKALSVELEINFET	B0I1U1	B0I1U1_CORUL	ALSVELEIN	0.013215	38.67	HLA-DQA10103-DQB10202	DT toxin A
156	AKALSVELEINFETR	B0I1U1	B0I1U1_CORUL	LSVELEINF	0.011303	45.19	HLA-DQA10103-DQB10202	DT toxin A
157	KALSVELEINFETRG	B0I1U1	B0I1U1_CORUL	SVELEINFE	0.00944	52.6	HLA-DQA10103-DQB10202	DT toxin A
158	ALSVELEINFETRGK	B0I1U1	B0I1U1_CORUL	LEINFETRG	0.010768	47.07	HLA-DQA10103-DQB10202	DT toxin A
159	LSVELEINFETRGKR	B0I1U1	B0I1U1_CORUL	LEINFETRG	0.016541	29.71	HLA-DQA10103-DQB10202	DT toxin A
160	SVELEINFETRGKRG	B0I1U1	B0I1U1_CORUL	INFETRGKR	0.034256	8.27	HLA-DQA10103-DQB10202	DT toxin A
161	VELEINFETRGKRGQ	B0I1U1	B0I1U1_CORUL	INFETRGKR	0.045072	4.22	HLA-DQA10103-DQB10202	DT toxin A
162	ELEINFETRGKRGQD	B0I1U1	B0I1U1_CORUL	INFETRGKR	0.050489	3.15	HLA-DQA10103-DQB10202	DT toxin A
163	LEINFETRGKRGQDA	B0I1U1	B0I1U1_CORUL	INFETRGKR	0.02668	13.83	HLA-DQA10103-DQB10202	DT toxin A
164	EINFETRGKRGQDAM	B0I1U1	B0I1U1_CORUL	INFETRGKR	0.007704	60.58	HLA-DQA10103-DQB10202	DT toxin A
165	INFETRGKRGQDAMY	B0I1U1	B0I1U1_CORUL	TRGKRGQDA	0.002096	92.51	HLA-DQA10103-DQB10202	DT toxin A
166	NFETRGKRGQDAMYE	B0I1U1	B0I1U1_CORUL	KRGQDAMYE	0.007159	63.32	HLA-DQA10103-DQB10202	DT toxin A
167	FETRGKRGQDAMYEY	B0I1U1	B0I1U1_CORUL	KRGQDAMYE	0.010242	49.17	HLA-DQA10103-DQB10202	DT toxin A
168	ETRGKRGQDAMYEYM	B0I1U1	B0I1U1_CORUL	KRGQDAMYE	0.011329	45.11	HLA-DQA10103-DQB10202	DT toxin A
169	TRGKRGQDAMYEYMA	B0I1U1	B0I1U1_CORUL	KRGQDAMYE	0.014433	35.08	HLA-DQA10103-DQB10202	DT toxin A
170	RGKRGQDAMYEYMAQ	B0I1U1	B0I1U1_CORUL	QDAMYEYMA	0.017757	27.09	HLA-DQA10103-DQB10202	DT toxin A
171	GKRGQDAMYEYMAQS	B0I1U1	B0I1U1_CORUL	QDAMYEYMA	0.018421	25.75	HLA-DQA10103-DQB10202	DT toxin A
172	KRGQDAMYEYMAQSC	B0I1U1	B0I1U1_CORUL	QDAMYEYMA	0.010413	48.49	HLA-DQA10103-DQB10202	DT toxin A
173	RGQDAMYEYMAQSCA	B0I1U1	B0I1U1_CORUL	AMYEYMAQS	0.005142	74.44	HLA-DQA10103-DQB10202	DT toxin A
174	GQDAMYEYMAQSCAG	B0I1U1	B0I1U1_CORUL	MYEYMAQSC	0.008442	57.08	HLA-DQA10103-DQB10202	DT toxin A
175	QDAMYEYMAQSCAGS	B0I1U1	B0I1U1_CORUL	MYEYMAQSC	0.011858	43.22	HLA-DQA10103-DQB10202	DT toxin A
176	DAMYEYMAQSCAGSR	B0I1U1	B0I1U1_CORUL	YEYMAQSCA	0.008525	56.69	HLA-DQA10103-DQB10202	DT toxin A
177	AMYEYMAQSCAGSRV	B0I1U1	B0I1U1_CORUL	YMAQSCAGS	0.00807	58.83	HLA-DQA10103-DQB10202	DT toxin A
178	MYEYMAQSCAGSRVR	B0I1U1	B0I1U1_CORUL	YMAQSCAGS	0.009148	53.86	HLA-DQA10103-DQB10202	DT toxin A
179	YEYMAQSCAGSRVRR	B0I1U1	B0I1U1_CORUL	MAQSCAGSR	0.007772	60.24	HLA-DQA10103-DQB10202	DT toxin A
1	GADDVVDSSKSFVME	C5IC92	C5IC92_CORUL	VDSSKSFVM	0.023538	17.48	HLA-DQA10103-DQB10202	DT toxin A
2	ADDVVDSSKSFVMEN	C5IC92	C5IC92_CORUL	VDSSKSFVM	0.032005	9.67	HLA-DQA10103-DQB10202	DT toxin A
3	DDVVDSSKSFVMENF	C5IC92	C5IC92_CORUL	VDSSKSFVM	0.030127	10.98	HLA-DQA10103-DQB10202	DT toxin A
4	DVVDSSKSFVMENFS	C5IC92	C5IC92_CORUL	SKSFVMENF	0.017192	28.27	HLA-DQA10103-DQB10202	DT toxin A
5	VVDSSKSFVMENFSS	C5IC92	C5IC92_CORUL	SKSFVMENF	0.014889	33.89	HLA-DQA10103-DQB10202	DT toxin A
6	VDSSKSFVMENFSSY	C5IC92	C5IC92_CORUL	SKSFVMENF	0.014635	34.55	HLA-DQA10103-DQB10202	DT toxin A
7	DSSKSFVMENFSSYH	C5IC92	C5IC92_CORUL	SKSFVMENF	0.012096	42.39	HLA-DQA10103-DQB10202	DT toxin A
8	SSKSFVMENFSSYHG	C5IC92	C5IC92_CORUL	MENFSSYHG	0.007947	59.4	HLA-DQA10103-DQB10202	DT toxin A
9	SKSFVMENFSSYHGT	C5IC92	C5IC92_CORUL	MENFSSYHG	0.01263	40.56	HLA-DQA10103-DQB10202	DT toxin A
10	KSFVMENFSSYHGTK	C5IC92	C5IC92_CORUL	MENFSSYHG	0.022526	18.83	HLA-DQA10103-DQB10202	DT toxin A
11	SFVMENFSSYHGTKP	C5IC92	C5IC92_CORUL	MENFSSYHG	0.031591	9.96	HLA-DQA10103-DQB10202	DT toxin A
12	FVMENFSSYHGTKPG	C5IC92	C5IC92_CORUL	MENFSSYHG	0.021466	20.36	HLA-DQA10103-DQB10202	DT toxin A
13	VMENFSSYHGTKPGY	C5IC92	C5IC92_CORUL	MENFSSYHG	0.009044	54.31	HLA-DQA10103-DQB10202	DT toxin A
14	MENFSSYHGTKPGYV	C5IC92	C5IC92_CORUL	YHGTKPGYV	0.015229	32.98	HLA-DQA10103-DQB10202	DT toxin A
15	ENFSSYHGTKPGYVD	C5IC92	C5IC92_CORUL	YHGTKPGYV	0.044277	4.42	HLA-DQA10103-DQB10202	DT toxin A
16	NFSSYHGTKPGYVDS	C5IC92	C5IC92_CORUL	YHGTKPGYV	0.060965	1.78	HLA-DQA10103-DQB10202	DT toxin A
17	FSSYHGTKPGYVDSI	C5IC92	C5IC92_CORUL	YHGTKPGYV	0.056369	2.31	HLA-DQA10103-DQB10202	DT toxin A
18	SSYHGTKPGYVDSIQ	C5IC92	C5IC92_CORUL	YHGTKPGYV	0.037601	6.68	HLA-DQA10103-DQB10202	DT toxin A
19	SYHGTKPGYVDSIQK	C5IC92	C5IC92_CORUL	YHGTKPGYV	0.014792	34.14	HLA-DQA10103-DQB10202	DT toxin A
20	YHGTKPGYVDSIQKG	C5IC92	C5IC92_CORUL	TKPGYVDSI	0.012514	40.96	HLA-DQA10103-DQB10202	DT toxin A
21	HGTKPGYVDSIQKGI	C5IC92	C5IC92_CORUL	TKPGYVDSI	0.010227	49.23	HLA-DQA10103-DQB10202	DT toxin A
22	GTKPGYVDSIQKGIQ	C5IC92	C5IC92_CORUL	GYVDSIQKG	0.012093	42.4	HLA-DQA10103-DQB10202	DT toxin A
23	TKPGYVDSIQKGIQK	C5IC92	C5IC92_CORUL	GYVDSIQKG	0.01725	28.14	HLA-DQA10103-DQB10202	DT toxin A
24	KPGYVDSIQKGIQKP	C5IC92	C5IC92_CORUL	YVDSIQKGI	0.025682	14.86	HLA-DQA10103-DQB10202	DT toxin A
25	PGYVDSIQKGIQKPK	C5IC92	C5IC92_CORUL	VDSIQKGIQ	0.021896	19.73	HLA-DQA10103-DQB10202	DT toxin A
26	GYVDSIQKGIQKPKS	C5IC92	C5IC92_CORUL	VDSIQKGIQ	0.012883	39.72	HLA-DQA10103-DQB10202	DT toxin A
27	YVDSIQKGIQKPKSG	C5IC92	C5IC92_CORUL	QKGIQKPKS	0.011863	43.2	HLA-DQA10103-DQB10202	DT toxin A
28	VDSIQKGIQKPKSGA	C5IC92	C5IC92_CORUL	QKGIQKPKS	0.013173	38.79	HLA-DQA10103-DQB10202	DT toxin A
29	DSIQKGIQKPKSGAQ	C5IC92	C5IC92_CORUL	QKGIQKPKS	0.012749	40.16	HLA-DQA10103-DQB10202	DT toxin A
30	SIQKGIQKPKSGAQG	C5IC92	C5IC92_CORUL	QKGIQKPKS	0.008328	57.62	HLA-DQA10103-DQB10202	DT toxin A
31	IQKGIQKPKSGAQGN	C5IC92	C5IC92_CORUL	IQKPKSGAQ	0.007337	62.43	HLA-DQA10103-DQB10202	DT toxin A
32	QKGIQKPKSGAQGNY	C5IC92	C5IC92_CORUL	IQKPKSGAQ	0.005874	70.25	HLA-DQA10103-DQB10202	DT toxin A
33	KGIQKPKSGAQGNYD	C5IC92	C5IC92_CORUL	QKPKSGAQG	0.008777	55.51	HLA-DQA10103-DQB10202	DT toxin A
34	GIQKPKSGAQGNYDD	C5IC92	C5IC92_CORUL	KSGAQGNYD	0.021262	20.66	HLA-DQA10103-DQB10202	DT toxin A
35	IQKPKSGAQGNYDDD	C5IC92	C5IC92_CORUL	KSGAQGNYD	0.038599	6.3	HLA-DQA10103-DQB10202	DT toxin A
36	QKPKSGAQGNYDDDW	C5IC92	C5IC92_CORUL	KSGAQGNYD	0.033272	8.85	HLA-DQA10103-DQB10202	DT toxin A
37	KPKSGAQGNYDDDWK	C5IC92	C5IC92_CORUL	KSGAQGNYD	0.017099	28.47	HLA-DQA10103-DQB10202	DT toxin A
38	PKSGAQGNYDDDWKG	C5IC92	C5IC92_CORUL	AQGNYDDDW	0.013859	36.73	HLA-DQA10103-DQB10202	DT toxin A
39	KSGAQGNYDDDWKGF	C5IC92	C5IC92_CORUL	AQGNYDDDW	0.015196	33.06	HLA-DQA10103-DQB10202	DT toxin A
40	SGAQGNYDDDWKGFY	C5IC92	C5IC92_CORUL	GNYDDDWKG	0.011033	46.1	HLA-DQA10103-DQB10202	DT toxin A
41	GAQGNYDDDWKGFYS	C5IC92	C5IC92_CORUL	GNYDDDWKG	0.01105	46.04	HLA-DQA10103-DQB10202	DT toxin A
42	AQGNYDDDWKGFYST	C5IC92	C5IC92_CORUL	GNYDDDWKG	0.00826	57.93	HLA-DQA10103-DQB10202	DT toxin A
43	QGNYDDDWKGFYSTD	C5IC92	C5IC92_CORUL	YDDDWKGFY	0.00649	66.85	HLA-DQA10103-DQB10202	DT toxin A
44	GNYDDDWKGFYSTDN	C5IC92	C5IC92_CORUL	WKGFYSTDN	0.007442	61.9	HLA-DQA10103-DQB10202	DT toxin A
45	NYDDDWKGFYSTDNK	C5IC92	C5IC92_CORUL	WKGFYSTDN	0.013435	38.02	HLA-DQA10103-DQB10202	DT toxin A
46	YDDDWKGFYSTDNKY	C5IC92	C5IC92_CORUL	WKGFYSTDN	0.016518	29.76	HLA-DQA10103-DQB10202	DT toxin A
47	DDDWKGFYSTDNKYD	C5IC92	C5IC92_CORUL	WKGFYSTDN	0.031637	9.93	HLA-DQA10103-DQB10202	DT toxin A
48	DDWKGFYSTDNKYDA	C5IC92	C5IC92_CORUL	FYSTDNKYD	0.034671	8.04	HLA-DQA10103-DQB10202	DT toxin A
49	DWKGFYSTDNKYDAA	C5IC92	C5IC92_CORUL	FYSTDNKYD	0.042877	4.81	HLA-DQA10103-DQB10202	DT toxin A
50	WKGFYSTDNKYDAAG	C5IC92	C5IC92_CORUL	YSTDNKYDA	0.048272	3.52	HLA-DQA10103-DQB10202	DT toxin A
51	KGFYSTDNKYDAAGY	C5IC92	C5IC92_CORUL	YSTDNKYDA	0.042467	4.93	HLA-DQA10103-DQB10202	DT toxin A
52	GFYSTDNKYDAAGYS	C5IC92	C5IC92_CORUL	YSTDNKYDA	0.015848	31.38	HLA-DQA10103-DQB10202	DT toxin A
53	FYSTDNKYDAAGYSV	C5IC92	C5IC92_CORUL	NKYDAAGYS	0.011748	43.62	HLA-DQA10103-DQB10202	DT toxin A
54	YSTDNKYDAAGYSVD	C5IC92	C5IC92_CORUL	NKYDAAGYS	0.022106	19.43	HLA-DQA10103-DQB10202	DT toxin A
55	STDNKYDAAGYSVDN	C5IC92	C5IC92_CORUL	NKYDAAGYS	0.030171	10.95	HLA-DQA10103-DQB10202	DT toxin A
56	TDNKYDAAGYSVDNE	C5IC92	C5IC92_CORUL	YDAAGYSVD	0.029875	11.17	HLA-DQA10103-DQB10202	DT toxin A
57	DNKYDAAGYSVDNEN	C5IC92	C5IC92_CORUL	AAGYSVDNE	0.03183	9.8	HLA-DQA10103-DQB10202	DT toxin A
58	NKYDAAGYSVDNENP	C5IC92	C5IC92_CORUL	AAGYSVDNE	0.037737	6.63	HLA-DQA10103-DQB10202	DT toxin A
59	KYDAAGYSVDNENPL	C5IC92	C5IC92_CORUL	YSVDNENPL	0.053546	2.68	HLA-DQA10103-DQB10202	DT toxin A
60	YDAAGYSVDNENPLS	C5IC92	C5IC92_CORUL	YSVDNENPL	0.083672	0.59	HLA-DQA10103-DQB10202	DT toxin A
61	DAAGYSVDNENPLSG	C5IC92	C5IC92_CORUL	YSVDNENPL	0.1076	0.21	HLA-DQA10103-DQB10202	DT toxin A
62	AAGYSVDNENPLSGK	C5IC92	C5IC92_CORUL	YSVDNENPL	0.140091	0.06	HLA-DQA10103-DQB10202	DT toxin A
63	AGYSVDNENPLSGKA	C5IC92	C5IC92_CORUL	YSVDNENPL	0.077324	0.78	HLA-DQA10103-DQB10202	DT toxin A
64	GYSVDNENPLSGKAG	C5IC92	C5IC92_CORUL	YSVDNENPL	0.022683	18.61	HLA-DQA10103-DQB10202	DT toxin A
65	YSVDNENPLSGKAGG	C5IC92	C5IC92_CORUL	VDNENPLSG	0.006177	68.57	HLA-DQA10103-DQB10202	DT toxin A
66	SVDNENPLSGKAGGV	C5IC92	C5IC92_CORUL	PLSGKAGGV	0.007875	59.74	HLA-DQA10103-DQB10202	DT toxin A
67	VDNENPLSGKAGGVV	C5IC92	C5IC92_CORUL	PLSGKAGGV	0.011694	43.82	HLA-DQA10103-DQB10202	DT toxin A
68	DNENPLSGKAGGVVK	C5IC92	C5IC92_CORUL	PLSGKAGGV	0.016354	30.14	HLA-DQA10103-DQB10202	DT toxin A
69	NENPLSGKAGGVVKV	C5IC92	C5IC92_CORUL	PLSGKAGGV	0.017042	28.59	HLA-DQA10103-DQB10202	DT toxin A
70	ENPLSGKAGGVVKVT	C5IC92	C5IC92_CORUL	PLSGKAGGV	0.010046	49.98	HLA-DQA10103-DQB10202	DT toxin A
71	NPLSGKAGGVVKVTY	C5IC92	C5IC92_CORUL	KAGGVVKVT	0.00712	63.52	HLA-DQA10103-DQB10202	DT toxin A
72	PLSGKAGGVVKVTYP	C5IC92	C5IC92_CORUL	KAGGVVKVT	0.012674	40.41	HLA-DQA10103-DQB10202	DT toxin A
73	LSGKAGGVVKVTYPG	C5IC92	C5IC92_CORUL	KAGGVVKVT	0.01587	31.33	HLA-DQA10103-DQB10202	DT toxin A
74	SGKAGGVVKVTYPGL	C5IC92	C5IC92_CORUL	KAGGVVKVT	0.011488	44.55	HLA-DQA10103-DQB10202	DT toxin A
75	GKAGGVVKVTYPGLT	C5IC92	C5IC92_CORUL	KAGGVVKVT	0.00775	60.35	HLA-DQA10103-DQB10202	DT toxin A
76	KAGGVVKVTYPGLTK	C5IC92	C5IC92_CORUL	VKVTYPGLT	0.0109	46.58	HLA-DQA10103-DQB10202	DT toxin A
77	AGGVVKVTYPGLTKI	C5IC92	C5IC92_CORUL	VKVTYPGLT	0.009223	53.54	HLA-DQA10103-DQB10202	DT toxin A
78	GGVVKVTYPGLTKIL	C5IC92	C5IC92_CORUL	VKVTYPGLT	0.006355	67.59	HLA-DQA10103-DQB10202	DT toxin A
79	GVVKVTYPGLTKILA	C5IC92	C5IC92_CORUL	VKVTYPGLT	0.003201	86.04	HLA-DQA10103-DQB10202	DT toxin A
80	VVKVTYPGLTKILAL	C5IC92	C5IC92_CORUL	PGLTKILAL	0.002517	90.21	HLA-DQA10103-DQB10202	DT toxin A
81	VKVTYPGLTKILALK	C5IC92	C5IC92_CORUL	PGLTKILAL	0.003303	85.42	HLA-DQA10103-DQB10202	DT toxin A
82	KVTYPGLTKILALKV	C5IC92	C5IC92_CORUL	PGLTKILAL	0.004032	80.98	HLA-DQA10103-DQB10202	DT toxin A
83	VTYPGLTKILALKVD	C5IC92	C5IC92_CORUL	LTKILALKV	0.008174	58.34	HLA-DQA10103-DQB10202	DT toxin A
84	TYPGLTKILALKVDN	C5IC92	C5IC92_CORUL	LTKILALKV	0.01318	38.77	HLA-DQA10103-DQB10202	DT toxin A
85	YPGLTKILALKVDNA	C5IC92	C5IC92_CORUL	LTKILALKV	0.019833	23	HLA-DQA10103-DQB10202	DT toxin A
86	PGLTKILALKVDNAE	C5IC92	C5IC92_CORUL	ILALKVDNA	0.026806	13.71	HLA-DQA10103-DQB10202	DT toxin A
87	GLTKILALKVDNAET	C5IC92	C5IC92_CORUL	ILALKVDNA	0.039833	5.83	HLA-DQA10103-DQB10202	DT toxin A
88	LTKILALKVDNAETI	C5IC92	C5IC92_CORUL	ILALKVDNA	0.04582	4.04	HLA-DQA10103-DQB10202	DT toxin A
89	TKILALKVDNAETIK	C5IC92	C5IC92_CORUL	ILALKVDNA	0.046911	3.81	HLA-DQA10103-DQB10202	DT toxin A
90	KILALKVDNAETIKK	C5IC92	C5IC92_CORUL	LKVDNAETI	0.043543	4.62	HLA-DQA10103-DQB10202	DT toxin A
91	ILALKVDNAETIKKE	C5IC92	C5IC92_CORUL	LKVDNAETI	0.052731	2.8	HLA-DQA10103-DQB10202	DT toxin A
92	LALKVDNAETIKKEL	C5IC92	C5IC92_CORUL	LKVDNAETI	0.033256	8.86	HLA-DQA10103-DQB10202	DT toxin A
93	ALKVDNAETIKKELG	C5IC92	C5IC92_CORUL	LKVDNAETI	0.018709	25.21	HLA-DQA10103-DQB10202	DT toxin A
94	LKVDNAETIKKELGL	C5IC92	C5IC92_CORUL	DNAETIKKE	0.008095	58.71	HLA-DQA10103-DQB10202	DT toxin A
95	KVDNAETIKKELGLS	C5IC92	C5IC92_CORUL	AETIKKELG	0.008736	55.7	HLA-DQA10103-DQB10202	DT toxin A
96	VDNAETIKKELGLSL	C5IC92	C5IC92_CORUL	AETIKKELG	0.006549	66.52	HLA-DQA10103-DQB10202	DT toxin A
97	DNAETIKKELGLSLT	C5IC92	C5IC92_CORUL	ETIKKELGL	0.005332	73.35	HLA-DQA10103-DQB10202	DT toxin A
98	NAETIKKELGLSLTE	C5IC92	C5IC92_CORUL	IKKELGLSL	0.004743	76.77	HLA-DQA10103-DQB10202	DT toxin A
99	AETIKKELGLSLTEP	C5IC92	C5IC92_CORUL	IKKELGLSL	0.008542	56.61	HLA-DQA10103-DQB10202	DT toxin A
100	ETIKKELGLSLTEPL	C5IC92	C5IC92_CORUL	LGLSLTEPL	0.006121	68.88	HLA-DQA10103-DQB10202	DT toxin A
101	TIKKELGLSLTEPLM	C5IC92	C5IC92_CORUL	LGLSLTEPL	0.008332	57.6	HLA-DQA10103-DQB10202	DT toxin A
102	IKKELGLSLTEPLME	C5IC92	C5IC92_CORUL	GLSLTEPLM	0.015408	32.49	HLA-DQA10103-DQB10202	DT toxin A
103	KKELGLSLTEPLMEQ	C5IC92	C5IC92_CORUL	GLSLTEPLM	0.02403	16.85	HLA-DQA10103-DQB10202	DT toxin A
104	KELGLSLTEPLMEQV	C5IC92	C5IC92_CORUL	GLSLTEPLM	0.018039	26.51	HLA-DQA10103-DQB10202	DT toxin A
105	ELGLSLTEPLMEQVG	C5IC92	C5IC92_CORUL	LSLTEPLME	0.009739	51.31	HLA-DQA10103-DQB10202	DT toxin A
106	LGLSLTEPLMEQVGT	C5IC92	C5IC92_CORUL	SLTEPLMEQ	0.005383	73.06	HLA-DQA10103-DQB10202	DT toxin A
107	GLSLTEPLMEQVGTE	C5IC92	C5IC92_CORUL	TEPLMEQVG	0.005126	74.53	HLA-DQA10103-DQB10202	DT toxin A
108	LSLTEPLMEQVGTEE	C5IC92	C5IC92_CORUL	TEPLMEQVG	0.005953	69.8	HLA-DQA10103-DQB10202	DT toxin A
109	SLTEPLMEQVGTEEF	C5IC92	C5IC92_CORUL	MEQVGTEEF	0.007505	61.58	HLA-DQA10103-DQB10202	DT toxin A
110	LTEPLMEQVGTEEFI	C5IC92	C5IC92_CORUL	MEQVGTEEF	0.008742	55.67	HLA-DQA10103-DQB10202	DT toxin A
111	TEPLMEQVGTEEFIK	C5IC92	C5IC92_CORUL	MEQVGTEEF	0.015584	32.02	HLA-DQA10103-DQB10202	DT toxin A
112	EPLMEQVGTEEFIKR	C5IC92	C5IC92_CORUL	MEQVGTEEF	0.025482	15.09	HLA-DQA10103-DQB10202	DT toxin A
113	PLMEQVGTEEFIKRF	C5IC92	C5IC92_CORUL	QVGTEEFIK	0.014231	35.65	HLA-DQA10103-DQB10202	DT toxin A
114	LMEQVGTEEFIKRFG	C5IC92	C5IC92_CORUL	QVGTEEFIK	0.012126	42.29	HLA-DQA10103-DQB10202	DT toxin A
115	MEQVGTEEFIKRFGD	C5IC92	C5IC92_CORUL	VGTEEFIKR	0.012686	40.37	HLA-DQA10103-DQB10202	DT toxin A
116	EQVGTEEFIKRFGDG	C5IC92	C5IC92_CORUL	VGTEEFIKR	0.008701	55.86	HLA-DQA10103-DQB10202	DT toxin A
117	QVGTEEFIKRFGDGA	C5IC92	C5IC92_CORUL	EEFIKRFGD	0.004616	77.51	HLA-DQA10103-DQB10202	DT toxin A
118	VGTEEFIKRFGDGAS	C5IC92	C5IC92_CORUL	IKRFGDGAS	0.011407	44.84	HLA-DQA10103-DQB10202	DT toxin A
119	GTEEFIKRFGDGASR	C5IC92	C5IC92_CORUL	IKRFGDGAS	0.035389	7.68	HLA-DQA10103-DQB10202	DT toxin A
120	TEEFIKRFGDGASRV	C5IC92	C5IC92_CORUL	IKRFGDGAS	0.047902	3.6	HLA-DQA10103-DQB10202	DT toxin A
121	EEFIKRFGDGASRVV	C5IC92	C5IC92_CORUL	IKRFGDGAS	0.052563	2.83	HLA-DQA10103-DQB10202	DT toxin A
122	EFIKRFGDGASRVVL	C5IC92	C5IC92_CORUL	IKRFGDGAS	0.024372	16.43	HLA-DQA10103-DQB10202	DT toxin A
123	FIKRFGDGASRVVLS	C5IC92	C5IC92_CORUL	RFGDGASRV	0.015119	33.27	HLA-DQA10103-DQB10202	DT toxin A
124	IKRFGDGASRVVLSL	C5IC92	C5IC92_CORUL	RFGDGASRV	0.011581	44.23	HLA-DQA10103-DQB10202	DT toxin A
125	KRFGDGASRVVLSLP	C5IC92	C5IC92_CORUL	DGASRVVLS	0.01123	45.44	HLA-DQA10103-DQB10202	DT toxin A
126	RFGDGASRVVLSLPF	C5IC92	C5IC92_CORUL	DGASRVVLS	0.01038	48.62	HLA-DQA10103-DQB10202	DT toxin A
127	FGDGASRVVLSLPFA	C5IC92	C5IC92_CORUL	SRVVLSLPF	0.006838	64.94	HLA-DQA10103-DQB10202	DT toxin A
128	GDGASRVVLSLPFAE	C5IC92	C5IC92_CORUL	SRVVLSLPF	0.010705	47.33	HLA-DQA10103-DQB10202	DT toxin A
129	DGASRVVLSLPFAEG	C5IC92	C5IC92_CORUL	SRVVLSLPF	0.018724	25.18	HLA-DQA10103-DQB10202	DT toxin A
130	GASRVVLSLPFAEGS	C5IC92	C5IC92_CORUL	RVVLSLPFA	0.017296	28.04	HLA-DQA10103-DQB10202	DT toxin A
131	ASRVVLSLPFAEGSS	C5IC92	C5IC92_CORUL	VLSLPFAEG	0.014722	34.32	HLA-DQA10103-DQB10202	DT toxin A
132	SRVVLSLPFAEGSSS	C5IC92	C5IC92_CORUL	VLSLPFAEG	0.011443	44.71	HLA-DQA10103-DQB10202	DT toxin A
133	RVVLSLPFAEGSSSV	C5IC92	C5IC92_CORUL	VLSLPFAEG	0.008489	56.86	HLA-DQA10103-DQB10202	DT toxin A
134	VVLSLPFAEGSSSVE	C5IC92	C5IC92_CORUL	VLSLPFAEG	0.0057	71.24	HLA-DQA10103-DQB10202	DT toxin A
135	VLSLPFAEGSSSVEY	C5IC92	C5IC92_CORUL	PFAEGSSSV	0.003873	81.95	HLA-DQA10103-DQB10202	DT toxin A
136	LSLPFAEGSSSVEYI	C5IC92	C5IC92_CORUL	EGSSSVEYI	0.006225	68.31	HLA-DQA10103-DQB10202	DT toxin A
137	SLPFAEGSSSVEYIN	C5IC92	C5IC92_CORUL	EGSSSVEYI	0.016387	30.06	HLA-DQA10103-DQB10202	DT toxin A
138	LPFAEGSSSVEYINN	C5IC92	C5IC92_CORUL	EGSSSVEYI	0.027877	12.77	HLA-DQA10103-DQB10202	DT toxin A
139	PFAEGSSSVEYINNW	C5IC92	C5IC92_CORUL	EGSSSVEYI	0.024748	15.96	HLA-DQA10103-DQB10202	DT toxin A
140	FAEGSSSVEYINNWE	C5IC92	C5IC92_CORUL	SSSVEYINN	0.012603	40.65	HLA-DQA10103-DQB10202	DT toxin A
141	AEGSSSVEYINNWEQ	C5IC92	C5IC92_CORUL	SSSVEYINN	0.016426	29.97	HLA-DQA10103-DQB10202	DT toxin A
142	EGSSSVEYINNWEQA	C5IC92	C5IC92_CORUL	VEYINNWEQ	0.02457	16.18	HLA-DQA10103-DQB10202	DT toxin A
143	GSSSVEYINNWEQAK	C5IC92	C5IC92_CORUL	VEYINNWEQ	0.040718	5.49	HLA-DQA10103-DQB10202	DT toxin A
144	SSSVEYINNWEQAKE	C5IC92	C5IC92_CORUL	VEYINNWEQ	0.056852	2.25	HLA-DQA10103-DQB10202	DT toxin A
145	SSVEYINNWEQAKEL	C5IC92	C5IC92_CORUL	VEYINNWEQ	0.031789	9.82	HLA-DQA10103-DQB10202	DT toxin A
146	SVEYINNWEQAKELS	C5IC92	C5IC92_CORUL	INNWEQAKE	0.02683	13.69	HLA-DQA10103-DQB10202	DT toxin A
147	VEYINNWEQAKELSV	C5IC92	C5IC92_CORUL	INNWEQAKE	0.026396	14.1	HLA-DQA10103-DQB10202	DT toxin A
148	EYINNWEQAKELSVE	C5IC92	C5IC92_CORUL	WEQAKELSV	0.030477	10.73	HLA-DQA10103-DQB10202	DT toxin A
149	YINNWEQAKELSVEL	C5IC92	C5IC92_CORUL	WEQAKELSV	0.023396	17.66	HLA-DQA10103-DQB10202	DT toxin A
150	INNWEQAKELSVELE	C5IC92	C5IC92_CORUL	WEQAKELSV	0.031227	10.21	HLA-DQA10103-DQB10202	DT toxin A
151	NNWEQAKELSVELEI	C5IC92	C5IC92_CORUL	WEQAKELSV	0.01917	24.29	HLA-DQA10103-DQB10202	DT toxin A
152	NWEQAKELSVELEIN	C5IC92	C5IC92_CORUL	ELSVELEIN	0.012251	41.86	HLA-DQA10103-DQB10202	DT toxin A
153	WEQAKELSVELEINF	C5IC92	C5IC92_CORUL	ELSVELEIN	0.01468	34.43	HLA-DQA10103-DQB10202	DT toxin A
154	EQAKELSVELEINFE	C5IC92	C5IC92_CORUL	ELSVELEIN	0.027053	13.49	HLA-DQA10103-DQB10202	DT toxin A
155	QAKELSVELEINFET	C5IC92	C5IC92_CORUL	ELSVELEIN	0.02813	12.56	HLA-DQA10103-DQB10202	DT toxin A
156	AKELSVELEINFETR	C5IC92	C5IC92_CORUL	LSVELEINF	0.017099	28.47	HLA-DQA10103-DQB10202	DT toxin A
157	KELSVELEINFETRG	C5IC92	C5IC92_CORUL	SVELEINFE	0.011312	45.16	HLA-DQA10103-DQB10202	DT toxin A
158	ELSVELEINFETRGK	C5IC92	C5IC92_CORUL	LEINFETRG	0.011951	42.89	HLA-DQA10103-DQB10202	DT toxin A
159	LSVELEINFETRGKR	C5IC92	C5IC92_CORUL	LEINFETRG	0.016541	29.71	HLA-DQA10103-DQB10202	DT toxin A
160	SVELEINFETRGKRG	C5IC92	C5IC92_CORUL	INFETRGKR	0.034256	8.27	HLA-DQA10103-DQB10202	DT toxin A
161	VELEINFETRGKRGQ	C5IC92	C5IC92_CORUL	INFETRGKR	0.045072	4.22	HLA-DQA10103-DQB10202	DT toxin A
162	ELEINFETRGKRGQD	C5IC92	C5IC92_CORUL	INFETRGKR	0.050489	3.15	HLA-DQA10103-DQB10202	DT toxin A
163	LEINFETRGKRGQDA	C5IC92	C5IC92_CORUL	INFETRGKR	0.02668	13.83	HLA-DQA10103-DQB10202	DT toxin A
164	EINFETRGKRGQDAM	C5IC92	C5IC92_CORUL	INFETRGKR	0.007704	60.58	HLA-DQA10103-DQB10202	DT toxin A
165	INFETRGKRGQDAMY	C5IC92	C5IC92_CORUL	TRGKRGQDA	0.002096	92.51	HLA-DQA10103-DQB10202	DT toxin A
166	NFETRGKRGQDAMYE	C5IC92	C5IC92_CORUL	KRGQDAMYE	0.007159	63.32	HLA-DQA10103-DQB10202	DT toxin A
167	FETRGKRGQDAMYEY	C5IC92	C5IC92_CORUL	KRGQDAMYE	0.010242	49.17	HLA-DQA10103-DQB10202	DT toxin A
168	ETRGKRGQDAMYEYM	C5IC92	C5IC92_CORUL	KRGQDAMYE	0.011329	45.11	HLA-DQA10103-DQB10202	DT toxin A
169	TRGKRGQDAMYEYMA	C5IC92	C5IC92_CORUL	KRGQDAMYE	0.014433	35.08	HLA-DQA10103-DQB10202	DT toxin A
170	RGKRGQDAMYEYMAQ	C5IC92	C5IC92_CORUL	QDAMYEYMA	0.017757	27.09	HLA-DQA10103-DQB10202	DT toxin A
171	GKRGQDAMYEYMAQS	C5IC92	C5IC92_CORUL	QDAMYEYMA	0.018421	25.75	HLA-DQA10103-DQB10202	DT toxin A
172	KRGQDAMYEYMAQSC	C5IC92	C5IC92_CORUL	QDAMYEYMA	0.010413	48.49	HLA-DQA10103-DQB10202	DT toxin A
173	RGQDAMYEYMAQSCA	C5IC92	C5IC92_CORUL	AMYEYMAQS	0.005142	74.44	HLA-DQA10103-DQB10202	DT toxin A
174	GQDAMYEYMAQSCAG	C5IC92	C5IC92_CORUL	MYEYMAQSC	0.008442	57.08	HLA-DQA10103-DQB10202	DT toxin A
175	QDAMYEYMAQSCAGN	C5IC92	C5IC92_CORUL	MYEYMAQSC	0.013454	37.96	HLA-DQA10103-DQB10202	DT toxin A
176	DAMYEYMAQSCAGNR	C5IC92	C5IC92_CORUL	YEYMAQSCA	0.009143	53.89	HLA-DQA10103-DQB10202	DT toxin A
177	AMYEYMAQSCAGNRV	C5IC92	C5IC92_CORUL	EYMAQSCAG	0.007587	61.17	HLA-DQA10103-DQB10202	DT toxin A
178	MYEYMAQSCAGNRVR	C5IC92	C5IC92_CORUL	YMAQSCAGN	0.008027	59.03	HLA-DQA10103-DQB10202	DT toxin A
179	YEYMAQSCAGNRVRR	C5IC92	C5IC92_CORUL	AQSCAGNRV	0.010536	48.02	HLA-DQA10103-DQB10202	DT toxin A
1	GADDVDDSSKSFVME	Q5IL09	Q5IL09_CORUL	DDSSKSFVM	0.013716	37.16	HLA-DQA10103-DQB10202	DT toxin A
2	ADDVDDSSKSFVMEN	Q5IL09	Q5IL09_CORUL	DDSSKSFVM	0.02135	20.53	HLA-DQA10103-DQB10202	DT toxin A
3	DDVDDSSKSFVMENF	Q5IL09	Q5IL09_CORUL	DDSSKSFVM	0.023101	18.04	HLA-DQA10103-DQB10202	DT toxin A
4	DVDDSSKSFVMENFS	Q5IL09	Q5IL09_CORUL	SKSFVMENF	0.016605	29.56	HLA-DQA10103-DQB10202	DT toxin A
5	VDDSSKSFVMENFSS	Q5IL09	Q5IL09_CORUL	SKSFVMENF	0.017508	27.6	HLA-DQA10103-DQB10202	DT toxin A
6	DDSSKSFVMENFSSY	Q5IL09	Q5IL09_CORUL	SKSFVMENF	0.01746	27.7	HLA-DQA10103-DQB10202	DT toxin A
7	DSSKSFVMENFSSYH	Q5IL09	Q5IL09_CORUL	SKSFVMENF	0.012096	42.39	HLA-DQA10103-DQB10202	DT toxin A
8	SSKSFVMENFSSYHG	Q5IL09	Q5IL09_CORUL	MENFSSYHG	0.007947	59.4	HLA-DQA10103-DQB10202	DT toxin A
9	SKSFVMENFSSYHGT	Q5IL09	Q5IL09_CORUL	MENFSSYHG	0.01263	40.56	HLA-DQA10103-DQB10202	DT toxin A
10	KSFVMENFSSYHGTK	Q5IL09	Q5IL09_CORUL	MENFSSYHG	0.022526	18.83	HLA-DQA10103-DQB10202	DT toxin A
11	SFVMENFSSYHGTKP	Q5IL09	Q5IL09_CORUL	MENFSSYHG	0.031591	9.96	HLA-DQA10103-DQB10202	DT toxin A
12	FVMENFSSYHGTKPG	Q5IL09	Q5IL09_CORUL	MENFSSYHG	0.021466	20.36	HLA-DQA10103-DQB10202	DT toxin A
13	VMENFSSYHGTKPGY	Q5IL09	Q5IL09_CORUL	MENFSSYHG	0.009044	54.31	HLA-DQA10103-DQB10202	DT toxin A
14	MENFSSYHGTKPGYV	Q5IL09	Q5IL09_CORUL	YHGTKPGYV	0.015229	32.98	HLA-DQA10103-DQB10202	DT toxin A
15	ENFSSYHGTKPGYVD	Q5IL09	Q5IL09_CORUL	YHGTKPGYV	0.044277	4.42	HLA-DQA10103-DQB10202	DT toxin A
16	NFSSYHGTKPGYVDS	Q5IL09	Q5IL09_CORUL	YHGTKPGYV	0.060965	1.78	HLA-DQA10103-DQB10202	DT toxin A
17	FSSYHGTKPGYVDSI	Q5IL09	Q5IL09_CORUL	YHGTKPGYV	0.056369	2.31	HLA-DQA10103-DQB10202	DT toxin A
18	SSYHGTKPGYVDSIQ	Q5IL09	Q5IL09_CORUL	YHGTKPGYV	0.037601	6.68	HLA-DQA10103-DQB10202	DT toxin A
19	SYHGTKPGYVDSIQK	Q5IL09	Q5IL09_CORUL	YHGTKPGYV	0.014792	34.14	HLA-DQA10103-DQB10202	DT toxin A
20	YHGTKPGYVDSIQKG	Q5IL09	Q5IL09_CORUL	TKPGYVDSI	0.012514	40.96	HLA-DQA10103-DQB10202	DT toxin A
21	HGTKPGYVDSIQKGI	Q5IL09	Q5IL09_CORUL	TKPGYVDSI	0.010227	49.23	HLA-DQA10103-DQB10202	DT toxin A
22	GTKPGYVDSIQKGIQ	Q5IL09	Q5IL09_CORUL	GYVDSIQKG	0.012093	42.4	HLA-DQA10103-DQB10202	DT toxin A
23	TKPGYVDSIQKGIQK	Q5IL09	Q5IL09_CORUL	GYVDSIQKG	0.01725	28.14	HLA-DQA10103-DQB10202	DT toxin A
24	KPGYVDSIQKGIQKP	Q5IL09	Q5IL09_CORUL	YVDSIQKGI	0.025682	14.86	HLA-DQA10103-DQB10202	DT toxin A
25	PGYVDSIQKGIQKPK	Q5IL09	Q5IL09_CORUL	VDSIQKGIQ	0.021896	19.73	HLA-DQA10103-DQB10202	DT toxin A
26	GYVDSIQKGIQKPKS	Q5IL09	Q5IL09_CORUL	VDSIQKGIQ	0.012883	39.72	HLA-DQA10103-DQB10202	DT toxin A
27	YVDSIQKGIQKPKSG	Q5IL09	Q5IL09_CORUL	QKGIQKPKS	0.011863	43.2	HLA-DQA10103-DQB10202	DT toxin A
28	VDSIQKGIQKPKSGA	Q5IL09	Q5IL09_CORUL	QKGIQKPKS	0.013173	38.79	HLA-DQA10103-DQB10202	DT toxin A
29	DSIQKGIQKPKSGAQ	Q5IL09	Q5IL09_CORUL	QKGIQKPKS	0.012749	40.16	HLA-DQA10103-DQB10202	DT toxin A
30	SIQKGIQKPKSGAQG	Q5IL09	Q5IL09_CORUL	QKGIQKPKS	0.008328	57.62	HLA-DQA10103-DQB10202	DT toxin A
31	IQKGIQKPKSGAQGN	Q5IL09	Q5IL09_CORUL	IQKPKSGAQ	0.007337	62.43	HLA-DQA10103-DQB10202	DT toxin A
32	QKGIQKPKSGAQGNY	Q5IL09	Q5IL09_CORUL	IQKPKSGAQ	0.005874	70.25	HLA-DQA10103-DQB10202	DT toxin A
33	KGIQKPKSGAQGNYD	Q5IL09	Q5IL09_CORUL	QKPKSGAQG	0.008777	55.51	HLA-DQA10103-DQB10202	DT toxin A
34	GIQKPKSGAQGNYDD	Q5IL09	Q5IL09_CORUL	KSGAQGNYD	0.021262	20.66	HLA-DQA10103-DQB10202	DT toxin A
35	IQKPKSGAQGNYDDD	Q5IL09	Q5IL09_CORUL	KSGAQGNYD	0.038599	6.3	HLA-DQA10103-DQB10202	DT toxin A
36	QKPKSGAQGNYDDDW	Q5IL09	Q5IL09_CORUL	KSGAQGNYD	0.033272	8.85	HLA-DQA10103-DQB10202	DT toxin A
37	KPKSGAQGNYDDDWK	Q5IL09	Q5IL09_CORUL	KSGAQGNYD	0.017099	28.47	HLA-DQA10103-DQB10202	DT toxin A
38	PKSGAQGNYDDDWKG	Q5IL09	Q5IL09_CORUL	AQGNYDDDW	0.013859	36.73	HLA-DQA10103-DQB10202	DT toxin A
39	KSGAQGNYDDDWKGF	Q5IL09	Q5IL09_CORUL	AQGNYDDDW	0.015196	33.06	HLA-DQA10103-DQB10202	DT toxin A
40	SGAQGNYDDDWKGFY	Q5IL09	Q5IL09_CORUL	GNYDDDWKG	0.011033	46.1	HLA-DQA10103-DQB10202	DT toxin A
41	GAQGNYDDDWKGFYS	Q5IL09	Q5IL09_CORUL	GNYDDDWKG	0.01105	46.04	HLA-DQA10103-DQB10202	DT toxin A
42	AQGNYDDDWKGFYST	Q5IL09	Q5IL09_CORUL	GNYDDDWKG	0.00826	57.93	HLA-DQA10103-DQB10202	DT toxin A
43	QGNYDDDWKGFYSTD	Q5IL09	Q5IL09_CORUL	YDDDWKGFY	0.00649	66.85	HLA-DQA10103-DQB10202	DT toxin A
44	GNYDDDWKGFYSTDN	Q5IL09	Q5IL09_CORUL	WKGFYSTDN	0.007442	61.9	HLA-DQA10103-DQB10202	DT toxin A
45	NYDDDWKGFYSTDNK	Q5IL09	Q5IL09_CORUL	WKGFYSTDN	0.013435	38.02	HLA-DQA10103-DQB10202	DT toxin A
46	YDDDWKGFYSTDNKY	Q5IL09	Q5IL09_CORUL	WKGFYSTDN	0.016518	29.76	HLA-DQA10103-DQB10202	DT toxin A
47	DDDWKGFYSTDNKYD	Q5IL09	Q5IL09_CORUL	WKGFYSTDN	0.031637	9.93	HLA-DQA10103-DQB10202	DT toxin A
48	DDWKGFYSTDNKYDA	Q5IL09	Q5IL09_CORUL	FYSTDNKYD	0.034671	8.04	HLA-DQA10103-DQB10202	DT toxin A
49	DWKGFYSTDNKYDAA	Q5IL09	Q5IL09_CORUL	FYSTDNKYD	0.042877	4.81	HLA-DQA10103-DQB10202	DT toxin A
50	WKGFYSTDNKYDAAG	Q5IL09	Q5IL09_CORUL	YSTDNKYDA	0.048272	3.52	HLA-DQA10103-DQB10202	DT toxin A
51	KGFYSTDNKYDAAGY	Q5IL09	Q5IL09_CORUL	YSTDNKYDA	0.042467	4.93	HLA-DQA10103-DQB10202	DT toxin A
52	GFYSTDNKYDAAGYS	Q5IL09	Q5IL09_CORUL	YSTDNKYDA	0.015848	31.38	HLA-DQA10103-DQB10202	DT toxin A
53	FYSTDNKYDAAGYSV	Q5IL09	Q5IL09_CORUL	NKYDAAGYS	0.011748	43.62	HLA-DQA10103-DQB10202	DT toxin A
54	YSTDNKYDAAGYSVD	Q5IL09	Q5IL09_CORUL	NKYDAAGYS	0.022106	19.43	HLA-DQA10103-DQB10202	DT toxin A
55	STDNKYDAAGYSVDN	Q5IL09	Q5IL09_CORUL	NKYDAAGYS	0.030171	10.95	HLA-DQA10103-DQB10202	DT toxin A
56	TDNKYDAAGYSVDNE	Q5IL09	Q5IL09_CORUL	YDAAGYSVD	0.029875	11.17	HLA-DQA10103-DQB10202	DT toxin A
57	DNKYDAAGYSVDNEN	Q5IL09	Q5IL09_CORUL	AAGYSVDNE	0.03183	9.8	HLA-DQA10103-DQB10202	DT toxin A
58	NKYDAAGYSVDNENP	Q5IL09	Q5IL09_CORUL	AAGYSVDNE	0.037737	6.63	HLA-DQA10103-DQB10202	DT toxin A
59	KYDAAGYSVDNENPL	Q5IL09	Q5IL09_CORUL	YSVDNENPL	0.053546	2.68	HLA-DQA10103-DQB10202	DT toxin A
60	YDAAGYSVDNENPLS	Q5IL09	Q5IL09_CORUL	YSVDNENPL	0.083672	0.59	HLA-DQA10103-DQB10202	DT toxin A
61	DAAGYSVDNENPLSG	Q5IL09	Q5IL09_CORUL	YSVDNENPL	0.1076	0.21	HLA-DQA10103-DQB10202	DT toxin A
62	AAGYSVDNENPLSGK	Q5IL09	Q5IL09_CORUL	YSVDNENPL	0.140091	0.06	HLA-DQA10103-DQB10202	DT toxin A
63	AGYSVDNENPLSGKA	Q5IL09	Q5IL09_CORUL	YSVDNENPL	0.077324	0.78	HLA-DQA10103-DQB10202	DT toxin A
64	GYSVDNENPLSGKAG	Q5IL09	Q5IL09_CORUL	YSVDNENPL	0.022683	18.61	HLA-DQA10103-DQB10202	DT toxin A
65	YSVDNENPLSGKAGG	Q5IL09	Q5IL09_CORUL	VDNENPLSG	0.006177	68.57	HLA-DQA10103-DQB10202	DT toxin A
66	SVDNENPLSGKAGGV	Q5IL09	Q5IL09_CORUL	PLSGKAGGV	0.007875	59.74	HLA-DQA10103-DQB10202	DT toxin A
67	VDNENPLSGKAGGVV	Q5IL09	Q5IL09_CORUL	PLSGKAGGV	0.011694	43.82	HLA-DQA10103-DQB10202	DT toxin A
68	DNENPLSGKAGGVVK	Q5IL09	Q5IL09_CORUL	PLSGKAGGV	0.016354	30.14	HLA-DQA10103-DQB10202	DT toxin A
69	NENPLSGKAGGVVKV	Q5IL09	Q5IL09_CORUL	PLSGKAGGV	0.017042	28.59	HLA-DQA10103-DQB10202	DT toxin A
70	ENPLSGKAGGVVKVT	Q5IL09	Q5IL09_CORUL	PLSGKAGGV	0.010046	49.98	HLA-DQA10103-DQB10202	DT toxin A
71	NPLSGKAGGVVKVTY	Q5IL09	Q5IL09_CORUL	KAGGVVKVT	0.00712	63.52	HLA-DQA10103-DQB10202	DT toxin A
72	PLSGKAGGVVKVTYP	Q5IL09	Q5IL09_CORUL	KAGGVVKVT	0.012674	40.41	HLA-DQA10103-DQB10202	DT toxin A
73	LSGKAGGVVKVTYPG	Q5IL09	Q5IL09_CORUL	KAGGVVKVT	0.01587	31.33	HLA-DQA10103-DQB10202	DT toxin A
74	SGKAGGVVKVTYPGL	Q5IL09	Q5IL09_CORUL	KAGGVVKVT	0.011488	44.55	HLA-DQA10103-DQB10202	DT toxin A
75	GKAGGVVKVTYPGLT	Q5IL09	Q5IL09_CORUL	KAGGVVKVT	0.00775	60.35	HLA-DQA10103-DQB10202	DT toxin A
76	KAGGVVKVTYPGLTK	Q5IL09	Q5IL09_CORUL	VKVTYPGLT	0.0109	46.58	HLA-DQA10103-DQB10202	DT toxin A
77	AGGVVKVTYPGLTKI	Q5IL09	Q5IL09_CORUL	VKVTYPGLT	0.009223	53.54	HLA-DQA10103-DQB10202	DT toxin A
78	GGVVKVTYPGLTKIL	Q5IL09	Q5IL09_CORUL	VKVTYPGLT	0.006355	67.59	HLA-DQA10103-DQB10202	DT toxin A
79	GVVKVTYPGLTKILA	Q5IL09	Q5IL09_CORUL	VKVTYPGLT	0.003201	86.04	HLA-DQA10103-DQB10202	DT toxin A
80	VVKVTYPGLTKILAL	Q5IL09	Q5IL09_CORUL	PGLTKILAL	0.002517	90.21	HLA-DQA10103-DQB10202	DT toxin A
81	VKVTYPGLTKILALK	Q5IL09	Q5IL09_CORUL	PGLTKILAL	0.003303	85.42	HLA-DQA10103-DQB10202	DT toxin A
82	KVTYPGLTKILALKV	Q5IL09	Q5IL09_CORUL	PGLTKILAL	0.004032	80.98	HLA-DQA10103-DQB10202	DT toxin A
83	VTYPGLTKILALKVD	Q5IL09	Q5IL09_CORUL	LTKILALKV	0.008174	58.34	HLA-DQA10103-DQB10202	DT toxin A
84	TYPGLTKILALKVDN	Q5IL09	Q5IL09_CORUL	LTKILALKV	0.01318	38.77	HLA-DQA10103-DQB10202	DT toxin A
85	YPGLTKILALKVDNA	Q5IL09	Q5IL09_CORUL	LTKILALKV	0.019833	23	HLA-DQA10103-DQB10202	DT toxin A
86	PGLTKILALKVDNAE	Q5IL09	Q5IL09_CORUL	ILALKVDNA	0.026806	13.71	HLA-DQA10103-DQB10202	DT toxin A
87	GLTKILALKVDNAET	Q5IL09	Q5IL09_CORUL	ILALKVDNA	0.039833	5.83	HLA-DQA10103-DQB10202	DT toxin A
88	LTKILALKVDNAETI	Q5IL09	Q5IL09_CORUL	ILALKVDNA	0.04582	4.04	HLA-DQA10103-DQB10202	DT toxin A
89	TKILALKVDNAETIK	Q5IL09	Q5IL09_CORUL	ILALKVDNA	0.046911	3.81	HLA-DQA10103-DQB10202	DT toxin A
90	KILALKVDNAETIKK	Q5IL09	Q5IL09_CORUL	LKVDNAETI	0.043543	4.62	HLA-DQA10103-DQB10202	DT toxin A
91	ILALKVDNAETIKKE	Q5IL09	Q5IL09_CORUL	LKVDNAETI	0.052731	2.8	HLA-DQA10103-DQB10202	DT toxin A
92	LALKVDNAETIKKEL	Q5IL09	Q5IL09_CORUL	LKVDNAETI	0.033256	8.86	HLA-DQA10103-DQB10202	DT toxin A
93	ALKVDNAETIKKELG	Q5IL09	Q5IL09_CORUL	LKVDNAETI	0.018709	25.21	HLA-DQA10103-DQB10202	DT toxin A
94	LKVDNAETIKKELGL	Q5IL09	Q5IL09_CORUL	DNAETIKKE	0.008095	58.71	HLA-DQA10103-DQB10202	DT toxin A
95	KVDNAETIKKELGLS	Q5IL09	Q5IL09_CORUL	AETIKKELG	0.008736	55.7	HLA-DQA10103-DQB10202	DT toxin A
96	VDNAETIKKELGLSL	Q5IL09	Q5IL09_CORUL	AETIKKELG	0.006549	66.52	HLA-DQA10103-DQB10202	DT toxin A
97	DNAETIKKELGLSLT	Q5IL09	Q5IL09_CORUL	ETIKKELGL	0.005332	73.35	HLA-DQA10103-DQB10202	DT toxin A
98	NAETIKKELGLSLTE	Q5IL09	Q5IL09_CORUL	IKKELGLSL	0.004743	76.77	HLA-DQA10103-DQB10202	DT toxin A
99	AETIKKELGLSLTEP	Q5IL09	Q5IL09_CORUL	IKKELGLSL	0.008542	56.61	HLA-DQA10103-DQB10202	DT toxin A
100	ETIKKELGLSLTEPL	Q5IL09	Q5IL09_CORUL	LGLSLTEPL	0.006121	68.88	HLA-DQA10103-DQB10202	DT toxin A
101	TIKKELGLSLTEPLM	Q5IL09	Q5IL09_CORUL	LGLSLTEPL	0.008332	57.6	HLA-DQA10103-DQB10202	DT toxin A
102	IKKELGLSLTEPLME	Q5IL09	Q5IL09_CORUL	GLSLTEPLM	0.015408	32.49	HLA-DQA10103-DQB10202	DT toxin A
103	KKELGLSLTEPLMEQ	Q5IL09	Q5IL09_CORUL	GLSLTEPLM	0.02403	16.85	HLA-DQA10103-DQB10202	DT toxin A
104	KELGLSLTEPLMEQV	Q5IL09	Q5IL09_CORUL	GLSLTEPLM	0.018039	26.51	HLA-DQA10103-DQB10202	DT toxin A
105	ELGLSLTEPLMEQVG	Q5IL09	Q5IL09_CORUL	LSLTEPLME	0.009739	51.31	HLA-DQA10103-DQB10202	DT toxin A
106	LGLSLTEPLMEQVGT	Q5IL09	Q5IL09_CORUL	SLTEPLMEQ	0.005383	73.06	HLA-DQA10103-DQB10202	DT toxin A
107	GLSLTEPLMEQVGTE	Q5IL09	Q5IL09_CORUL	TEPLMEQVG	0.005126	74.53	HLA-DQA10103-DQB10202	DT toxin A
108	LSLTEPLMEQVGTEE	Q5IL09	Q5IL09_CORUL	TEPLMEQVG	0.005953	69.8	HLA-DQA10103-DQB10202	DT toxin A
109	SLTEPLMEQVGTEEF	Q5IL09	Q5IL09_CORUL	MEQVGTEEF	0.007505	61.58	HLA-DQA10103-DQB10202	DT toxin A
110	LTEPLMEQVGTEEFI	Q5IL09	Q5IL09_CORUL	MEQVGTEEF	0.008742	55.67	HLA-DQA10103-DQB10202	DT toxin A
111	TEPLMEQVGTEEFIK	Q5IL09	Q5IL09_CORUL	MEQVGTEEF	0.015584	32.02	HLA-DQA10103-DQB10202	DT toxin A
112	EPLMEQVGTEEFIKR	Q5IL09	Q5IL09_CORUL	MEQVGTEEF	0.025482	15.09	HLA-DQA10103-DQB10202	DT toxin A
113	PLMEQVGTEEFIKRF	Q5IL09	Q5IL09_CORUL	QVGTEEFIK	0.014231	35.65	HLA-DQA10103-DQB10202	DT toxin A
114	LMEQVGTEEFIKRFG	Q5IL09	Q5IL09_CORUL	QVGTEEFIK	0.012126	42.29	HLA-DQA10103-DQB10202	DT toxin A
115	MEQVGTEEFIKRFGD	Q5IL09	Q5IL09_CORUL	VGTEEFIKR	0.012686	40.37	HLA-DQA10103-DQB10202	DT toxin A
116	EQVGTEEFIKRFGDG	Q5IL09	Q5IL09_CORUL	VGTEEFIKR	0.008701	55.86	HLA-DQA10103-DQB10202	DT toxin A
117	QVGTEEFIKRFGDGA	Q5IL09	Q5IL09_CORUL	EEFIKRFGD	0.004616	77.51	HLA-DQA10103-DQB10202	DT toxin A
118	VGTEEFIKRFGDGAS	Q5IL09	Q5IL09_CORUL	IKRFGDGAS	0.011407	44.84	HLA-DQA10103-DQB10202	DT toxin A
119	GTEEFIKRFGDGASR	Q5IL09	Q5IL09_CORUL	IKRFGDGAS	0.035389	7.68	HLA-DQA10103-DQB10202	DT toxin A
120	TEEFIKRFGDGASRV	Q5IL09	Q5IL09_CORUL	IKRFGDGAS	0.047902	3.6	HLA-DQA10103-DQB10202	DT toxin A
121	EEFIKRFGDGASRVV	Q5IL09	Q5IL09_CORUL	IKRFGDGAS	0.052563	2.83	HLA-DQA10103-DQB10202	DT toxin A
122	EFIKRFGDGASRVVL	Q5IL09	Q5IL09_CORUL	IKRFGDGAS	0.024372	16.43	HLA-DQA10103-DQB10202	DT toxin A
123	FIKRFGDGASRVVLS	Q5IL09	Q5IL09_CORUL	RFGDGASRV	0.015119	33.27	HLA-DQA10103-DQB10202	DT toxin A
124	IKRFGDGASRVVLSL	Q5IL09	Q5IL09_CORUL	RFGDGASRV	0.011581	44.23	HLA-DQA10103-DQB10202	DT toxin A
125	KRFGDGASRVVLSLP	Q5IL09	Q5IL09_CORUL	DGASRVVLS	0.01123	45.44	HLA-DQA10103-DQB10202	DT toxin A
126	RFGDGASRVVLSLPF	Q5IL09	Q5IL09_CORUL	DGASRVVLS	0.01038	48.62	HLA-DQA10103-DQB10202	DT toxin A
127	FGDGASRVVLSLPFA	Q5IL09	Q5IL09_CORUL	SRVVLSLPF	0.006838	64.94	HLA-DQA10103-DQB10202	DT toxin A
128	GDGASRVVLSLPFAE	Q5IL09	Q5IL09_CORUL	SRVVLSLPF	0.010705	47.33	HLA-DQA10103-DQB10202	DT toxin A
129	DGASRVVLSLPFAEG	Q5IL09	Q5IL09_CORUL	SRVVLSLPF	0.018724	25.18	HLA-DQA10103-DQB10202	DT toxin A
130	GASRVVLSLPFAEGS	Q5IL09	Q5IL09_CORUL	RVVLSLPFA	0.017296	28.04	HLA-DQA10103-DQB10202	DT toxin A
131	ASRVVLSLPFAEGSS	Q5IL09	Q5IL09_CORUL	VLSLPFAEG	0.014722	34.32	HLA-DQA10103-DQB10202	DT toxin A
132	SRVVLSLPFAEGSSS	Q5IL09	Q5IL09_CORUL	VLSLPFAEG	0.011443	44.71	HLA-DQA10103-DQB10202	DT toxin A
133	RVVLSLPFAEGSSSV	Q5IL09	Q5IL09_CORUL	VLSLPFAEG	0.008489	56.86	HLA-DQA10103-DQB10202	DT toxin A
134	VVLSLPFAEGSSSVE	Q5IL09	Q5IL09_CORUL	VLSLPFAEG	0.0057	71.24	HLA-DQA10103-DQB10202	DT toxin A
135	VLSLPFAEGSSSVEY	Q5IL09	Q5IL09_CORUL	PFAEGSSSV	0.003873	81.95	HLA-DQA10103-DQB10202	DT toxin A
136	LSLPFAEGSSSVEYI	Q5IL09	Q5IL09_CORUL	EGSSSVEYI	0.006225	68.31	HLA-DQA10103-DQB10202	DT toxin A
137	SLPFAEGSSSVEYIN	Q5IL09	Q5IL09_CORUL	EGSSSVEYI	0.016387	30.06	HLA-DQA10103-DQB10202	DT toxin A
138	LPFAEGSSSVEYINN	Q5IL09	Q5IL09_CORUL	EGSSSVEYI	0.027877	12.77	HLA-DQA10103-DQB10202	DT toxin A
139	PFAEGSSSVEYINNW	Q5IL09	Q5IL09_CORUL	EGSSSVEYI	0.024748	15.96	HLA-DQA10103-DQB10202	DT toxin A
140	FAEGSSSVEYINNWE	Q5IL09	Q5IL09_CORUL	SSSVEYINN	0.012603	40.65	HLA-DQA10103-DQB10202	DT toxin A
141	AEGSSSVEYINNWEQ	Q5IL09	Q5IL09_CORUL	SSSVEYINN	0.016426	29.97	HLA-DQA10103-DQB10202	DT toxin A
142	EGSSSVEYINNWEQA	Q5IL09	Q5IL09_CORUL	VEYINNWEQ	0.02457	16.18	HLA-DQA10103-DQB10202	DT toxin A
143	GSSSVEYINNWEQAK	Q5IL09	Q5IL09_CORUL	VEYINNWEQ	0.040718	5.49	HLA-DQA10103-DQB10202	DT toxin A
144	SSSVEYINNWEQAKA	Q5IL09	Q5IL09_CORUL	VEYINNWEQ	0.048944	3.4	HLA-DQA10103-DQB10202	DT toxin A
145	SSVEYINNWEQAKAL	Q5IL09	Q5IL09_CORUL	VEYINNWEQ	0.029103	11.77	HLA-DQA10103-DQB10202	DT toxin A
146	SVEYINNWEQAKALS	Q5IL09	Q5IL09_CORUL	INNWEQAKA	0.027083	13.46	HLA-DQA10103-DQB10202	DT toxin A
147	VEYINNWEQAKALSV	Q5IL09	Q5IL09_CORUL	INNWEQAKA	0.028033	12.64	HLA-DQA10103-DQB10202	DT toxin A
148	EYINNWEQAKALSVE	Q5IL09	Q5IL09_CORUL	WEQAKALSV	0.041815	5.14	HLA-DQA10103-DQB10202	DT toxin A
149	YINNWEQAKALSVEL	Q5IL09	Q5IL09_CORUL	WEQAKALSV	0.03461	8.08	HLA-DQA10103-DQB10202	DT toxin A
150	INNWEQAKALSVELE	Q5IL09	Q5IL09_CORUL	WEQAKALSV	0.051201	3.03	HLA-DQA10103-DQB10202	DT toxin A
151	NNWEQAKALSVELEI	Q5IL09	Q5IL09_CORUL	WEQAKALSV	0.030902	10.44	HLA-DQA10103-DQB10202	DT toxin A
152	NWEQAKALSVELEIN	Q5IL09	Q5IL09_CORUL	AKALSVELE	0.023768	17.18	HLA-DQA10103-DQB10202	DT toxin A
153	WEQAKALSVELEINF	Q5IL09	Q5IL09_CORUL	AKALSVELE	0.015751	31.62	HLA-DQA10103-DQB10202	DT toxin A
154	EQAKALSVELEINFE	Q5IL09	Q5IL09_CORUL	ALSVELEIN	0.015684	31.78	HLA-DQA10103-DQB10202	DT toxin A
155	QAKALSVELEINFET	Q5IL09	Q5IL09_CORUL	ALSVELEIN	0.013215	38.67	HLA-DQA10103-DQB10202	DT toxin A
156	AKALSVELEINFETR	Q5IL09	Q5IL09_CORUL	LSVELEINF	0.011303	45.19	HLA-DQA10103-DQB10202	DT toxin A
157	KALSVELEINFETRG	Q5IL09	Q5IL09_CORUL	SVELEINFE	0.00944	52.6	HLA-DQA10103-DQB10202	DT toxin A
158	ALSVELEINFETRGK	Q5IL09	Q5IL09_CORUL	LEINFETRG	0.010768	47.07	HLA-DQA10103-DQB10202	DT toxin A
159	LSVELEINFETRGKR	Q5IL09	Q5IL09_CORUL	LEINFETRG	0.016541	29.71	HLA-DQA10103-DQB10202	DT toxin A
160	SVELEINFETRGKRG	Q5IL09	Q5IL09_CORUL	INFETRGKR	0.034256	8.27	HLA-DQA10103-DQB10202	DT toxin A
161	VELEINFETRGKRGQ	Q5IL09	Q5IL09_CORUL	INFETRGKR	0.045072	4.22	HLA-DQA10103-DQB10202	DT toxin A
162	ELEINFETRGKRGQD	Q5IL09	Q5IL09_CORUL	INFETRGKR	0.050489	3.15	HLA-DQA10103-DQB10202	DT toxin A
163	LEINFETRGKRGQDA	Q5IL09	Q5IL09_CORUL	INFETRGKR	0.02668	13.83	HLA-DQA10103-DQB10202	DT toxin A
164	EINFETRGKRGQDAM	Q5IL09	Q5IL09_CORUL	INFETRGKR	0.007704	60.58	HLA-DQA10103-DQB10202	DT toxin A
165	INFETRGKRGQDAMY	Q5IL09	Q5IL09_CORUL	TRGKRGQDA	0.002096	92.51	HLA-DQA10103-DQB10202	DT toxin A
166	NFETRGKRGQDAMYE	Q5IL09	Q5IL09_CORUL	KRGQDAMYE	0.007159	63.32	HLA-DQA10103-DQB10202	DT toxin A
167	FETRGKRGQDAMYEY	Q5IL09	Q5IL09_CORUL	KRGQDAMYE	0.010242	49.17	HLA-DQA10103-DQB10202	DT toxin A
168	ETRGKRGQDAMYEYM	Q5IL09	Q5IL09_CORUL	KRGQDAMYE	0.011329	45.11	HLA-DQA10103-DQB10202	DT toxin A
169	TRGKRGQDAMYEYMA	Q5IL09	Q5IL09_CORUL	KRGQDAMYE	0.014433	35.08	HLA-DQA10103-DQB10202	DT toxin A
170	RGKRGQDAMYEYMAQ	Q5IL09	Q5IL09_CORUL	QDAMYEYMA	0.017757	27.09	HLA-DQA10103-DQB10202	DT toxin A
171	GKRGQDAMYEYMAQS	Q5IL09	Q5IL09_CORUL	QDAMYEYMA	0.018421	25.75	HLA-DQA10103-DQB10202	DT toxin A
172	KRGQDAMYEYMAQSC	Q5IL09	Q5IL09_CORUL	QDAMYEYMA	0.010413	48.49	HLA-DQA10103-DQB10202	DT toxin A
173	RGQDAMYEYMAQSCA	Q5IL09	Q5IL09_CORUL	AMYEYMAQS	0.005142	74.44	HLA-DQA10103-DQB10202	DT toxin A
174	GQDAMYEYMAQSCAG	Q5IL09	Q5IL09_CORUL	MYEYMAQSC	0.008442	57.08	HLA-DQA10103-DQB10202	DT toxin A
175	QDAMYEYMAQSCAGN	Q5IL09	Q5IL09_CORUL	MYEYMAQSC	0.013454	37.96	HLA-DQA10103-DQB10202	DT toxin A
176	DAMYEYMAQSCAGNR	Q5IL09	Q5IL09_CORUL	YEYMAQSCA	0.009143	53.89	HLA-DQA10103-DQB10202	DT toxin A
177	AMYEYMAQSCAGNRV	Q5IL09	Q5IL09_CORUL	EYMAQSCAG	0.007587	61.17	HLA-DQA10103-DQB10202	DT toxin A
178	MYEYMAQSCAGNRVR	Q5IL09	Q5IL09_CORUL	YMAQSCAGN	0.008027	59.03	HLA-DQA10103-DQB10202	DT toxin A
179	YEYMAQSCAGNRVRR	Q5IL09	Q5IL09_CORUL	AQSCAGNRV	0.010536	48.02	HLA-DQA10103-DQB10202	DT toxin A
1	GADDVVDSSKSFVME	Q6YIX9	Q6YIX9_CORUL	VDSSKSFVM	0.023538	17.48	HLA-DQA10103-DQB10202	DT toxin A
2	ADDVVDSSKSFVMEN	Q6YIX9	Q6YIX9_CORUL	VDSSKSFVM	0.032005	9.67	HLA-DQA10103-DQB10202	DT toxin A
3	DDVVDSSKSFVMENF	Q6YIX9	Q6YIX9_CORUL	VDSSKSFVM	0.030127	10.98	HLA-DQA10103-DQB10202	DT toxin A
4	DVVDSSKSFVMENFS	Q6YIX9	Q6YIX9_CORUL	SKSFVMENF	0.017192	28.27	HLA-DQA10103-DQB10202	DT toxin A
5	VVDSSKSFVMENFSS	Q6YIX9	Q6YIX9_CORUL	SKSFVMENF	0.014889	33.89	HLA-DQA10103-DQB10202	DT toxin A
6	VDSSKSFVMENFSSY	Q6YIX9	Q6YIX9_CORUL	SKSFVMENF	0.014635	34.55	HLA-DQA10103-DQB10202	DT toxin A
7	DSSKSFVMENFSSYH	Q6YIX9	Q6YIX9_CORUL	SKSFVMENF	0.012096	42.39	HLA-DQA10103-DQB10202	DT toxin A
8	SSKSFVMENFSSYHG	Q6YIX9	Q6YIX9_CORUL	MENFSSYHG	0.007947	59.4	HLA-DQA10103-DQB10202	DT toxin A
9	SKSFVMENFSSYHGT	Q6YIX9	Q6YIX9_CORUL	MENFSSYHG	0.01263	40.56	HLA-DQA10103-DQB10202	DT toxin A
10	KSFVMENFSSYHGTK	Q6YIX9	Q6YIX9_CORUL	MENFSSYHG	0.022526	18.83	HLA-DQA10103-DQB10202	DT toxin A
11	SFVMENFSSYHGTKP	Q6YIX9	Q6YIX9_CORUL	MENFSSYHG	0.031591	9.96	HLA-DQA10103-DQB10202	DT toxin A
12	FVMENFSSYHGTKPG	Q6YIX9	Q6YIX9_CORUL	MENFSSYHG	0.021466	20.36	HLA-DQA10103-DQB10202	DT toxin A
13	VMENFSSYHGTKPGY	Q6YIX9	Q6YIX9_CORUL	MENFSSYHG	0.009044	54.31	HLA-DQA10103-DQB10202	DT toxin A
14	MENFSSYHGTKPGYV	Q6YIX9	Q6YIX9_CORUL	YHGTKPGYV	0.015229	32.98	HLA-DQA10103-DQB10202	DT toxin A
15	ENFSSYHGTKPGYVD	Q6YIX9	Q6YIX9_CORUL	YHGTKPGYV	0.044277	4.42	HLA-DQA10103-DQB10202	DT toxin A
16	NFSSYHGTKPGYVDS	Q6YIX9	Q6YIX9_CORUL	YHGTKPGYV	0.060965	1.78	HLA-DQA10103-DQB10202	DT toxin A
17	FSSYHGTKPGYVDSI	Q6YIX9	Q6YIX9_CORUL	YHGTKPGYV	0.056369	2.31	HLA-DQA10103-DQB10202	DT toxin A
18	SSYHGTKPGYVDSIQ	Q6YIX9	Q6YIX9_CORUL	YHGTKPGYV	0.037601	6.68	HLA-DQA10103-DQB10202	DT toxin A
19	SYHGTKPGYVDSIQK	Q6YIX9	Q6YIX9_CORUL	YHGTKPGYV	0.014792	34.14	HLA-DQA10103-DQB10202	DT toxin A
20	YHGTKPGYVDSIQKG	Q6YIX9	Q6YIX9_CORUL	TKPGYVDSI	0.012514	40.96	HLA-DQA10103-DQB10202	DT toxin A
21	HGTKPGYVDSIQKGI	Q6YIX9	Q6YIX9_CORUL	TKPGYVDSI	0.010227	49.23	HLA-DQA10103-DQB10202	DT toxin A
22	GTKPGYVDSIQKGIQ	Q6YIX9	Q6YIX9_CORUL	GYVDSIQKG	0.012093	42.4	HLA-DQA10103-DQB10202	DT toxin A
23	TKPGYVDSIQKGIQK	Q6YIX9	Q6YIX9_CORUL	GYVDSIQKG	0.01725	28.14	HLA-DQA10103-DQB10202	DT toxin A
24	KPGYVDSIQKGIQKP	Q6YIX9	Q6YIX9_CORUL	YVDSIQKGI	0.025682	14.86	HLA-DQA10103-DQB10202	DT toxin A
25	PGYVDSIQKGIQKPK	Q6YIX9	Q6YIX9_CORUL	VDSIQKGIQ	0.021896	19.73	HLA-DQA10103-DQB10202	DT toxin A
26	GYVDSIQKGIQKPKS	Q6YIX9	Q6YIX9_CORUL	VDSIQKGIQ	0.012883	39.72	HLA-DQA10103-DQB10202	DT toxin A
27	YVDSIQKGIQKPKSG	Q6YIX9	Q6YIX9_CORUL	QKGIQKPKS	0.011863	43.2	HLA-DQA10103-DQB10202	DT toxin A
28	VDSIQKGIQKPKSGT	Q6YIX9	Q6YIX9_CORUL	QKGIQKPKS	0.012682	40.39	HLA-DQA10103-DQB10202	DT toxin A
29	DSIQKGIQKPKSGTQ	Q6YIX9	Q6YIX9_CORUL	QKGIQKPKS	0.012158	42.18	HLA-DQA10103-DQB10202	DT toxin A
30	SIQKGIQKPKSGTQG	Q6YIX9	Q6YIX9_CORUL	QKGIQKPKS	0.007889	59.68	HLA-DQA10103-DQB10202	DT toxin A
31	IQKGIQKPKSGTQGN	Q6YIX9	Q6YIX9_CORUL	IQKPKSGTQ	0.006716	65.61	HLA-DQA10103-DQB10202	DT toxin A
32	QKGIQKPKSGTQGNY	Q6YIX9	Q6YIX9_CORUL	IQKPKSGTQ	0.005315	73.45	HLA-DQA10103-DQB10202	DT toxin A
33	KGIQKPKSGTQGNYD	Q6YIX9	Q6YIX9_CORUL	PKSGTQGNY	0.005996	69.57	HLA-DQA10103-DQB10202	DT toxin A
34	GIQKPKSGTQGNYDD	Q6YIX9	Q6YIX9_CORUL	KSGTQGNYD	0.013424	38.05	HLA-DQA10103-DQB10202	DT toxin A
35	IQKPKSGTQGNYDDD	Q6YIX9	Q6YIX9_CORUL	KSGTQGNYD	0.027465	13.12	HLA-DQA10103-DQB10202	DT toxin A
36	QKPKSGTQGNYDDDW	Q6YIX9	Q6YIX9_CORUL	KSGTQGNYD	0.023326	17.75	HLA-DQA10103-DQB10202	DT toxin A
37	KPKSGTQGNYDDDWK	Q6YIX9	Q6YIX9_CORUL	TQGNYDDDW	0.015449	32.38	HLA-DQA10103-DQB10202	DT toxin A
38	PKSGTQGNYDDDWKG	Q6YIX9	Q6YIX9_CORUL	TQGNYDDDW	0.012791	40.02	HLA-DQA10103-DQB10202	DT toxin A
39	KSGTQGNYDDDWKGF	Q6YIX9	Q6YIX9_CORUL	TQGNYDDDW	0.01444	35.06	HLA-DQA10103-DQB10202	DT toxin A
40	SGTQGNYDDDWKGFY	Q6YIX9	Q6YIX9_CORUL	GNYDDDWKG	0.011046	46.05	HLA-DQA10103-DQB10202	DT toxin A
41	GTQGNYDDDWKGFYS	Q6YIX9	Q6YIX9_CORUL	GNYDDDWKG	0.011224	45.46	HLA-DQA10103-DQB10202	DT toxin A
42	TQGNYDDDWKGFYST	Q6YIX9	Q6YIX9_CORUL	GNYDDDWKG	0.008411	57.23	HLA-DQA10103-DQB10202	DT toxin A
43	QGNYDDDWKGFYSTD	Q6YIX9	Q6YIX9_CORUL	YDDDWKGFY	0.00649	66.85	HLA-DQA10103-DQB10202	DT toxin A
44	GNYDDDWKGFYSTDN	Q6YIX9	Q6YIX9_CORUL	WKGFYSTDN	0.007442	61.9	HLA-DQA10103-DQB10202	DT toxin A
45	NYDDDWKGFYSTDNK	Q6YIX9	Q6YIX9_CORUL	WKGFYSTDN	0.013435	38.02	HLA-DQA10103-DQB10202	DT toxin A
46	YDDDWKGFYSTDNKY	Q6YIX9	Q6YIX9_CORUL	WKGFYSTDN	0.016518	29.76	HLA-DQA10103-DQB10202	DT toxin A
47	DDDWKGFYSTDNKYD	Q6YIX9	Q6YIX9_CORUL	WKGFYSTDN	0.031637	9.93	HLA-DQA10103-DQB10202	DT toxin A
48	DDWKGFYSTDNKYDA	Q6YIX9	Q6YIX9_CORUL	FYSTDNKYD	0.034671	8.04	HLA-DQA10103-DQB10202	DT toxin A
49	DWKGFYSTDNKYDAA	Q6YIX9	Q6YIX9_CORUL	FYSTDNKYD	0.042877	4.81	HLA-DQA10103-DQB10202	DT toxin A
50	WKGFYSTDNKYDAAG	Q6YIX9	Q6YIX9_CORUL	YSTDNKYDA	0.048272	3.52	HLA-DQA10103-DQB10202	DT toxin A
51	KGFYSTDNKYDAAGY	Q6YIX9	Q6YIX9_CORUL	YSTDNKYDA	0.042467	4.93	HLA-DQA10103-DQB10202	DT toxin A
52	GFYSTDNKYDAAGYS	Q6YIX9	Q6YIX9_CORUL	YSTDNKYDA	0.015848	31.38	HLA-DQA10103-DQB10202	DT toxin A
53	FYSTDNKYDAAGYSV	Q6YIX9	Q6YIX9_CORUL	NKYDAAGYS	0.011748	43.62	HLA-DQA10103-DQB10202	DT toxin A
54	YSTDNKYDAAGYSVD	Q6YIX9	Q6YIX9_CORUL	NKYDAAGYS	0.022106	19.43	HLA-DQA10103-DQB10202	DT toxin A
55	STDNKYDAAGYSVDN	Q6YIX9	Q6YIX9_CORUL	NKYDAAGYS	0.030171	10.95	HLA-DQA10103-DQB10202	DT toxin A
56	TDNKYDAAGYSVDNE	Q6YIX9	Q6YIX9_CORUL	YDAAGYSVD	0.029875	11.17	HLA-DQA10103-DQB10202	DT toxin A
57	DNKYDAAGYSVDNEN	Q6YIX9	Q6YIX9_CORUL	AAGYSVDNE	0.03183	9.8	HLA-DQA10103-DQB10202	DT toxin A
58	NKYDAAGYSVDNENP	Q6YIX9	Q6YIX9_CORUL	AAGYSVDNE	0.037737	6.63	HLA-DQA10103-DQB10202	DT toxin A
59	KYDAAGYSVDNENPL	Q6YIX9	Q6YIX9_CORUL	YSVDNENPL	0.053546	2.68	HLA-DQA10103-DQB10202	DT toxin A
60	YDAAGYSVDNENPLS	Q6YIX9	Q6YIX9_CORUL	YSVDNENPL	0.083672	0.59	HLA-DQA10103-DQB10202	DT toxin A
61	DAAGYSVDNENPLSG	Q6YIX9	Q6YIX9_CORUL	YSVDNENPL	0.1076	0.21	HLA-DQA10103-DQB10202	DT toxin A
62	AAGYSVDNENPLSGK	Q6YIX9	Q6YIX9_CORUL	YSVDNENPL	0.140091	0.06	HLA-DQA10103-DQB10202	DT toxin A
63	AGYSVDNENPLSGKA	Q6YIX9	Q6YIX9_CORUL	YSVDNENPL	0.077324	0.78	HLA-DQA10103-DQB10202	DT toxin A
64	GYSVDNENPLSGKAG	Q6YIX9	Q6YIX9_CORUL	YSVDNENPL	0.022683	18.61	HLA-DQA10103-DQB10202	DT toxin A
65	YSVDNENPLSGKAGG	Q6YIX9	Q6YIX9_CORUL	VDNENPLSG	0.006177	68.57	HLA-DQA10103-DQB10202	DT toxin A
66	SVDNENPLSGKAGGV	Q6YIX9	Q6YIX9_CORUL	PLSGKAGGV	0.007875	59.74	HLA-DQA10103-DQB10202	DT toxin A
67	VDNENPLSGKAGGVV	Q6YIX9	Q6YIX9_CORUL	PLSGKAGGV	0.011694	43.82	HLA-DQA10103-DQB10202	DT toxin A
68	DNENPLSGKAGGVVK	Q6YIX9	Q6YIX9_CORUL	PLSGKAGGV	0.016354	30.14	HLA-DQA10103-DQB10202	DT toxin A
69	NENPLSGKAGGVVKV	Q6YIX9	Q6YIX9_CORUL	PLSGKAGGV	0.017042	28.59	HLA-DQA10103-DQB10202	DT toxin A
70	ENPLSGKAGGVVKVT	Q6YIX9	Q6YIX9_CORUL	PLSGKAGGV	0.010046	49.98	HLA-DQA10103-DQB10202	DT toxin A
71	NPLSGKAGGVVKVTY	Q6YIX9	Q6YIX9_CORUL	KAGGVVKVT	0.00712	63.52	HLA-DQA10103-DQB10202	DT toxin A
72	PLSGKAGGVVKVTYP	Q6YIX9	Q6YIX9_CORUL	KAGGVVKVT	0.012674	40.41	HLA-DQA10103-DQB10202	DT toxin A
73	LSGKAGGVVKVTYPG	Q6YIX9	Q6YIX9_CORUL	KAGGVVKVT	0.01587	31.33	HLA-DQA10103-DQB10202	DT toxin A
74	SGKAGGVVKVTYPGL	Q6YIX9	Q6YIX9_CORUL	KAGGVVKVT	0.011488	44.55	HLA-DQA10103-DQB10202	DT toxin A
75	GKAGGVVKVTYPGLT	Q6YIX9	Q6YIX9_CORUL	KAGGVVKVT	0.00775	60.35	HLA-DQA10103-DQB10202	DT toxin A
76	KAGGVVKVTYPGLTK	Q6YIX9	Q6YIX9_CORUL	VKVTYPGLT	0.0109	46.58	HLA-DQA10103-DQB10202	DT toxin A
77	AGGVVKVTYPGLTKI	Q6YIX9	Q6YIX9_CORUL	VKVTYPGLT	0.009223	53.54	HLA-DQA10103-DQB10202	DT toxin A
78	GGVVKVTYPGLTKIL	Q6YIX9	Q6YIX9_CORUL	VKVTYPGLT	0.006355	67.59	HLA-DQA10103-DQB10202	DT toxin A
79	GVVKVTYPGLTKILA	Q6YIX9	Q6YIX9_CORUL	VKVTYPGLT	0.003201	86.04	HLA-DQA10103-DQB10202	DT toxin A
80	VVKVTYPGLTKILAL	Q6YIX9	Q6YIX9_CORUL	PGLTKILAL	0.002517	90.21	HLA-DQA10103-DQB10202	DT toxin A
81	VKVTYPGLTKILALK	Q6YIX9	Q6YIX9_CORUL	PGLTKILAL	0.003303	85.42	HLA-DQA10103-DQB10202	DT toxin A
82	KVTYPGLTKILALKV	Q6YIX9	Q6YIX9_CORUL	PGLTKILAL	0.004032	80.98	HLA-DQA10103-DQB10202	DT toxin A
83	VTYPGLTKILALKVD	Q6YIX9	Q6YIX9_CORUL	LTKILALKV	0.008174	58.34	HLA-DQA10103-DQB10202	DT toxin A
84	TYPGLTKILALKVDN	Q6YIX9	Q6YIX9_CORUL	LTKILALKV	0.01318	38.77	HLA-DQA10103-DQB10202	DT toxin A
85	YPGLTKILALKVDNA	Q6YIX9	Q6YIX9_CORUL	LTKILALKV	0.019833	23	HLA-DQA10103-DQB10202	DT toxin A
86	PGLTKILALKVDNAE	Q6YIX9	Q6YIX9_CORUL	ILALKVDNA	0.026806	13.71	HLA-DQA10103-DQB10202	DT toxin A
87	GLTKILALKVDNAET	Q6YIX9	Q6YIX9_CORUL	ILALKVDNA	0.039833	5.83	HLA-DQA10103-DQB10202	DT toxin A
88	LTKILALKVDNAETI	Q6YIX9	Q6YIX9_CORUL	ILALKVDNA	0.04582	4.04	HLA-DQA10103-DQB10202	DT toxin A
89	TKILALKVDNAETIK	Q6YIX9	Q6YIX9_CORUL	ILALKVDNA	0.046911	3.81	HLA-DQA10103-DQB10202	DT toxin A
90	KILALKVDNAETIKK	Q6YIX9	Q6YIX9_CORUL	LKVDNAETI	0.043543	4.62	HLA-DQA10103-DQB10202	DT toxin A
91	ILALKVDNAETIKKE	Q6YIX9	Q6YIX9_CORUL	LKVDNAETI	0.052731	2.8	HLA-DQA10103-DQB10202	DT toxin A
92	LALKVDNAETIKKEL	Q6YIX9	Q6YIX9_CORUL	LKVDNAETI	0.033256	8.86	HLA-DQA10103-DQB10202	DT toxin A
93	ALKVDNAETIKKELG	Q6YIX9	Q6YIX9_CORUL	LKVDNAETI	0.018709	25.21	HLA-DQA10103-DQB10202	DT toxin A
94	LKVDNAETIKKELGL	Q6YIX9	Q6YIX9_CORUL	DNAETIKKE	0.008095	58.71	HLA-DQA10103-DQB10202	DT toxin A
95	KVDNAETIKKELGLS	Q6YIX9	Q6YIX9_CORUL	AETIKKELG	0.008736	55.7	HLA-DQA10103-DQB10202	DT toxin A
96	VDNAETIKKELGLSL	Q6YIX9	Q6YIX9_CORUL	AETIKKELG	0.006549	66.52	HLA-DQA10103-DQB10202	DT toxin A
97	DNAETIKKELGLSLT	Q6YIX9	Q6YIX9_CORUL	ETIKKELGL	0.005332	73.35	HLA-DQA10103-DQB10202	DT toxin A
98	NAETIKKELGLSLTE	Q6YIX9	Q6YIX9_CORUL	IKKELGLSL	0.004743	76.77	HLA-DQA10103-DQB10202	DT toxin A
99	AETIKKELGLSLTEP	Q6YIX9	Q6YIX9_CORUL	IKKELGLSL	0.008542	56.61	HLA-DQA10103-DQB10202	DT toxin A
100	ETIKKELGLSLTEPL	Q6YIX9	Q6YIX9_CORUL	LGLSLTEPL	0.006121	68.88	HLA-DQA10103-DQB10202	DT toxin A
101	TIKKELGLSLTEPLM	Q6YIX9	Q6YIX9_CORUL	LGLSLTEPL	0.008332	57.6	HLA-DQA10103-DQB10202	DT toxin A
102	IKKELGLSLTEPLME	Q6YIX9	Q6YIX9_CORUL	GLSLTEPLM	0.015408	32.49	HLA-DQA10103-DQB10202	DT toxin A
103	KKELGLSLTEPLMEQ	Q6YIX9	Q6YIX9_CORUL	GLSLTEPLM	0.02403	16.85	HLA-DQA10103-DQB10202	DT toxin A
104	KELGLSLTEPLMEQV	Q6YIX9	Q6YIX9_CORUL	GLSLTEPLM	0.018039	26.51	HLA-DQA10103-DQB10202	DT toxin A
105	ELGLSLTEPLMEQVG	Q6YIX9	Q6YIX9_CORUL	LSLTEPLME	0.009739	51.31	HLA-DQA10103-DQB10202	DT toxin A
106	LGLSLTEPLMEQVGT	Q6YIX9	Q6YIX9_CORUL	SLTEPLMEQ	0.005383	73.06	HLA-DQA10103-DQB10202	DT toxin A
107	GLSLTEPLMEQVGTE	Q6YIX9	Q6YIX9_CORUL	TEPLMEQVG	0.005126	74.53	HLA-DQA10103-DQB10202	DT toxin A
108	LSLTEPLMEQVGTEE	Q6YIX9	Q6YIX9_CORUL	TEPLMEQVG	0.005953	69.8	HLA-DQA10103-DQB10202	DT toxin A
109	SLTEPLMEQVGTEEF	Q6YIX9	Q6YIX9_CORUL	MEQVGTEEF	0.007505	61.58	HLA-DQA10103-DQB10202	DT toxin A
110	LTEPLMEQVGTEEFI	Q6YIX9	Q6YIX9_CORUL	MEQVGTEEF	0.008742	55.67	HLA-DQA10103-DQB10202	DT toxin A
111	TEPLMEQVGTEEFIK	Q6YIX9	Q6YIX9_CORUL	MEQVGTEEF	0.015584	32.02	HLA-DQA10103-DQB10202	DT toxin A
112	EPLMEQVGTEEFIKR	Q6YIX9	Q6YIX9_CORUL	MEQVGTEEF	0.025482	15.09	HLA-DQA10103-DQB10202	DT toxin A
113	PLMEQVGTEEFIKRF	Q6YIX9	Q6YIX9_CORUL	QVGTEEFIK	0.014231	35.65	HLA-DQA10103-DQB10202	DT toxin A
114	LMEQVGTEEFIKRFG	Q6YIX9	Q6YIX9_CORUL	QVGTEEFIK	0.012126	42.29	HLA-DQA10103-DQB10202	DT toxin A
115	MEQVGTEEFIKRFGD	Q6YIX9	Q6YIX9_CORUL	VGTEEFIKR	0.012686	40.37	HLA-DQA10103-DQB10202	DT toxin A
116	EQVGTEEFIKRFGDG	Q6YIX9	Q6YIX9_CORUL	VGTEEFIKR	0.008701	55.86	HLA-DQA10103-DQB10202	DT toxin A
117	QVGTEEFIKRFGDGA	Q6YIX9	Q6YIX9_CORUL	EEFIKRFGD	0.004616	77.51	HLA-DQA10103-DQB10202	DT toxin A
118	VGTEEFIKRFGDGAS	Q6YIX9	Q6YIX9_CORUL	IKRFGDGAS	0.011407	44.84	HLA-DQA10103-DQB10202	DT toxin A
119	GTEEFIKRFGDGASR	Q6YIX9	Q6YIX9_CORUL	IKRFGDGAS	0.035389	7.68	HLA-DQA10103-DQB10202	DT toxin A
120	TEEFIKRFGDGASRV	Q6YIX9	Q6YIX9_CORUL	IKRFGDGAS	0.047902	3.6	HLA-DQA10103-DQB10202	DT toxin A
121	EEFIKRFGDGASRVV	Q6YIX9	Q6YIX9_CORUL	IKRFGDGAS	0.052563	2.83	HLA-DQA10103-DQB10202	DT toxin A
122	EFIKRFGDGASRVVL	Q6YIX9	Q6YIX9_CORUL	IKRFGDGAS	0.024372	16.43	HLA-DQA10103-DQB10202	DT toxin A
123	FIKRFGDGASRVVLS	Q6YIX9	Q6YIX9_CORUL	RFGDGASRV	0.015119	33.27	HLA-DQA10103-DQB10202	DT toxin A
124	IKRFGDGASRVVLSL	Q6YIX9	Q6YIX9_CORUL	RFGDGASRV	0.011581	44.23	HLA-DQA10103-DQB10202	DT toxin A
125	KRFGDGASRVVLSLP	Q6YIX9	Q6YIX9_CORUL	DGASRVVLS	0.01123	45.44	HLA-DQA10103-DQB10202	DT toxin A
126	RFGDGASRVVLSLPF	Q6YIX9	Q6YIX9_CORUL	DGASRVVLS	0.01038	48.62	HLA-DQA10103-DQB10202	DT toxin A
127	FGDGASRVVLSLPFA	Q6YIX9	Q6YIX9_CORUL	SRVVLSLPF	0.006838	64.94	HLA-DQA10103-DQB10202	DT toxin A
128	GDGASRVVLSLPFAE	Q6YIX9	Q6YIX9_CORUL	SRVVLSLPF	0.010705	47.33	HLA-DQA10103-DQB10202	DT toxin A
129	DGASRVVLSLPFAEG	Q6YIX9	Q6YIX9_CORUL	SRVVLSLPF	0.018724	25.18	HLA-DQA10103-DQB10202	DT toxin A
130	GASRVVLSLPFAEGS	Q6YIX9	Q6YIX9_CORUL	RVVLSLPFA	0.017296	28.04	HLA-DQA10103-DQB10202	DT toxin A
131	ASRVVLSLPFAEGSS	Q6YIX9	Q6YIX9_CORUL	VLSLPFAEG	0.014722	34.32	HLA-DQA10103-DQB10202	DT toxin A
132	SRVVLSLPFAEGSSS	Q6YIX9	Q6YIX9_CORUL	VLSLPFAEG	0.011443	44.71	HLA-DQA10103-DQB10202	DT toxin A
133	RVVLSLPFAEGSSSV	Q6YIX9	Q6YIX9_CORUL	VLSLPFAEG	0.008489	56.86	HLA-DQA10103-DQB10202	DT toxin A
134	VVLSLPFAEGSSSVE	Q6YIX9	Q6YIX9_CORUL	VLSLPFAEG	0.0057	71.24	HLA-DQA10103-DQB10202	DT toxin A
135	VLSLPFAEGSSSVEY	Q6YIX9	Q6YIX9_CORUL	PFAEGSSSV	0.003873	81.95	HLA-DQA10103-DQB10202	DT toxin A
136	LSLPFAEGSSSVEYI	Q6YIX9	Q6YIX9_CORUL	EGSSSVEYI	0.006225	68.31	HLA-DQA10103-DQB10202	DT toxin A
137	SLPFAEGSSSVEYIN	Q6YIX9	Q6YIX9_CORUL	EGSSSVEYI	0.016387	30.06	HLA-DQA10103-DQB10202	DT toxin A
138	LPFAEGSSSVEYINN	Q6YIX9	Q6YIX9_CORUL	EGSSSVEYI	0.027877	12.77	HLA-DQA10103-DQB10202	DT toxin A
139	PFAEGSSSVEYINNW	Q6YIX9	Q6YIX9_CORUL	EGSSSVEYI	0.024748	15.96	HLA-DQA10103-DQB10202	DT toxin A
140	FAEGSSSVEYINNWE	Q6YIX9	Q6YIX9_CORUL	SSSVEYINN	0.012603	40.65	HLA-DQA10103-DQB10202	DT toxin A
141	AEGSSSVEYINNWEQ	Q6YIX9	Q6YIX9_CORUL	SSSVEYINN	0.016426	29.97	HLA-DQA10103-DQB10202	DT toxin A
142	EGSSSVEYINNWEQA	Q6YIX9	Q6YIX9_CORUL	VEYINNWEQ	0.02457	16.18	HLA-DQA10103-DQB10202	DT toxin A
143	GSSSVEYINNWEQAK	Q6YIX9	Q6YIX9_CORUL	VEYINNWEQ	0.040718	5.49	HLA-DQA10103-DQB10202	DT toxin A
144	SSSVEYINNWEQAKE	Q6YIX9	Q6YIX9_CORUL	VEYINNWEQ	0.056852	2.25	HLA-DQA10103-DQB10202	DT toxin A
145	SSVEYINNWEQAKEL	Q6YIX9	Q6YIX9_CORUL	VEYINNWEQ	0.031789	9.82	HLA-DQA10103-DQB10202	DT toxin A
146	SVEYINNWEQAKELS	Q6YIX9	Q6YIX9_CORUL	INNWEQAKE	0.02683	13.69	HLA-DQA10103-DQB10202	DT toxin A
147	VEYINNWEQAKELSV	Q6YIX9	Q6YIX9_CORUL	INNWEQAKE	0.026396	14.1	HLA-DQA10103-DQB10202	DT toxin A
148	EYINNWEQAKELSVE	Q6YIX9	Q6YIX9_CORUL	WEQAKELSV	0.030477	10.73	HLA-DQA10103-DQB10202	DT toxin A
149	YINNWEQAKELSVEL	Q6YIX9	Q6YIX9_CORUL	WEQAKELSV	0.023396	17.66	HLA-DQA10103-DQB10202	DT toxin A
150	INNWEQAKELSVELE	Q6YIX9	Q6YIX9_CORUL	WEQAKELSV	0.031227	10.21	HLA-DQA10103-DQB10202	DT toxin A
151	NNWEQAKELSVELEI	Q6YIX9	Q6YIX9_CORUL	WEQAKELSV	0.01917	24.29	HLA-DQA10103-DQB10202	DT toxin A
152	NWEQAKELSVELEIN	Q6YIX9	Q6YIX9_CORUL	ELSVELEIN	0.012251	41.86	HLA-DQA10103-DQB10202	DT toxin A
153	WEQAKELSVELEINF	Q6YIX9	Q6YIX9_CORUL	ELSVELEIN	0.01468	34.43	HLA-DQA10103-DQB10202	DT toxin A
154	EQAKELSVELEINFE	Q6YIX9	Q6YIX9_CORUL	ELSVELEIN	0.027053	13.49	HLA-DQA10103-DQB10202	DT toxin A
155	QAKELSVELEINFET	Q6YIX9	Q6YIX9_CORUL	ELSVELEIN	0.02813	12.56	HLA-DQA10103-DQB10202	DT toxin A
156	AKELSVELEINFETR	Q6YIX9	Q6YIX9_CORUL	LSVELEINF	0.017099	28.47	HLA-DQA10103-DQB10202	DT toxin A
157	KELSVELEINFETRG	Q6YIX9	Q6YIX9_CORUL	SVELEINFE	0.011312	45.16	HLA-DQA10103-DQB10202	DT toxin A
158	ELSVELEINFETRGK	Q6YIX9	Q6YIX9_CORUL	LEINFETRG	0.011951	42.89	HLA-DQA10103-DQB10202	DT toxin A
159	LSVELEINFETRGKR	Q6YIX9	Q6YIX9_CORUL	LEINFETRG	0.016541	29.71	HLA-DQA10103-DQB10202	DT toxin A
160	SVELEINFETRGKRG	Q6YIX9	Q6YIX9_CORUL	INFETRGKR	0.034256	8.27	HLA-DQA10103-DQB10202	DT toxin A
161	VELEINFETRGKRGQ	Q6YIX9	Q6YIX9_CORUL	INFETRGKR	0.045072	4.22	HLA-DQA10103-DQB10202	DT toxin A
162	ELEINFETRGKRGQD	Q6YIX9	Q6YIX9_CORUL	INFETRGKR	0.050489	3.15	HLA-DQA10103-DQB10202	DT toxin A
163	LEINFETRGKRGQDA	Q6YIX9	Q6YIX9_CORUL	INFETRGKR	0.02668	13.83	HLA-DQA10103-DQB10202	DT toxin A
164	EINFETRGKRGQDAM	Q6YIX9	Q6YIX9_CORUL	INFETRGKR	0.007704	60.58	HLA-DQA10103-DQB10202	DT toxin A
165	INFETRGKRGQDAMY	Q6YIX9	Q6YIX9_CORUL	TRGKRGQDA	0.002096	92.51	HLA-DQA10103-DQB10202	DT toxin A
166	NFETRGKRGQDAMYE	Q6YIX9	Q6YIX9_CORUL	KRGQDAMYE	0.007159	63.32	HLA-DQA10103-DQB10202	DT toxin A
167	FETRGKRGQDAMYEY	Q6YIX9	Q6YIX9_CORUL	KRGQDAMYE	0.010242	49.17	HLA-DQA10103-DQB10202	DT toxin A
168	ETRGKRGQDAMYEYM	Q6YIX9	Q6YIX9_CORUL	KRGQDAMYE	0.011329	45.11	HLA-DQA10103-DQB10202	DT toxin A
169	TRGKRGQDAMYEYMA	Q6YIX9	Q6YIX9_CORUL	KRGQDAMYE	0.014433	35.08	HLA-DQA10103-DQB10202	DT toxin A
170	RGKRGQDAMYEYMAQ	Q6YIX9	Q6YIX9_CORUL	QDAMYEYMA	0.017757	27.09	HLA-DQA10103-DQB10202	DT toxin A
171	GKRGQDAMYEYMAQS	Q6YIX9	Q6YIX9_CORUL	QDAMYEYMA	0.018421	25.75	HLA-DQA10103-DQB10202	DT toxin A
172	KRGQDAMYEYMAQSC	Q6YIX9	Q6YIX9_CORUL	QDAMYEYMA	0.010413	48.49	HLA-DQA10103-DQB10202	DT toxin A
173	RGQDAMYEYMAQSCA	Q6YIX9	Q6YIX9_CORUL	AMYEYMAQS	0.005142	74.44	HLA-DQA10103-DQB10202	DT toxin A
174	GQDAMYEYMAQSCAG	Q6YIX9	Q6YIX9_CORUL	MYEYMAQSC	0.008442	57.08	HLA-DQA10103-DQB10202	DT toxin A
175	QDAMYEYMAQSCAGN	Q6YIX9	Q6YIX9_CORUL	MYEYMAQSC	0.013454	37.96	HLA-DQA10103-DQB10202	DT toxin A
176	DAMYEYMAQSCAGNR	Q6YIX9	Q6YIX9_CORUL	YEYMAQSCA	0.009143	53.89	HLA-DQA10103-DQB10202	DT toxin A
177	AMYEYMAQSCAGNRV	Q6YIX9	Q6YIX9_CORUL	EYMAQSCAG	0.007587	61.17	HLA-DQA10103-DQB10202	DT toxin A
178	MYEYMAQSCAGNRVR	Q6YIX9	Q6YIX9_CORUL	YMAQSCAGN	0.008027	59.03	HLA-DQA10103-DQB10202	DT toxin A
179	YEYMAQSCAGNRVRR	Q6YIX9	Q6YIX9_CORUL	AQSCAGNRV	0.010536	48.02	HLA-DQA10103-DQB10202	DT toxin A
1	GADDVVDSSKSFVME	A7UH54	A7UH54_CORBE	VDSSKSFVM	0.023538	17.48	HLA-DQA10103-DQB10202	DT toxin A
2	ADDVVDSSKSFVMEN	A7UH54	A7UH54_CORBE	VDSSKSFVM	0.032005	9.67	HLA-DQA10103-DQB10202	DT toxin A
3	DDVVDSSKSFVMENF	A7UH54	A7UH54_CORBE	VDSSKSFVM	0.030127	10.98	HLA-DQA10103-DQB10202	DT toxin A
4	DVVDSSKSFVMENFS	A7UH54	A7UH54_CORBE	SKSFVMENF	0.017192	28.27	HLA-DQA10103-DQB10202	DT toxin A
5	VVDSSKSFVMENFSS	A7UH54	A7UH54_CORBE	SKSFVMENF	0.014889	33.89	HLA-DQA10103-DQB10202	DT toxin A
6	VDSSKSFVMENFSSY	A7UH54	A7UH54_CORBE	SKSFVMENF	0.014635	34.55	HLA-DQA10103-DQB10202	DT toxin A
7	DSSKSFVMENFSSYH	A7UH54	A7UH54_CORBE	SKSFVMENF	0.012096	42.39	HLA-DQA10103-DQB10202	DT toxin A
8	SSKSFVMENFSSYHG	A7UH54	A7UH54_CORBE	MENFSSYHG	0.007947	59.4	HLA-DQA10103-DQB10202	DT toxin A
9	SKSFVMENFSSYHGT	A7UH54	A7UH54_CORBE	MENFSSYHG	0.01263	40.56	HLA-DQA10103-DQB10202	DT toxin A
10	KSFVMENFSSYHGTK	A7UH54	A7UH54_CORBE	MENFSSYHG	0.022526	18.83	HLA-DQA10103-DQB10202	DT toxin A
11	SFVMENFSSYHGTKP	A7UH54	A7UH54_CORBE	MENFSSYHG	0.031591	9.96	HLA-DQA10103-DQB10202	DT toxin A
12	FVMENFSSYHGTKPG	A7UH54	A7UH54_CORBE	MENFSSYHG	0.021466	20.36	HLA-DQA10103-DQB10202	DT toxin A
13	VMENFSSYHGTKPGY	A7UH54	A7UH54_CORBE	MENFSSYHG	0.009044	54.31	HLA-DQA10103-DQB10202	DT toxin A
14	MENFSSYHGTKPGYV	A7UH54	A7UH54_CORBE	YHGTKPGYV	0.015229	32.98	HLA-DQA10103-DQB10202	DT toxin A
15	ENFSSYHGTKPGYVD	A7UH54	A7UH54_CORBE	YHGTKPGYV	0.044277	4.42	HLA-DQA10103-DQB10202	DT toxin A
16	NFSSYHGTKPGYVDT	A7UH54	A7UH54_CORBE	YHGTKPGYV	0.058116	2.09	HLA-DQA10103-DQB10202	DT toxin A
17	FSSYHGTKPGYVDTI	A7UH54	A7UH54_CORBE	YHGTKPGYV	0.053865	2.64	HLA-DQA10103-DQB10202	DT toxin A
18	SSYHGTKPGYVDTIQ	A7UH54	A7UH54_CORBE	YHGTKPGYV	0.036464	7.17	HLA-DQA10103-DQB10202	DT toxin A
19	SYHGTKPGYVDTIQK	A7UH54	A7UH54_CORBE	TKPGYVDTI	0.015459	32.36	HLA-DQA10103-DQB10202	DT toxin A
20	YHGTKPGYVDTIQKG	A7UH54	A7UH54_CORBE	TKPGYVDTI	0.014092	36.04	HLA-DQA10103-DQB10202	DT toxin A
21	HGTKPGYVDTIQKGI	A7UH54	A7UH54_CORBE	TKPGYVDTI	0.012803	39.98	HLA-DQA10103-DQB10202	DT toxin A
22	GTKPGYVDTIQKGIQ	A7UH54	A7UH54_CORBE	GYVDTIQKG	0.015582	32.03	HLA-DQA10103-DQB10202	DT toxin A
23	TKPGYVDTIQKGIQK	A7UH54	A7UH54_CORBE	YVDTIQKGI	0.020999	21.05	HLA-DQA10103-DQB10202	DT toxin A
24	KPGYVDTIQKGIQKP	A7UH54	A7UH54_CORBE	YVDTIQKGI	0.029189	11.7	HLA-DQA10103-DQB10202	DT toxin A
25	PGYVDTIQKGIQKPK	A7UH54	A7UH54_CORBE	VDTIQKGIQ	0.023431	17.61	HLA-DQA10103-DQB10202	DT toxin A
26	GYVDTIQKGIQKPKS	A7UH54	A7UH54_CORBE	DTIQKGIQK	0.013861	36.73	HLA-DQA10103-DQB10202	DT toxin A
27	YVDTIQKGIQKPKSG	A7UH54	A7UH54_CORBE	QKGIQKPKS	0.012157	42.18	HLA-DQA10103-DQB10202	DT toxin A
28	VDTIQKGIQKPKSGT	A7UH54	A7UH54_CORBE	QKGIQKPKS	0.012954	39.49	HLA-DQA10103-DQB10202	DT toxin A
29	DTIQKGIQKPKSGTQ	A7UH54	A7UH54_CORBE	QKGIQKPKS	0.012522	40.93	HLA-DQA10103-DQB10202	DT toxin A
30	TIQKGIQKPKSGTQG	A7UH54	A7UH54_CORBE	QKGIQKPKS	0.008068	58.84	HLA-DQA10103-DQB10202	DT toxin A
31	IQKGIQKPKSGTQGN	A7UH54	A7UH54_CORBE	IQKPKSGTQ	0.006716	65.61	HLA-DQA10103-DQB10202	DT toxin A
32	QKGIQKPKSGTQGNY	A7UH54	A7UH54_CORBE	IQKPKSGTQ	0.005315	73.45	HLA-DQA10103-DQB10202	DT toxin A
33	KGIQKPKSGTQGNYD	A7UH54	A7UH54_CORBE	PKSGTQGNY	0.005996	69.57	HLA-DQA10103-DQB10202	DT toxin A
34	GIQKPKSGTQGNYDD	A7UH54	A7UH54_CORBE	KSGTQGNYD	0.013424	38.05	HLA-DQA10103-DQB10202	DT toxin A
35	IQKPKSGTQGNYDDD	A7UH54	A7UH54_CORBE	KSGTQGNYD	0.027465	13.12	HLA-DQA10103-DQB10202	DT toxin A
36	QKPKSGTQGNYDDDW	A7UH54	A7UH54_CORBE	KSGTQGNYD	0.023326	17.75	HLA-DQA10103-DQB10202	DT toxin A
37	KPKSGTQGNYDDDWK	A7UH54	A7UH54_CORBE	TQGNYDDDW	0.015449	32.38	HLA-DQA10103-DQB10202	DT toxin A
38	PKSGTQGNYDDDWKG	A7UH54	A7UH54_CORBE	TQGNYDDDW	0.012791	40.02	HLA-DQA10103-DQB10202	DT toxin A
39	KSGTQGNYDDDWKGF	A7UH54	A7UH54_CORBE	TQGNYDDDW	0.01444	35.06	HLA-DQA10103-DQB10202	DT toxin A
40	SGTQGNYDDDWKGFY	A7UH54	A7UH54_CORBE	GNYDDDWKG	0.011046	46.05	HLA-DQA10103-DQB10202	DT toxin A
41	GTQGNYDDDWKGFYS	A7UH54	A7UH54_CORBE	GNYDDDWKG	0.011224	45.46	HLA-DQA10103-DQB10202	DT toxin A
42	TQGNYDDDWKGFYST	A7UH54	A7UH54_CORBE	GNYDDDWKG	0.008411	57.23	HLA-DQA10103-DQB10202	DT toxin A
43	QGNYDDDWKGFYSTD	A7UH54	A7UH54_CORBE	YDDDWKGFY	0.00649	66.85	HLA-DQA10103-DQB10202	DT toxin A
44	GNYDDDWKGFYSTDN	A7UH54	A7UH54_CORBE	WKGFYSTDN	0.007442	61.9	HLA-DQA10103-DQB10202	DT toxin A
45	NYDDDWKGFYSTDNK	A7UH54	A7UH54_CORBE	WKGFYSTDN	0.013435	38.02	HLA-DQA10103-DQB10202	DT toxin A
46	YDDDWKGFYSTDNKY	A7UH54	A7UH54_CORBE	WKGFYSTDN	0.016518	29.76	HLA-DQA10103-DQB10202	DT toxin A
47	DDDWKGFYSTDNKYD	A7UH54	A7UH54_CORBE	WKGFYSTDN	0.031637	9.93	HLA-DQA10103-DQB10202	DT toxin A
48	DDWKGFYSTDNKYDA	A7UH54	A7UH54_CORBE	FYSTDNKYD	0.034671	8.04	HLA-DQA10103-DQB10202	DT toxin A
49	DWKGFYSTDNKYDAA	A7UH54	A7UH54_CORBE	FYSTDNKYD	0.042877	4.81	HLA-DQA10103-DQB10202	DT toxin A
50	WKGFYSTDNKYDAAG	A7UH54	A7UH54_CORBE	YSTDNKYDA	0.048272	3.52	HLA-DQA10103-DQB10202	DT toxin A
51	KGFYSTDNKYDAAGY	A7UH54	A7UH54_CORBE	YSTDNKYDA	0.042467	4.93	HLA-DQA10103-DQB10202	DT toxin A
52	GFYSTDNKYDAAGYS	A7UH54	A7UH54_CORBE	YSTDNKYDA	0.015848	31.38	HLA-DQA10103-DQB10202	DT toxin A
53	FYSTDNKYDAAGYSV	A7UH54	A7UH54_CORBE	NKYDAAGYS	0.011748	43.62	HLA-DQA10103-DQB10202	DT toxin A
54	YSTDNKYDAAGYSVD	A7UH54	A7UH54_CORBE	NKYDAAGYS	0.022106	19.43	HLA-DQA10103-DQB10202	DT toxin A
55	STDNKYDAAGYSVDN	A7UH54	A7UH54_CORBE	NKYDAAGYS	0.030171	10.95	HLA-DQA10103-DQB10202	DT toxin A
56	TDNKYDAAGYSVDNE	A7UH54	A7UH54_CORBE	YDAAGYSVD	0.029875	11.17	HLA-DQA10103-DQB10202	DT toxin A
57	DNKYDAAGYSVDNEN	A7UH54	A7UH54_CORBE	AAGYSVDNE	0.03183	9.8	HLA-DQA10103-DQB10202	DT toxin A
58	NKYDAAGYSVDNENP	A7UH54	A7UH54_CORBE	AAGYSVDNE	0.037737	6.63	HLA-DQA10103-DQB10202	DT toxin A
59	KYDAAGYSVDNENPL	A7UH54	A7UH54_CORBE	YSVDNENPL	0.053546	2.68	HLA-DQA10103-DQB10202	DT toxin A
60	YDAAGYSVDNENPLS	A7UH54	A7UH54_CORBE	YSVDNENPL	0.083672	0.59	HLA-DQA10103-DQB10202	DT toxin A
61	DAAGYSVDNENPLSG	A7UH54	A7UH54_CORBE	YSVDNENPL	0.1076	0.21	HLA-DQA10103-DQB10202	DT toxin A
62	AAGYSVDNENPLSGK	A7UH54	A7UH54_CORBE	YSVDNENPL	0.140091	0.06	HLA-DQA10103-DQB10202	DT toxin A
63	AGYSVDNENPLSGKA	A7UH54	A7UH54_CORBE	YSVDNENPL	0.077324	0.78	HLA-DQA10103-DQB10202	DT toxin A
64	GYSVDNENPLSGKAG	A7UH54	A7UH54_CORBE	YSVDNENPL	0.022683	18.61	HLA-DQA10103-DQB10202	DT toxin A
65	YSVDNENPLSGKAGG	A7UH54	A7UH54_CORBE	VDNENPLSG	0.006177	68.57	HLA-DQA10103-DQB10202	DT toxin A
66	SVDNENPLSGKAGGV	A7UH54	A7UH54_CORBE	PLSGKAGGV	0.007875	59.74	HLA-DQA10103-DQB10202	DT toxin A
67	VDNENPLSGKAGGVV	A7UH54	A7UH54_CORBE	PLSGKAGGV	0.011694	43.82	HLA-DQA10103-DQB10202	DT toxin A
68	DNENPLSGKAGGVVK	A7UH54	A7UH54_CORBE	PLSGKAGGV	0.016354	30.14	HLA-DQA10103-DQB10202	DT toxin A
69	NENPLSGKAGGVVKV	A7UH54	A7UH54_CORBE	PLSGKAGGV	0.017042	28.59	HLA-DQA10103-DQB10202	DT toxin A
70	ENPLSGKAGGVVKVT	A7UH54	A7UH54_CORBE	PLSGKAGGV	0.010046	49.98	HLA-DQA10103-DQB10202	DT toxin A
71	NPLSGKAGGVVKVTY	A7UH54	A7UH54_CORBE	KAGGVVKVT	0.00712	63.52	HLA-DQA10103-DQB10202	DT toxin A
72	PLSGKAGGVVKVTYP	A7UH54	A7UH54_CORBE	KAGGVVKVT	0.012674	40.41	HLA-DQA10103-DQB10202	DT toxin A
73	LSGKAGGVVKVTYPG	A7UH54	A7UH54_CORBE	KAGGVVKVT	0.01587	31.33	HLA-DQA10103-DQB10202	DT toxin A
74	SGKAGGVVKVTYPGL	A7UH54	A7UH54_CORBE	KAGGVVKVT	0.011488	44.55	HLA-DQA10103-DQB10202	DT toxin A
75	GKAGGVVKVTYPGLT	A7UH54	A7UH54_CORBE	KAGGVVKVT	0.00775	60.35	HLA-DQA10103-DQB10202	DT toxin A
76	KAGGVVKVTYPGLTK	A7UH54	A7UH54_CORBE	VKVTYPGLT	0.0109	46.58	HLA-DQA10103-DQB10202	DT toxin A
77	AGGVVKVTYPGLTKV	A7UH54	A7UH54_CORBE	VKVTYPGLT	0.010097	49.77	HLA-DQA10103-DQB10202	DT toxin A
78	GGVVKVTYPGLTKVL	A7UH54	A7UH54_CORBE	VKVTYPGLT	0.007049	63.88	HLA-DQA10103-DQB10202	DT toxin A
79	GVVKVTYPGLTKVLA	A7UH54	A7UH54_CORBE	VKVTYPGLT	0.003755	82.66	HLA-DQA10103-DQB10202	DT toxin A
80	VVKVTYPGLTKVLAL	A7UH54	A7UH54_CORBE	PGLTKVLAL	0.002681	89.23	HLA-DQA10103-DQB10202	DT toxin A
81	VKVTYPGLTKVLALK	A7UH54	A7UH54_CORBE	PGLTKVLAL	0.003139	86.42	HLA-DQA10103-DQB10202	DT toxin A
82	KVTYPGLTKVLALKV	A7UH54	A7UH54_CORBE	PGLTKVLAL	0.003632	83.41	HLA-DQA10103-DQB10202	DT toxin A
83	VTYPGLTKVLALKVD	A7UH54	A7UH54_CORBE	LTKVLALKV	0.008906	54.91	HLA-DQA10103-DQB10202	DT toxin A
84	TYPGLTKVLALKVDN	A7UH54	A7UH54_CORBE	LTKVLALKV	0.013717	37.16	HLA-DQA10103-DQB10202	DT toxin A
85	YPGLTKVLALKVDNA	A7UH54	A7UH54_CORBE	LTKVLALKV	0.019501	23.64	HLA-DQA10103-DQB10202	DT toxin A
86	PGLTKVLALKVDNAE	A7UH54	A7UH54_CORBE	VLALKVDNA	0.022512	18.85	HLA-DQA10103-DQB10202	DT toxin A
87	GLTKVLALKVDNAET	A7UH54	A7UH54_CORBE	VLALKVDNA	0.028937	11.9	HLA-DQA10103-DQB10202	DT toxin A
88	LTKVLALKVDNAETI	A7UH54	A7UH54_CORBE	VLALKVDNA	0.034569	8.1	HLA-DQA10103-DQB10202	DT toxin A
89	TKVLALKVDNAETIK	A7UH54	A7UH54_CORBE	LKVDNAETI	0.042906	4.81	HLA-DQA10103-DQB10202	DT toxin A
90	KVLALKVDNAETIKK	A7UH54	A7UH54_CORBE	LKVDNAETI	0.04612	3.97	HLA-DQA10103-DQB10202	DT toxin A
91	VLALKVDNAETIKKK	A7UH54	A7UH54_CORBE	LKVDNAETI	0.062126	1.68	HLA-DQA10103-DQB10202	DT toxin A
92	LALKVDNAETIKKKL	A7UH54	A7UH54_CORBE	LKVDNAETI	0.035929	7.42	HLA-DQA10103-DQB10202	DT toxin A
93	ALKVDNAETIKKKLG	A7UH54	A7UH54_CORBE	LKVDNAETI	0.01904	24.55	HLA-DQA10103-DQB10202	DT toxin A
94	LKVDNAETIKKKLGL	A7UH54	A7UH54_CORBE	VDNAETIKK	0.004707	76.98	HLA-DQA10103-DQB10202	DT toxin A
95	KVDNAETIKKKLGLS	A7UH54	A7UH54_CORBE	AETIKKKLG	0.003006	87.24	HLA-DQA10103-DQB10202	DT toxin A
96	VDNAETIKKKLGLSL	A7UH54	A7UH54_CORBE	AETIKKKLG	0.002097	92.5	HLA-DQA10103-DQB10202	DT toxin A
97	DNAETIKKKLGLSLT	A7UH54	A7UH54_CORBE	IKKKLGLSL	0.001727	94.52	HLA-DQA10103-DQB10202	DT toxin A
98	NAETIKKKLGLSLTG	A7UH54	A7UH54_CORBE	IKKKLGLSL	0.002006	93	HLA-DQA10103-DQB10202	DT toxin A
99	AETIKKKLGLSLTGP	A7UH54	A7UH54_CORBE	IKKKLGLSL	0.003211	85.98	HLA-DQA10103-DQB10202	DT toxin A
100	ETIKKKLGLSLTGPL	A7UH54	A7UH54_CORBE	LGLSLTGPL	0.003002	87.26	HLA-DQA10103-DQB10202	DT toxin A
101	TIKKKLGLSLTGPLM	A7UH54	A7UH54_CORBE	LGLSLTGPL	0.003125	86.51	HLA-DQA10103-DQB10202	DT toxin A
102	IKKKLGLSLTGPLME	A7UH54	A7UH54_CORBE	GLSLTGPLM	0.006098	69	HLA-DQA10103-DQB10202	DT toxin A
103	KKKLGLSLTGPLMEQ	A7UH54	A7UH54_CORBE	GLSLTGPLM	0.011994	42.74	HLA-DQA10103-DQB10202	DT toxin A
104	KKLGLSLTGPLMEQV	A7UH54	A7UH54_CORBE	GLSLTGPLM	0.011969	42.83	HLA-DQA10103-DQB10202	DT toxin A
105	KLGLSLTGPLMEQVG	A7UH54	A7UH54_CORBE	LSLTGPLME	0.006982	64.22	HLA-DQA10103-DQB10202	DT toxin A
106	LGLSLTGPLMEQVGT	A7UH54	A7UH54_CORBE	LSLTGPLME	0.004301	79.37	HLA-DQA10103-DQB10202	DT toxin A
107	GLSLTGPLMEQVGTE	A7UH54	A7UH54_CORBE	LTGPLMEQV	0.005263	73.75	HLA-DQA10103-DQB10202	DT toxin A
108	LSLTGPLMEQVGTEK	A7UH54	A7UH54_CORBE	PLMEQVGTE	0.005977	69.67	HLA-DQA10103-DQB10202	DT toxin A
109	SLTGPLMEQVGTEKF	A7UH54	A7UH54_CORBE	LMEQVGTEK	0.008472	56.94	HLA-DQA10103-DQB10202	DT toxin A
110	LTGPLMEQVGTEKFI	A7UH54	A7UH54_CORBE	LMEQVGTEK	0.00995	50.4	HLA-DQA10103-DQB10202	DT toxin A
111	TGPLMEQVGTEKFIK	A7UH54	A7UH54_CORBE	MEQVGTEKF	0.017221	28.21	HLA-DQA10103-DQB10202	DT toxin A
112	GPLMEQVGTEKFIKR	A7UH54	A7UH54_CORBE	MEQVGTEKF	0.022195	19.3	HLA-DQA10103-DQB10202	DT toxin A
113	PLMEQVGTEKFIKRF	A7UH54	A7UH54_CORBE	MEQVGTEKF	0.010029	50.06	HLA-DQA10103-DQB10202	DT toxin A
114	LMEQVGTEKFIKRFG	A7UH54	A7UH54_CORBE	VGTEKFIKR	0.008063	58.86	HLA-DQA10103-DQB10202	DT toxin A
115	MEQVGTEKFIKRFGD	A7UH54	A7UH54_CORBE	VGTEKFIKR	0.0098	51.05	HLA-DQA10103-DQB10202	DT toxin A
116	EQVGTEKFIKRFGDG	A7UH54	A7UH54_CORBE	VGTEKFIKR	0.00899	54.55	HLA-DQA10103-DQB10202	DT toxin A
117	QVGTEKFIKRFGDGA	A7UH54	A7UH54_CORBE	EKFIKRFGD	0.008598	56.35	HLA-DQA10103-DQB10202	DT toxin A
118	VGTEKFIKRFGDGAS	A7UH54	A7UH54_CORBE	IKRFGDGAS	0.014991	33.61	HLA-DQA10103-DQB10202	DT toxin A
119	GTEKFIKRFGDGASR	A7UH54	A7UH54_CORBE	IKRFGDGAS	0.038316	6.4	HLA-DQA10103-DQB10202	DT toxin A
120	TEKFIKRFGDGASRV	A7UH54	A7UH54_CORBE	IKRFGDGAS	0.050289	3.18	HLA-DQA10103-DQB10202	DT toxin A
121	EKFIKRFGDGASRVV	A7UH54	A7UH54_CORBE	IKRFGDGAS	0.055233	2.45	HLA-DQA10103-DQB10202	DT toxin A
122	KFIKRFGDGASRVVL	A7UH54	A7UH54_CORBE	IKRFGDGAS	0.027004	13.54	HLA-DQA10103-DQB10202	DT toxin A
123	FIKRFGDGASRVVLS	A7UH54	A7UH54_CORBE	RFGDGASRV	0.015119	33.27	HLA-DQA10103-DQB10202	DT toxin A
124	IKRFGDGASRVVLSL	A7UH54	A7UH54_CORBE	RFGDGASRV	0.011581	44.23	HLA-DQA10103-DQB10202	DT toxin A
125	KRFGDGASRVVLSLP	A7UH54	A7UH54_CORBE	DGASRVVLS	0.01123	45.44	HLA-DQA10103-DQB10202	DT toxin A
126	RFGDGASRVVLSLPF	A7UH54	A7UH54_CORBE	DGASRVVLS	0.01038	48.62	HLA-DQA10103-DQB10202	DT toxin A
127	FGDGASRVVLSLPFA	A7UH54	A7UH54_CORBE	SRVVLSLPF	0.006838	64.94	HLA-DQA10103-DQB10202	DT toxin A
128	GDGASRVVLSLPFAE	A7UH54	A7UH54_CORBE	SRVVLSLPF	0.010705	47.33	HLA-DQA10103-DQB10202	DT toxin A
129	DGASRVVLSLPFAEG	A7UH54	A7UH54_CORBE	SRVVLSLPF	0.018724	25.18	HLA-DQA10103-DQB10202	DT toxin A
130	GASRVVLSLPFAEGS	A7UH54	A7UH54_CORBE	RVVLSLPFA	0.017296	28.04	HLA-DQA10103-DQB10202	DT toxin A
131	ASRVVLSLPFAEGSS	A7UH54	A7UH54_CORBE	VLSLPFAEG	0.014722	34.32	HLA-DQA10103-DQB10202	DT toxin A
132	SRVVLSLPFAEGSSS	A7UH54	A7UH54_CORBE	VLSLPFAEG	0.011443	44.71	HLA-DQA10103-DQB10202	DT toxin A
133	RVVLSLPFAEGSSSV	A7UH54	A7UH54_CORBE	VLSLPFAEG	0.008489	56.86	HLA-DQA10103-DQB10202	DT toxin A
134	VVLSLPFAEGSSSVE	A7UH54	A7UH54_CORBE	VLSLPFAEG	0.0057	71.24	HLA-DQA10103-DQB10202	DT toxin A
135	VLSLPFAEGSSSVEY	A7UH54	A7UH54_CORBE	PFAEGSSSV	0.003873	81.95	HLA-DQA10103-DQB10202	DT toxin A
136	LSLPFAEGSSSVEYI	A7UH54	A7UH54_CORBE	EGSSSVEYI	0.006225	68.31	HLA-DQA10103-DQB10202	DT toxin A
137	SLPFAEGSSSVEYIN	A7UH54	A7UH54_CORBE	EGSSSVEYI	0.016387	30.06	HLA-DQA10103-DQB10202	DT toxin A
138	LPFAEGSSSVEYINN	A7UH54	A7UH54_CORBE	EGSSSVEYI	0.027877	12.77	HLA-DQA10103-DQB10202	DT toxin A
139	PFAEGSSSVEYINNW	A7UH54	A7UH54_CORBE	EGSSSVEYI	0.024748	15.96	HLA-DQA10103-DQB10202	DT toxin A
140	FAEGSSSVEYINNWE	A7UH54	A7UH54_CORBE	SSSVEYINN	0.012603	40.65	HLA-DQA10103-DQB10202	DT toxin A
141	AEGSSSVEYINNWEQ	A7UH54	A7UH54_CORBE	SSSVEYINN	0.016426	29.97	HLA-DQA10103-DQB10202	DT toxin A
142	EGSSSVEYINNWEQA	A7UH54	A7UH54_CORBE	VEYINNWEQ	0.02457	16.18	HLA-DQA10103-DQB10202	DT toxin A
143	GSSSVEYINNWEQAK	A7UH54	A7UH54_CORBE	VEYINNWEQ	0.040718	5.49	HLA-DQA10103-DQB10202	DT toxin A
144	SSSVEYINNWEQAKA	A7UH54	A7UH54_CORBE	VEYINNWEQ	0.048944	3.4	HLA-DQA10103-DQB10202	DT toxin A
145	SSVEYINNWEQAKAL	A7UH54	A7UH54_CORBE	VEYINNWEQ	0.029103	11.77	HLA-DQA10103-DQB10202	DT toxin A
146	SVEYINNWEQAKALS	A7UH54	A7UH54_CORBE	INNWEQAKA	0.027083	13.46	HLA-DQA10103-DQB10202	DT toxin A
147	VEYINNWEQAKALSV	A7UH54	A7UH54_CORBE	INNWEQAKA	0.028033	12.64	HLA-DQA10103-DQB10202	DT toxin A
148	EYINNWEQAKALSVE	A7UH54	A7UH54_CORBE	WEQAKALSV	0.041815	5.14	HLA-DQA10103-DQB10202	DT toxin A
149	YINNWEQAKALSVEL	A7UH54	A7UH54_CORBE	WEQAKALSV	0.03461	8.08	HLA-DQA10103-DQB10202	DT toxin A
150	INNWEQAKALSVELE	A7UH54	A7UH54_CORBE	WEQAKALSV	0.051201	3.03	HLA-DQA10103-DQB10202	DT toxin A
151	NNWEQAKALSVELEI	A7UH54	A7UH54_CORBE	WEQAKALSV	0.030902	10.44	HLA-DQA10103-DQB10202	DT toxin A
152	NWEQAKALSVELEIN	A7UH54	A7UH54_CORBE	AKALSVELE	0.023768	17.18	HLA-DQA10103-DQB10202	DT toxin A
153	WEQAKALSVELEINF	A7UH54	A7UH54_CORBE	AKALSVELE	0.015751	31.62	HLA-DQA10103-DQB10202	DT toxin A
154	EQAKALSVELEINFE	A7UH54	A7UH54_CORBE	ALSVELEIN	0.015684	31.78	HLA-DQA10103-DQB10202	DT toxin A
155	QAKALSVELEINFET	A7UH54	A7UH54_CORBE	ALSVELEIN	0.013215	38.67	HLA-DQA10103-DQB10202	DT toxin A
156	AKALSVELEINFETR	A7UH54	A7UH54_CORBE	LSVELEINF	0.011303	45.19	HLA-DQA10103-DQB10202	DT toxin A
157	KALSVELEINFETRG	A7UH54	A7UH54_CORBE	SVELEINFE	0.00944	52.6	HLA-DQA10103-DQB10202	DT toxin A
158	ALSVELEINFETRGK	A7UH54	A7UH54_CORBE	LEINFETRG	0.010768	47.07	HLA-DQA10103-DQB10202	DT toxin A
159	LSVELEINFETRGKR	A7UH54	A7UH54_CORBE	LEINFETRG	0.016541	29.71	HLA-DQA10103-DQB10202	DT toxin A
160	SVELEINFETRGKRG	A7UH54	A7UH54_CORBE	INFETRGKR	0.034256	8.27	HLA-DQA10103-DQB10202	DT toxin A
161	VELEINFETRGKRGQ	A7UH54	A7UH54_CORBE	INFETRGKR	0.045072	4.22	HLA-DQA10103-DQB10202	DT toxin A
162	ELEINFETRGKRGQD	A7UH54	A7UH54_CORBE	INFETRGKR	0.050489	3.15	HLA-DQA10103-DQB10202	DT toxin A
163	LEINFETRGKRGQDA	A7UH54	A7UH54_CORBE	INFETRGKR	0.02668	13.83	HLA-DQA10103-DQB10202	DT toxin A
164	EINFETRGKRGQDAM	A7UH54	A7UH54_CORBE	INFETRGKR	0.007704	60.58	HLA-DQA10103-DQB10202	DT toxin A
165	INFETRGKRGQDAMY	A7UH54	A7UH54_CORBE	TRGKRGQDA	0.002096	92.51	HLA-DQA10103-DQB10202	DT toxin A
166	NFETRGKRGQDAMYE	A7UH54	A7UH54_CORBE	KRGQDAMYE	0.007159	63.32	HLA-DQA10103-DQB10202	DT toxin A
167	FETRGKRGQDAMYEY	A7UH54	A7UH54_CORBE	KRGQDAMYE	0.010242	49.17	HLA-DQA10103-DQB10202	DT toxin A
168	ETRGKRGQDAMYEYM	A7UH54	A7UH54_CORBE	KRGQDAMYE	0.011329	45.11	HLA-DQA10103-DQB10202	DT toxin A
169	TRGKRGQDAMYEYMA	A7UH54	A7UH54_CORBE	KRGQDAMYE	0.014433	35.08	HLA-DQA10103-DQB10202	DT toxin A
170	RGKRGQDAMYEYMAQ	A7UH54	A7UH54_CORBE	QDAMYEYMA	0.017757	27.09	HLA-DQA10103-DQB10202	DT toxin A
171	GKRGQDAMYEYMAQA	A7UH54	A7UH54_CORBE	QDAMYEYMA	0.018285	26	HLA-DQA10103-DQB10202	DT toxin A
172	KRGQDAMYEYMAQAC	A7UH54	A7UH54_CORBE	QDAMYEYMA	0.010466	48.29	HLA-DQA10103-DQB10202	DT toxin A
173	RGQDAMYEYMAQACA	A7UH54	A7UH54_CORBE	AMYEYMAQA	0.005817	70.57	HLA-DQA10103-DQB10202	DT toxin A
174	GQDAMYEYMAQACAG	A7UH54	A7UH54_CORBE	MYEYMAQAC	0.01038	48.62	HLA-DQA10103-DQB10202	DT toxin A
175	QDAMYEYMAQACAGN	A7UH54	A7UH54_CORBE	MYEYMAQAC	0.016391	30.05	HLA-DQA10103-DQB10202	DT toxin A
176	DAMYEYMAQACAGNR	A7UH54	A7UH54_CORBE	EYMAQACAG	0.011899	43.07	HLA-DQA10103-DQB10202	DT toxin A
177	AMYEYMAQACAGNRV	A7UH54	A7UH54_CORBE	EYMAQACAG	0.009644	51.72	HLA-DQA10103-DQB10202	DT toxin A
178	MYEYMAQACAGNRVR	A7UH54	A7UH54_CORBE	YMAQACAGN	0.009057	54.26	HLA-DQA10103-DQB10202	DT toxin A
179	YEYMAQACAGNRVRR	A7UH54	A7UH54_CORBE	AQACAGNRV	0.009479	52.43	HLA-DQA10103-DQB10202	DT toxin A
1	SVGSSLSCINLDWDV	G5EKG4	G5EKG4_CORDP	LSCINLDWD	0.005706	71.21	HLA-DQA10103-DQB10202	DT toxin B
2	VGSSLSCINLDWDVI	G5EKG4	G5EKG4_CORDP	LSCINLDWD	0.00561	71.76	HLA-DQA10103-DQB10202	DT toxin B
3	GSSLSCINLDWDVIR	G5EKG4	G5EKG4_CORDP	LSCINLDWD	0.008603	56.32	HLA-DQA10103-DQB10202	DT toxin B
4	SSLSCINLDWDVIRD	G5EKG4	G5EKG4_CORDP	INLDWDVIR	0.008604	56.32	HLA-DQA10103-DQB10202	DT toxin B
5	SLSCINLDWDVIRDK	G5EKG4	G5EKG4_CORDP	INLDWDVIR	0.017587	27.44	HLA-DQA10103-DQB10202	DT toxin B
6	LSCINLDWDVIRDKT	G5EKG4	G5EKG4_CORDP	INLDWDVIR	0.021069	20.94	HLA-DQA10103-DQB10202	DT toxin B
7	SCINLDWDVIRDKTK	G5EKG4	G5EKG4_CORDP	INLDWDVIR	0.016306	30.26	HLA-DQA10103-DQB10202	DT toxin B
8	CINLDWDVIRDKTKT	G5EKG4	G5EKG4_CORDP	WDVIRDKTK	0.007277	62.73	HLA-DQA10103-DQB10202	DT toxin B
9	INLDWDVIRDKTKTK	G5EKG4	G5EKG4_CORDP	WDVIRDKTK	0.013553	37.66	HLA-DQA10103-DQB10202	DT toxin B
10	NLDWDVIRDKTKTKI	G5EKG4	G5EKG4_CORDP	VIRDKTKTK	0.015805	31.49	HLA-DQA10103-DQB10202	DT toxin B
11	LDWDVIRDKTKTKIE	G5EKG4	G5EKG4_CORDP	VIRDKTKTK	0.018199	26.18	HLA-DQA10103-DQB10202	DT toxin B
12	DWDVIRDKTKTKIES	G5EKG4	G5EKG4_CORDP	VIRDKTKTK	0.020872	21.25	HLA-DQA10103-DQB10202	DT toxin B
13	WDVIRDKTKTKIESL	G5EKG4	G5EKG4_CORDP	VIRDKTKTK	0.011781	43.5	HLA-DQA10103-DQB10202	DT toxin B
14	DVIRDKTKTKIESLK	G5EKG4	G5EKG4_CORDP	KTKTKIESL	0.014222	35.67	HLA-DQA10103-DQB10202	DT toxin B
15	VIRDKTKTKIESLKE	G5EKG4	G5EKG4_CORDP	KTKTKIESL	0.014978	33.65	HLA-DQA10103-DQB10202	DT toxin B
16	IRDKTKTKIESLKEH	G5EKG4	G5EKG4_CORDP	KTKTKIESL	0.019513	23.62	HLA-DQA10103-DQB10202	DT toxin B
17	RDKTKTKIESLKEHG	G5EKG4	G5EKG4_CORDP	KTKTKIESL	0.019179	24.27	HLA-DQA10103-DQB10202	DT toxin B
18	DKTKTKIESLKEHGP	G5EKG4	G5EKG4_CORDP	KTKIESLKE	0.027196	13.36	HLA-DQA10103-DQB10202	DT toxin B
19	KTKTKIESLKEHGPI	G5EKG4	G5EKG4_CORDP	IESLKEHGP	0.034329	8.23	HLA-DQA10103-DQB10202	DT toxin B
20	TKTKIESLKEHGPIK	G5EKG4	G5EKG4_CORDP	IESLKEHGP	0.054607	2.53	HLA-DQA10103-DQB10202	DT toxin B
21	KTKIESLKEHGPIKN	G5EKG4	G5EKG4_CORDP	IESLKEHGP	0.065723	1.38	HLA-DQA10103-DQB10202	DT toxin B
22	TKIESLKEHGPIKNK	G5EKG4	G5EKG4_CORDP	IESLKEHGP	0.026272	14.23	HLA-DQA10103-DQB10202	DT toxin B
23	KIESLKEHGPIKNKM	G5EKG4	G5EKG4_CORDP	IESLKEHGP	0.009789	51.09	HLA-DQA10103-DQB10202	DT toxin B
24	IESLKEHGPIKNKMS	G5EKG4	G5EKG4_CORDP	LKEHGPIKN	0.00569	71.3	HLA-DQA10103-DQB10202	DT toxin B
25	ESLKEHGPIKNKMSE	G5EKG4	G5EKG4_CORDP	LKEHGPIKN	0.004362	79.01	HLA-DQA10103-DQB10202	DT toxin B
26	SLKEHGPIKNKMSES	G5EKG4	G5EKG4_CORDP	HGPIKNKMS	0.002739	88.88	HLA-DQA10103-DQB10202	DT toxin B
27	LKEHGPIKNKMSESP	G5EKG4	G5EKG4_CORDP	HGPIKNKMS	0.004056	80.83	HLA-DQA10103-DQB10202	DT toxin B
28	KEHGPIKNKMSESPN	G5EKG4	G5EKG4_CORDP	PIKNKMSES	0.004817	76.33	HLA-DQA10103-DQB10202	DT toxin B
29	EHGPIKNKMSESPNK	G5EKG4	G5EKG4_CORDP	PIKNKMSES	0.010655	47.53	HLA-DQA10103-DQB10202	DT toxin B
30	HGPIKNKMSESPNKT	G5EKG4	G5EKG4_CORDP	IKNKMSESP	0.012331	41.58	HLA-DQA10103-DQB10202	DT toxin B
31	GPIKNKMSESPNKTV	G5EKG4	G5EKG4_CORDP	KMSESPNKT	0.012107	42.35	HLA-DQA10103-DQB10202	DT toxin B
32	PIKNKMSESPNKTVS	G5EKG4	G5EKG4_CORDP	KMSESPNKT	0.012023	42.64	HLA-DQA10103-DQB10202	DT toxin B
33	IKNKMSESPNKTVSE	G5EKG4	G5EKG4_CORDP	KMSESPNKT	0.015082	33.37	HLA-DQA10103-DQB10202	DT toxin B
34	KNKMSESPNKTVSEE	G5EKG4	G5EKG4_CORDP	MSESPNKTV	0.016829	29.06	HLA-DQA10103-DQB10202	DT toxin B
35	NKMSESPNKTVSEEK	G5EKG4	G5EKG4_CORDP	ESPNKTVSE	0.010222	49.25	HLA-DQA10103-DQB10202	DT toxin B
36	KMSESPNKTVSEEKA	G5EKG4	G5EKG4_CORDP	NKTVSEEKA	0.036336	7.23	HLA-DQA10103-DQB10202	DT toxin B
37	MSESPNKTVSEEKAK	G5EKG4	G5EKG4_CORDP	NKTVSEEKA	0.065632	1.39	HLA-DQA10103-DQB10202	DT toxin B
38	SESPNKTVSEEKAKQ	G5EKG4	G5EKG4_CORDP	NKTVSEEKA	0.08707	0.51	HLA-DQA10103-DQB10202	DT toxin B
39	ESPNKTVSEEKAKQY	G5EKG4	G5EKG4_CORDP	NKTVSEEKA	0.084423	0.57	HLA-DQA10103-DQB10202	DT toxin B
40	SPNKTVSEEKAKQYL	G5EKG4	G5EKG4_CORDP	NKTVSEEKA	0.044143	4.45	HLA-DQA10103-DQB10202	DT toxin B
41	PNKTVSEEKAKQYLE	G5EKG4	G5EKG4_CORDP	NKTVSEEKA	0.027973	12.69	HLA-DQA10103-DQB10202	DT toxin B
42	NKTVSEEKAKQYLEE	G5EKG4	G5EKG4_CORDP	VSEEKAKQY	0.019507	23.63	HLA-DQA10103-DQB10202	DT toxin B
43	KTVSEEKAKQYLEEF	G5EKG4	G5EKG4_CORDP	VSEEKAKQY	0.00813	58.54	HLA-DQA10103-DQB10202	DT toxin B
44	TVSEEKAKQYLEEFH	G5EKG4	G5EKG4_CORDP	KAKQYLEEF	0.010484	48.22	HLA-DQA10103-DQB10202	DT toxin B
45	VSEEKAKQYLEEFHQ	G5EKG4	G5EKG4_CORDP	KAKQYLEEF	0.013029	39.24	HLA-DQA10103-DQB10202	DT toxin B
46	SEEKAKQYLEEFHQT	G5EKG4	G5EKG4_CORDP	KAKQYLEEF	0.01661	29.55	HLA-DQA10103-DQB10202	DT toxin B
47	EEKAKQYLEEFHQTA	G5EKG4	G5EKG4_CORDP	KQYLEEFHQ	0.017157	28.34	HLA-DQA10103-DQB10202	DT toxin B
48	EKAKQYLEEFHQTAL	G5EKG4	G5EKG4_CORDP	KQYLEEFHQ	0.010364	48.68	HLA-DQA10103-DQB10202	DT toxin B
49	KAKQYLEEFHQTALE	G5EKG4	G5EKG4_CORDP	QYLEEFHQT	0.012012	42.68	HLA-DQA10103-DQB10202	DT toxin B
50	AKQYLEEFHQTALEH	G5EKG4	G5EKG4_CORDP	YLEEFHQTA	0.013272	38.5	HLA-DQA10103-DQB10202	DT toxin B
51	KQYLEEFHQTALEHP	G5EKG4	G5EKG4_CORDP	LEEFHQTAL	0.015406	32.5	HLA-DQA10103-DQB10202	DT toxin B
52	QYLEEFHQTALEHPE	G5EKG4	G5EKG4_CORDP	EEFHQTALE	0.015066	33.41	HLA-DQA10103-DQB10202	DT toxin B
53	YLEEFHQTALEHPEL	G5EKG4	G5EKG4_CORDP	HQTALEHPE	0.018788	25.06	HLA-DQA10103-DQB10202	DT toxin B
54	LEEFHQTALEHPELS	G5EKG4	G5EKG4_CORDP	HQTALEHPE	0.027687	12.93	HLA-DQA10103-DQB10202	DT toxin B
55	EEFHQTALEHPELSE	G5EKG4	G5EKG4_CORDP	HQTALEHPE	0.037746	6.62	HLA-DQA10103-DQB10202	DT toxin B
56	EFHQTALEHPELSEL	G5EKG4	G5EKG4_CORDP	QTALEHPEL	0.017024	28.63	HLA-DQA10103-DQB10202	DT toxin B
57	FHQTALEHPELSELK	G5EKG4	G5EKG4_CORDP	TALEHPELS	0.009843	50.86	HLA-DQA10103-DQB10202	DT toxin B
58	HQTALEHPELSELKT	G5EKG4	G5EKG4_CORDP	TALEHPELS	0.008612	56.28	HLA-DQA10103-DQB10202	DT toxin B
59	QTALEHPELSELKTV	G5EKG4	G5EKG4_CORDP	EHPELSELK	0.008094	58.71	HLA-DQA10103-DQB10202	DT toxin B
60	TALEHPELSELKTVT	G5EKG4	G5EKG4_CORDP	EHPELSELK	0.007503	61.59	HLA-DQA10103-DQB10202	DT toxin B
61	ALEHPELSELKTVTG	G5EKG4	G5EKG4_CORDP	LSELKTVTG	0.005012	75.19	HLA-DQA10103-DQB10202	DT toxin B
62	LEHPELSELKTVTGT	G5EKG4	G5EKG4_CORDP	LSELKTVTG	0.007211	63.06	HLA-DQA10103-DQB10202	DT toxin B
63	EHPELSELKTVTGTN	G5EKG4	G5EKG4_CORDP	LSELKTVTG	0.014502	34.89	HLA-DQA10103-DQB10202	DT toxin B
64	HPELSELKTVTGTNP	G5EKG4	G5EKG4_CORDP	LSELKTVTG	0.022567	18.77	HLA-DQA10103-DQB10202	DT toxin B
65	PELSELKTVTGTNPV	G5EKG4	G5EKG4_CORDP	LSELKTVTG	0.011087	45.91	HLA-DQA10103-DQB10202	DT toxin B
66	ELSELKTVTGTNPVF	G5EKG4	G5EKG4_CORDP	KTVTGTNPV	0.00857	56.48	HLA-DQA10103-DQB10202	DT toxin B
67	LSELKTVTGTNPVFA	G5EKG4	G5EKG4_CORDP	KTVTGTNPV	0.016723	29.3	HLA-DQA10103-DQB10202	DT toxin B
68	SELKTVTGTNPVFAG	G5EKG4	G5EKG4_CORDP	VTGTNPVFA	0.025166	15.46	HLA-DQA10103-DQB10202	DT toxin B
69	ELKTVTGTNPVFAGA	G5EKG4	G5EKG4_CORDP	VTGTNPVFA	0.025505	15.06	HLA-DQA10103-DQB10202	DT toxin B
70	LKTVTGTNPVFAGAN	G5EKG4	G5EKG4_CORDP	VTGTNPVFA	0.029726	11.28	HLA-DQA10103-DQB10202	DT toxin B
71	KTVTGTNPVFAGANY	G5EKG4	G5EKG4_CORDP	VTGTNPVFA	0.019674	23.3	HLA-DQA10103-DQB10202	DT toxin B
72	TVTGTNPVFAGANYA	G5EKG4	G5EKG4_CORDP	VTGTNPVFA	0.008145	58.47	HLA-DQA10103-DQB10202	DT toxin B
73	VTGTNPVFAGANYAA	G5EKG4	G5EKG4_CORDP	PVFAGANYA	0.01144	44.72	HLA-DQA10103-DQB10202	DT toxin B
74	TGTNPVFAGANYAAW	G5EKG4	G5EKG4_CORDP	PVFAGANYA	0.013247	38.58	HLA-DQA10103-DQB10202	DT toxin B
75	GTNPVFAGANYAAWA	G5EKG4	G5EKG4_CORDP	PVFAGANYA	0.019357	23.92	HLA-DQA10103-DQB10202	DT toxin B
76	TNPVFAGANYAAWAV	G5EKG4	G5EKG4_CORDP	VFAGANYAA	0.015416	32.47	HLA-DQA10103-DQB10202	DT toxin B
77	NPVFAGANYAAWAVN	G5EKG4	G5EKG4_CORDP	FAGANYAAW	0.01215	42.21	HLA-DQA10103-DQB10202	DT toxin B
78	PVFAGANYAAWAVNV	G5EKG4	G5EKG4_CORDP	AGANYAAWA	0.007962	59.33	HLA-DQA10103-DQB10202	DT toxin B
79	VFAGANYAAWAVNVA	G5EKG4	G5EKG4_CORDP	YAAWAVNVA	0.014127	35.94	HLA-DQA10103-DQB10202	DT toxin B
80	FAGANYAAWAVNVAQ	G5EKG4	G5EKG4_CORDP	YAAWAVNVA	0.040303	5.65	HLA-DQA10103-DQB10202	DT toxin B
81	AGANYAAWAVNVAQV	G5EKG4	G5EKG4_CORDP	YAAWAVNVA	0.048801	3.43	HLA-DQA10103-DQB10202	DT toxin B
82	GANYAAWAVNVAQVI	G5EKG4	G5EKG4_CORDP	YAAWAVNVA	0.046436	3.9	HLA-DQA10103-DQB10202	DT toxin B
83	ANYAAWAVNVAQVID	G5EKG4	G5EKG4_CORDP	YAAWAVNVA	0.041891	5.11	HLA-DQA10103-DQB10202	DT toxin B
84	NYAAWAVNVAQVIDS	G5EKG4	G5EKG4_CORDP	WAVNVAQVI	0.03522	7.77	HLA-DQA10103-DQB10202	DT toxin B
85	YAAWAVNVAQVIDSE	G5EKG4	G5EKG4_CORDP	WAVNVAQVI	0.039977	5.78	HLA-DQA10103-DQB10202	DT toxin B
86	AAWAVNVAQVIDSET	G5EKG4	G5EKG4_CORDP	WAVNVAQVI	0.029432	11.51	HLA-DQA10103-DQB10202	DT toxin B
87	AWAVNVAQVIDSETA	G5EKG4	G5EKG4_CORDP	VNVAQVIDS	0.025892	14.64	HLA-DQA10103-DQB10202	DT toxin B
88	WAVNVAQVIDSETAD	G5EKG4	G5EKG4_CORDP	VAQVIDSET	0.034233	8.28	HLA-DQA10103-DQB10202	DT toxin B
89	AVNVAQVIDSETADN	G5EKG4	G5EKG4_CORDP	VAQVIDSET	0.040058	5.74	HLA-DQA10103-DQB10202	DT toxin B
90	VNVAQVIDSETADNL	G5EKG4	G5EKG4_CORDP	IDSETADNL	0.035242	7.76	HLA-DQA10103-DQB10202	DT toxin B
91	NVAQVIDSETADNLE	G5EKG4	G5EKG4_CORDP	IDSETADNL	0.052633	2.82	HLA-DQA10103-DQB10202	DT toxin B
92	VAQVIDSETADNLEK	G5EKG4	G5EKG4_CORDP	IDSETADNL	0.081647	0.64	HLA-DQA10103-DQB10202	DT toxin B
93	AQVIDSETADNLEKT	G5EKG4	G5EKG4_CORDP	IDSETADNL	0.085745	0.54	HLA-DQA10103-DQB10202	DT toxin B
94	QVIDSETADNLEKTT	G5EKG4	G5EKG4_CORDP	IDSETADNL	0.051065	3.05	HLA-DQA10103-DQB10202	DT toxin B
95	VIDSETADNLEKTTA	G5EKG4	G5EKG4_CORDP	ETADNLEKT	0.026091	14.43	HLA-DQA10103-DQB10202	DT toxin B
96	IDSETADNLEKTTAA	G5EKG4	G5EKG4_CORDP	ETADNLEKT	0.024785	15.92	HLA-DQA10103-DQB10202	DT toxin B
97	DSETADNLEKTTAAL	G5EKG4	G5EKG4_CORDP	ETADNLEKT	0.014296	35.46	HLA-DQA10103-DQB10202	DT toxin B
98	SETADNLEKTTAALS	G5EKG4	G5EKG4_CORDP	DNLEKTTAA	0.011862	43.21	HLA-DQA10103-DQB10202	DT toxin B
99	ETADNLEKTTAALSI	G5EKG4	G5EKG4_CORDP	EKTTAALSI	0.018489	25.62	HLA-DQA10103-DQB10202	DT toxin B
100	TADNLEKTTAALSIL	G5EKG4	G5EKG4_CORDP	EKTTAALSI	0.024016	16.87	HLA-DQA10103-DQB10202	DT toxin B
101	ADNLEKTTAALSILP	G5EKG4	G5EKG4_CORDP	EKTTAALSI	0.046902	3.81	HLA-DQA10103-DQB10202	DT toxin B
102	DNLEKTTAALSILPG	G5EKG4	G5EKG4_CORDP	EKTTAALSI	0.049454	3.32	HLA-DQA10103-DQB10202	DT toxin B
103	NLEKTTAALSILPGI	G5EKG4	G5EKG4_CORDP	EKTTAALSI	0.020349	22.12	HLA-DQA10103-DQB10202	DT toxin B
104	LEKTTAALSILPGIG	G5EKG4	G5EKG4_CORDP	TAALSILPG	0.011818	43.37	HLA-DQA10103-DQB10202	DT toxin B
105	EKTTAALSILPGIGS	G5EKG4	G5EKG4_CORDP	TAALSILPG	0.011322	45.13	HLA-DQA10103-DQB10202	DT toxin B
106	KTTAALSILPGIGSV	G5EKG4	G5EKG4_CORDP	TAALSILPG	0.004496	78.22	HLA-DQA10103-DQB10202	DT toxin B
107	TTAALSILPGIGSVM	G5EKG4	G5EKG4_CORDP	ALSILPGIG	0.002806	88.47	HLA-DQA10103-DQB10202	DT toxin B
108	TAALSILPGIGSVMG	G5EKG4	G5EKG4_CORDP	LSILPGIGS	0.003297	85.45	HLA-DQA10103-DQB10202	DT toxin B
109	AALSILPGIGSVMGI	G5EKG4	G5EKG4_CORDP	ILPGIGSVM	0.001482	95	HLA-DQA10103-DQB10202	DT toxin B
110	ALSILPGIGSVMGIA	G5EKG4	G5EKG4_CORDP	ILPGIGSVM	0.001552	95	HLA-DQA10103-DQB10202	DT toxin B
111	LSILPGIGSVMGIAD	G5EKG4	G5EKG4_CORDP	IGSVMGIAD	0.002348	91.13	HLA-DQA10103-DQB10202	DT toxin B
112	SILPGIGSVMGIADG	G5EKG4	G5EKG4_CORDP	IGSVMGIAD	0.004904	75.82	HLA-DQA10103-DQB10202	DT toxin B
113	ILPGIGSVMGIADGA	G5EKG4	G5EKG4_CORDP	IGSVMGIAD	0.007363	62.3	HLA-DQA10103-DQB10202	DT toxin B
114	LPGIGSVMGIADGAV	G5EKG4	G5EKG4_CORDP	VMGIADGAV	0.013037	39.21	HLA-DQA10103-DQB10202	DT toxin B
115	PGIGSVMGIADGAVH	G5EKG4	G5EKG4_CORDP	VMGIADGAV	0.022494	18.87	HLA-DQA10103-DQB10202	DT toxin B
116	GIGSVMGIADGAVHH	G5EKG4	G5EKG4_CORDP	VMGIADGAV	0.03295	9.05	HLA-DQA10103-DQB10202	DT toxin B
117	IGSVMGIADGAVHHN	G5EKG4	G5EKG4_CORDP	VMGIADGAV	0.044395	4.39	HLA-DQA10103-DQB10202	DT toxin B
118	GSVMGIADGAVHHNT	G5EKG4	G5EKG4_CORDP	VMGIADGAV	0.032428	9.39	HLA-DQA10103-DQB10202	DT toxin B
119	SVMGIADGAVHHNTE	G5EKG4	G5EKG4_CORDP	IADGAVHHN	0.029291	11.62	HLA-DQA10103-DQB10202	DT toxin B
120	VMGIADGAVHHNTEE	G5EKG4	G5EKG4_CORDP	IADGAVHHN	0.03892	6.18	HLA-DQA10103-DQB10202	DT toxin B
121	MGIADGAVHHNTEEI	G5EKG4	G5EKG4_CORDP	IADGAVHHN	0.022526	18.83	HLA-DQA10103-DQB10202	DT toxin B
122	GIADGAVHHNTEEIV	G5EKG4	G5EKG4_CORDP	VHHNTEEIV	0.025374	15.22	HLA-DQA10103-DQB10202	DT toxin B
123	IADGAVHHNTEEIVA	G5EKG4	G5EKG4_CORDP	VHHNTEEIV	0.039517	5.96	HLA-DQA10103-DQB10202	DT toxin B
124	ADGAVHHNTEEIVAQ	G5EKG4	G5EKG4_CORDP	VHHNTEEIV	0.065177	1.43	HLA-DQA10103-DQB10202	DT toxin B
125	DGAVHHNTEEIVAQS	G5EKG4	G5EKG4_CORDP	VHHNTEEIV	0.076471	0.81	HLA-DQA10103-DQB10202	DT toxin B
126	GAVHHNTEEIVAQSI	G5EKG4	G5EKG4_CORDP	VHHNTEEIV	0.038728	6.25	HLA-DQA10103-DQB10202	DT toxin B
127	AVHHNTEEIVAQSIA	G5EKG4	G5EKG4_CORDP	HNTEEIVAQ	0.025837	14.7	HLA-DQA10103-DQB10202	DT toxin B
128	VHHNTEEIVAQSIAL	G5EKG4	G5EKG4_CORDP	HNTEEIVAQ	0.014629	34.56	HLA-DQA10103-DQB10202	DT toxin B
129	HHNTEEIVAQSIALS	G5EKG4	G5EKG4_CORDP	IVAQSIALS	0.019937	22.82	HLA-DQA10103-DQB10202	DT toxin B
130	HNTEEIVAQSIALSS	G5EKG4	G5EKG4_CORDP	IVAQSIALS	0.030951	10.41	HLA-DQA10103-DQB10202	DT toxin B
131	NTEEIVAQSIALSSL	G5EKG4	G5EKG4_CORDP	IVAQSIALS	0.032697	9.21	HLA-DQA10103-DQB10202	DT toxin B
132	TEEIVAQSIALSSLM	G5EKG4	G5EKG4_CORDP	IVAQSIALS	0.03139	10.1	HLA-DQA10103-DQB10202	DT toxin B
133	EEIVAQSIALSSLMV	G5EKG4	G5EKG4_CORDP	VAQSIALSS	0.02236	19.06	HLA-DQA10103-DQB10202	DT toxin B
134	EIVAQSIALSSLMVA	G5EKG4	G5EKG4_CORDP	VAQSIALSS	0.009394	52.8	HLA-DQA10103-DQB10202	DT toxin B
135	IVAQSIALSSLMVAQ	G5EKG4	G5EKG4_CORDP	IALSSLMVA	0.006259	68.12	HLA-DQA10103-DQB10202	DT toxin B
136	VAQSIALSSLMVAQA	G5EKG4	G5EKG4_CORDP	IALSSLMVA	0.007554	61.34	HLA-DQA10103-DQB10202	DT toxin B
137	AQSIALSSLMVAQAI	G5EKG4	G5EKG4_CORDP	IALSSLMVA	0.006482	66.89	HLA-DQA10103-DQB10202	DT toxin B
138	QSIALSSLMVAQAIP	G5EKG4	G5EKG4_CORDP	LSSLMVAQA	0.008033	59	HLA-DQA10103-DQB10202	DT toxin B
139	SIALSSLMVAQAIPL	G5EKG4	G5EKG4_CORDP	LSSLMVAQA	0.00887	55.07	HLA-DQA10103-DQB10202	DT toxin B
140	IALSSLMVAQAIPLV	G5EKG4	G5EKG4_CORDP	LMVAQAIPL	0.00876	55.59	HLA-DQA10103-DQB10202	DT toxin B
141	ALSSLMVAQAIPLVG	G5EKG4	G5EKG4_CORDP	LMVAQAIPL	0.017219	28.21	HLA-DQA10103-DQB10202	DT toxin B
142	LSSLMVAQAIPLVGE	G5EKG4	G5EKG4_CORDP	LMVAQAIPL	0.025336	15.26	HLA-DQA10103-DQB10202	DT toxin B
143	SSLMVAQAIPLVGEL	G5EKG4	G5EKG4_CORDP	LMVAQAIPL	0.023234	17.87	HLA-DQA10103-DQB10202	DT toxin B
144	SLMVAQAIPLVGELV	G5EKG4	G5EKG4_CORDP	VAQAIPLVG	0.017083	28.51	HLA-DQA10103-DQB10202	DT toxin B
145	LMVAQAIPLVGELVD	G5EKG4	G5EKG4_CORDP	AQAIPLVGE	0.015663	31.83	HLA-DQA10103-DQB10202	DT toxin B
146	MVAQAIPLVGELVDI	G5EKG4	G5EKG4_CORDP	AQAIPLVGE	0.011948	42.9	HLA-DQA10103-DQB10202	DT toxin B
147	VAQAIPLVGELVDIG	G5EKG4	G5EKG4_CORDP	AIPLVGELV	0.008183	58.3	HLA-DQA10103-DQB10202	DT toxin B
148	AQAIPLVGELVDIGF	G5EKG4	G5EKG4_CORDP	LVGELVDIG	0.007798	60.11	HLA-DQA10103-DQB10202	DT toxin B
149	QAIPLVGELVDIGFA	G5EKG4	G5EKG4_CORDP	LVGELVDIG	0.010741	47.18	HLA-DQA10103-DQB10202	DT toxin B
150	AIPLVGELVDIGFAA	G5EKG4	G5EKG4_CORDP	LVGELVDIG	0.014315	35.41	HLA-DQA10103-DQB10202	DT toxin B
151	IPLVGELVDIGFAAY	G5EKG4	G5EKG4_CORDP	LVGELVDIG	0.00876	55.59	HLA-DQA10103-DQB10202	DT toxin B
152	PLVGELVDIGFAAYN	G5EKG4	G5EKG4_CORDP	LVDIGFAAY	0.006366	67.53	HLA-DQA10103-DQB10202	DT toxin B
153	LVGELVDIGFAAYNF	G5EKG4	G5EKG4_CORDP	LVDIGFAAY	0.005974	69.69	HLA-DQA10103-DQB10202	DT toxin B
154	VGELVDIGFAAYNFV	G5EKG4	G5EKG4_CORDP	LVDIGFAAY	0.006731	65.52	HLA-DQA10103-DQB10202	DT toxin B
155	GELVDIGFAAYNFVE	G5EKG4	G5EKG4_CORDP	DIGFAAYNF	0.007456	61.83	HLA-DQA10103-DQB10202	DT toxin B
156	ELVDIGFAAYNFVES	G5EKG4	G5EKG4_CORDP	DIGFAAYNF	0.006435	67.15	HLA-DQA10103-DQB10202	DT toxin B
157	LVDIGFAAYNFVESI	G5EKG4	G5EKG4_CORDP	FAAYNFVES	0.004511	78.13	HLA-DQA10103-DQB10202	DT toxin B
158	VDIGFAAYNFVESII	G5EKG4	G5EKG4_CORDP	FAAYNFVES	0.004788	76.5	HLA-DQA10103-DQB10202	DT toxin B
159	DIGFAAYNFVESIIN	G5EKG4	G5EKG4_CORDP	FAAYNFVES	0.006838	64.94	HLA-DQA10103-DQB10202	DT toxin B
160	IGFAAYNFVESIINL	G5EKG4	G5EKG4_CORDP	AAYNFVESI	0.004228	79.79	HLA-DQA10103-DQB10202	DT toxin B
161	GFAAYNFVESIINLF	G5EKG4	G5EKG4_CORDP	FVESIINLF	0.005093	74.72	HLA-DQA10103-DQB10202	DT toxin B
162	FAAYNFVESIINLFQ	G5EKG4	G5EKG4_CORDP	FVESIINLF	0.008245	58	HLA-DQA10103-DQB10202	DT toxin B
163	AAYNFVESIINLFQV	G5EKG4	G5EKG4_CORDP	FVESIINLF	0.00994	50.44	HLA-DQA10103-DQB10202	DT toxin B
164	AYNFVESIINLFQVV	G5EKG4	G5EKG4_CORDP	FVESIINLF	0.009576	52.01	HLA-DQA10103-DQB10202	DT toxin B
165	YNFVESIINLFQVVH	G5EKG4	G5EKG4_CORDP	VESIINLFQ	0.007535	61.43	HLA-DQA10103-DQB10202	DT toxin B
166	NFVESIINLFQVVHN	G5EKG4	G5EKG4_CORDP	VESIINLFQ	0.006827	64.99	HLA-DQA10103-DQB10202	DT toxin B
167	FVESIINLFQVVHNS	G5EKG4	G5EKG4_CORDP	INLFQVVHN	0.00666	65.91	HLA-DQA10103-DQB10202	DT toxin B
168	VESIINLFQVVHNSY	G5EKG4	G5EKG4_CORDP	INLFQVVHN	0.009131	53.94	HLA-DQA10103-DQB10202	DT toxin B
169	ESIINLFQVVHNSYN	G5EKG4	G5EKG4_CORDP	INLFQVVHN	0.01373	37.12	HLA-DQA10103-DQB10202	DT toxin B
170	SIINLFQVVHNSYNR	G5EKG4	G5EKG4_CORDP	FQVVHNSYN	0.01026	49.09	HLA-DQA10103-DQB10202	DT toxin B
171	IINLFQVVHNSYNRP	G5EKG4	G5EKG4_CORDP	FQVVHNSYN	0.01794	26.71	HLA-DQA10103-DQB10202	DT toxin B
172	INLFQVVHNSYNRPA	G5EKG4	G5EKG4_CORDP	FQVVHNSYN	0.02141	20.44	HLA-DQA10103-DQB10202	DT toxin B
173	NLFQVVHNSYNRPAY	G5EKG4	G5EKG4_CORDP	VHNSYNRPA	0.025744	14.8	HLA-DQA10103-DQB10202	DT toxin B
174	LFQVVHNSYNRPAYS	G5EKG4	G5EKG4_CORDP	VHNSYNRPA	0.030093	11	HLA-DQA10103-DQB10202	DT toxin B
175	FQVVHNSYNRPAYSP	G5EKG4	G5EKG4_CORDP	VHNSYNRPA	0.041026	5.39	HLA-DQA10103-DQB10202	DT toxin B
176	QVVHNSYNRPAYSPG	G5EKG4	G5EKG4_CORDP	VHNSYNRPA	0.035548	7.61	HLA-DQA10103-DQB10202	DT toxin B
177	VVHNSYNRPAYSPGH	G5EKG4	G5EKG4_CORDP	NSYNRPAYS	0.025286	15.32	HLA-DQA10103-DQB10202	DT toxin B
178	VHNSYNRPAYSPGHK	G5EKG4	G5EKG4_CORDP	NSYNRPAYS	0.013579	37.58	HLA-DQA10103-DQB10202	DT toxin B
179	HNSYNRPAYSPGHKT	G5EKG4	G5EKG4_CORDP	NRPAYSPGH	0.010668	47.48	HLA-DQA10103-DQB10202	DT toxin B
180	NSYNRPAYSPGHKTQ	G5EKG4	G5EKG4_CORDP	NRPAYSPGH	0.012153	42.2	HLA-DQA10103-DQB10202	DT toxin B
181	SYNRPAYSPGHKTQP	G5EKG4	G5EKG4_CORDP	PAYSPGHKT	0.010283	49	HLA-DQA10103-DQB10202	DT toxin B
182	YNRPAYSPGHKTQPF	G5EKG4	G5EKG4_CORDP	PAYSPGHKT	0.008968	54.64	HLA-DQA10103-DQB10202	DT toxin B
183	NRPAYSPGHKTQPFL	G5EKG4	G5EKG4_CORDP	PAYSPGHKT	0.005721	71.12	HLA-DQA10103-DQB10202	DT toxin B
184	RPAYSPGHKTQPFLH	G5EKG4	G5EKG4_CORDP	PAYSPGHKT	0.002795	88.53	HLA-DQA10103-DQB10202	DT toxin B
185	PAYSPGHKTQPFLHD	G5EKG4	G5EKG4_CORDP	HKTQPFLHD	0.008545	56.6	HLA-DQA10103-DQB10202	DT toxin B
186	AYSPGHKTQPFLHDG	G5EKG4	G5EKG4_CORDP	HKTQPFLHD	0.012733	40.21	HLA-DQA10103-DQB10202	DT toxin B
187	YSPGHKTQPFLHDGY	G5EKG4	G5EKG4_CORDP	HKTQPFLHD	0.014285	35.5	HLA-DQA10103-DQB10202	DT toxin B
188	SPGHKTQPFLHDGYA	G5EKG4	G5EKG4_CORDP	HKTQPFLHD	0.015833	31.42	HLA-DQA10103-DQB10202	DT toxin B
189	PGHKTQPFLHDGYAV	G5EKG4	G5EKG4_CORDP	HKTQPFLHD	0.011306	45.18	HLA-DQA10103-DQB10202	DT toxin B
190	GHKTQPFLHDGYAVS	G5EKG4	G5EKG4_CORDP	HKTQPFLHD	0.009638	51.75	HLA-DQA10103-DQB10202	DT toxin B
191	HKTQPFLHDGYAVSW	G5EKG4	G5EKG4_CORDP	PFLHDGYAV	0.007147	63.39	HLA-DQA10103-DQB10202	DT toxin B
192	KTQPFLHDGYAVSWN	G5EKG4	G5EKG4_CORDP	FLHDGYAVS	0.011485	44.56	HLA-DQA10103-DQB10202	DT toxin B
193	TQPFLHDGYAVSWNT	G5EKG4	G5EKG4_CORDP	FLHDGYAVS	0.010298	48.94	HLA-DQA10103-DQB10202	DT toxin B
194	QPFLHDGYAVSWNTV	G5EKG4	G5EKG4_CORDP	LHDGYAVSW	0.007673	60.74	HLA-DQA10103-DQB10202	DT toxin B
195	PFLHDGYAVSWNTVE	G5EKG4	G5EKG4_CORDP	YAVSWNTVE	0.007319	62.52	HLA-DQA10103-DQB10202	DT toxin B
196	FLHDGYAVSWNTVED	G5EKG4	G5EKG4_CORDP	AVSWNTVED	0.018639	25.34	HLA-DQA10103-DQB10202	DT toxin B
197	LHDGYAVSWNTVEDS	G5EKG4	G5EKG4_CORDP	AVSWNTVED	0.03358	8.66	HLA-DQA10103-DQB10202	DT toxin B
198	HDGYAVSWNTVEDSI	G5EKG4	G5EKG4_CORDP	AVSWNTVED	0.036109	7.34	HLA-DQA10103-DQB10202	DT toxin B
199	DGYAVSWNTVEDSII	G5EKG4	G5EKG4_CORDP	AVSWNTVED	0.044161	4.45	HLA-DQA10103-DQB10202	DT toxin B
200	GYAVSWNTVEDSIIR	G5EKG4	G5EKG4_CORDP	WNTVEDSII	0.056473	2.29	HLA-DQA10103-DQB10202	DT toxin B
201	YAVSWNTVEDSIIRT	G5EKG4	G5EKG4_CORDP	WNTVEDSII	0.065232	1.42	HLA-DQA10103-DQB10202	DT toxin B
202	AVSWNTVEDSIIRTG	G5EKG4	G5EKG4_CORDP	WNTVEDSII	0.079864	0.69	HLA-DQA10103-DQB10202	DT toxin B
203	VSWNTVEDSIIRTGF	G5EKG4	G5EKG4_CORDP	WNTVEDSII	0.042917	4.8	HLA-DQA10103-DQB10202	DT toxin B
204	SWNTVEDSIIRTGFQ	G5EKG4	G5EKG4_CORDP	WNTVEDSII	0.020689	21.56	HLA-DQA10103-DQB10202	DT toxin B
205	WNTVEDSIIRTGFQG	G5EKG4	G5EKG4_CORDP	VEDSIIRTG	0.013969	36.41	HLA-DQA10103-DQB10202	DT toxin B
206	NTVEDSIIRTGFQGE	G5EKG4	G5EKG4_CORDP	EDSIIRTGF	0.014513	34.86	HLA-DQA10103-DQB10202	DT toxin B
207	TVEDSIIRTGFQGES	G5EKG4	G5EKG4_CORDP	IIRTGFQGE	0.009071	54.2	HLA-DQA10103-DQB10202	DT toxin B
208	VEDSIIRTGFQGESG	G5EKG4	G5EKG4_CORDP	IIRTGFQGE	0.009039	54.33	HLA-DQA10103-DQB10202	DT toxin B
209	EDSIIRTGFQGESGH	G5EKG4	G5EKG4_CORDP	IIRTGFQGE	0.012288	41.73	HLA-DQA10103-DQB10202	DT toxin B
210	DSIIRTGFQGESGHD	G5EKG4	G5EKG4_CORDP	IRTGFQGES	0.015586	32.02	HLA-DQA10103-DQB10202	DT toxin B
211	SIIRTGFQGESGHDI	G5EKG4	G5EKG4_CORDP	RTGFQGESG	0.012284	41.75	HLA-DQA10103-DQB10202	DT toxin B
212	IIRTGFQGESGHDIK	G5EKG4	G5EKG4_CORDP	FQGESGHDI	0.021577	20.2	HLA-DQA10103-DQB10202	DT toxin B
213	IRTGFQGESGHDIKI	G5EKG4	G5EKG4_CORDP	FQGESGHDI	0.024497	16.27	HLA-DQA10103-DQB10202	DT toxin B
214	RTGFQGESGHDIKIT	G5EKG4	G5EKG4_CORDP	FQGESGHDI	0.030468	10.74	HLA-DQA10103-DQB10202	DT toxin B
215	TGFQGESGHDIKITA	G5EKG4	G5EKG4_CORDP	FQGESGHDI	0.018467	25.66	HLA-DQA10103-DQB10202	DT toxin B
216	GFQGESGHDIKITAE	G5EKG4	G5EKG4_CORDP	GESGHDIKI	0.017452	27.72	HLA-DQA10103-DQB10202	DT toxin B
217	FQGESGHDIKITAEN	G5EKG4	G5EKG4_CORDP	GHDIKITAE	0.014958	33.7	HLA-DQA10103-DQB10202	DT toxin B
218	QGESGHDIKITAENT	G5EKG4	G5EKG4_CORDP	GHDIKITAE	0.013699	37.21	HLA-DQA10103-DQB10202	DT toxin B
219	GESGHDIKITAENTP	G5EKG4	G5EKG4_CORDP	GHDIKITAE	0.015541	32.14	HLA-DQA10103-DQB10202	DT toxin B
220	ESGHDIKITAENTPL	G5EKG4	G5EKG4_CORDP	IKITAENTP	0.01235	41.52	HLA-DQA10103-DQB10202	DT toxin B
221	SGHDIKITAENTPLP	G5EKG4	G5EKG4_CORDP	IKITAENTP	0.021917	19.7	HLA-DQA10103-DQB10202	DT toxin B
222	GHDIKITAENTPLPI	G5EKG4	G5EKG4_CORDP	KITAENTPL	0.024254	16.57	HLA-DQA10103-DQB10202	DT toxin B
223	HDIKITAENTPLPIA	G5EKG4	G5EKG4_CORDP	ITAENTPLP	0.028841	11.97	HLA-DQA10103-DQB10202	DT toxin B
224	DIKITAENTPLPIAG	G5EKG4	G5EKG4_CORDP	ITAENTPLP	0.030722	10.56	HLA-DQA10103-DQB10202	DT toxin B
225	IKITAENTPLPIAGV	G5EKG4	G5EKG4_CORDP	ITAENTPLP	0.014127	35.94	HLA-DQA10103-DQB10202	DT toxin B
226	KITAENTPLPIAGVL	G5EKG4	G5EKG4_CORDP	AENTPLPIA	0.008187	58.28	HLA-DQA10103-DQB10202	DT toxin B
227	ITAENTPLPIAGVLL	G5EKG4	G5EKG4_CORDP	NTPLPIAGV	0.005195	74.14	HLA-DQA10103-DQB10202	DT toxin B
228	TAENTPLPIAGVLLP	G5EKG4	G5EKG4_CORDP	NTPLPIAGV	0.007417	62.03	HLA-DQA10103-DQB10202	DT toxin B
229	AENTPLPIAGVLLPT	G5EKG4	G5EKG4_CORDP	PLPIAGVLL	0.005774	70.82	HLA-DQA10103-DQB10202	DT toxin B
230	ENTPLPIAGVLLPTI	G5EKG4	G5EKG4_CORDP	IAGVLLPTI	0.007647	60.87	HLA-DQA10103-DQB10202	DT toxin B
231	NTPLPIAGVLLPTIP	G5EKG4	G5EKG4_CORDP	IAGVLLPTI	0.016587	29.6	HLA-DQA10103-DQB10202	DT toxin B
232	TPLPIAGVLLPTIPG	G5EKG4	G5EKG4_CORDP	IAGVLLPTI	0.024053	16.82	HLA-DQA10103-DQB10202	DT toxin B
233	PLPIAGVLLPTIPGK	G5EKG4	G5EKG4_CORDP	IAGVLLPTI	0.026352	14.15	HLA-DQA10103-DQB10202	DT toxin B
234	LPIAGVLLPTIPGKL	G5EKG4	G5EKG4_CORDP	IAGVLLPTI	0.012956	39.48	HLA-DQA10103-DQB10202	DT toxin B
235	PIAGVLLPTIPGKLD	G5EKG4	G5EKG4_CORDP	GVLLPTIPG	0.010496	48.17	HLA-DQA10103-DQB10202	DT toxin B
236	IAGVLLPTIPGKLDV	G5EKG4	G5EKG4_CORDP	LLPTIPGKL	0.006461	67.01	HLA-DQA10103-DQB10202	DT toxin B
237	AGVLLPTIPGKLDVN	G5EKG4	G5EKG4_CORDP	LLPTIPGKL	0.009202	53.63	HLA-DQA10103-DQB10202	DT toxin B
238	GVLLPTIPGKLDVNK	G5EKG4	G5EKG4_CORDP	TIPGKLDVN	0.007601	61.1	HLA-DQA10103-DQB10202	DT toxin B
239	VLLPTIPGKLDVNKS	G5EKG4	G5EKG4_CORDP	TIPGKLDVN	0.006518	66.69	HLA-DQA10103-DQB10202	DT toxin B
240	LLPTIPGKLDVNKSK	G5EKG4	G5EKG4_CORDP	TIPGKLDVN	0.009645	51.72	HLA-DQA10103-DQB10202	DT toxin B
241	LPTIPGKLDVNKSKT	G5EKG4	G5EKG4_CORDP	PGKLDVNKS	0.010706	47.32	HLA-DQA10103-DQB10202	DT toxin B
242	PTIPGKLDVNKSKTH	G5EKG4	G5EKG4_CORDP	PGKLDVNKS	0.011623	44.08	HLA-DQA10103-DQB10202	DT toxin B
243	TIPGKLDVNKSKTHI	G5EKG4	G5EKG4_CORDP	PGKLDVNKS	0.005659	71.48	HLA-DQA10103-DQB10202	DT toxin B
244	IPGKLDVNKSKTHIS	G5EKG4	G5EKG4_CORDP	VNKSKTHIS	0.008332	57.6	HLA-DQA10103-DQB10202	DT toxin B
245	PGKLDVNKSKTHISV	G5EKG4	G5EKG4_CORDP	VNKSKTHIS	0.01348	37.88	HLA-DQA10103-DQB10202	DT toxin B
246	GKLDVNKSKTHISVN	G5EKG4	G5EKG4_CORDP	VNKSKTHIS	0.024524	16.24	HLA-DQA10103-DQB10202	DT toxin B
247	KLDVNKSKTHISVNG	G5EKG4	G5EKG4_CORDP	VNKSKTHIS	0.031515	10.01	HLA-DQA10103-DQB10202	DT toxin B
248	LDVNKSKTHISVNGR	G5EKG4	G5EKG4_CORDP	VNKSKTHIS	0.016942	28.81	HLA-DQA10103-DQB10202	DT toxin B
249	DVNKSKTHISVNGRK	G5EKG4	G5EKG4_CORDP	KSKTHISVN	0.014836	34.03	HLA-DQA10103-DQB10202	DT toxin B
250	VNKSKTHISVNGRKI	G5EKG4	G5EKG4_CORDP	KTHISVNGR	0.014071	36.11	HLA-DQA10103-DQB10202	DT toxin B
251	NKSKTHISVNGRKIR	G5EKG4	G5EKG4_CORDP	KTHISVNGR	0.018484	25.63	HLA-DQA10103-DQB10202	DT toxin B
252	KSKTHISVNGRKIRM	G5EKG4	G5EKG4_CORDP	HISVNGRKI	0.017444	27.73	HLA-DQA10103-DQB10202	DT toxin B
253	SKTHISVNGRKIRMR	G5EKG4	G5EKG4_CORDP	HISVNGRKI	0.01935	23.93	HLA-DQA10103-DQB10202	DT toxin B
254	KTHISVNGRKIRMRC	G5EKG4	G5EKG4_CORDP	ISVNGRKIR	0.007999	59.16	HLA-DQA10103-DQB10202	DT toxin B
255	THISVNGRKIRMRCR	G5EKG4	G5EKG4_CORDP	VNGRKIRMR	0.002803	88.48	HLA-DQA10103-DQB10202	DT toxin B
256	HISVNGRKIRMRCRA	G5EKG4	G5EKG4_CORDP	VNGRKIRMR	0.002909	87.83	HLA-DQA10103-DQB10202	DT toxin B
257	ISVNGRKIRMRCRAI	G5EKG4	G5EKG4_CORDP	VNGRKIRMR	0.001224	95	HLA-DQA10103-DQB10202	DT toxin B
258	SVNGRKIRMRCRAID	G5EKG4	G5EKG4_CORDP	KIRMRCRAI	0.00238	90.96	HLA-DQA10103-DQB10202	DT toxin B
259	VNGRKIRMRCRAIDG	G5EKG4	G5EKG4_CORDP	KIRMRCRAI	0.004505	78.17	HLA-DQA10103-DQB10202	DT toxin B
260	NGRKIRMRCRAIDGD	G5EKG4	G5EKG4_CORDP	KIRMRCRAI	0.010095	49.78	HLA-DQA10103-DQB10202	DT toxin B
261	GRKIRMRCRAIDGDV	G5EKG4	G5EKG4_CORDP	RMRCRAIDG	0.006895	64.65	HLA-DQA10103-DQB10202	DT toxin B
262	RKIRMRCRAIDGDVT	G5EKG4	G5EKG4_CORDP	RMRCRAIDG	0.005812	70.6	HLA-DQA10103-DQB10202	DT toxin B
263	KIRMRCRAIDGDVTF	G5EKG4	G5EKG4_CORDP	RMRCRAIDG	0.005541	72.15	HLA-DQA10103-DQB10202	DT toxin B
264	IRMRCRAIDGDVTFC	G5EKG4	G5EKG4_CORDP	RAIDGDVTF	0.00278	88.63	HLA-DQA10103-DQB10202	DT toxin B
265	RMRCRAIDGDVTFCR	G5EKG4	G5EKG4_CORDP	RAIDGDVTF	0.003853	82.07	HLA-DQA10103-DQB10202	DT toxin B
266	MRCRAIDGDVTFCRP	G5EKG4	G5EKG4_CORDP	RAIDGDVTF	0.005091	74.73	HLA-DQA10103-DQB10202	DT toxin B
267	RCRAIDGDVTFCRPK	G5EKG4	G5EKG4_CORDP	IDGDVTFCR	0.005582	71.92	HLA-DQA10103-DQB10202	DT toxin B
268	CRAIDGDVTFCRPKS	G5EKG4	G5EKG4_CORDP	IDGDVTFCR	0.005199	74.11	HLA-DQA10103-DQB10202	DT toxin B
269	RAIDGDVTFCRPKSP	G5EKG4	G5EKG4_CORDP	IDGDVTFCR	0.006493	66.83	HLA-DQA10103-DQB10202	DT toxin B
270	AIDGDVTFCRPKSPV	G5EKG4	G5EKG4_CORDP	VTFCRPKSP	0.004576	77.75	HLA-DQA10103-DQB10202	DT toxin B
271	IDGDVTFCRPKSPVY	G5EKG4	G5EKG4_CORDP	VTFCRPKSP	0.004102	80.55	HLA-DQA10103-DQB10202	DT toxin B
272	DGDVTFCRPKSPVYV	G5EKG4	G5EKG4_CORDP	VTFCRPKSP	0.003368	85.02	HLA-DQA10103-DQB10202	DT toxin B
273	GDVTFCRPKSPVYVG	G5EKG4	G5EKG4_CORDP	VTFCRPKSP	0.002292	91.44	HLA-DQA10103-DQB10202	DT toxin B
274	DVTFCRPKSPVYVGN	G5EKG4	G5EKG4_CORDP	CRPKSPVYV	0.005223	73.97	HLA-DQA10103-DQB10202	DT toxin B
275	VTFCRPKSPVYVGNG	G5EKG4	G5EKG4_CORDP	CRPKSPVYV	0.005841	70.44	HLA-DQA10103-DQB10202	DT toxin B
276	TFCRPKSPVYVGNGV	G5EKG4	G5EKG4_CORDP	CRPKSPVYV	0.004633	77.41	HLA-DQA10103-DQB10202	DT toxin B
277	FCRPKSPVYVGNGVH	G5EKG4	G5EKG4_CORDP	PKSPVYVGN	0.003225	85.9	HLA-DQA10103-DQB10202	DT toxin B
278	CRPKSPVYVGNGVHA	G5EKG4	G5EKG4_CORDP	PVYVGNGVH	0.004751	76.72	HLA-DQA10103-DQB10202	DT toxin B
279	RPKSPVYVGNGVHAN	G5EKG4	G5EKG4_CORDP	VYVGNGVHA	0.014899	33.86	HLA-DQA10103-DQB10202	DT toxin B
280	PKSPVYVGNGVHANL	G5EKG4	G5EKG4_CORDP	YVGNGVHAN	0.015618	31.94	HLA-DQA10103-DQB10202	DT toxin B
281	KSPVYVGNGVHANLH	G5EKG4	G5EKG4_CORDP	YVGNGVHAN	0.021291	20.62	HLA-DQA10103-DQB10202	DT toxin B
282	SPVYVGNGVHANLHV	G5EKG4	G5EKG4_CORDP	YVGNGVHAN	0.015171	33.13	HLA-DQA10103-DQB10202	DT toxin B
283	PVYVGNGVHANLHVA	G5EKG4	G5EKG4_CORDP	YVGNGVHAN	0.008257	57.95	HLA-DQA10103-DQB10202	DT toxin B
284	VYVGNGVHANLHVAF	G5EKG4	G5EKG4_CORDP	YVGNGVHAN	0.005278	73.66	HLA-DQA10103-DQB10202	DT toxin B
285	YVGNGVHANLHVAFH	G5EKG4	G5EKG4_CORDP	VHANLHVAF	0.008424	57.16	HLA-DQA10103-DQB10202	DT toxin B
286	VGNGVHANLHVAFHR	G5EKG4	G5EKG4_CORDP	VHANLHVAF	0.017975	26.64	HLA-DQA10103-DQB10202	DT toxin B
287	GNGVHANLHVAFHRS	G5EKG4	G5EKG4_CORDP	VHANLHVAF	0.023078	18.07	HLA-DQA10103-DQB10202	DT toxin B
288	NGVHANLHVAFHRSS	G5EKG4	G5EKG4_CORDP	ANLHVAFHR	0.020244	22.3	HLA-DQA10103-DQB10202	DT toxin B
289	GVHANLHVAFHRSSS	G5EKG4	G5EKG4_CORDP	ANLHVAFHR	0.017996	26.59	HLA-DQA10103-DQB10202	DT toxin B
290	VHANLHVAFHRSSSE	G5EKG4	G5EKG4_CORDP	LHVAFHRSS	0.013157	38.84	HLA-DQA10103-DQB10202	DT toxin B
291	HANLHVAFHRSSSEK	G5EKG4	G5EKG4_CORDP	LHVAFHRSS	0.015513	32.21	HLA-DQA10103-DQB10202	DT toxin B
292	ANLHVAFHRSSSEKI	G5EKG4	G5EKG4_CORDP	FHRSSSEKI	0.021706	20.01	HLA-DQA10103-DQB10202	DT toxin B
293	NLHVAFHRSSSEKIH	G5EKG4	G5EKG4_CORDP	FHRSSSEKI	0.043787	4.55	HLA-DQA10103-DQB10202	DT toxin B
294	LHVAFHRSSSEKIHS	G5EKG4	G5EKG4_CORDP	FHRSSSEKI	0.063294	1.58	HLA-DQA10103-DQB10202	DT toxin B
295	HVAFHRSSSEKIHSN	G5EKG4	G5EKG4_CORDP	FHRSSSEKI	0.083094	0.6	HLA-DQA10103-DQB10202	DT toxin B
296	VAFHRSSSEKIHSNE	G5EKG4	G5EKG4_CORDP	FHRSSSEKI	0.040073	5.74	HLA-DQA10103-DQB10202	DT toxin B
297	AFHRSSSEKIHSNEI	G5EKG4	G5EKG4_CORDP	FHRSSSEKI	0.015945	31.15	HLA-DQA10103-DQB10202	DT toxin B
298	FHRSSSEKIHSNEIS	G5EKG4	G5EKG4_CORDP	SSSEKIHSN	0.013442	38	HLA-DQA10103-DQB10202	DT toxin B
299	HRSSSEKIHSNEISS	G5EKG4	G5EKG4_CORDP	SEKIHSNEI	0.013186	38.76	HLA-DQA10103-DQB10202	DT toxin B
300	RSSSEKIHSNEISSD	G5EKG4	G5EKG4_CORDP	IHSNEISSD	0.034435	8.17	HLA-DQA10103-DQB10202	DT toxin B
301	SSSEKIHSNEISSDS	G5EKG4	G5EKG4_CORDP	IHSNEISSD	0.050718	3.11	HLA-DQA10103-DQB10202	DT toxin B
302	SSEKIHSNEISSDSI	G5EKG4	G5EKG4_CORDP	IHSNEISSD	0.055322	2.44	HLA-DQA10103-DQB10202	DT toxin B
303	SEKIHSNEISSDSIG	G5EKG4	G5EKG4_CORDP	IHSNEISSD	0.063285	1.58	HLA-DQA10103-DQB10202	DT toxin B
304	EKIHSNEISSDSIGV	G5EKG4	G5EKG4_CORDP	IHSNEISSD	0.035205	7.78	HLA-DQA10103-DQB10202	DT toxin B
305	KIHSNEISSDSIGVL	G5EKG4	G5EKG4_CORDP	IHSNEISSD	0.018816	25.01	HLA-DQA10103-DQB10202	DT toxin B
306	IHSNEISSDSIGVLG	G5EKG4	G5EKG4_CORDP	ISSDSIGVL	0.022586	18.75	HLA-DQA10103-DQB10202	DT toxin B
307	HSNEISSDSIGVLGY	G5EKG4	G5EKG4_CORDP	ISSDSIGVL	0.027158	13.4	HLA-DQA10103-DQB10202	DT toxin B
308	SNEISSDSIGVLGYQ	G5EKG4	G5EKG4_CORDP	ISSDSIGVL	0.034287	8.25	HLA-DQA10103-DQB10202	DT toxin B
309	NEISSDSIGVLGYQK	G5EKG4	G5EKG4_CORDP	SDSIGVLGY	0.023051	18.11	HLA-DQA10103-DQB10202	DT toxin B
310	EISSDSIGVLGYQKT	G5EKG4	G5EKG4_CORDP	SDSIGVLGY	0.018632	25.35	HLA-DQA10103-DQB10202	DT toxin B
311	ISSDSIGVLGYQKTV	G5EKG4	G5EKG4_CORDP	SDSIGVLGY	0.008013	59.09	HLA-DQA10103-DQB10202	DT toxin B
312	SSDSIGVLGYQKTVD	G5EKG4	G5EKG4_CORDP	SIGVLGYQK	0.007691	60.65	HLA-DQA10103-DQB10202	DT toxin B
313	SDSIGVLGYQKTVDH	G5EKG4	G5EKG4_CORDP	IGVLGYQKT	0.00561	71.76	HLA-DQA10103-DQB10202	DT toxin B
314	DSIGVLGYQKTVDHT	G5EKG4	G5EKG4_CORDP	VLGYQKTVD	0.005918	69.99	HLA-DQA10103-DQB10202	DT toxin B
315	SIGVLGYQKTVDHTK	G5EKG4	G5EKG4_CORDP	VLGYQKTVD	0.014901	33.85	HLA-DQA10103-DQB10202	DT toxin B
316	IGVLGYQKTVDHTKV	G5EKG4	G5EKG4_CORDP	YQKTVDHTK	0.015257	32.9	HLA-DQA10103-DQB10202	DT toxin B
317	GVLGYQKTVDHTKVN	G5EKG4	G5EKG4_CORDP	YQKTVDHTK	0.021751	19.94	HLA-DQA10103-DQB10202	DT toxin B
318	VLGYQKTVDHTKVNS	G5EKG4	G5EKG4_CORDP	YQKTVDHTK	0.029073	11.79	HLA-DQA10103-DQB10202	DT toxin B
319	LGYQKTVDHTKVNSK	G5EKG4	G5EKG4_CORDP	QKTVDHTKV	0.028994	11.85	HLA-DQA10103-DQB10202	DT toxin B
320	GYQKTVDHTKVNSKL	G5EKG4	G5EKG4_CORDP	KTVDHTKVN	0.021999	19.58	HLA-DQA10103-DQB10202	DT toxin B
321	YQKTVDHTKVNSKLS	G5EKG4	G5EKG4_CORDP	VDHTKVNSK	0.017454	27.71	HLA-DQA10103-DQB10202	DT toxin B
322	QKTVDHTKVNSKLSL	G5EKG4	G5EKG4_CORDP	VDHTKVNSK	0.014066	36.12	HLA-DQA10103-DQB10202	DT toxin B
323	KTVDHTKVNSKLSLF	G5EKG4	G5EKG4_CORDP	HTKVNSKLS	0.011519	44.44	HLA-DQA10103-DQB10202	DT toxin B
324	TVDHTKVNSKLSLFF	G5EKG4	G5EKG4_CORDP	HTKVNSKLS	0.011804	43.42	HLA-DQA10103-DQB10202	DT toxin B
325	VDHTKVNSKLSLFFE	G5EKG4	G5EKG4_CORDP	KVNSKLSLF	0.011742	43.65	HLA-DQA10103-DQB10202	DT toxin B
326	DHTKVNSKLSLFFEI	G5EKG4	G5EKG4_CORDP	KVNSKLSLF	0.007833	59.94	HLA-DQA10103-DQB10202	DT toxin B
327	HTKVNSKLSLFFEIK	G5EKG4	G5EKG4_CORDP	VNSKLSLFF	0.006078	69.11	HLA-DQA10103-DQB10202	DT toxin B
328	TKVNSKLSLFFEIKS	G5EKG4	G5EKG4_CORDP	LSLFFEIKS	0.004293	79.41	HLA-DQA10103-DQB10202	DT toxin B
1	SVGSSLSCINLDWDV	A0A172PZA6	A0A172PZA6_CORDP	LSCINLDWD	0.005706	71.21	HLA-DQA10103-DQB10202	DT toxin B
2	VGSSLSCINLDWDVI	A0A172PZA6	A0A172PZA6_CORDP	LSCINLDWD	0.00561	71.76	HLA-DQA10103-DQB10202	DT toxin B
3	GSSLSCINLDWDVIR	A0A172PZA6	A0A172PZA6_CORDP	LSCINLDWD	0.008603	56.32	HLA-DQA10103-DQB10202	DT toxin B
4	SSLSCINLDWDVIRD	A0A172PZA6	A0A172PZA6_CORDP	INLDWDVIR	0.008604	56.32	HLA-DQA10103-DQB10202	DT toxin B
5	SLSCINLDWDVIRDK	A0A172PZA6	A0A172PZA6_CORDP	INLDWDVIR	0.017587	27.44	HLA-DQA10103-DQB10202	DT toxin B
6	LSCINLDWDVIRDKT	A0A172PZA6	A0A172PZA6_CORDP	INLDWDVIR	0.021069	20.94	HLA-DQA10103-DQB10202	DT toxin B
7	SCINLDWDVIRDKTK	A0A172PZA6	A0A172PZA6_CORDP	INLDWDVIR	0.016306	30.26	HLA-DQA10103-DQB10202	DT toxin B
8	CINLDWDVIRDKTKT	A0A172PZA6	A0A172PZA6_CORDP	WDVIRDKTK	0.007277	62.73	HLA-DQA10103-DQB10202	DT toxin B
9	INLDWDVIRDKTKTK	A0A172PZA6	A0A172PZA6_CORDP	WDVIRDKTK	0.013553	37.66	HLA-DQA10103-DQB10202	DT toxin B
10	NLDWDVIRDKTKTKI	A0A172PZA6	A0A172PZA6_CORDP	VIRDKTKTK	0.015805	31.49	HLA-DQA10103-DQB10202	DT toxin B
11	LDWDVIRDKTKTKIE	A0A172PZA6	A0A172PZA6_CORDP	VIRDKTKTK	0.018199	26.18	HLA-DQA10103-DQB10202	DT toxin B
12	DWDVIRDKTKTKIES	A0A172PZA6	A0A172PZA6_CORDP	VIRDKTKTK	0.020872	21.25	HLA-DQA10103-DQB10202	DT toxin B
13	WDVIRDKTKTKIESL	A0A172PZA6	A0A172PZA6_CORDP	VIRDKTKTK	0.011781	43.5	HLA-DQA10103-DQB10202	DT toxin B
14	DVIRDKTKTKIESLK	A0A172PZA6	A0A172PZA6_CORDP	KTKTKIESL	0.014222	35.67	HLA-DQA10103-DQB10202	DT toxin B
15	VIRDKTKTKIESLKE	A0A172PZA6	A0A172PZA6_CORDP	KTKTKIESL	0.014978	33.65	HLA-DQA10103-DQB10202	DT toxin B
16	IRDKTKTKIESLKEH	A0A172PZA6	A0A172PZA6_CORDP	KTKTKIESL	0.019513	23.62	HLA-DQA10103-DQB10202	DT toxin B
17	RDKTKTKIESLKEHG	A0A172PZA6	A0A172PZA6_CORDP	KTKTKIESL	0.019179	24.27	HLA-DQA10103-DQB10202	DT toxin B
18	DKTKTKIESLKEHGP	A0A172PZA6	A0A172PZA6_CORDP	KTKIESLKE	0.027196	13.36	HLA-DQA10103-DQB10202	DT toxin B
19	KTKTKIESLKEHGPI	A0A172PZA6	A0A172PZA6_CORDP	IESLKEHGP	0.034329	8.23	HLA-DQA10103-DQB10202	DT toxin B
20	TKTKIESLKEHGPIK	A0A172PZA6	A0A172PZA6_CORDP	IESLKEHGP	0.054607	2.53	HLA-DQA10103-DQB10202	DT toxin B
21	KTKIESLKEHGPIKN	A0A172PZA6	A0A172PZA6_CORDP	IESLKEHGP	0.065723	1.38	HLA-DQA10103-DQB10202	DT toxin B
22	TKIESLKEHGPIKNK	A0A172PZA6	A0A172PZA6_CORDP	IESLKEHGP	0.026272	14.23	HLA-DQA10103-DQB10202	DT toxin B
23	KIESLKEHGPIKNKM	A0A172PZA6	A0A172PZA6_CORDP	IESLKEHGP	0.009789	51.09	HLA-DQA10103-DQB10202	DT toxin B
24	IESLKEHGPIKNKMS	A0A172PZA6	A0A172PZA6_CORDP	LKEHGPIKN	0.00569	71.3	HLA-DQA10103-DQB10202	DT toxin B
25	ESLKEHGPIKNKMSE	A0A172PZA6	A0A172PZA6_CORDP	LKEHGPIKN	0.004362	79.01	HLA-DQA10103-DQB10202	DT toxin B
26	SLKEHGPIKNKMSES	A0A172PZA6	A0A172PZA6_CORDP	HGPIKNKMS	0.002739	88.88	HLA-DQA10103-DQB10202	DT toxin B
27	LKEHGPIKNKMSESP	A0A172PZA6	A0A172PZA6_CORDP	HGPIKNKMS	0.004056	80.83	HLA-DQA10103-DQB10202	DT toxin B
28	KEHGPIKNKMSESPN	A0A172PZA6	A0A172PZA6_CORDP	PIKNKMSES	0.004817	76.33	HLA-DQA10103-DQB10202	DT toxin B
29	EHGPIKNKMSESPNK	A0A172PZA6	A0A172PZA6_CORDP	PIKNKMSES	0.010655	47.53	HLA-DQA10103-DQB10202	DT toxin B
30	HGPIKNKMSESPNKT	A0A172PZA6	A0A172PZA6_CORDP	IKNKMSESP	0.012331	41.58	HLA-DQA10103-DQB10202	DT toxin B
31	GPIKNKMSESPNKTV	A0A172PZA6	A0A172PZA6_CORDP	KMSESPNKT	0.012107	42.35	HLA-DQA10103-DQB10202	DT toxin B
32	PIKNKMSESPNKTVS	A0A172PZA6	A0A172PZA6_CORDP	KMSESPNKT	0.012023	42.64	HLA-DQA10103-DQB10202	DT toxin B
33	IKNKMSESPNKTVSE	A0A172PZA6	A0A172PZA6_CORDP	KMSESPNKT	0.015082	33.37	HLA-DQA10103-DQB10202	DT toxin B
34	KNKMSESPNKTVSEE	A0A172PZA6	A0A172PZA6_CORDP	MSESPNKTV	0.016829	29.06	HLA-DQA10103-DQB10202	DT toxin B
35	NKMSESPNKTVSEEK	A0A172PZA6	A0A172PZA6_CORDP	ESPNKTVSE	0.010222	49.25	HLA-DQA10103-DQB10202	DT toxin B
36	KMSESPNKTVSEEKA	A0A172PZA6	A0A172PZA6_CORDP	NKTVSEEKA	0.036336	7.23	HLA-DQA10103-DQB10202	DT toxin B
37	MSESPNKTVSEEKAK	A0A172PZA6	A0A172PZA6_CORDP	NKTVSEEKA	0.065632	1.39	HLA-DQA10103-DQB10202	DT toxin B
38	SESPNKTVSEEKAKQ	A0A172PZA6	A0A172PZA6_CORDP	NKTVSEEKA	0.08707	0.51	HLA-DQA10103-DQB10202	DT toxin B
39	ESPNKTVSEEKAKQY	A0A172PZA6	A0A172PZA6_CORDP	NKTVSEEKA	0.084423	0.57	HLA-DQA10103-DQB10202	DT toxin B
40	SPNKTVSEEKAKQYL	A0A172PZA6	A0A172PZA6_CORDP	NKTVSEEKA	0.044143	4.45	HLA-DQA10103-DQB10202	DT toxin B
41	PNKTVSEEKAKQYLE	A0A172PZA6	A0A172PZA6_CORDP	NKTVSEEKA	0.027973	12.69	HLA-DQA10103-DQB10202	DT toxin B
42	NKTVSEEKAKQYLEE	A0A172PZA6	A0A172PZA6_CORDP	VSEEKAKQY	0.019507	23.63	HLA-DQA10103-DQB10202	DT toxin B
43	KTVSEEKAKQYLEEF	A0A172PZA6	A0A172PZA6_CORDP	VSEEKAKQY	0.00813	58.54	HLA-DQA10103-DQB10202	DT toxin B
44	TVSEEKAKQYLEEFH	A0A172PZA6	A0A172PZA6_CORDP	KAKQYLEEF	0.010484	48.22	HLA-DQA10103-DQB10202	DT toxin B
45	VSEEKAKQYLEEFHQ	A0A172PZA6	A0A172PZA6_CORDP	KAKQYLEEF	0.013029	39.24	HLA-DQA10103-DQB10202	DT toxin B
46	SEEKAKQYLEEFHQT	A0A172PZA6	A0A172PZA6_CORDP	KAKQYLEEF	0.01661	29.55	HLA-DQA10103-DQB10202	DT toxin B
47	EEKAKQYLEEFHQTA	A0A172PZA6	A0A172PZA6_CORDP	KQYLEEFHQ	0.017157	28.34	HLA-DQA10103-DQB10202	DT toxin B
48	EKAKQYLEEFHQTAL	A0A172PZA6	A0A172PZA6_CORDP	KQYLEEFHQ	0.010364	48.68	HLA-DQA10103-DQB10202	DT toxin B
49	KAKQYLEEFHQTALE	A0A172PZA6	A0A172PZA6_CORDP	QYLEEFHQT	0.012012	42.68	HLA-DQA10103-DQB10202	DT toxin B
50	AKQYLEEFHQTALEH	A0A172PZA6	A0A172PZA6_CORDP	YLEEFHQTA	0.013272	38.5	HLA-DQA10103-DQB10202	DT toxin B
51	KQYLEEFHQTALEHP	A0A172PZA6	A0A172PZA6_CORDP	LEEFHQTAL	0.015406	32.5	HLA-DQA10103-DQB10202	DT toxin B
52	QYLEEFHQTALEHPE	A0A172PZA6	A0A172PZA6_CORDP	EEFHQTALE	0.015066	33.41	HLA-DQA10103-DQB10202	DT toxin B
53	YLEEFHQTALEHPEL	A0A172PZA6	A0A172PZA6_CORDP	HQTALEHPE	0.018788	25.06	HLA-DQA10103-DQB10202	DT toxin B
54	LEEFHQTALEHPELS	A0A172PZA6	A0A172PZA6_CORDP	HQTALEHPE	0.027687	12.93	HLA-DQA10103-DQB10202	DT toxin B
55	EEFHQTALEHPELSE	A0A172PZA6	A0A172PZA6_CORDP	HQTALEHPE	0.037746	6.62	HLA-DQA10103-DQB10202	DT toxin B
56	EFHQTALEHPELSEL	A0A172PZA6	A0A172PZA6_CORDP	QTALEHPEL	0.017024	28.63	HLA-DQA10103-DQB10202	DT toxin B
57	FHQTALEHPELSELK	A0A172PZA6	A0A172PZA6_CORDP	TALEHPELS	0.009843	50.86	HLA-DQA10103-DQB10202	DT toxin B
58	HQTALEHPELSELKT	A0A172PZA6	A0A172PZA6_CORDP	TALEHPELS	0.008612	56.28	HLA-DQA10103-DQB10202	DT toxin B
59	QTALEHPELSELKTV	A0A172PZA6	A0A172PZA6_CORDP	EHPELSELK	0.008094	58.71	HLA-DQA10103-DQB10202	DT toxin B
60	TALEHPELSELKTVT	A0A172PZA6	A0A172PZA6_CORDP	EHPELSELK	0.007503	61.59	HLA-DQA10103-DQB10202	DT toxin B
61	ALEHPELSELKTVTG	A0A172PZA6	A0A172PZA6_CORDP	LSELKTVTG	0.005012	75.19	HLA-DQA10103-DQB10202	DT toxin B
62	LEHPELSELKTVTGT	A0A172PZA6	A0A172PZA6_CORDP	LSELKTVTG	0.007211	63.06	HLA-DQA10103-DQB10202	DT toxin B
63	EHPELSELKTVTGTN	A0A172PZA6	A0A172PZA6_CORDP	LSELKTVTG	0.014502	34.89	HLA-DQA10103-DQB10202	DT toxin B
64	HPELSELKTVTGTNP	A0A172PZA6	A0A172PZA6_CORDP	LSELKTVTG	0.022567	18.77	HLA-DQA10103-DQB10202	DT toxin B
65	PELSELKTVTGTNPV	A0A172PZA6	A0A172PZA6_CORDP	LSELKTVTG	0.011087	45.91	HLA-DQA10103-DQB10202	DT toxin B
66	ELSELKTVTGTNPVF	A0A172PZA6	A0A172PZA6_CORDP	KTVTGTNPV	0.00857	56.48	HLA-DQA10103-DQB10202	DT toxin B
67	LSELKTVTGTNPVFA	A0A172PZA6	A0A172PZA6_CORDP	KTVTGTNPV	0.016723	29.3	HLA-DQA10103-DQB10202	DT toxin B
68	SELKTVTGTNPVFAG	A0A172PZA6	A0A172PZA6_CORDP	VTGTNPVFA	0.025166	15.46	HLA-DQA10103-DQB10202	DT toxin B
69	ELKTVTGTNPVFAGA	A0A172PZA6	A0A172PZA6_CORDP	VTGTNPVFA	0.025505	15.06	HLA-DQA10103-DQB10202	DT toxin B
70	LKTVTGTNPVFAGAN	A0A172PZA6	A0A172PZA6_CORDP	VTGTNPVFA	0.029726	11.28	HLA-DQA10103-DQB10202	DT toxin B
71	KTVTGTNPVFAGANY	A0A172PZA6	A0A172PZA6_CORDP	VTGTNPVFA	0.019674	23.3	HLA-DQA10103-DQB10202	DT toxin B
72	TVTGTNPVFAGANYA	A0A172PZA6	A0A172PZA6_CORDP	VTGTNPVFA	0.008145	58.47	HLA-DQA10103-DQB10202	DT toxin B
73	VTGTNPVFAGANYAT	A0A172PZA6	A0A172PZA6_CORDP	PVFAGANYA	0.009487	52.4	HLA-DQA10103-DQB10202	DT toxin B
74	TGTNPVFAGANYATW	A0A172PZA6	A0A172PZA6_CORDP	PVFAGANYA	0.010031	50.05	HLA-DQA10103-DQB10202	DT toxin B
75	GTNPVFAGANYATWA	A0A172PZA6	A0A172PZA6_CORDP	PVFAGANYA	0.013841	36.78	HLA-DQA10103-DQB10202	DT toxin B
76	TNPVFAGANYATWAV	A0A172PZA6	A0A172PZA6_CORDP	FAGANYATW	0.009461	52.51	HLA-DQA10103-DQB10202	DT toxin B
77	NPVFAGANYATWAVN	A0A172PZA6	A0A172PZA6_CORDP	FAGANYATW	0.009083	54.14	HLA-DQA10103-DQB10202	DT toxin B
78	PVFAGANYATWAVNV	A0A172PZA6	A0A172PZA6_CORDP	ANYATWAVN	0.005711	71.18	HLA-DQA10103-DQB10202	DT toxin B
79	VFAGANYATWAVNVA	A0A172PZA6	A0A172PZA6_CORDP	YATWAVNVA	0.016035	30.93	HLA-DQA10103-DQB10202	DT toxin B
80	FAGANYATWAVNVAQ	A0A172PZA6	A0A172PZA6_CORDP	YATWAVNVA	0.036209	7.29	HLA-DQA10103-DQB10202	DT toxin B
81	AGANYATWAVNVAQV	A0A172PZA6	A0A172PZA6_CORDP	YATWAVNVA	0.044708	4.31	HLA-DQA10103-DQB10202	DT toxin B
82	GANYATWAVNVAQVI	A0A172PZA6	A0A172PZA6_CORDP	YATWAVNVA	0.042742	4.85	HLA-DQA10103-DQB10202	DT toxin B
83	ANYATWAVNVAQVID	A0A172PZA6	A0A172PZA6_CORDP	WAVNVAQVI	0.041662	5.19	HLA-DQA10103-DQB10202	DT toxin B
84	NYATWAVNVAQVIDS	A0A172PZA6	A0A172PZA6_CORDP	WAVNVAQVI	0.041182	5.34	HLA-DQA10103-DQB10202	DT toxin B
85	YATWAVNVAQVIDSE	A0A172PZA6	A0A172PZA6_CORDP	WAVNVAQVI	0.04236	4.97	HLA-DQA10103-DQB10202	DT toxin B
86	ATWAVNVAQVIDSET	A0A172PZA6	A0A172PZA6_CORDP	WAVNVAQVI	0.03146	10.05	HLA-DQA10103-DQB10202	DT toxin B
87	TWAVNVAQVIDSETA	A0A172PZA6	A0A172PZA6_CORDP	VNVAQVIDS	0.026888	13.64	HLA-DQA10103-DQB10202	DT toxin B
88	WAVNVAQVIDSETAD	A0A172PZA6	A0A172PZA6_CORDP	VAQVIDSET	0.034233	8.28	HLA-DQA10103-DQB10202	DT toxin B
89	AVNVAQVIDSETADN	A0A172PZA6	A0A172PZA6_CORDP	VAQVIDSET	0.040058	5.74	HLA-DQA10103-DQB10202	DT toxin B
90	VNVAQVIDSETADNL	A0A172PZA6	A0A172PZA6_CORDP	IDSETADNL	0.035242	7.76	HLA-DQA10103-DQB10202	DT toxin B
91	NVAQVIDSETADNLE	A0A172PZA6	A0A172PZA6_CORDP	IDSETADNL	0.052633	2.82	HLA-DQA10103-DQB10202	DT toxin B
92	VAQVIDSETADNLEK	A0A172PZA6	A0A172PZA6_CORDP	IDSETADNL	0.081647	0.64	HLA-DQA10103-DQB10202	DT toxin B
93	AQVIDSETADNLEKT	A0A172PZA6	A0A172PZA6_CORDP	IDSETADNL	0.085745	0.54	HLA-DQA10103-DQB10202	DT toxin B
94	QVIDSETADNLEKTT	A0A172PZA6	A0A172PZA6_CORDP	IDSETADNL	0.051065	3.05	HLA-DQA10103-DQB10202	DT toxin B
95	VIDSETADNLEKTTA	A0A172PZA6	A0A172PZA6_CORDP	ETADNLEKT	0.026091	14.43	HLA-DQA10103-DQB10202	DT toxin B
96	IDSETADNLEKTTAA	A0A172PZA6	A0A172PZA6_CORDP	ETADNLEKT	0.024785	15.92	HLA-DQA10103-DQB10202	DT toxin B
97	DSETADNLEKTTAAL	A0A172PZA6	A0A172PZA6_CORDP	ETADNLEKT	0.014296	35.46	HLA-DQA10103-DQB10202	DT toxin B
98	SETADNLEKTTAALS	A0A172PZA6	A0A172PZA6_CORDP	DNLEKTTAA	0.011862	43.21	HLA-DQA10103-DQB10202	DT toxin B
99	ETADNLEKTTAALSI	A0A172PZA6	A0A172PZA6_CORDP	EKTTAALSI	0.018489	25.62	HLA-DQA10103-DQB10202	DT toxin B
100	TADNLEKTTAALSIL	A0A172PZA6	A0A172PZA6_CORDP	EKTTAALSI	0.024016	16.87	HLA-DQA10103-DQB10202	DT toxin B
101	ADNLEKTTAALSILP	A0A172PZA6	A0A172PZA6_CORDP	EKTTAALSI	0.046902	3.81	HLA-DQA10103-DQB10202	DT toxin B
102	DNLEKTTAALSILPG	A0A172PZA6	A0A172PZA6_CORDP	EKTTAALSI	0.049454	3.32	HLA-DQA10103-DQB10202	DT toxin B
103	NLEKTTAALSILPGI	A0A172PZA6	A0A172PZA6_CORDP	EKTTAALSI	0.020349	22.12	HLA-DQA10103-DQB10202	DT toxin B
104	LEKTTAALSILPGIG	A0A172PZA6	A0A172PZA6_CORDP	TAALSILPG	0.011818	43.37	HLA-DQA10103-DQB10202	DT toxin B
105	EKTTAALSILPGIGS	A0A172PZA6	A0A172PZA6_CORDP	TAALSILPG	0.011322	45.13	HLA-DQA10103-DQB10202	DT toxin B
106	KTTAALSILPGIGSV	A0A172PZA6	A0A172PZA6_CORDP	TAALSILPG	0.004496	78.22	HLA-DQA10103-DQB10202	DT toxin B
107	TTAALSILPGIGSVM	A0A172PZA6	A0A172PZA6_CORDP	ALSILPGIG	0.002806	88.47	HLA-DQA10103-DQB10202	DT toxin B
108	TAALSILPGIGSVMG	A0A172PZA6	A0A172PZA6_CORDP	LSILPGIGS	0.003297	85.45	HLA-DQA10103-DQB10202	DT toxin B
109	AALSILPGIGSVMGI	A0A172PZA6	A0A172PZA6_CORDP	ILPGIGSVM	0.001482	95	HLA-DQA10103-DQB10202	DT toxin B
110	ALSILPGIGSVMGIA	A0A172PZA6	A0A172PZA6_CORDP	ILPGIGSVM	0.001552	95	HLA-DQA10103-DQB10202	DT toxin B
111	LSILPGIGSVMGIAD	A0A172PZA6	A0A172PZA6_CORDP	IGSVMGIAD	0.002348	91.13	HLA-DQA10103-DQB10202	DT toxin B
112	SILPGIGSVMGIADG	A0A172PZA6	A0A172PZA6_CORDP	IGSVMGIAD	0.004904	75.82	HLA-DQA10103-DQB10202	DT toxin B
113	ILPGIGSVMGIADGA	A0A172PZA6	A0A172PZA6_CORDP	IGSVMGIAD	0.007363	62.3	HLA-DQA10103-DQB10202	DT toxin B
114	LPGIGSVMGIADGAV	A0A172PZA6	A0A172PZA6_CORDP	VMGIADGAV	0.013037	39.21	HLA-DQA10103-DQB10202	DT toxin B
115	PGIGSVMGIADGAVH	A0A172PZA6	A0A172PZA6_CORDP	VMGIADGAV	0.022494	18.87	HLA-DQA10103-DQB10202	DT toxin B
116	GIGSVMGIADGAVHH	A0A172PZA6	A0A172PZA6_CORDP	VMGIADGAV	0.03295	9.05	HLA-DQA10103-DQB10202	DT toxin B
117	IGSVMGIADGAVHHN	A0A172PZA6	A0A172PZA6_CORDP	VMGIADGAV	0.044395	4.39	HLA-DQA10103-DQB10202	DT toxin B
118	GSVMGIADGAVHHNT	A0A172PZA6	A0A172PZA6_CORDP	VMGIADGAV	0.032428	9.39	HLA-DQA10103-DQB10202	DT toxin B
119	SVMGIADGAVHHNTE	A0A172PZA6	A0A172PZA6_CORDP	IADGAVHHN	0.029291	11.62	HLA-DQA10103-DQB10202	DT toxin B
120	VMGIADGAVHHNTEE	A0A172PZA6	A0A172PZA6_CORDP	IADGAVHHN	0.03892	6.18	HLA-DQA10103-DQB10202	DT toxin B
121	MGIADGAVHHNTEEI	A0A172PZA6	A0A172PZA6_CORDP	IADGAVHHN	0.022526	18.83	HLA-DQA10103-DQB10202	DT toxin B
122	GIADGAVHHNTEEIV	A0A172PZA6	A0A172PZA6_CORDP	VHHNTEEIV	0.025374	15.22	HLA-DQA10103-DQB10202	DT toxin B
123	IADGAVHHNTEEIVA	A0A172PZA6	A0A172PZA6_CORDP	VHHNTEEIV	0.039517	5.96	HLA-DQA10103-DQB10202	DT toxin B
124	ADGAVHHNTEEIVAQ	A0A172PZA6	A0A172PZA6_CORDP	VHHNTEEIV	0.065177	1.43	HLA-DQA10103-DQB10202	DT toxin B
125	DGAVHHNTEEIVAQS	A0A172PZA6	A0A172PZA6_CORDP	VHHNTEEIV	0.076471	0.81	HLA-DQA10103-DQB10202	DT toxin B
126	GAVHHNTEEIVAQSI	A0A172PZA6	A0A172PZA6_CORDP	VHHNTEEIV	0.038728	6.25	HLA-DQA10103-DQB10202	DT toxin B
127	AVHHNTEEIVAQSIA	A0A172PZA6	A0A172PZA6_CORDP	HNTEEIVAQ	0.025837	14.7	HLA-DQA10103-DQB10202	DT toxin B
128	VHHNTEEIVAQSIAL	A0A172PZA6	A0A172PZA6_CORDP	HNTEEIVAQ	0.014629	34.56	HLA-DQA10103-DQB10202	DT toxin B
129	HHNTEEIVAQSIALS	A0A172PZA6	A0A172PZA6_CORDP	IVAQSIALS	0.019937	22.82	HLA-DQA10103-DQB10202	DT toxin B
130	HNTEEIVAQSIALSS	A0A172PZA6	A0A172PZA6_CORDP	IVAQSIALS	0.030951	10.41	HLA-DQA10103-DQB10202	DT toxin B
131	NTEEIVAQSIALSSL	A0A172PZA6	A0A172PZA6_CORDP	IVAQSIALS	0.032697	9.21	HLA-DQA10103-DQB10202	DT toxin B
132	TEEIVAQSIALSSLM	A0A172PZA6	A0A172PZA6_CORDP	IVAQSIALS	0.03139	10.1	HLA-DQA10103-DQB10202	DT toxin B
133	EEIVAQSIALSSLMV	A0A172PZA6	A0A172PZA6_CORDP	VAQSIALSS	0.02236	19.06	HLA-DQA10103-DQB10202	DT toxin B
134	EIVAQSIALSSLMVA	A0A172PZA6	A0A172PZA6_CORDP	VAQSIALSS	0.009394	52.8	HLA-DQA10103-DQB10202	DT toxin B
135	IVAQSIALSSLMVAQ	A0A172PZA6	A0A172PZA6_CORDP	IALSSLMVA	0.006259	68.12	HLA-DQA10103-DQB10202	DT toxin B
136	VAQSIALSSLMVAQA	A0A172PZA6	A0A172PZA6_CORDP	IALSSLMVA	0.007554	61.34	HLA-DQA10103-DQB10202	DT toxin B
137	AQSIALSSLMVAQAI	A0A172PZA6	A0A172PZA6_CORDP	IALSSLMVA	0.006482	66.89	HLA-DQA10103-DQB10202	DT toxin B
138	QSIALSSLMVAQAIP	A0A172PZA6	A0A172PZA6_CORDP	LSSLMVAQA	0.008033	59	HLA-DQA10103-DQB10202	DT toxin B
139	SIALSSLMVAQAIPL	A0A172PZA6	A0A172PZA6_CORDP	LSSLMVAQA	0.00887	55.07	HLA-DQA10103-DQB10202	DT toxin B
140	IALSSLMVAQAIPLV	A0A172PZA6	A0A172PZA6_CORDP	LMVAQAIPL	0.00876	55.59	HLA-DQA10103-DQB10202	DT toxin B
141	ALSSLMVAQAIPLVG	A0A172PZA6	A0A172PZA6_CORDP	LMVAQAIPL	0.017219	28.21	HLA-DQA10103-DQB10202	DT toxin B
142	LSSLMVAQAIPLVGE	A0A172PZA6	A0A172PZA6_CORDP	LMVAQAIPL	0.025336	15.26	HLA-DQA10103-DQB10202	DT toxin B
143	SSLMVAQAIPLVGEL	A0A172PZA6	A0A172PZA6_CORDP	LMVAQAIPL	0.023234	17.87	HLA-DQA10103-DQB10202	DT toxin B
144	SLMVAQAIPLVGELV	A0A172PZA6	A0A172PZA6_CORDP	VAQAIPLVG	0.017083	28.51	HLA-DQA10103-DQB10202	DT toxin B
145	LMVAQAIPLVGELVD	A0A172PZA6	A0A172PZA6_CORDP	AQAIPLVGE	0.015663	31.83	HLA-DQA10103-DQB10202	DT toxin B
146	MVAQAIPLVGELVDI	A0A172PZA6	A0A172PZA6_CORDP	AQAIPLVGE	0.011948	42.9	HLA-DQA10103-DQB10202	DT toxin B
147	VAQAIPLVGELVDIG	A0A172PZA6	A0A172PZA6_CORDP	AIPLVGELV	0.008183	58.3	HLA-DQA10103-DQB10202	DT toxin B
148	AQAIPLVGELVDIGF	A0A172PZA6	A0A172PZA6_CORDP	LVGELVDIG	0.007798	60.11	HLA-DQA10103-DQB10202	DT toxin B
149	QAIPLVGELVDIGFA	A0A172PZA6	A0A172PZA6_CORDP	LVGELVDIG	0.010741	47.18	HLA-DQA10103-DQB10202	DT toxin B
150	AIPLVGELVDIGFAA	A0A172PZA6	A0A172PZA6_CORDP	LVGELVDIG	0.014315	35.41	HLA-DQA10103-DQB10202	DT toxin B
151	IPLVGELVDIGFAAY	A0A172PZA6	A0A172PZA6_CORDP	LVGELVDIG	0.00876	55.59	HLA-DQA10103-DQB10202	DT toxin B
152	PLVGELVDIGFAAYN	A0A172PZA6	A0A172PZA6_CORDP	LVDIGFAAY	0.006366	67.53	HLA-DQA10103-DQB10202	DT toxin B
153	LVGELVDIGFAAYNF	A0A172PZA6	A0A172PZA6_CORDP	LVDIGFAAY	0.005974	69.69	HLA-DQA10103-DQB10202	DT toxin B
154	VGELVDIGFAAYNFV	A0A172PZA6	A0A172PZA6_CORDP	LVDIGFAAY	0.006731	65.52	HLA-DQA10103-DQB10202	DT toxin B
155	GELVDIGFAAYNFVE	A0A172PZA6	A0A172PZA6_CORDP	DIGFAAYNF	0.007456	61.83	HLA-DQA10103-DQB10202	DT toxin B
156	ELVDIGFAAYNFVES	A0A172PZA6	A0A172PZA6_CORDP	DIGFAAYNF	0.006435	67.15	HLA-DQA10103-DQB10202	DT toxin B
157	LVDIGFAAYNFVESI	A0A172PZA6	A0A172PZA6_CORDP	FAAYNFVES	0.004511	78.13	HLA-DQA10103-DQB10202	DT toxin B
158	VDIGFAAYNFVESII	A0A172PZA6	A0A172PZA6_CORDP	FAAYNFVES	0.004788	76.5	HLA-DQA10103-DQB10202	DT toxin B
159	DIGFAAYNFVESIIN	A0A172PZA6	A0A172PZA6_CORDP	FAAYNFVES	0.006838	64.94	HLA-DQA10103-DQB10202	DT toxin B
160	IGFAAYNFVESIINL	A0A172PZA6	A0A172PZA6_CORDP	AAYNFVESI	0.004228	79.79	HLA-DQA10103-DQB10202	DT toxin B
161	GFAAYNFVESIINLF	A0A172PZA6	A0A172PZA6_CORDP	FVESIINLF	0.005093	74.72	HLA-DQA10103-DQB10202	DT toxin B
162	FAAYNFVESIINLFQ	A0A172PZA6	A0A172PZA6_CORDP	FVESIINLF	0.008245	58	HLA-DQA10103-DQB10202	DT toxin B
163	AAYNFVESIINLFQV	A0A172PZA6	A0A172PZA6_CORDP	FVESIINLF	0.00994	50.44	HLA-DQA10103-DQB10202	DT toxin B
164	AYNFVESIINLFQVV	A0A172PZA6	A0A172PZA6_CORDP	FVESIINLF	0.009576	52.01	HLA-DQA10103-DQB10202	DT toxin B
165	YNFVESIINLFQVVH	A0A172PZA6	A0A172PZA6_CORDP	VESIINLFQ	0.007535	61.43	HLA-DQA10103-DQB10202	DT toxin B
166	NFVESIINLFQVVHN	A0A172PZA6	A0A172PZA6_CORDP	VESIINLFQ	0.006827	64.99	HLA-DQA10103-DQB10202	DT toxin B
167	FVESIINLFQVVHNS	A0A172PZA6	A0A172PZA6_CORDP	INLFQVVHN	0.00666	65.91	HLA-DQA10103-DQB10202	DT toxin B
168	VESIINLFQVVHNSY	A0A172PZA6	A0A172PZA6_CORDP	INLFQVVHN	0.009131	53.94	HLA-DQA10103-DQB10202	DT toxin B
169	ESIINLFQVVHNSYN	A0A172PZA6	A0A172PZA6_CORDP	INLFQVVHN	0.01373	37.12	HLA-DQA10103-DQB10202	DT toxin B
170	SIINLFQVVHNSYNR	A0A172PZA6	A0A172PZA6_CORDP	FQVVHNSYN	0.01026	49.09	HLA-DQA10103-DQB10202	DT toxin B
171	IINLFQVVHNSYNRP	A0A172PZA6	A0A172PZA6_CORDP	FQVVHNSYN	0.01794	26.71	HLA-DQA10103-DQB10202	DT toxin B
172	INLFQVVHNSYNRPA	A0A172PZA6	A0A172PZA6_CORDP	FQVVHNSYN	0.02141	20.44	HLA-DQA10103-DQB10202	DT toxin B
173	NLFQVVHNSYNRPAY	A0A172PZA6	A0A172PZA6_CORDP	VHNSYNRPA	0.025744	14.8	HLA-DQA10103-DQB10202	DT toxin B
174	LFQVVHNSYNRPAYS	A0A172PZA6	A0A172PZA6_CORDP	VHNSYNRPA	0.030093	11	HLA-DQA10103-DQB10202	DT toxin B
175	FQVVHNSYNRPAYSP	A0A172PZA6	A0A172PZA6_CORDP	VHNSYNRPA	0.041026	5.39	HLA-DQA10103-DQB10202	DT toxin B
176	QVVHNSYNRPAYSPG	A0A172PZA6	A0A172PZA6_CORDP	VHNSYNRPA	0.035548	7.61	HLA-DQA10103-DQB10202	DT toxin B
177	VVHNSYNRPAYSPGH	A0A172PZA6	A0A172PZA6_CORDP	NSYNRPAYS	0.025286	15.32	HLA-DQA10103-DQB10202	DT toxin B
178	VHNSYNRPAYSPGHK	A0A172PZA6	A0A172PZA6_CORDP	NSYNRPAYS	0.013579	37.58	HLA-DQA10103-DQB10202	DT toxin B
179	HNSYNRPAYSPGHKT	A0A172PZA6	A0A172PZA6_CORDP	NRPAYSPGH	0.010668	47.48	HLA-DQA10103-DQB10202	DT toxin B
180	NSYNRPAYSPGHKTQ	A0A172PZA6	A0A172PZA6_CORDP	NRPAYSPGH	0.012153	42.2	HLA-DQA10103-DQB10202	DT toxin B
181	SYNRPAYSPGHKTQP	A0A172PZA6	A0A172PZA6_CORDP	PAYSPGHKT	0.010283	49	HLA-DQA10103-DQB10202	DT toxin B
182	YNRPAYSPGHKTQPF	A0A172PZA6	A0A172PZA6_CORDP	PAYSPGHKT	0.008968	54.64	HLA-DQA10103-DQB10202	DT toxin B
183	NRPAYSPGHKTQPFL	A0A172PZA6	A0A172PZA6_CORDP	PAYSPGHKT	0.005721	71.12	HLA-DQA10103-DQB10202	DT toxin B
184	RPAYSPGHKTQPFLH	A0A172PZA6	A0A172PZA6_CORDP	PAYSPGHKT	0.002795	88.53	HLA-DQA10103-DQB10202	DT toxin B
185	PAYSPGHKTQPFLHD	A0A172PZA6	A0A172PZA6_CORDP	HKTQPFLHD	0.008545	56.6	HLA-DQA10103-DQB10202	DT toxin B
186	AYSPGHKTQPFLHDG	A0A172PZA6	A0A172PZA6_CORDP	HKTQPFLHD	0.012733	40.21	HLA-DQA10103-DQB10202	DT toxin B
187	YSPGHKTQPFLHDGY	A0A172PZA6	A0A172PZA6_CORDP	HKTQPFLHD	0.014285	35.5	HLA-DQA10103-DQB10202	DT toxin B
188	SPGHKTQPFLHDGYA	A0A172PZA6	A0A172PZA6_CORDP	HKTQPFLHD	0.015833	31.42	HLA-DQA10103-DQB10202	DT toxin B
189	PGHKTQPFLHDGYAV	A0A172PZA6	A0A172PZA6_CORDP	HKTQPFLHD	0.011306	45.18	HLA-DQA10103-DQB10202	DT toxin B
190	GHKTQPFLHDGYAVS	A0A172PZA6	A0A172PZA6_CORDP	HKTQPFLHD	0.009638	51.75	HLA-DQA10103-DQB10202	DT toxin B
191	HKTQPFLHDGYAVSW	A0A172PZA6	A0A172PZA6_CORDP	PFLHDGYAV	0.007147	63.39	HLA-DQA10103-DQB10202	DT toxin B
192	KTQPFLHDGYAVSWN	A0A172PZA6	A0A172PZA6_CORDP	FLHDGYAVS	0.011485	44.56	HLA-DQA10103-DQB10202	DT toxin B
193	TQPFLHDGYAVSWNT	A0A172PZA6	A0A172PZA6_CORDP	FLHDGYAVS	0.010298	48.94	HLA-DQA10103-DQB10202	DT toxin B
194	QPFLHDGYAVSWNTV	A0A172PZA6	A0A172PZA6_CORDP	LHDGYAVSW	0.007673	60.74	HLA-DQA10103-DQB10202	DT toxin B
195	PFLHDGYAVSWNTVE	A0A172PZA6	A0A172PZA6_CORDP	YAVSWNTVE	0.007319	62.52	HLA-DQA10103-DQB10202	DT toxin B
196	FLHDGYAVSWNTVED	A0A172PZA6	A0A172PZA6_CORDP	AVSWNTVED	0.018639	25.34	HLA-DQA10103-DQB10202	DT toxin B
197	LHDGYAVSWNTVEDS	A0A172PZA6	A0A172PZA6_CORDP	AVSWNTVED	0.03358	8.66	HLA-DQA10103-DQB10202	DT toxin B
198	HDGYAVSWNTVEDSI	A0A172PZA6	A0A172PZA6_CORDP	AVSWNTVED	0.036109	7.34	HLA-DQA10103-DQB10202	DT toxin B
199	DGYAVSWNTVEDSII	A0A172PZA6	A0A172PZA6_CORDP	AVSWNTVED	0.044161	4.45	HLA-DQA10103-DQB10202	DT toxin B
200	GYAVSWNTVEDSIIR	A0A172PZA6	A0A172PZA6_CORDP	WNTVEDSII	0.056473	2.29	HLA-DQA10103-DQB10202	DT toxin B
201	YAVSWNTVEDSIIRT	A0A172PZA6	A0A172PZA6_CORDP	WNTVEDSII	0.065232	1.42	HLA-DQA10103-DQB10202	DT toxin B
202	AVSWNTVEDSIIRTG	A0A172PZA6	A0A172PZA6_CORDP	WNTVEDSII	0.079864	0.69	HLA-DQA10103-DQB10202	DT toxin B
203	VSWNTVEDSIIRTGF	A0A172PZA6	A0A172PZA6_CORDP	WNTVEDSII	0.042917	4.8	HLA-DQA10103-DQB10202	DT toxin B
204	SWNTVEDSIIRTGFQ	A0A172PZA6	A0A172PZA6_CORDP	WNTVEDSII	0.020689	21.56	HLA-DQA10103-DQB10202	DT toxin B
205	WNTVEDSIIRTGFQG	A0A172PZA6	A0A172PZA6_CORDP	VEDSIIRTG	0.013969	36.41	HLA-DQA10103-DQB10202	DT toxin B
206	NTVEDSIIRTGFQGE	A0A172PZA6	A0A172PZA6_CORDP	EDSIIRTGF	0.014513	34.86	HLA-DQA10103-DQB10202	DT toxin B
207	TVEDSIIRTGFQGES	A0A172PZA6	A0A172PZA6_CORDP	IIRTGFQGE	0.009071	54.2	HLA-DQA10103-DQB10202	DT toxin B
208	VEDSIIRTGFQGESG	A0A172PZA6	A0A172PZA6_CORDP	IIRTGFQGE	0.009039	54.33	HLA-DQA10103-DQB10202	DT toxin B
209	EDSIIRTGFQGESGH	A0A172PZA6	A0A172PZA6_CORDP	IIRTGFQGE	0.012288	41.73	HLA-DQA10103-DQB10202	DT toxin B
210	DSIIRTGFQGESGHD	A0A172PZA6	A0A172PZA6_CORDP	IRTGFQGES	0.015586	32.02	HLA-DQA10103-DQB10202	DT toxin B
211	SIIRTGFQGESGHDI	A0A172PZA6	A0A172PZA6_CORDP	RTGFQGESG	0.012284	41.75	HLA-DQA10103-DQB10202	DT toxin B
212	IIRTGFQGESGHDIK	A0A172PZA6	A0A172PZA6_CORDP	FQGESGHDI	0.021577	20.2	HLA-DQA10103-DQB10202	DT toxin B
213	IRTGFQGESGHDIKI	A0A172PZA6	A0A172PZA6_CORDP	FQGESGHDI	0.024497	16.27	HLA-DQA10103-DQB10202	DT toxin B
214	RTGFQGESGHDIKIT	A0A172PZA6	A0A172PZA6_CORDP	FQGESGHDI	0.030468	10.74	HLA-DQA10103-DQB10202	DT toxin B
215	TGFQGESGHDIKITA	A0A172PZA6	A0A172PZA6_CORDP	FQGESGHDI	0.018467	25.66	HLA-DQA10103-DQB10202	DT toxin B
216	GFQGESGHDIKITAE	A0A172PZA6	A0A172PZA6_CORDP	GESGHDIKI	0.017452	27.72	HLA-DQA10103-DQB10202	DT toxin B
217	FQGESGHDIKITAEN	A0A172PZA6	A0A172PZA6_CORDP	GHDIKITAE	0.014958	33.7	HLA-DQA10103-DQB10202	DT toxin B
218	QGESGHDIKITAENT	A0A172PZA6	A0A172PZA6_CORDP	GHDIKITAE	0.013699	37.21	HLA-DQA10103-DQB10202	DT toxin B
219	GESGHDIKITAENTP	A0A172PZA6	A0A172PZA6_CORDP	GHDIKITAE	0.015541	32.14	HLA-DQA10103-DQB10202	DT toxin B
220	ESGHDIKITAENTPL	A0A172PZA6	A0A172PZA6_CORDP	IKITAENTP	0.01235	41.52	HLA-DQA10103-DQB10202	DT toxin B
221	SGHDIKITAENTPLP	A0A172PZA6	A0A172PZA6_CORDP	IKITAENTP	0.021917	19.7	HLA-DQA10103-DQB10202	DT toxin B
222	GHDIKITAENTPLPI	A0A172PZA6	A0A172PZA6_CORDP	KITAENTPL	0.024254	16.57	HLA-DQA10103-DQB10202	DT toxin B
223	HDIKITAENTPLPIA	A0A172PZA6	A0A172PZA6_CORDP	ITAENTPLP	0.028841	11.97	HLA-DQA10103-DQB10202	DT toxin B
224	DIKITAENTPLPIAG	A0A172PZA6	A0A172PZA6_CORDP	ITAENTPLP	0.030722	10.56	HLA-DQA10103-DQB10202	DT toxin B
225	IKITAENTPLPIAGV	A0A172PZA6	A0A172PZA6_CORDP	ITAENTPLP	0.014127	35.94	HLA-DQA10103-DQB10202	DT toxin B
226	KITAENTPLPIAGVL	A0A172PZA6	A0A172PZA6_CORDP	AENTPLPIA	0.008187	58.28	HLA-DQA10103-DQB10202	DT toxin B
227	ITAENTPLPIAGVLL	A0A172PZA6	A0A172PZA6_CORDP	NTPLPIAGV	0.005195	74.14	HLA-DQA10103-DQB10202	DT toxin B
228	TAENTPLPIAGVLLP	A0A172PZA6	A0A172PZA6_CORDP	NTPLPIAGV	0.007417	62.03	HLA-DQA10103-DQB10202	DT toxin B
229	AENTPLPIAGVLLPT	A0A172PZA6	A0A172PZA6_CORDP	PLPIAGVLL	0.005774	70.82	HLA-DQA10103-DQB10202	DT toxin B
230	ENTPLPIAGVLLPTI	A0A172PZA6	A0A172PZA6_CORDP	IAGVLLPTI	0.007647	60.87	HLA-DQA10103-DQB10202	DT toxin B
231	NTPLPIAGVLLPTIP	A0A172PZA6	A0A172PZA6_CORDP	IAGVLLPTI	0.016587	29.6	HLA-DQA10103-DQB10202	DT toxin B
232	TPLPIAGVLLPTIPG	A0A172PZA6	A0A172PZA6_CORDP	IAGVLLPTI	0.024053	16.82	HLA-DQA10103-DQB10202	DT toxin B
233	PLPIAGVLLPTIPGK	A0A172PZA6	A0A172PZA6_CORDP	IAGVLLPTI	0.026352	14.15	HLA-DQA10103-DQB10202	DT toxin B
234	LPIAGVLLPTIPGKL	A0A172PZA6	A0A172PZA6_CORDP	IAGVLLPTI	0.012956	39.48	HLA-DQA10103-DQB10202	DT toxin B
235	PIAGVLLPTIPGKLD	A0A172PZA6	A0A172PZA6_CORDP	GVLLPTIPG	0.010496	48.17	HLA-DQA10103-DQB10202	DT toxin B
236	IAGVLLPTIPGKLDV	A0A172PZA6	A0A172PZA6_CORDP	LLPTIPGKL	0.006461	67.01	HLA-DQA10103-DQB10202	DT toxin B
237	AGVLLPTIPGKLDVN	A0A172PZA6	A0A172PZA6_CORDP	LLPTIPGKL	0.009202	53.63	HLA-DQA10103-DQB10202	DT toxin B
238	GVLLPTIPGKLDVNK	A0A172PZA6	A0A172PZA6_CORDP	TIPGKLDVN	0.007601	61.1	HLA-DQA10103-DQB10202	DT toxin B
239	VLLPTIPGKLDVNKS	A0A172PZA6	A0A172PZA6_CORDP	TIPGKLDVN	0.006518	66.69	HLA-DQA10103-DQB10202	DT toxin B
240	LLPTIPGKLDVNKSK	A0A172PZA6	A0A172PZA6_CORDP	TIPGKLDVN	0.009645	51.72	HLA-DQA10103-DQB10202	DT toxin B
241	LPTIPGKLDVNKSKT	A0A172PZA6	A0A172PZA6_CORDP	PGKLDVNKS	0.010706	47.32	HLA-DQA10103-DQB10202	DT toxin B
242	PTIPGKLDVNKSKTH	A0A172PZA6	A0A172PZA6_CORDP	PGKLDVNKS	0.011623	44.08	HLA-DQA10103-DQB10202	DT toxin B
243	TIPGKLDVNKSKTHI	A0A172PZA6	A0A172PZA6_CORDP	PGKLDVNKS	0.005659	71.48	HLA-DQA10103-DQB10202	DT toxin B
244	IPGKLDVNKSKTHIS	A0A172PZA6	A0A172PZA6_CORDP	VNKSKTHIS	0.008332	57.6	HLA-DQA10103-DQB10202	DT toxin B
245	PGKLDVNKSKTHISV	A0A172PZA6	A0A172PZA6_CORDP	VNKSKTHIS	0.01348	37.88	HLA-DQA10103-DQB10202	DT toxin B
246	GKLDVNKSKTHISVN	A0A172PZA6	A0A172PZA6_CORDP	VNKSKTHIS	0.024524	16.24	HLA-DQA10103-DQB10202	DT toxin B
247	KLDVNKSKTHISVNG	A0A172PZA6	A0A172PZA6_CORDP	VNKSKTHIS	0.031515	10.01	HLA-DQA10103-DQB10202	DT toxin B
248	LDVNKSKTHISVNGR	A0A172PZA6	A0A172PZA6_CORDP	VNKSKTHIS	0.016942	28.81	HLA-DQA10103-DQB10202	DT toxin B
249	DVNKSKTHISVNGRK	A0A172PZA6	A0A172PZA6_CORDP	KSKTHISVN	0.014836	34.03	HLA-DQA10103-DQB10202	DT toxin B
250	VNKSKTHISVNGRKI	A0A172PZA6	A0A172PZA6_CORDP	KTHISVNGR	0.014071	36.11	HLA-DQA10103-DQB10202	DT toxin B
251	NKSKTHISVNGRKIR	A0A172PZA6	A0A172PZA6_CORDP	KTHISVNGR	0.018484	25.63	HLA-DQA10103-DQB10202	DT toxin B
252	KSKTHISVNGRKIRM	A0A172PZA6	A0A172PZA6_CORDP	HISVNGRKI	0.017444	27.73	HLA-DQA10103-DQB10202	DT toxin B
253	SKTHISVNGRKIRMR	A0A172PZA6	A0A172PZA6_CORDP	HISVNGRKI	0.01935	23.93	HLA-DQA10103-DQB10202	DT toxin B
254	KTHISVNGRKIRMRC	A0A172PZA6	A0A172PZA6_CORDP	ISVNGRKIR	0.007999	59.16	HLA-DQA10103-DQB10202	DT toxin B
255	THISVNGRKIRMRCR	A0A172PZA6	A0A172PZA6_CORDP	VNGRKIRMR	0.002803	88.48	HLA-DQA10103-DQB10202	DT toxin B
256	HISVNGRKIRMRCRA	A0A172PZA6	A0A172PZA6_CORDP	VNGRKIRMR	0.002909	87.83	HLA-DQA10103-DQB10202	DT toxin B
257	ISVNGRKIRMRCRAI	A0A172PZA6	A0A172PZA6_CORDP	VNGRKIRMR	0.001224	95	HLA-DQA10103-DQB10202	DT toxin B
258	SVNGRKIRMRCRAID	A0A172PZA6	A0A172PZA6_CORDP	KIRMRCRAI	0.00238	90.96	HLA-DQA10103-DQB10202	DT toxin B
259	VNGRKIRMRCRAIDG	A0A172PZA6	A0A172PZA6_CORDP	KIRMRCRAI	0.004505	78.17	HLA-DQA10103-DQB10202	DT toxin B
260	NGRKIRMRCRAIDGD	A0A172PZA6	A0A172PZA6_CORDP	KIRMRCRAI	0.010095	49.78	HLA-DQA10103-DQB10202	DT toxin B
261	GRKIRMRCRAIDGDV	A0A172PZA6	A0A172PZA6_CORDP	RMRCRAIDG	0.006895	64.65	HLA-DQA10103-DQB10202	DT toxin B
262	RKIRMRCRAIDGDVT	A0A172PZA6	A0A172PZA6_CORDP	RMRCRAIDG	0.005812	70.6	HLA-DQA10103-DQB10202	DT toxin B
263	KIRMRCRAIDGDVTF	A0A172PZA6	A0A172PZA6_CORDP	RMRCRAIDG	0.005541	72.15	HLA-DQA10103-DQB10202	DT toxin B
264	IRMRCRAIDGDVTFC	A0A172PZA6	A0A172PZA6_CORDP	RAIDGDVTF	0.00278	88.63	HLA-DQA10103-DQB10202	DT toxin B
265	RMRCRAIDGDVTFCR	A0A172PZA6	A0A172PZA6_CORDP	RAIDGDVTF	0.003853	82.07	HLA-DQA10103-DQB10202	DT toxin B
266	MRCRAIDGDVTFCRP	A0A172PZA6	A0A172PZA6_CORDP	RAIDGDVTF	0.005091	74.73	HLA-DQA10103-DQB10202	DT toxin B
267	RCRAIDGDVTFCRPK	A0A172PZA6	A0A172PZA6_CORDP	IDGDVTFCR	0.005582	71.92	HLA-DQA10103-DQB10202	DT toxin B
268	CRAIDGDVTFCRPKS	A0A172PZA6	A0A172PZA6_CORDP	IDGDVTFCR	0.005199	74.11	HLA-DQA10103-DQB10202	DT toxin B
269	RAIDGDVTFCRPKSP	A0A172PZA6	A0A172PZA6_CORDP	IDGDVTFCR	0.006493	66.83	HLA-DQA10103-DQB10202	DT toxin B
270	AIDGDVTFCRPKSPV	A0A172PZA6	A0A172PZA6_CORDP	VTFCRPKSP	0.004576	77.75	HLA-DQA10103-DQB10202	DT toxin B
271	IDGDVTFCRPKSPVY	A0A172PZA6	A0A172PZA6_CORDP	VTFCRPKSP	0.004102	80.55	HLA-DQA10103-DQB10202	DT toxin B
272	DGDVTFCRPKSPVYV	A0A172PZA6	A0A172PZA6_CORDP	VTFCRPKSP	0.003368	85.02	HLA-DQA10103-DQB10202	DT toxin B
273	GDVTFCRPKSPVYVG	A0A172PZA6	A0A172PZA6_CORDP	VTFCRPKSP	0.002292	91.44	HLA-DQA10103-DQB10202	DT toxin B
274	DVTFCRPKSPVYVGN	A0A172PZA6	A0A172PZA6_CORDP	CRPKSPVYV	0.005223	73.97	HLA-DQA10103-DQB10202	DT toxin B
275	VTFCRPKSPVYVGNG	A0A172PZA6	A0A172PZA6_CORDP	CRPKSPVYV	0.005841	70.44	HLA-DQA10103-DQB10202	DT toxin B
276	TFCRPKSPVYVGNGV	A0A172PZA6	A0A172PZA6_CORDP	CRPKSPVYV	0.004633	77.41	HLA-DQA10103-DQB10202	DT toxin B
277	FCRPKSPVYVGNGVH	A0A172PZA6	A0A172PZA6_CORDP	PKSPVYVGN	0.003225	85.9	HLA-DQA10103-DQB10202	DT toxin B
278	CRPKSPVYVGNGVHA	A0A172PZA6	A0A172PZA6_CORDP	PVYVGNGVH	0.004751	76.72	HLA-DQA10103-DQB10202	DT toxin B
279	RPKSPVYVGNGVHAN	A0A172PZA6	A0A172PZA6_CORDP	VYVGNGVHA	0.014899	33.86	HLA-DQA10103-DQB10202	DT toxin B
280	PKSPVYVGNGVHANL	A0A172PZA6	A0A172PZA6_CORDP	YVGNGVHAN	0.015618	31.94	HLA-DQA10103-DQB10202	DT toxin B
281	KSPVYVGNGVHANLH	A0A172PZA6	A0A172PZA6_CORDP	YVGNGVHAN	0.021291	20.62	HLA-DQA10103-DQB10202	DT toxin B
282	SPVYVGNGVHANLHV	A0A172PZA6	A0A172PZA6_CORDP	YVGNGVHAN	0.015171	33.13	HLA-DQA10103-DQB10202	DT toxin B
283	PVYVGNGVHANLHVA	A0A172PZA6	A0A172PZA6_CORDP	YVGNGVHAN	0.008257	57.95	HLA-DQA10103-DQB10202	DT toxin B
284	VYVGNGVHANLHVAF	A0A172PZA6	A0A172PZA6_CORDP	YVGNGVHAN	0.005278	73.66	HLA-DQA10103-DQB10202	DT toxin B
285	YVGNGVHANLHVAFH	A0A172PZA6	A0A172PZA6_CORDP	VHANLHVAF	0.008424	57.16	HLA-DQA10103-DQB10202	DT toxin B
286	VGNGVHANLHVAFHR	A0A172PZA6	A0A172PZA6_CORDP	VHANLHVAF	0.017975	26.64	HLA-DQA10103-DQB10202	DT toxin B
287	GNGVHANLHVAFHRS	A0A172PZA6	A0A172PZA6_CORDP	VHANLHVAF	0.023078	18.07	HLA-DQA10103-DQB10202	DT toxin B
288	NGVHANLHVAFHRSS	A0A172PZA6	A0A172PZA6_CORDP	ANLHVAFHR	0.020244	22.3	HLA-DQA10103-DQB10202	DT toxin B
289	GVHANLHVAFHRSSS	A0A172PZA6	A0A172PZA6_CORDP	ANLHVAFHR	0.017996	26.59	HLA-DQA10103-DQB10202	DT toxin B
290	VHANLHVAFHRSSSE	A0A172PZA6	A0A172PZA6_CORDP	LHVAFHRSS	0.013157	38.84	HLA-DQA10103-DQB10202	DT toxin B
291	HANLHVAFHRSSSEK	A0A172PZA6	A0A172PZA6_CORDP	LHVAFHRSS	0.015513	32.21	HLA-DQA10103-DQB10202	DT toxin B
292	ANLHVAFHRSSSEKI	A0A172PZA6	A0A172PZA6_CORDP	FHRSSSEKI	0.021706	20.01	HLA-DQA10103-DQB10202	DT toxin B
293	NLHVAFHRSSSEKIH	A0A172PZA6	A0A172PZA6_CORDP	FHRSSSEKI	0.043787	4.55	HLA-DQA10103-DQB10202	DT toxin B
294	LHVAFHRSSSEKIHS	A0A172PZA6	A0A172PZA6_CORDP	FHRSSSEKI	0.063294	1.58	HLA-DQA10103-DQB10202	DT toxin B
295	HVAFHRSSSEKIHSN	A0A172PZA6	A0A172PZA6_CORDP	FHRSSSEKI	0.083094	0.6	HLA-DQA10103-DQB10202	DT toxin B
296	VAFHRSSSEKIHSNE	A0A172PZA6	A0A172PZA6_CORDP	FHRSSSEKI	0.040073	5.74	HLA-DQA10103-DQB10202	DT toxin B
297	AFHRSSSEKIHSNEI	A0A172PZA6	A0A172PZA6_CORDP	FHRSSSEKI	0.015945	31.15	HLA-DQA10103-DQB10202	DT toxin B
298	FHRSSSEKIHSNEIS	A0A172PZA6	A0A172PZA6_CORDP	SSSEKIHSN	0.013442	38	HLA-DQA10103-DQB10202	DT toxin B
299	HRSSSEKIHSNEISS	A0A172PZA6	A0A172PZA6_CORDP	SEKIHSNEI	0.013186	38.76	HLA-DQA10103-DQB10202	DT toxin B
300	RSSSEKIHSNEISSD	A0A172PZA6	A0A172PZA6_CORDP	IHSNEISSD	0.034435	8.17	HLA-DQA10103-DQB10202	DT toxin B
301	SSSEKIHSNEISSDS	A0A172PZA6	A0A172PZA6_CORDP	IHSNEISSD	0.050718	3.11	HLA-DQA10103-DQB10202	DT toxin B
302	SSEKIHSNEISSDSI	A0A172PZA6	A0A172PZA6_CORDP	IHSNEISSD	0.055322	2.44	HLA-DQA10103-DQB10202	DT toxin B
303	SEKIHSNEISSDSIG	A0A172PZA6	A0A172PZA6_CORDP	IHSNEISSD	0.063285	1.58	HLA-DQA10103-DQB10202	DT toxin B
304	EKIHSNEISSDSIGV	A0A172PZA6	A0A172PZA6_CORDP	IHSNEISSD	0.035205	7.78	HLA-DQA10103-DQB10202	DT toxin B
305	KIHSNEISSDSIGVL	A0A172PZA6	A0A172PZA6_CORDP	IHSNEISSD	0.018816	25.01	HLA-DQA10103-DQB10202	DT toxin B
306	IHSNEISSDSIGVLG	A0A172PZA6	A0A172PZA6_CORDP	ISSDSIGVL	0.022586	18.75	HLA-DQA10103-DQB10202	DT toxin B
307	HSNEISSDSIGVLGY	A0A172PZA6	A0A172PZA6_CORDP	ISSDSIGVL	0.027158	13.4	HLA-DQA10103-DQB10202	DT toxin B
308	SNEISSDSIGVLGYQ	A0A172PZA6	A0A172PZA6_CORDP	ISSDSIGVL	0.034287	8.25	HLA-DQA10103-DQB10202	DT toxin B
309	NEISSDSIGVLGYQK	A0A172PZA6	A0A172PZA6_CORDP	SDSIGVLGY	0.023051	18.11	HLA-DQA10103-DQB10202	DT toxin B
310	EISSDSIGVLGYQKT	A0A172PZA6	A0A172PZA6_CORDP	SDSIGVLGY	0.018632	25.35	HLA-DQA10103-DQB10202	DT toxin B
311	ISSDSIGVLGYQKTV	A0A172PZA6	A0A172PZA6_CORDP	SDSIGVLGY	0.008013	59.09	HLA-DQA10103-DQB10202	DT toxin B
312	SSDSIGVLGYQKTVD	A0A172PZA6	A0A172PZA6_CORDP	SIGVLGYQK	0.007691	60.65	HLA-DQA10103-DQB10202	DT toxin B
313	SDSIGVLGYQKTVDH	A0A172PZA6	A0A172PZA6_CORDP	IGVLGYQKT	0.00561	71.76	HLA-DQA10103-DQB10202	DT toxin B
314	DSIGVLGYQKTVDHT	A0A172PZA6	A0A172PZA6_CORDP	VLGYQKTVD	0.005918	69.99	HLA-DQA10103-DQB10202	DT toxin B
315	SIGVLGYQKTVDHTK	A0A172PZA6	A0A172PZA6_CORDP	VLGYQKTVD	0.014901	33.85	HLA-DQA10103-DQB10202	DT toxin B
316	IGVLGYQKTVDHTKV	A0A172PZA6	A0A172PZA6_CORDP	YQKTVDHTK	0.015257	32.9	HLA-DQA10103-DQB10202	DT toxin B
317	GVLGYQKTVDHTKVN	A0A172PZA6	A0A172PZA6_CORDP	YQKTVDHTK	0.021751	19.94	HLA-DQA10103-DQB10202	DT toxin B
318	VLGYQKTVDHTKVNS	A0A172PZA6	A0A172PZA6_CORDP	YQKTVDHTK	0.029073	11.79	HLA-DQA10103-DQB10202	DT toxin B
319	LGYQKTVDHTKVNSK	A0A172PZA6	A0A172PZA6_CORDP	QKTVDHTKV	0.028994	11.85	HLA-DQA10103-DQB10202	DT toxin B
320	GYQKTVDHTKVNSKL	A0A172PZA6	A0A172PZA6_CORDP	KTVDHTKVN	0.021999	19.58	HLA-DQA10103-DQB10202	DT toxin B
321	YQKTVDHTKVNSKLS	A0A172PZA6	A0A172PZA6_CORDP	VDHTKVNSK	0.017454	27.71	HLA-DQA10103-DQB10202	DT toxin B
322	QKTVDHTKVNSKLSL	A0A172PZA6	A0A172PZA6_CORDP	VDHTKVNSK	0.014066	36.12	HLA-DQA10103-DQB10202	DT toxin B
323	KTVDHTKVNSKLSLF	A0A172PZA6	A0A172PZA6_CORDP	HTKVNSKLS	0.011519	44.44	HLA-DQA10103-DQB10202	DT toxin B
324	TVDHTKVNSKLSLFF	A0A172PZA6	A0A172PZA6_CORDP	HTKVNSKLS	0.011804	43.42	HLA-DQA10103-DQB10202	DT toxin B
325	VDHTKVNSKLSLFFE	A0A172PZA6	A0A172PZA6_CORDP	KVNSKLSLF	0.011742	43.65	HLA-DQA10103-DQB10202	DT toxin B
326	DHTKVNSKLSLFFEI	A0A172PZA6	A0A172PZA6_CORDP	KVNSKLSLF	0.007833	59.94	HLA-DQA10103-DQB10202	DT toxin B
327	HTKVNSKLSLFFEIK	A0A172PZA6	A0A172PZA6_CORDP	VNSKLSLFF	0.006078	69.11	HLA-DQA10103-DQB10202	DT toxin B
328	TKVNSKLSLFFEIKS	A0A172PZA6	A0A172PZA6_CORDP	LSLFFEIKS	0.004293	79.41	HLA-DQA10103-DQB10202	DT toxin B
1	SVGSSLSCINLDWDV	A0A172PZD5	A0A172PZD5_CORDP	LSCINLDWD	0.005706	71.21	HLA-DQA10103-DQB10202	DT toxin B
2	VGSSLSCINLDWDVI	A0A172PZD5	A0A172PZD5_CORDP	LSCINLDWD	0.00561	71.76	HLA-DQA10103-DQB10202	DT toxin B
3	GSSLSCINLDWDVIR	A0A172PZD5	A0A172PZD5_CORDP	LSCINLDWD	0.008603	56.32	HLA-DQA10103-DQB10202	DT toxin B
4	SSLSCINLDWDVIRD	A0A172PZD5	A0A172PZD5_CORDP	INLDWDVIR	0.008604	56.32	HLA-DQA10103-DQB10202	DT toxin B
5	SLSCINLDWDVIRDK	A0A172PZD5	A0A172PZD5_CORDP	INLDWDVIR	0.017587	27.44	HLA-DQA10103-DQB10202	DT toxin B
6	LSCINLDWDVIRDKT	A0A172PZD5	A0A172PZD5_CORDP	INLDWDVIR	0.021069	20.94	HLA-DQA10103-DQB10202	DT toxin B
7	SCINLDWDVIRDKTK	A0A172PZD5	A0A172PZD5_CORDP	INLDWDVIR	0.016306	30.26	HLA-DQA10103-DQB10202	DT toxin B
8	CINLDWDVIRDKTKT	A0A172PZD5	A0A172PZD5_CORDP	WDVIRDKTK	0.007277	62.73	HLA-DQA10103-DQB10202	DT toxin B
9	INLDWDVIRDKTKTK	A0A172PZD5	A0A172PZD5_CORDP	WDVIRDKTK	0.013553	37.66	HLA-DQA10103-DQB10202	DT toxin B
10	NLDWDVIRDKTKTKI	A0A172PZD5	A0A172PZD5_CORDP	VIRDKTKTK	0.015805	31.49	HLA-DQA10103-DQB10202	DT toxin B
11	LDWDVIRDKTKTKIE	A0A172PZD5	A0A172PZD5_CORDP	VIRDKTKTK	0.018199	26.18	HLA-DQA10103-DQB10202	DT toxin B
12	DWDVIRDKTKTKIES	A0A172PZD5	A0A172PZD5_CORDP	VIRDKTKTK	0.020872	21.25	HLA-DQA10103-DQB10202	DT toxin B
13	WDVIRDKTKTKIESL	A0A172PZD5	A0A172PZD5_CORDP	VIRDKTKTK	0.011781	43.5	HLA-DQA10103-DQB10202	DT toxin B
14	DVIRDKTKTKIESLK	A0A172PZD5	A0A172PZD5_CORDP	KTKTKIESL	0.014222	35.67	HLA-DQA10103-DQB10202	DT toxin B
15	VIRDKTKTKIESLKE	A0A172PZD5	A0A172PZD5_CORDP	KTKTKIESL	0.014978	33.65	HLA-DQA10103-DQB10202	DT toxin B
16	IRDKTKTKIESLKEH	A0A172PZD5	A0A172PZD5_CORDP	KTKTKIESL	0.019513	23.62	HLA-DQA10103-DQB10202	DT toxin B
17	RDKTKTKIESLKEHG	A0A172PZD5	A0A172PZD5_CORDP	KTKTKIESL	0.019179	24.27	HLA-DQA10103-DQB10202	DT toxin B
18	DKTKTKIESLKEHGP	A0A172PZD5	A0A172PZD5_CORDP	KTKIESLKE	0.027196	13.36	HLA-DQA10103-DQB10202	DT toxin B
19	KTKTKIESLKEHGPI	A0A172PZD5	A0A172PZD5_CORDP	IESLKEHGP	0.034329	8.23	HLA-DQA10103-DQB10202	DT toxin B
20	TKTKIESLKEHGPIK	A0A172PZD5	A0A172PZD5_CORDP	IESLKEHGP	0.054607	2.53	HLA-DQA10103-DQB10202	DT toxin B
21	KTKIESLKEHGPIKN	A0A172PZD5	A0A172PZD5_CORDP	IESLKEHGP	0.065723	1.38	HLA-DQA10103-DQB10202	DT toxin B
22	TKIESLKEHGPIKNK	A0A172PZD5	A0A172PZD5_CORDP	IESLKEHGP	0.026272	14.23	HLA-DQA10103-DQB10202	DT toxin B
23	KIESLKEHGPIKNKM	A0A172PZD5	A0A172PZD5_CORDP	IESLKEHGP	0.009789	51.09	HLA-DQA10103-DQB10202	DT toxin B
24	IESLKEHGPIKNKMS	A0A172PZD5	A0A172PZD5_CORDP	LKEHGPIKN	0.00569	71.3	HLA-DQA10103-DQB10202	DT toxin B
25	ESLKEHGPIKNKMSE	A0A172PZD5	A0A172PZD5_CORDP	LKEHGPIKN	0.004362	79.01	HLA-DQA10103-DQB10202	DT toxin B
26	SLKEHGPIKNKMSES	A0A172PZD5	A0A172PZD5_CORDP	HGPIKNKMS	0.002739	88.88	HLA-DQA10103-DQB10202	DT toxin B
27	LKEHGPIKNKMSESP	A0A172PZD5	A0A172PZD5_CORDP	HGPIKNKMS	0.004056	80.83	HLA-DQA10103-DQB10202	DT toxin B
28	KEHGPIKNKMSESPN	A0A172PZD5	A0A172PZD5_CORDP	PIKNKMSES	0.004817	76.33	HLA-DQA10103-DQB10202	DT toxin B
29	EHGPIKNKMSESPNK	A0A172PZD5	A0A172PZD5_CORDP	PIKNKMSES	0.010655	47.53	HLA-DQA10103-DQB10202	DT toxin B
30	HGPIKNKMSESPNKT	A0A172PZD5	A0A172PZD5_CORDP	IKNKMSESP	0.012331	41.58	HLA-DQA10103-DQB10202	DT toxin B
31	GPIKNKMSESPNKTV	A0A172PZD5	A0A172PZD5_CORDP	KMSESPNKT	0.012107	42.35	HLA-DQA10103-DQB10202	DT toxin B
32	PIKNKMSESPNKTVS	A0A172PZD5	A0A172PZD5_CORDP	KMSESPNKT	0.012023	42.64	HLA-DQA10103-DQB10202	DT toxin B
33	IKNKMSESPNKTVSE	A0A172PZD5	A0A172PZD5_CORDP	KMSESPNKT	0.015082	33.37	HLA-DQA10103-DQB10202	DT toxin B
34	KNKMSESPNKTVSEE	A0A172PZD5	A0A172PZD5_CORDP	MSESPNKTV	0.016829	29.06	HLA-DQA10103-DQB10202	DT toxin B
35	NKMSESPNKTVSEEK	A0A172PZD5	A0A172PZD5_CORDP	ESPNKTVSE	0.010222	49.25	HLA-DQA10103-DQB10202	DT toxin B
36	KMSESPNKTVSEEKA	A0A172PZD5	A0A172PZD5_CORDP	NKTVSEEKA	0.036336	7.23	HLA-DQA10103-DQB10202	DT toxin B
37	MSESPNKTVSEEKAK	A0A172PZD5	A0A172PZD5_CORDP	NKTVSEEKA	0.065632	1.39	HLA-DQA10103-DQB10202	DT toxin B
38	SESPNKTVSEEKAKQ	A0A172PZD5	A0A172PZD5_CORDP	NKTVSEEKA	0.08707	0.51	HLA-DQA10103-DQB10202	DT toxin B
39	ESPNKTVSEEKAKQY	A0A172PZD5	A0A172PZD5_CORDP	NKTVSEEKA	0.084423	0.57	HLA-DQA10103-DQB10202	DT toxin B
40	SPNKTVSEEKAKQYL	A0A172PZD5	A0A172PZD5_CORDP	NKTVSEEKA	0.044143	4.45	HLA-DQA10103-DQB10202	DT toxin B
41	PNKTVSEEKAKQYLE	A0A172PZD5	A0A172PZD5_CORDP	NKTVSEEKA	0.027973	12.69	HLA-DQA10103-DQB10202	DT toxin B
42	NKTVSEEKAKQYLEE	A0A172PZD5	A0A172PZD5_CORDP	VSEEKAKQY	0.019507	23.63	HLA-DQA10103-DQB10202	DT toxin B
43	KTVSEEKAKQYLEEF	A0A172PZD5	A0A172PZD5_CORDP	VSEEKAKQY	0.00813	58.54	HLA-DQA10103-DQB10202	DT toxin B
44	TVSEEKAKQYLEEFH	A0A172PZD5	A0A172PZD5_CORDP	KAKQYLEEF	0.010484	48.22	HLA-DQA10103-DQB10202	DT toxin B
45	VSEEKAKQYLEEFHQ	A0A172PZD5	A0A172PZD5_CORDP	KAKQYLEEF	0.013029	39.24	HLA-DQA10103-DQB10202	DT toxin B
46	SEEKAKQYLEEFHQT	A0A172PZD5	A0A172PZD5_CORDP	KAKQYLEEF	0.01661	29.55	HLA-DQA10103-DQB10202	DT toxin B
47	EEKAKQYLEEFHQTA	A0A172PZD5	A0A172PZD5_CORDP	KQYLEEFHQ	0.017157	28.34	HLA-DQA10103-DQB10202	DT toxin B
48	EKAKQYLEEFHQTAL	A0A172PZD5	A0A172PZD5_CORDP	KQYLEEFHQ	0.010364	48.68	HLA-DQA10103-DQB10202	DT toxin B
49	KAKQYLEEFHQTALE	A0A172PZD5	A0A172PZD5_CORDP	QYLEEFHQT	0.012012	42.68	HLA-DQA10103-DQB10202	DT toxin B
50	AKQYLEEFHQTALEH	A0A172PZD5	A0A172PZD5_CORDP	YLEEFHQTA	0.013272	38.5	HLA-DQA10103-DQB10202	DT toxin B
51	KQYLEEFHQTALEHP	A0A172PZD5	A0A172PZD5_CORDP	LEEFHQTAL	0.015406	32.5	HLA-DQA10103-DQB10202	DT toxin B
52	QYLEEFHQTALEHPE	A0A172PZD5	A0A172PZD5_CORDP	EEFHQTALE	0.015066	33.41	HLA-DQA10103-DQB10202	DT toxin B
53	YLEEFHQTALEHPEL	A0A172PZD5	A0A172PZD5_CORDP	HQTALEHPE	0.018788	25.06	HLA-DQA10103-DQB10202	DT toxin B
54	LEEFHQTALEHPELS	A0A172PZD5	A0A172PZD5_CORDP	HQTALEHPE	0.027687	12.93	HLA-DQA10103-DQB10202	DT toxin B
55	EEFHQTALEHPELSE	A0A172PZD5	A0A172PZD5_CORDP	HQTALEHPE	0.037746	6.62	HLA-DQA10103-DQB10202	DT toxin B
56	EFHQTALEHPELSEL	A0A172PZD5	A0A172PZD5_CORDP	QTALEHPEL	0.017024	28.63	HLA-DQA10103-DQB10202	DT toxin B
57	FHQTALEHPELSELK	A0A172PZD5	A0A172PZD5_CORDP	TALEHPELS	0.009843	50.86	HLA-DQA10103-DQB10202	DT toxin B
58	HQTALEHPELSELKT	A0A172PZD5	A0A172PZD5_CORDP	TALEHPELS	0.008612	56.28	HLA-DQA10103-DQB10202	DT toxin B
59	QTALEHPELSELKTV	A0A172PZD5	A0A172PZD5_CORDP	EHPELSELK	0.008094	58.71	HLA-DQA10103-DQB10202	DT toxin B
60	TALEHPELSELKTVT	A0A172PZD5	A0A172PZD5_CORDP	EHPELSELK	0.007503	61.59	HLA-DQA10103-DQB10202	DT toxin B
61	ALEHPELSELKTVTG	A0A172PZD5	A0A172PZD5_CORDP	LSELKTVTG	0.005012	75.19	HLA-DQA10103-DQB10202	DT toxin B
62	LEHPELSELKTVTGT	A0A172PZD5	A0A172PZD5_CORDP	LSELKTVTG	0.007211	63.06	HLA-DQA10103-DQB10202	DT toxin B
63	EHPELSELKTVTGTN	A0A172PZD5	A0A172PZD5_CORDP	LSELKTVTG	0.014502	34.89	HLA-DQA10103-DQB10202	DT toxin B
64	HPELSELKTVTGTNP	A0A172PZD5	A0A172PZD5_CORDP	LSELKTVTG	0.022567	18.77	HLA-DQA10103-DQB10202	DT toxin B
65	PELSELKTVTGTNPV	A0A172PZD5	A0A172PZD5_CORDP	LSELKTVTG	0.011087	45.91	HLA-DQA10103-DQB10202	DT toxin B
66	ELSELKTVTGTNPVF	A0A172PZD5	A0A172PZD5_CORDP	KTVTGTNPV	0.00857	56.48	HLA-DQA10103-DQB10202	DT toxin B
67	LSELKTVTGTNPVFA	A0A172PZD5	A0A172PZD5_CORDP	KTVTGTNPV	0.016723	29.3	HLA-DQA10103-DQB10202	DT toxin B
68	SELKTVTGTNPVFAG	A0A172PZD5	A0A172PZD5_CORDP	VTGTNPVFA	0.025166	15.46	HLA-DQA10103-DQB10202	DT toxin B
69	ELKTVTGTNPVFAGA	A0A172PZD5	A0A172PZD5_CORDP	VTGTNPVFA	0.025505	15.06	HLA-DQA10103-DQB10202	DT toxin B
70	LKTVTGTNPVFAGAN	A0A172PZD5	A0A172PZD5_CORDP	VTGTNPVFA	0.029726	11.28	HLA-DQA10103-DQB10202	DT toxin B
71	KTVTGTNPVFAGANY	A0A172PZD5	A0A172PZD5_CORDP	VTGTNPVFA	0.019674	23.3	HLA-DQA10103-DQB10202	DT toxin B
72	TVTGTNPVFAGANYA	A0A172PZD5	A0A172PZD5_CORDP	VTGTNPVFA	0.008145	58.47	HLA-DQA10103-DQB10202	DT toxin B
73	VTGTNPVFAGANYAA	A0A172PZD5	A0A172PZD5_CORDP	PVFAGANYA	0.01144	44.72	HLA-DQA10103-DQB10202	DT toxin B
74	TGTNPVFAGANYAAW	A0A172PZD5	A0A172PZD5_CORDP	PVFAGANYA	0.013247	38.58	HLA-DQA10103-DQB10202	DT toxin B
75	GTNPVFAGANYAAWA	A0A172PZD5	A0A172PZD5_CORDP	PVFAGANYA	0.019357	23.92	HLA-DQA10103-DQB10202	DT toxin B
76	TNPVFAGANYAAWAV	A0A172PZD5	A0A172PZD5_CORDP	VFAGANYAA	0.015416	32.47	HLA-DQA10103-DQB10202	DT toxin B
77	NPVFAGANYAAWAVN	A0A172PZD5	A0A172PZD5_CORDP	FAGANYAAW	0.01215	42.21	HLA-DQA10103-DQB10202	DT toxin B
78	PVFAGANYAAWAVNV	A0A172PZD5	A0A172PZD5_CORDP	AGANYAAWA	0.007962	59.33	HLA-DQA10103-DQB10202	DT toxin B
79	VFAGANYAAWAVNVA	A0A172PZD5	A0A172PZD5_CORDP	YAAWAVNVA	0.014127	35.94	HLA-DQA10103-DQB10202	DT toxin B
80	FAGANYAAWAVNVAQ	A0A172PZD5	A0A172PZD5_CORDP	YAAWAVNVA	0.040303	5.65	HLA-DQA10103-DQB10202	DT toxin B
81	AGANYAAWAVNVAQV	A0A172PZD5	A0A172PZD5_CORDP	YAAWAVNVA	0.048801	3.43	HLA-DQA10103-DQB10202	DT toxin B
82	GANYAAWAVNVAQVI	A0A172PZD5	A0A172PZD5_CORDP	YAAWAVNVA	0.046436	3.9	HLA-DQA10103-DQB10202	DT toxin B
83	ANYAAWAVNVAQVID	A0A172PZD5	A0A172PZD5_CORDP	YAAWAVNVA	0.041891	5.11	HLA-DQA10103-DQB10202	DT toxin B
84	NYAAWAVNVAQVIDS	A0A172PZD5	A0A172PZD5_CORDP	WAVNVAQVI	0.03522	7.77	HLA-DQA10103-DQB10202	DT toxin B
85	YAAWAVNVAQVIDSE	A0A172PZD5	A0A172PZD5_CORDP	WAVNVAQVI	0.039977	5.78	HLA-DQA10103-DQB10202	DT toxin B
86	AAWAVNVAQVIDSET	A0A172PZD5	A0A172PZD5_CORDP	WAVNVAQVI	0.029432	11.51	HLA-DQA10103-DQB10202	DT toxin B
87	AWAVNVAQVIDSETA	A0A172PZD5	A0A172PZD5_CORDP	VNVAQVIDS	0.025892	14.64	HLA-DQA10103-DQB10202	DT toxin B
88	WAVNVAQVIDSETAD	A0A172PZD5	A0A172PZD5_CORDP	VAQVIDSET	0.034233	8.28	HLA-DQA10103-DQB10202	DT toxin B
89	AVNVAQVIDSETADN	A0A172PZD5	A0A172PZD5_CORDP	VAQVIDSET	0.040058	5.74	HLA-DQA10103-DQB10202	DT toxin B
90	VNVAQVIDSETADNL	A0A172PZD5	A0A172PZD5_CORDP	IDSETADNL	0.035242	7.76	HLA-DQA10103-DQB10202	DT toxin B
91	NVAQVIDSETADNLE	A0A172PZD5	A0A172PZD5_CORDP	IDSETADNL	0.052633	2.82	HLA-DQA10103-DQB10202	DT toxin B
92	VAQVIDSETADNLEK	A0A172PZD5	A0A172PZD5_CORDP	IDSETADNL	0.081647	0.64	HLA-DQA10103-DQB10202	DT toxin B
93	AQVIDSETADNLEKT	A0A172PZD5	A0A172PZD5_CORDP	IDSETADNL	0.085745	0.54	HLA-DQA10103-DQB10202	DT toxin B
94	QVIDSETADNLEKTT	A0A172PZD5	A0A172PZD5_CORDP	IDSETADNL	0.051065	3.05	HLA-DQA10103-DQB10202	DT toxin B
95	VIDSETADNLEKTTA	A0A172PZD5	A0A172PZD5_CORDP	ETADNLEKT	0.026091	14.43	HLA-DQA10103-DQB10202	DT toxin B
96	IDSETADNLEKTTAA	A0A172PZD5	A0A172PZD5_CORDP	ETADNLEKT	0.024785	15.92	HLA-DQA10103-DQB10202	DT toxin B
97	DSETADNLEKTTAAL	A0A172PZD5	A0A172PZD5_CORDP	ETADNLEKT	0.014296	35.46	HLA-DQA10103-DQB10202	DT toxin B
98	SETADNLEKTTAALS	A0A172PZD5	A0A172PZD5_CORDP	DNLEKTTAA	0.011862	43.21	HLA-DQA10103-DQB10202	DT toxin B
99	ETADNLEKTTAALSI	A0A172PZD5	A0A172PZD5_CORDP	EKTTAALSI	0.018489	25.62	HLA-DQA10103-DQB10202	DT toxin B
100	TADNLEKTTAALSIL	A0A172PZD5	A0A172PZD5_CORDP	EKTTAALSI	0.024016	16.87	HLA-DQA10103-DQB10202	DT toxin B
101	ADNLEKTTAALSILP	A0A172PZD5	A0A172PZD5_CORDP	EKTTAALSI	0.046902	3.81	HLA-DQA10103-DQB10202	DT toxin B
102	DNLEKTTAALSILPG	A0A172PZD5	A0A172PZD5_CORDP	EKTTAALSI	0.049454	3.32	HLA-DQA10103-DQB10202	DT toxin B
103	NLEKTTAALSILPGI	A0A172PZD5	A0A172PZD5_CORDP	EKTTAALSI	0.020349	22.12	HLA-DQA10103-DQB10202	DT toxin B
104	LEKTTAALSILPGIG	A0A172PZD5	A0A172PZD5_CORDP	TAALSILPG	0.011818	43.37	HLA-DQA10103-DQB10202	DT toxin B
105	EKTTAALSILPGIGS	A0A172PZD5	A0A172PZD5_CORDP	TAALSILPG	0.011322	45.13	HLA-DQA10103-DQB10202	DT toxin B
106	KTTAALSILPGIGSV	A0A172PZD5	A0A172PZD5_CORDP	TAALSILPG	0.004496	78.22	HLA-DQA10103-DQB10202	DT toxin B
107	TTAALSILPGIGSVM	A0A172PZD5	A0A172PZD5_CORDP	ALSILPGIG	0.002806	88.47	HLA-DQA10103-DQB10202	DT toxin B
108	TAALSILPGIGSVMG	A0A172PZD5	A0A172PZD5_CORDP	LSILPGIGS	0.003297	85.45	HLA-DQA10103-DQB10202	DT toxin B
109	AALSILPGIGSVMGI	A0A172PZD5	A0A172PZD5_CORDP	ILPGIGSVM	0.001482	95	HLA-DQA10103-DQB10202	DT toxin B
110	ALSILPGIGSVMGIA	A0A172PZD5	A0A172PZD5_CORDP	ILPGIGSVM	0.001552	95	HLA-DQA10103-DQB10202	DT toxin B
111	LSILPGIGSVMGIAD	A0A172PZD5	A0A172PZD5_CORDP	IGSVMGIAD	0.002348	91.13	HLA-DQA10103-DQB10202	DT toxin B
112	SILPGIGSVMGIADG	A0A172PZD5	A0A172PZD5_CORDP	IGSVMGIAD	0.004904	75.82	HLA-DQA10103-DQB10202	DT toxin B
113	ILPGIGSVMGIADGA	A0A172PZD5	A0A172PZD5_CORDP	IGSVMGIAD	0.007363	62.3	HLA-DQA10103-DQB10202	DT toxin B
114	LPGIGSVMGIADGAV	A0A172PZD5	A0A172PZD5_CORDP	VMGIADGAV	0.013037	39.21	HLA-DQA10103-DQB10202	DT toxin B
115	PGIGSVMGIADGAVH	A0A172PZD5	A0A172PZD5_CORDP	VMGIADGAV	0.022494	18.87	HLA-DQA10103-DQB10202	DT toxin B
116	GIGSVMGIADGAVHH	A0A172PZD5	A0A172PZD5_CORDP	VMGIADGAV	0.03295	9.05	HLA-DQA10103-DQB10202	DT toxin B
117	IGSVMGIADGAVHHN	A0A172PZD5	A0A172PZD5_CORDP	VMGIADGAV	0.044395	4.39	HLA-DQA10103-DQB10202	DT toxin B
118	GSVMGIADGAVHHNT	A0A172PZD5	A0A172PZD5_CORDP	VMGIADGAV	0.032428	9.39	HLA-DQA10103-DQB10202	DT toxin B
119	SVMGIADGAVHHNTE	A0A172PZD5	A0A172PZD5_CORDP	IADGAVHHN	0.029291	11.62	HLA-DQA10103-DQB10202	DT toxin B
120	VMGIADGAVHHNTEE	A0A172PZD5	A0A172PZD5_CORDP	IADGAVHHN	0.03892	6.18	HLA-DQA10103-DQB10202	DT toxin B
121	MGIADGAVHHNTEEI	A0A172PZD5	A0A172PZD5_CORDP	IADGAVHHN	0.022526	18.83	HLA-DQA10103-DQB10202	DT toxin B
122	GIADGAVHHNTEEIV	A0A172PZD5	A0A172PZD5_CORDP	VHHNTEEIV	0.025374	15.22	HLA-DQA10103-DQB10202	DT toxin B
123	IADGAVHHNTEEIVA	A0A172PZD5	A0A172PZD5_CORDP	VHHNTEEIV	0.039517	5.96	HLA-DQA10103-DQB10202	DT toxin B
124	ADGAVHHNTEEIVAQ	A0A172PZD5	A0A172PZD5_CORDP	VHHNTEEIV	0.065177	1.43	HLA-DQA10103-DQB10202	DT toxin B
125	DGAVHHNTEEIVAQS	A0A172PZD5	A0A172PZD5_CORDP	VHHNTEEIV	0.076471	0.81	HLA-DQA10103-DQB10202	DT toxin B
126	GAVHHNTEEIVAQSI	A0A172PZD5	A0A172PZD5_CORDP	VHHNTEEIV	0.038728	6.25	HLA-DQA10103-DQB10202	DT toxin B
127	AVHHNTEEIVAQSIA	A0A172PZD5	A0A172PZD5_CORDP	HNTEEIVAQ	0.025837	14.7	HLA-DQA10103-DQB10202	DT toxin B
128	VHHNTEEIVAQSIAL	A0A172PZD5	A0A172PZD5_CORDP	HNTEEIVAQ	0.014629	34.56	HLA-DQA10103-DQB10202	DT toxin B
129	HHNTEEIVAQSIALS	A0A172PZD5	A0A172PZD5_CORDP	IVAQSIALS	0.019937	22.82	HLA-DQA10103-DQB10202	DT toxin B
130	HNTEEIVAQSIALSS	A0A172PZD5	A0A172PZD5_CORDP	IVAQSIALS	0.030951	10.41	HLA-DQA10103-DQB10202	DT toxin B
131	NTEEIVAQSIALSSL	A0A172PZD5	A0A172PZD5_CORDP	IVAQSIALS	0.032697	9.21	HLA-DQA10103-DQB10202	DT toxin B
132	TEEIVAQSIALSSLM	A0A172PZD5	A0A172PZD5_CORDP	IVAQSIALS	0.03139	10.1	HLA-DQA10103-DQB10202	DT toxin B
133	EEIVAQSIALSSLMV	A0A172PZD5	A0A172PZD5_CORDP	VAQSIALSS	0.02236	19.06	HLA-DQA10103-DQB10202	DT toxin B
134	EIVAQSIALSSLMVA	A0A172PZD5	A0A172PZD5_CORDP	VAQSIALSS	0.009394	52.8	HLA-DQA10103-DQB10202	DT toxin B
135	IVAQSIALSSLMVAQ	A0A172PZD5	A0A172PZD5_CORDP	IALSSLMVA	0.006259	68.12	HLA-DQA10103-DQB10202	DT toxin B
136	VAQSIALSSLMVAQA	A0A172PZD5	A0A172PZD5_CORDP	IALSSLMVA	0.007554	61.34	HLA-DQA10103-DQB10202	DT toxin B
137	AQSIALSSLMVAQAI	A0A172PZD5	A0A172PZD5_CORDP	IALSSLMVA	0.006482	66.89	HLA-DQA10103-DQB10202	DT toxin B
138	QSIALSSLMVAQAIP	A0A172PZD5	A0A172PZD5_CORDP	LSSLMVAQA	0.008033	59	HLA-DQA10103-DQB10202	DT toxin B
139	SIALSSLMVAQAIPL	A0A172PZD5	A0A172PZD5_CORDP	LSSLMVAQA	0.00887	55.07	HLA-DQA10103-DQB10202	DT toxin B
140	IALSSLMVAQAIPLV	A0A172PZD5	A0A172PZD5_CORDP	LMVAQAIPL	0.00876	55.59	HLA-DQA10103-DQB10202	DT toxin B
141	ALSSLMVAQAIPLVG	A0A172PZD5	A0A172PZD5_CORDP	LMVAQAIPL	0.017219	28.21	HLA-DQA10103-DQB10202	DT toxin B
142	LSSLMVAQAIPLVGE	A0A172PZD5	A0A172PZD5_CORDP	LMVAQAIPL	0.025336	15.26	HLA-DQA10103-DQB10202	DT toxin B
143	SSLMVAQAIPLVGEL	A0A172PZD5	A0A172PZD5_CORDP	LMVAQAIPL	0.023234	17.87	HLA-DQA10103-DQB10202	DT toxin B
144	SLMVAQAIPLVGELV	A0A172PZD5	A0A172PZD5_CORDP	VAQAIPLVG	0.017083	28.51	HLA-DQA10103-DQB10202	DT toxin B
145	LMVAQAIPLVGELVD	A0A172PZD5	A0A172PZD5_CORDP	AQAIPLVGE	0.015663	31.83	HLA-DQA10103-DQB10202	DT toxin B
146	MVAQAIPLVGELVDI	A0A172PZD5	A0A172PZD5_CORDP	AQAIPLVGE	0.011948	42.9	HLA-DQA10103-DQB10202	DT toxin B
147	VAQAIPLVGELVDIG	A0A172PZD5	A0A172PZD5_CORDP	AIPLVGELV	0.008183	58.3	HLA-DQA10103-DQB10202	DT toxin B
148	AQAIPLVGELVDIGF	A0A172PZD5	A0A172PZD5_CORDP	LVGELVDIG	0.007798	60.11	HLA-DQA10103-DQB10202	DT toxin B
149	QAIPLVGELVDIGFA	A0A172PZD5	A0A172PZD5_CORDP	LVGELVDIG	0.010741	47.18	HLA-DQA10103-DQB10202	DT toxin B
150	AIPLVGELVDIGFAA	A0A172PZD5	A0A172PZD5_CORDP	LVGELVDIG	0.014315	35.41	HLA-DQA10103-DQB10202	DT toxin B
151	IPLVGELVDIGFAAY	A0A172PZD5	A0A172PZD5_CORDP	LVGELVDIG	0.00876	55.59	HLA-DQA10103-DQB10202	DT toxin B
152	PLVGELVDIGFAAYN	A0A172PZD5	A0A172PZD5_CORDP	LVDIGFAAY	0.006366	67.53	HLA-DQA10103-DQB10202	DT toxin B
153	LVGELVDIGFAAYNF	A0A172PZD5	A0A172PZD5_CORDP	LVDIGFAAY	0.005974	69.69	HLA-DQA10103-DQB10202	DT toxin B
154	VGELVDIGFAAYNFV	A0A172PZD5	A0A172PZD5_CORDP	LVDIGFAAY	0.006731	65.52	HLA-DQA10103-DQB10202	DT toxin B
155	GELVDIGFAAYNFVE	A0A172PZD5	A0A172PZD5_CORDP	DIGFAAYNF	0.007456	61.83	HLA-DQA10103-DQB10202	DT toxin B
156	ELVDIGFAAYNFVES	A0A172PZD5	A0A172PZD5_CORDP	DIGFAAYNF	0.006435	67.15	HLA-DQA10103-DQB10202	DT toxin B
157	LVDIGFAAYNFVESI	A0A172PZD5	A0A172PZD5_CORDP	FAAYNFVES	0.004511	78.13	HLA-DQA10103-DQB10202	DT toxin B
158	VDIGFAAYNFVESII	A0A172PZD5	A0A172PZD5_CORDP	FAAYNFVES	0.004788	76.5	HLA-DQA10103-DQB10202	DT toxin B
159	DIGFAAYNFVESIIN	A0A172PZD5	A0A172PZD5_CORDP	FAAYNFVES	0.006838	64.94	HLA-DQA10103-DQB10202	DT toxin B
160	IGFAAYNFVESIINL	A0A172PZD5	A0A172PZD5_CORDP	AAYNFVESI	0.004228	79.79	HLA-DQA10103-DQB10202	DT toxin B
161	GFAAYNFVESIINLF	A0A172PZD5	A0A172PZD5_CORDP	FVESIINLF	0.005093	74.72	HLA-DQA10103-DQB10202	DT toxin B
162	FAAYNFVESIINLFQ	A0A172PZD5	A0A172PZD5_CORDP	FVESIINLF	0.008245	58	HLA-DQA10103-DQB10202	DT toxin B
163	AAYNFVESIINLFQV	A0A172PZD5	A0A172PZD5_CORDP	FVESIINLF	0.00994	50.44	HLA-DQA10103-DQB10202	DT toxin B
164	AYNFVESIINLFQVV	A0A172PZD5	A0A172PZD5_CORDP	FVESIINLF	0.009576	52.01	HLA-DQA10103-DQB10202	DT toxin B
165	YNFVESIINLFQVVH	A0A172PZD5	A0A172PZD5_CORDP	VESIINLFQ	0.007535	61.43	HLA-DQA10103-DQB10202	DT toxin B
166	NFVESIINLFQVVHN	A0A172PZD5	A0A172PZD5_CORDP	VESIINLFQ	0.006827	64.99	HLA-DQA10103-DQB10202	DT toxin B
167	FVESIINLFQVVHNS	A0A172PZD5	A0A172PZD5_CORDP	INLFQVVHN	0.00666	65.91	HLA-DQA10103-DQB10202	DT toxin B
168	VESIINLFQVVHNSY	A0A172PZD5	A0A172PZD5_CORDP	INLFQVVHN	0.009131	53.94	HLA-DQA10103-DQB10202	DT toxin B
169	ESIINLFQVVHNSYN	A0A172PZD5	A0A172PZD5_CORDP	INLFQVVHN	0.01373	37.12	HLA-DQA10103-DQB10202	DT toxin B
170	SIINLFQVVHNSYNR	A0A172PZD5	A0A172PZD5_CORDP	FQVVHNSYN	0.01026	49.09	HLA-DQA10103-DQB10202	DT toxin B
171	IINLFQVVHNSYNRP	A0A172PZD5	A0A172PZD5_CORDP	FQVVHNSYN	0.01794	26.71	HLA-DQA10103-DQB10202	DT toxin B
172	INLFQVVHNSYNRPA	A0A172PZD5	A0A172PZD5_CORDP	FQVVHNSYN	0.02141	20.44	HLA-DQA10103-DQB10202	DT toxin B
173	NLFQVVHNSYNRPAY	A0A172PZD5	A0A172PZD5_CORDP	VHNSYNRPA	0.025744	14.8	HLA-DQA10103-DQB10202	DT toxin B
174	LFQVVHNSYNRPAYS	A0A172PZD5	A0A172PZD5_CORDP	VHNSYNRPA	0.030093	11	HLA-DQA10103-DQB10202	DT toxin B
175	FQVVHNSYNRPAYSP	A0A172PZD5	A0A172PZD5_CORDP	VHNSYNRPA	0.041026	5.39	HLA-DQA10103-DQB10202	DT toxin B
176	QVVHNSYNRPAYSPG	A0A172PZD5	A0A172PZD5_CORDP	VHNSYNRPA	0.035548	7.61	HLA-DQA10103-DQB10202	DT toxin B
177	VVHNSYNRPAYSPGH	A0A172PZD5	A0A172PZD5_CORDP	NSYNRPAYS	0.025286	15.32	HLA-DQA10103-DQB10202	DT toxin B
178	VHNSYNRPAYSPGHK	A0A172PZD5	A0A172PZD5_CORDP	NSYNRPAYS	0.013579	37.58	HLA-DQA10103-DQB10202	DT toxin B
179	HNSYNRPAYSPGHKT	A0A172PZD5	A0A172PZD5_CORDP	NRPAYSPGH	0.010668	47.48	HLA-DQA10103-DQB10202	DT toxin B
180	NSYNRPAYSPGHKTQ	A0A172PZD5	A0A172PZD5_CORDP	NRPAYSPGH	0.012153	42.2	HLA-DQA10103-DQB10202	DT toxin B
181	SYNRPAYSPGHKTQP	A0A172PZD5	A0A172PZD5_CORDP	PAYSPGHKT	0.010283	49	HLA-DQA10103-DQB10202	DT toxin B
182	YNRPAYSPGHKTQPF	A0A172PZD5	A0A172PZD5_CORDP	PAYSPGHKT	0.008968	54.64	HLA-DQA10103-DQB10202	DT toxin B
183	NRPAYSPGHKTQPFL	A0A172PZD5	A0A172PZD5_CORDP	PAYSPGHKT	0.005721	71.12	HLA-DQA10103-DQB10202	DT toxin B
184	RPAYSPGHKTQPFLH	A0A172PZD5	A0A172PZD5_CORDP	PAYSPGHKT	0.002795	88.53	HLA-DQA10103-DQB10202	DT toxin B
185	PAYSPGHKTQPFLHD	A0A172PZD5	A0A172PZD5_CORDP	HKTQPFLHD	0.008545	56.6	HLA-DQA10103-DQB10202	DT toxin B
186	AYSPGHKTQPFLHDG	A0A172PZD5	A0A172PZD5_CORDP	HKTQPFLHD	0.012733	40.21	HLA-DQA10103-DQB10202	DT toxin B
187	YSPGHKTQPFLHDGY	A0A172PZD5	A0A172PZD5_CORDP	HKTQPFLHD	0.014285	35.5	HLA-DQA10103-DQB10202	DT toxin B
188	SPGHKTQPFLHDGYA	A0A172PZD5	A0A172PZD5_CORDP	HKTQPFLHD	0.015833	31.42	HLA-DQA10103-DQB10202	DT toxin B
189	PGHKTQPFLHDGYAV	A0A172PZD5	A0A172PZD5_CORDP	HKTQPFLHD	0.011306	45.18	HLA-DQA10103-DQB10202	DT toxin B
190	GHKTQPFLHDGYAVS	A0A172PZD5	A0A172PZD5_CORDP	HKTQPFLHD	0.009638	51.75	HLA-DQA10103-DQB10202	DT toxin B
191	HKTQPFLHDGYAVSW	A0A172PZD5	A0A172PZD5_CORDP	PFLHDGYAV	0.007147	63.39	HLA-DQA10103-DQB10202	DT toxin B
192	KTQPFLHDGYAVSWN	A0A172PZD5	A0A172PZD5_CORDP	FLHDGYAVS	0.011485	44.56	HLA-DQA10103-DQB10202	DT toxin B
193	TQPFLHDGYAVSWNT	A0A172PZD5	A0A172PZD5_CORDP	FLHDGYAVS	0.010298	48.94	HLA-DQA10103-DQB10202	DT toxin B
194	QPFLHDGYAVSWNTV	A0A172PZD5	A0A172PZD5_CORDP	LHDGYAVSW	0.007673	60.74	HLA-DQA10103-DQB10202	DT toxin B
195	PFLHDGYAVSWNTVE	A0A172PZD5	A0A172PZD5_CORDP	YAVSWNTVE	0.007319	62.52	HLA-DQA10103-DQB10202	DT toxin B
196	FLHDGYAVSWNTVED	A0A172PZD5	A0A172PZD5_CORDP	AVSWNTVED	0.018639	25.34	HLA-DQA10103-DQB10202	DT toxin B
197	LHDGYAVSWNTVEDS	A0A172PZD5	A0A172PZD5_CORDP	AVSWNTVED	0.03358	8.66	HLA-DQA10103-DQB10202	DT toxin B
198	HDGYAVSWNTVEDSI	A0A172PZD5	A0A172PZD5_CORDP	AVSWNTVED	0.036109	7.34	HLA-DQA10103-DQB10202	DT toxin B
199	DGYAVSWNTVEDSII	A0A172PZD5	A0A172PZD5_CORDP	AVSWNTVED	0.044161	4.45	HLA-DQA10103-DQB10202	DT toxin B
200	GYAVSWNTVEDSIIR	A0A172PZD5	A0A172PZD5_CORDP	WNTVEDSII	0.056473	2.29	HLA-DQA10103-DQB10202	DT toxin B
201	YAVSWNTVEDSIIRT	A0A172PZD5	A0A172PZD5_CORDP	WNTVEDSII	0.065232	1.42	HLA-DQA10103-DQB10202	DT toxin B
202	AVSWNTVEDSIIRTG	A0A172PZD5	A0A172PZD5_CORDP	WNTVEDSII	0.079864	0.69	HLA-DQA10103-DQB10202	DT toxin B
203	VSWNTVEDSIIRTGF	A0A172PZD5	A0A172PZD5_CORDP	WNTVEDSII	0.042917	4.8	HLA-DQA10103-DQB10202	DT toxin B
204	SWNTVEDSIIRTGFQ	A0A172PZD5	A0A172PZD5_CORDP	WNTVEDSII	0.020689	21.56	HLA-DQA10103-DQB10202	DT toxin B
205	WNTVEDSIIRTGFQG	A0A172PZD5	A0A172PZD5_CORDP	VEDSIIRTG	0.013969	36.41	HLA-DQA10103-DQB10202	DT toxin B
206	NTVEDSIIRTGFQGE	A0A172PZD5	A0A172PZD5_CORDP	EDSIIRTGF	0.014513	34.86	HLA-DQA10103-DQB10202	DT toxin B
207	TVEDSIIRTGFQGES	A0A172PZD5	A0A172PZD5_CORDP	IIRTGFQGE	0.009071	54.2	HLA-DQA10103-DQB10202	DT toxin B
208	VEDSIIRTGFQGESG	A0A172PZD5	A0A172PZD5_CORDP	IIRTGFQGE	0.009039	54.33	HLA-DQA10103-DQB10202	DT toxin B
209	EDSIIRTGFQGESGH	A0A172PZD5	A0A172PZD5_CORDP	IIRTGFQGE	0.012288	41.73	HLA-DQA10103-DQB10202	DT toxin B
210	DSIIRTGFQGESGHD	A0A172PZD5	A0A172PZD5_CORDP	IRTGFQGES	0.015586	32.02	HLA-DQA10103-DQB10202	DT toxin B
211	SIIRTGFQGESGHDI	A0A172PZD5	A0A172PZD5_CORDP	RTGFQGESG	0.012284	41.75	HLA-DQA10103-DQB10202	DT toxin B
212	IIRTGFQGESGHDIK	A0A172PZD5	A0A172PZD5_CORDP	FQGESGHDI	0.021577	20.2	HLA-DQA10103-DQB10202	DT toxin B
213	IRTGFQGESGHDIKI	A0A172PZD5	A0A172PZD5_CORDP	FQGESGHDI	0.024497	16.27	HLA-DQA10103-DQB10202	DT toxin B
214	RTGFQGESGHDIKIT	A0A172PZD5	A0A172PZD5_CORDP	FQGESGHDI	0.030468	10.74	HLA-DQA10103-DQB10202	DT toxin B
215	TGFQGESGHDIKITA	A0A172PZD5	A0A172PZD5_CORDP	FQGESGHDI	0.018467	25.66	HLA-DQA10103-DQB10202	DT toxin B
216	GFQGESGHDIKITAE	A0A172PZD5	A0A172PZD5_CORDP	GESGHDIKI	0.017452	27.72	HLA-DQA10103-DQB10202	DT toxin B
217	FQGESGHDIKITAEN	A0A172PZD5	A0A172PZD5_CORDP	GHDIKITAE	0.014958	33.7	HLA-DQA10103-DQB10202	DT toxin B
218	QGESGHDIKITAENT	A0A172PZD5	A0A172PZD5_CORDP	GHDIKITAE	0.013699	37.21	HLA-DQA10103-DQB10202	DT toxin B
219	GESGHDIKITAENTP	A0A172PZD5	A0A172PZD5_CORDP	GHDIKITAE	0.015541	32.14	HLA-DQA10103-DQB10202	DT toxin B
220	ESGHDIKITAENTPL	A0A172PZD5	A0A172PZD5_CORDP	IKITAENTP	0.01235	41.52	HLA-DQA10103-DQB10202	DT toxin B
221	SGHDIKITAENTPLP	A0A172PZD5	A0A172PZD5_CORDP	IKITAENTP	0.021917	19.7	HLA-DQA10103-DQB10202	DT toxin B
222	GHDIKITAENTPLPI	A0A172PZD5	A0A172PZD5_CORDP	KITAENTPL	0.024254	16.57	HLA-DQA10103-DQB10202	DT toxin B
223	HDIKITAENTPLPIA	A0A172PZD5	A0A172PZD5_CORDP	ITAENTPLP	0.028841	11.97	HLA-DQA10103-DQB10202	DT toxin B
224	DIKITAENTPLPIAG	A0A172PZD5	A0A172PZD5_CORDP	ITAENTPLP	0.030722	10.56	HLA-DQA10103-DQB10202	DT toxin B
225	IKITAENTPLPIAGV	A0A172PZD5	A0A172PZD5_CORDP	ITAENTPLP	0.014127	35.94	HLA-DQA10103-DQB10202	DT toxin B
226	KITAENTPLPIAGVL	A0A172PZD5	A0A172PZD5_CORDP	AENTPLPIA	0.008187	58.28	HLA-DQA10103-DQB10202	DT toxin B
227	ITAENTPLPIAGVLL	A0A172PZD5	A0A172PZD5_CORDP	NTPLPIAGV	0.005195	74.14	HLA-DQA10103-DQB10202	DT toxin B
228	TAENTPLPIAGVLLP	A0A172PZD5	A0A172PZD5_CORDP	NTPLPIAGV	0.007417	62.03	HLA-DQA10103-DQB10202	DT toxin B
229	AENTPLPIAGVLLPT	A0A172PZD5	A0A172PZD5_CORDP	PLPIAGVLL	0.005774	70.82	HLA-DQA10103-DQB10202	DT toxin B
230	ENTPLPIAGVLLPTI	A0A172PZD5	A0A172PZD5_CORDP	IAGVLLPTI	0.007647	60.87	HLA-DQA10103-DQB10202	DT toxin B
231	NTPLPIAGVLLPTIP	A0A172PZD5	A0A172PZD5_CORDP	IAGVLLPTI	0.016587	29.6	HLA-DQA10103-DQB10202	DT toxin B
232	TPLPIAGVLLPTIPG	A0A172PZD5	A0A172PZD5_CORDP	IAGVLLPTI	0.024053	16.82	HLA-DQA10103-DQB10202	DT toxin B
233	PLPIAGVLLPTIPGK	A0A172PZD5	A0A172PZD5_CORDP	IAGVLLPTI	0.026352	14.15	HLA-DQA10103-DQB10202	DT toxin B
234	LPIAGVLLPTIPGKL	A0A172PZD5	A0A172PZD5_CORDP	IAGVLLPTI	0.012956	39.48	HLA-DQA10103-DQB10202	DT toxin B
235	PIAGVLLPTIPGKLD	A0A172PZD5	A0A172PZD5_CORDP	GVLLPTIPG	0.010496	48.17	HLA-DQA10103-DQB10202	DT toxin B
236	IAGVLLPTIPGKLDV	A0A172PZD5	A0A172PZD5_CORDP	LLPTIPGKL	0.006461	67.01	HLA-DQA10103-DQB10202	DT toxin B
237	AGVLLPTIPGKLDVN	A0A172PZD5	A0A172PZD5_CORDP	LLPTIPGKL	0.009202	53.63	HLA-DQA10103-DQB10202	DT toxin B
238	GVLLPTIPGKLDVNK	A0A172PZD5	A0A172PZD5_CORDP	TIPGKLDVN	0.007601	61.1	HLA-DQA10103-DQB10202	DT toxin B
239	VLLPTIPGKLDVNKS	A0A172PZD5	A0A172PZD5_CORDP	TIPGKLDVN	0.006518	66.69	HLA-DQA10103-DQB10202	DT toxin B
240	LLPTIPGKLDVNKSK	A0A172PZD5	A0A172PZD5_CORDP	TIPGKLDVN	0.009645	51.72	HLA-DQA10103-DQB10202	DT toxin B
241	LPTIPGKLDVNKSKT	A0A172PZD5	A0A172PZD5_CORDP	PGKLDVNKS	0.010706	47.32	HLA-DQA10103-DQB10202	DT toxin B
242	PTIPGKLDVNKSKTH	A0A172PZD5	A0A172PZD5_CORDP	PGKLDVNKS	0.011623	44.08	HLA-DQA10103-DQB10202	DT toxin B
243	TIPGKLDVNKSKTHI	A0A172PZD5	A0A172PZD5_CORDP	PGKLDVNKS	0.005659	71.48	HLA-DQA10103-DQB10202	DT toxin B
244	IPGKLDVNKSKTHIS	A0A172PZD5	A0A172PZD5_CORDP	VNKSKTHIS	0.008332	57.6	HLA-DQA10103-DQB10202	DT toxin B
245	PGKLDVNKSKTHISV	A0A172PZD5	A0A172PZD5_CORDP	VNKSKTHIS	0.01348	37.88	HLA-DQA10103-DQB10202	DT toxin B
246	GKLDVNKSKTHISVN	A0A172PZD5	A0A172PZD5_CORDP	VNKSKTHIS	0.024524	16.24	HLA-DQA10103-DQB10202	DT toxin B
247	KLDVNKSKTHISVNG	A0A172PZD5	A0A172PZD5_CORDP	VNKSKTHIS	0.031515	10.01	HLA-DQA10103-DQB10202	DT toxin B
248	LDVNKSKTHISVNGR	A0A172PZD5	A0A172PZD5_CORDP	VNKSKTHIS	0.016942	28.81	HLA-DQA10103-DQB10202	DT toxin B
249	DVNKSKTHISVNGRK	A0A172PZD5	A0A172PZD5_CORDP	KSKTHISVN	0.014836	34.03	HLA-DQA10103-DQB10202	DT toxin B
250	VNKSKTHISVNGRKI	A0A172PZD5	A0A172PZD5_CORDP	KTHISVNGR	0.014071	36.11	HLA-DQA10103-DQB10202	DT toxin B
251	NKSKTHISVNGRKIR	A0A172PZD5	A0A172PZD5_CORDP	KTHISVNGR	0.018484	25.63	HLA-DQA10103-DQB10202	DT toxin B
252	KSKTHISVNGRKIRM	A0A172PZD5	A0A172PZD5_CORDP	HISVNGRKI	0.017444	27.73	HLA-DQA10103-DQB10202	DT toxin B
253	SKTHISVNGRKIRMR	A0A172PZD5	A0A172PZD5_CORDP	HISVNGRKI	0.01935	23.93	HLA-DQA10103-DQB10202	DT toxin B
254	KTHISVNGRKIRMRC	A0A172PZD5	A0A172PZD5_CORDP	ISVNGRKIR	0.007999	59.16	HLA-DQA10103-DQB10202	DT toxin B
255	THISVNGRKIRMRCR	A0A172PZD5	A0A172PZD5_CORDP	VNGRKIRMR	0.002803	88.48	HLA-DQA10103-DQB10202	DT toxin B
256	HISVNGRKIRMRCRA	A0A172PZD5	A0A172PZD5_CORDP	VNGRKIRMR	0.002909	87.83	HLA-DQA10103-DQB10202	DT toxin B
257	ISVNGRKIRMRCRAI	A0A172PZD5	A0A172PZD5_CORDP	VNGRKIRMR	0.001224	95	HLA-DQA10103-DQB10202	DT toxin B
258	SVNGRKIRMRCRAID	A0A172PZD5	A0A172PZD5_CORDP	KIRMRCRAI	0.00238	90.96	HLA-DQA10103-DQB10202	DT toxin B
259	VNGRKIRMRCRAIDG	A0A172PZD5	A0A172PZD5_CORDP	KIRMRCRAI	0.004505	78.17	HLA-DQA10103-DQB10202	DT toxin B
260	NGRKIRMRCRAIDGD	A0A172PZD5	A0A172PZD5_CORDP	KIRMRCRAI	0.010095	49.78	HLA-DQA10103-DQB10202	DT toxin B
261	GRKIRMRCRAIDGDV	A0A172PZD5	A0A172PZD5_CORDP	RMRCRAIDG	0.006895	64.65	HLA-DQA10103-DQB10202	DT toxin B
262	RKIRMRCRAIDGDVT	A0A172PZD5	A0A172PZD5_CORDP	RMRCRAIDG	0.005812	70.6	HLA-DQA10103-DQB10202	DT toxin B
263	KIRMRCRAIDGDVTF	A0A172PZD5	A0A172PZD5_CORDP	RMRCRAIDG	0.005541	72.15	HLA-DQA10103-DQB10202	DT toxin B
264	IRMRCRAIDGDVTFC	A0A172PZD5	A0A172PZD5_CORDP	RAIDGDVTF	0.00278	88.63	HLA-DQA10103-DQB10202	DT toxin B
265	RMRCRAIDGDVTFCR	A0A172PZD5	A0A172PZD5_CORDP	RAIDGDVTF	0.003853	82.07	HLA-DQA10103-DQB10202	DT toxin B
266	MRCRAIDGDVTFCRP	A0A172PZD5	A0A172PZD5_CORDP	RAIDGDVTF	0.005091	74.73	HLA-DQA10103-DQB10202	DT toxin B
267	RCRAIDGDVTFCRPK	A0A172PZD5	A0A172PZD5_CORDP	IDGDVTFCR	0.005582	71.92	HLA-DQA10103-DQB10202	DT toxin B
268	CRAIDGDVTFCRPKS	A0A172PZD5	A0A172PZD5_CORDP	IDGDVTFCR	0.005199	74.11	HLA-DQA10103-DQB10202	DT toxin B
269	RAIDGDVTFCRPKSP	A0A172PZD5	A0A172PZD5_CORDP	IDGDVTFCR	0.006493	66.83	HLA-DQA10103-DQB10202	DT toxin B
270	AIDGDVTFCRPKSPV	A0A172PZD5	A0A172PZD5_CORDP	VTFCRPKSP	0.004576	77.75	HLA-DQA10103-DQB10202	DT toxin B
271	IDGDVTFCRPKSPVY	A0A172PZD5	A0A172PZD5_CORDP	VTFCRPKSP	0.004102	80.55	HLA-DQA10103-DQB10202	DT toxin B
272	DGDVTFCRPKSPVYV	A0A172PZD5	A0A172PZD5_CORDP	VTFCRPKSP	0.003368	85.02	HLA-DQA10103-DQB10202	DT toxin B
273	GDVTFCRPKSPVYVG	A0A172PZD5	A0A172PZD5_CORDP	VTFCRPKSP	0.002292	91.44	HLA-DQA10103-DQB10202	DT toxin B
274	DVTFCRPKSPVYVGN	A0A172PZD5	A0A172PZD5_CORDP	CRPKSPVYV	0.005223	73.97	HLA-DQA10103-DQB10202	DT toxin B
275	VTFCRPKSPVYVGNG	A0A172PZD5	A0A172PZD5_CORDP	CRPKSPVYV	0.005841	70.44	HLA-DQA10103-DQB10202	DT toxin B
276	TFCRPKSPVYVGNGV	A0A172PZD5	A0A172PZD5_CORDP	CRPKSPVYV	0.004633	77.41	HLA-DQA10103-DQB10202	DT toxin B
277	FCRPKSPVYVGNGVH	A0A172PZD5	A0A172PZD5_CORDP	PKSPVYVGN	0.003225	85.9	HLA-DQA10103-DQB10202	DT toxin B
278	CRPKSPVYVGNGVHA	A0A172PZD5	A0A172PZD5_CORDP	PVYVGNGVH	0.004751	76.72	HLA-DQA10103-DQB10202	DT toxin B
279	RPKSPVYVGNGVHAN	A0A172PZD5	A0A172PZD5_CORDP	VYVGNGVHA	0.014899	33.86	HLA-DQA10103-DQB10202	DT toxin B
280	PKSPVYVGNGVHANL	A0A172PZD5	A0A172PZD5_CORDP	YVGNGVHAN	0.015618	31.94	HLA-DQA10103-DQB10202	DT toxin B
281	KSPVYVGNGVHANLH	A0A172PZD5	A0A172PZD5_CORDP	YVGNGVHAN	0.021291	20.62	HLA-DQA10103-DQB10202	DT toxin B
282	SPVYVGNGVHANLHV	A0A172PZD5	A0A172PZD5_CORDP	YVGNGVHAN	0.015171	33.13	HLA-DQA10103-DQB10202	DT toxin B
283	PVYVGNGVHANLHVA	A0A172PZD5	A0A172PZD5_CORDP	YVGNGVHAN	0.008257	57.95	HLA-DQA10103-DQB10202	DT toxin B
284	VYVGNGVHANLHVAF	A0A172PZD5	A0A172PZD5_CORDP	YVGNGVHAN	0.005278	73.66	HLA-DQA10103-DQB10202	DT toxin B
285	YVGNGVHANLHVAFH	A0A172PZD5	A0A172PZD5_CORDP	VHANLHVAF	0.008424	57.16	HLA-DQA10103-DQB10202	DT toxin B
286	VGNGVHANLHVAFHR	A0A172PZD5	A0A172PZD5_CORDP	VHANLHVAF	0.017975	26.64	HLA-DQA10103-DQB10202	DT toxin B
287	GNGVHANLHVAFHRS	A0A172PZD5	A0A172PZD5_CORDP	VHANLHVAF	0.023078	18.07	HLA-DQA10103-DQB10202	DT toxin B
288	NGVHANLHVAFHRSS	A0A172PZD5	A0A172PZD5_CORDP	ANLHVAFHR	0.020244	22.3	HLA-DQA10103-DQB10202	DT toxin B
289	GVHANLHVAFHRSSS	A0A172PZD5	A0A172PZD5_CORDP	ANLHVAFHR	0.017996	26.59	HLA-DQA10103-DQB10202	DT toxin B
290	VHANLHVAFHRSSSE	A0A172PZD5	A0A172PZD5_CORDP	LHVAFHRSS	0.013157	38.84	HLA-DQA10103-DQB10202	DT toxin B
291	HANLHVAFHRSSSEK	A0A172PZD5	A0A172PZD5_CORDP	LHVAFHRSS	0.015513	32.21	HLA-DQA10103-DQB10202	DT toxin B
292	ANLHVAFHRSSSEKI	A0A172PZD5	A0A172PZD5_CORDP	FHRSSSEKI	0.021706	20.01	HLA-DQA10103-DQB10202	DT toxin B
293	NLHVAFHRSSSEKIH	A0A172PZD5	A0A172PZD5_CORDP	FHRSSSEKI	0.043787	4.55	HLA-DQA10103-DQB10202	DT toxin B
294	LHVAFHRSSSEKIHS	A0A172PZD5	A0A172PZD5_CORDP	FHRSSSEKI	0.063294	1.58	HLA-DQA10103-DQB10202	DT toxin B
295	HVAFHRSSSEKIHSN	A0A172PZD5	A0A172PZD5_CORDP	FHRSSSEKI	0.083094	0.6	HLA-DQA10103-DQB10202	DT toxin B
296	VAFHRSSSEKIHSNE	A0A172PZD5	A0A172PZD5_CORDP	FHRSSSEKI	0.040073	5.74	HLA-DQA10103-DQB10202	DT toxin B
297	AFHRSSSEKIHSNEI	A0A172PZD5	A0A172PZD5_CORDP	FHRSSSEKI	0.015945	31.15	HLA-DQA10103-DQB10202	DT toxin B
298	FHRSSSEKIHSNEIS	A0A172PZD5	A0A172PZD5_CORDP	SSSEKIHSN	0.013442	38	HLA-DQA10103-DQB10202	DT toxin B
299	HRSSSEKIHSNEISS	A0A172PZD5	A0A172PZD5_CORDP	SEKIHSNEI	0.013186	38.76	HLA-DQA10103-DQB10202	DT toxin B
300	RSSSEKIHSNEISSD	A0A172PZD5	A0A172PZD5_CORDP	IHSNEISSD	0.034435	8.17	HLA-DQA10103-DQB10202	DT toxin B
301	SSSEKIHSNEISSDS	A0A172PZD5	A0A172PZD5_CORDP	IHSNEISSD	0.050718	3.11	HLA-DQA10103-DQB10202	DT toxin B
302	SSEKIHSNEISSDSI	A0A172PZD5	A0A172PZD5_CORDP	IHSNEISSD	0.055322	2.44	HLA-DQA10103-DQB10202	DT toxin B
303	SEKIHSNEISSDSIG	A0A172PZD5	A0A172PZD5_CORDP	IHSNEISSD	0.063285	1.58	HLA-DQA10103-DQB10202	DT toxin B
304	EKIHSNEISSDSIGV	A0A172PZD5	A0A172PZD5_CORDP	IHSNEISSD	0.035205	7.78	HLA-DQA10103-DQB10202	DT toxin B
305	KIHSNEISSDSIGVL	A0A172PZD5	A0A172PZD5_CORDP	IHSNEISSD	0.018816	25.01	HLA-DQA10103-DQB10202	DT toxin B
306	IHSNEISSDSIGVLG	A0A172PZD5	A0A172PZD5_CORDP	ISSDSIGVL	0.022586	18.75	HLA-DQA10103-DQB10202	DT toxin B
307	HSNEISSDSIGVLGY	A0A172PZD5	A0A172PZD5_CORDP	ISSDSIGVL	0.027158	13.4	HLA-DQA10103-DQB10202	DT toxin B
308	SNEISSDSIGVLGYQ	A0A172PZD5	A0A172PZD5_CORDP	ISSDSIGVL	0.034287	8.25	HLA-DQA10103-DQB10202	DT toxin B
309	NEISSDSIGVLGYQK	A0A172PZD5	A0A172PZD5_CORDP	SDSIGVLGY	0.023051	18.11	HLA-DQA10103-DQB10202	DT toxin B
310	EISSDSIGVLGYQKT	A0A172PZD5	A0A172PZD5_CORDP	SDSIGVLGY	0.018632	25.35	HLA-DQA10103-DQB10202	DT toxin B
311	ISSDSIGVLGYQKTV	A0A172PZD5	A0A172PZD5_CORDP	SDSIGVLGY	0.008013	59.09	HLA-DQA10103-DQB10202	DT toxin B
312	SSDSIGVLGYQKTVD	A0A172PZD5	A0A172PZD5_CORDP	SIGVLGYQK	0.007691	60.65	HLA-DQA10103-DQB10202	DT toxin B
313	SDSIGVLGYQKTVDH	A0A172PZD5	A0A172PZD5_CORDP	IGVLGYQKT	0.00561	71.76	HLA-DQA10103-DQB10202	DT toxin B
314	DSIGVLGYQKTVDHT	A0A172PZD5	A0A172PZD5_CORDP	VLGYQKTVD	0.005918	69.99	HLA-DQA10103-DQB10202	DT toxin B
315	SIGVLGYQKTVDHTK	A0A172PZD5	A0A172PZD5_CORDP	VLGYQKTVD	0.014901	33.85	HLA-DQA10103-DQB10202	DT toxin B
316	IGVLGYQKTVDHTKV	A0A172PZD5	A0A172PZD5_CORDP	YQKTVDHTK	0.015257	32.9	HLA-DQA10103-DQB10202	DT toxin B
317	GVLGYQKTVDHTKVN	A0A172PZD5	A0A172PZD5_CORDP	YQKTVDHTK	0.021751	19.94	HLA-DQA10103-DQB10202	DT toxin B
318	VLGYQKTVDHTKVNS	A0A172PZD5	A0A172PZD5_CORDP	YQKTVDHTK	0.029073	11.79	HLA-DQA10103-DQB10202	DT toxin B
319	LGYQKTVDHTKVNSK	A0A172PZD5	A0A172PZD5_CORDP	QKTVDHTKV	0.028994	11.85	HLA-DQA10103-DQB10202	DT toxin B
320	GYQKTVDHTKVNSKL	A0A172PZD5	A0A172PZD5_CORDP	KTVDHTKVN	0.021999	19.58	HLA-DQA10103-DQB10202	DT toxin B
321	YQKTVDHTKVNSKLS	A0A172PZD5	A0A172PZD5_CORDP	VDHTKVNSK	0.017454	27.71	HLA-DQA10103-DQB10202	DT toxin B
322	QKTVDHTKVNSKLSL	A0A172PZD5	A0A172PZD5_CORDP	VDHTKVNSK	0.014066	36.12	HLA-DQA10103-DQB10202	DT toxin B
323	KTVDHTKVNSKLSLF	A0A172PZD5	A0A172PZD5_CORDP	HTKVNSKLS	0.011519	44.44	HLA-DQA10103-DQB10202	DT toxin B
324	TVDHTKVNSKLSLFF	A0A172PZD5	A0A172PZD5_CORDP	HTKVNSKLS	0.011804	43.42	HLA-DQA10103-DQB10202	DT toxin B
325	VDHTKVNSKLSLFFE	A0A172PZD5	A0A172PZD5_CORDP	KVNSKLSLF	0.011742	43.65	HLA-DQA10103-DQB10202	DT toxin B
326	DHTKVNSKLSLFFEI	A0A172PZD5	A0A172PZD5_CORDP	KVNSKLSLF	0.007833	59.94	HLA-DQA10103-DQB10202	DT toxin B
327	HTKVNSKLSLFFEIK	A0A172PZD5	A0A172PZD5_CORDP	VNSKLSLFF	0.006078	69.11	HLA-DQA10103-DQB10202	DT toxin B
328	TKVNSKLSLFFEIKS	A0A172PZD5	A0A172PZD5_CORDP	LSLFFEIKS	0.004293	79.41	HLA-DQA10103-DQB10202	DT toxin B
1	SVSNSSSCLNLDWDA	A0A1W6JQQ9	A0A1W6JQQ9_9CAUD	NSSSCLNLD	0.006395	67.37	HLA-DQA10103-DQB10202	DT toxin B
2	VSNSSSCLNLDWDAI	A0A1W6JQQ9	A0A1W6JQQ9_9CAUD	NSSSCLNLD	0.003853	82.07	HLA-DQA10103-DQB10202	DT toxin B
3	SNSSSCLNLDWDAIR	A0A1W6JQQ9	A0A1W6JQQ9_9CAUD	SSCLNLDWD	0.00351	84.15	HLA-DQA10103-DQB10202	DT toxin B
4	NSSSCLNLDWDAIRD	A0A1W6JQQ9	A0A1W6JQQ9_9CAUD	LNLDWDAIR	0.006782	65.24	HLA-DQA10103-DQB10202	DT toxin B
5	SSSCLNLDWDAIRDK	A0A1W6JQQ9	A0A1W6JQQ9_9CAUD	LNLDWDAIR	0.016413	30	HLA-DQA10103-DQB10202	DT toxin B
6	SSCLNLDWDAIRDKT	A0A1W6JQQ9	A0A1W6JQQ9_9CAUD	LNLDWDAIR	0.019079	24.48	HLA-DQA10103-DQB10202	DT toxin B
7	SCLNLDWDAIRDKTK	A0A1W6JQQ9	A0A1W6JQQ9_9CAUD	LNLDWDAIR	0.011775	43.53	HLA-DQA10103-DQB10202	DT toxin B
8	CLNLDWDAIRDKTKA	A0A1W6JQQ9	A0A1W6JQQ9_9CAUD	WDAIRDKTK	0.010737	47.2	HLA-DQA10103-DQB10202	DT toxin B
9	LNLDWDAIRDKTKAK	A0A1W6JQQ9	A0A1W6JQQ9_9CAUD	WDAIRDKTK	0.016864	28.98	HLA-DQA10103-DQB10202	DT toxin B
10	NLDWDAIRDKTKAKI	A0A1W6JQQ9	A0A1W6JQQ9_9CAUD	WDAIRDKTK	0.01685	29.01	HLA-DQA10103-DQB10202	DT toxin B
11	LDWDAIRDKTKAKIE	A0A1W6JQQ9	A0A1W6JQQ9_9CAUD	IRDKTKAKI	0.013028	39.24	HLA-DQA10103-DQB10202	DT toxin B
12	DWDAIRDKTKAKIES	A0A1W6JQQ9	A0A1W6JQQ9_9CAUD	IRDKTKAKI	0.012341	41.55	HLA-DQA10103-DQB10202	DT toxin B
13	WDAIRDKTKAKIESL	A0A1W6JQQ9	A0A1W6JQQ9_9CAUD	IRDKTKAKI	0.010959	46.37	HLA-DQA10103-DQB10202	DT toxin B
14	DAIRDKTKAKIESLK	A0A1W6JQQ9	A0A1W6JQQ9_9CAUD	KTKAKIESL	0.014342	35.33	HLA-DQA10103-DQB10202	DT toxin B
15	AIRDKTKAKIESLKE	A0A1W6JQQ9	A0A1W6JQQ9_9CAUD	KTKAKIESL	0.015064	33.42	HLA-DQA10103-DQB10202	DT toxin B
16	IRDKTKAKIESLKEN	A0A1W6JQQ9	A0A1W6JQQ9_9CAUD	KTKAKIESL	0.022354	19.07	HLA-DQA10103-DQB10202	DT toxin B
17	RDKTKAKIESLKENG	A0A1W6JQQ9	A0A1W6JQQ9_9CAUD	KAKIESLKE	0.021064	20.95	HLA-DQA10103-DQB10202	DT toxin B
18	DKTKAKIESLKENGP	A0A1W6JQQ9	A0A1W6JQQ9_9CAUD	KAKIESLKE	0.027177	13.38	HLA-DQA10103-DQB10202	DT toxin B
19	KTKAKIESLKENGPI	A0A1W6JQQ9	A0A1W6JQQ9_9CAUD	IESLKENGP	0.034532	8.12	HLA-DQA10103-DQB10202	DT toxin B
20	TKAKIESLKENGPIK	A0A1W6JQQ9	A0A1W6JQQ9_9CAUD	IESLKENGP	0.050735	3.1	HLA-DQA10103-DQB10202	DT toxin B
21	KAKIESLKENGPIKN	A0A1W6JQQ9	A0A1W6JQQ9_9CAUD	IESLKENGP	0.063092	1.59	HLA-DQA10103-DQB10202	DT toxin B
22	AKIESLKENGPIKNK	A0A1W6JQQ9	A0A1W6JQQ9_9CAUD	IESLKENGP	0.028273	12.44	HLA-DQA10103-DQB10202	DT toxin B
23	KIESLKENGPIKNKM	A0A1W6JQQ9	A0A1W6JQQ9_9CAUD	IESLKENGP	0.010721	47.26	HLA-DQA10103-DQB10202	DT toxin B
24	IESLKENGPIKNKMS	A0A1W6JQQ9	A0A1W6JQQ9_9CAUD	LKENGPIKN	0.00568	71.36	HLA-DQA10103-DQB10202	DT toxin B
25	ESLKENGPIKNKMSE	A0A1W6JQQ9	A0A1W6JQQ9_9CAUD	LKENGPIKN	0.004093	80.61	HLA-DQA10103-DQB10202	DT toxin B
26	SLKENGPIKNKMSES	A0A1W6JQQ9	A0A1W6JQQ9_9CAUD	NGPIKNKMS	0.003165	86.26	HLA-DQA10103-DQB10202	DT toxin B
27	LKENGPIKNKMSESP	A0A1W6JQQ9	A0A1W6JQQ9_9CAUD	NGPIKNKMS	0.004798	76.45	HLA-DQA10103-DQB10202	DT toxin B
28	KENGPIKNKMSESPN	A0A1W6JQQ9	A0A1W6JQQ9_9CAUD	PIKNKMSES	0.00522	73.99	HLA-DQA10103-DQB10202	DT toxin B
29	ENGPIKNKMSESPNK	A0A1W6JQQ9	A0A1W6JQQ9_9CAUD	PIKNKMSES	0.010898	46.59	HLA-DQA10103-DQB10202	DT toxin B
30	NGPIKNKMSESPNKT	A0A1W6JQQ9	A0A1W6JQQ9_9CAUD	IKNKMSESP	0.012452	41.17	HLA-DQA10103-DQB10202	DT toxin B
31	GPIKNKMSESPNKTV	A0A1W6JQQ9	A0A1W6JQQ9_9CAUD	KMSESPNKT	0.012107	42.35	HLA-DQA10103-DQB10202	DT toxin B
32	PIKNKMSESPNKTVS	A0A1W6JQQ9	A0A1W6JQQ9_9CAUD	KMSESPNKT	0.012023	42.64	HLA-DQA10103-DQB10202	DT toxin B
33	IKNKMSESPNKTVSE	A0A1W6JQQ9	A0A1W6JQQ9_9CAUD	KMSESPNKT	0.015082	33.37	HLA-DQA10103-DQB10202	DT toxin B
34	KNKMSESPNKTVSEE	A0A1W6JQQ9	A0A1W6JQQ9_9CAUD	MSESPNKTV	0.016829	29.06	HLA-DQA10103-DQB10202	DT toxin B
35	NKMSESPNKTVSEEK	A0A1W6JQQ9	A0A1W6JQQ9_9CAUD	ESPNKTVSE	0.010222	49.25	HLA-DQA10103-DQB10202	DT toxin B
36	KMSESPNKTVSEEKA	A0A1W6JQQ9	A0A1W6JQQ9_9CAUD	NKTVSEEKA	0.036336	7.23	HLA-DQA10103-DQB10202	DT toxin B
37	MSESPNKTVSEEKAK	A0A1W6JQQ9	A0A1W6JQQ9_9CAUD	NKTVSEEKA	0.065632	1.39	HLA-DQA10103-DQB10202	DT toxin B
38	SESPNKTVSEEKAKQ	A0A1W6JQQ9	A0A1W6JQQ9_9CAUD	NKTVSEEKA	0.08707	0.51	HLA-DQA10103-DQB10202	DT toxin B
39	ESPNKTVSEEKAKQY	A0A1W6JQQ9	A0A1W6JQQ9_9CAUD	NKTVSEEKA	0.084423	0.57	HLA-DQA10103-DQB10202	DT toxin B
40	SPNKTVSEEKAKQYL	A0A1W6JQQ9	A0A1W6JQQ9_9CAUD	NKTVSEEKA	0.044143	4.45	HLA-DQA10103-DQB10202	DT toxin B
41	PNKTVSEEKAKQYLE	A0A1W6JQQ9	A0A1W6JQQ9_9CAUD	NKTVSEEKA	0.027973	12.69	HLA-DQA10103-DQB10202	DT toxin B
42	NKTVSEEKAKQYLEE	A0A1W6JQQ9	A0A1W6JQQ9_9CAUD	VSEEKAKQY	0.019507	23.63	HLA-DQA10103-DQB10202	DT toxin B
43	KTVSEEKAKQYLEEF	A0A1W6JQQ9	A0A1W6JQQ9_9CAUD	VSEEKAKQY	0.00813	58.54	HLA-DQA10103-DQB10202	DT toxin B
44	TVSEEKAKQYLEEFH	A0A1W6JQQ9	A0A1W6JQQ9_9CAUD	KAKQYLEEF	0.010484	48.22	HLA-DQA10103-DQB10202	DT toxin B
45	VSEEKAKQYLEEFHQ	A0A1W6JQQ9	A0A1W6JQQ9_9CAUD	KAKQYLEEF	0.013029	39.24	HLA-DQA10103-DQB10202	DT toxin B
46	SEEKAKQYLEEFHQT	A0A1W6JQQ9	A0A1W6JQQ9_9CAUD	KAKQYLEEF	0.01661	29.55	HLA-DQA10103-DQB10202	DT toxin B
47	EEKAKQYLEEFHQTA	A0A1W6JQQ9	A0A1W6JQQ9_9CAUD	KQYLEEFHQ	0.017157	28.34	HLA-DQA10103-DQB10202	DT toxin B
48	EKAKQYLEEFHQTAL	A0A1W6JQQ9	A0A1W6JQQ9_9CAUD	KQYLEEFHQ	0.010364	48.68	HLA-DQA10103-DQB10202	DT toxin B
49	KAKQYLEEFHQTALE	A0A1W6JQQ9	A0A1W6JQQ9_9CAUD	QYLEEFHQT	0.012012	42.68	HLA-DQA10103-DQB10202	DT toxin B
50	AKQYLEEFHQTALEH	A0A1W6JQQ9	A0A1W6JQQ9_9CAUD	YLEEFHQTA	0.013272	38.5	HLA-DQA10103-DQB10202	DT toxin B
51	KQYLEEFHQTALEHP	A0A1W6JQQ9	A0A1W6JQQ9_9CAUD	LEEFHQTAL	0.015406	32.5	HLA-DQA10103-DQB10202	DT toxin B
52	QYLEEFHQTALEHPE	A0A1W6JQQ9	A0A1W6JQQ9_9CAUD	EEFHQTALE	0.015066	33.41	HLA-DQA10103-DQB10202	DT toxin B
53	YLEEFHQTALEHPEL	A0A1W6JQQ9	A0A1W6JQQ9_9CAUD	HQTALEHPE	0.018788	25.06	HLA-DQA10103-DQB10202	DT toxin B
54	LEEFHQTALEHPELS	A0A1W6JQQ9	A0A1W6JQQ9_9CAUD	HQTALEHPE	0.027687	12.93	HLA-DQA10103-DQB10202	DT toxin B
55	EEFHQTALEHPELSE	A0A1W6JQQ9	A0A1W6JQQ9_9CAUD	HQTALEHPE	0.037746	6.62	HLA-DQA10103-DQB10202	DT toxin B
56	EFHQTALEHPELSEL	A0A1W6JQQ9	A0A1W6JQQ9_9CAUD	QTALEHPEL	0.017024	28.63	HLA-DQA10103-DQB10202	DT toxin B
57	FHQTALEHPELSELK	A0A1W6JQQ9	A0A1W6JQQ9_9CAUD	TALEHPELS	0.009843	50.86	HLA-DQA10103-DQB10202	DT toxin B
58	HQTALEHPELSELKT	A0A1W6JQQ9	A0A1W6JQQ9_9CAUD	TALEHPELS	0.008612	56.28	HLA-DQA10103-DQB10202	DT toxin B
59	QTALEHPELSELKTV	A0A1W6JQQ9	A0A1W6JQQ9_9CAUD	EHPELSELK	0.008094	58.71	HLA-DQA10103-DQB10202	DT toxin B
60	TALEHPELSELKTVA	A0A1W6JQQ9	A0A1W6JQQ9_9CAUD	EHPELSELK	0.00806	58.87	HLA-DQA10103-DQB10202	DT toxin B
61	ALEHPELSELKTVAE	A0A1W6JQQ9	A0A1W6JQQ9_9CAUD	PELSELKTV	0.006715	65.61	HLA-DQA10103-DQB10202	DT toxin B
62	LEHPELSELKTVAET	A0A1W6JQQ9	A0A1W6JQQ9_9CAUD	LSELKTVAE	0.011553	44.32	HLA-DQA10103-DQB10202	DT toxin B
63	EHPELSELKTVAETN	A0A1W6JQQ9	A0A1W6JQQ9_9CAUD	LSELKTVAE	0.018445	25.7	HLA-DQA10103-DQB10202	DT toxin B
64	HPELSELKTVAETNS	A0A1W6JQQ9	A0A1W6JQQ9_9CAUD	LSELKTVAE	0.026542	13.95	HLA-DQA10103-DQB10202	DT toxin B
65	PELSELKTVAETNSV	A0A1W6JQQ9	A0A1W6JQQ9_9CAUD	LKTVAETNS	0.023756	17.2	HLA-DQA10103-DQB10202	DT toxin B
66	ELSELKTVAETNSVF	A0A1W6JQQ9	A0A1W6JQQ9_9CAUD	LKTVAETNS	0.021914	19.71	HLA-DQA10103-DQB10202	DT toxin B
67	LSELKTVAETNSVFA	A0A1W6JQQ9	A0A1W6JQQ9_9CAUD	LKTVAETNS	0.02086	21.27	HLA-DQA10103-DQB10202	DT toxin B
68	SELKTVAETNSVFAG	A0A1W6JQQ9	A0A1W6JQQ9_9CAUD	KTVAETNSV	0.020877	21.25	HLA-DQA10103-DQB10202	DT toxin B
69	ELKTVAETNSVFAGA	A0A1W6JQQ9	A0A1W6JQQ9_9CAUD	VAETNSVFA	0.014692	34.4	HLA-DQA10103-DQB10202	DT toxin B
70	LKTVAETNSVFAGAN	A0A1W6JQQ9	A0A1W6JQQ9_9CAUD	VAETNSVFA	0.019914	22.86	HLA-DQA10103-DQB10202	DT toxin B
71	KTVAETNSVFAGANY	A0A1W6JQQ9	A0A1W6JQQ9_9CAUD	AETNSVFAG	0.018388	25.81	HLA-DQA10103-DQB10202	DT toxin B
72	TVAETNSVFAGANYA	A0A1W6JQQ9	A0A1W6JQQ9_9CAUD	ETNSVFAGA	0.012738	40.2	HLA-DQA10103-DQB10202	DT toxin B
73	VAETNSVFAGANYAA	A0A1W6JQQ9	A0A1W6JQQ9_9CAUD	SVFAGANYA	0.014804	34.11	HLA-DQA10103-DQB10202	DT toxin B
74	AETNSVFAGANYAAW	A0A1W6JQQ9	A0A1W6JQQ9_9CAUD	SVFAGANYA	0.012431	41.24	HLA-DQA10103-DQB10202	DT toxin B
75	ETNSVFAGANYAAWA	A0A1W6JQQ9	A0A1W6JQQ9_9CAUD	SVFAGANYA	0.015085	33.36	HLA-DQA10103-DQB10202	DT toxin B
76	TNSVFAGANYAAWAV	A0A1W6JQQ9	A0A1W6JQQ9_9CAUD	VFAGANYAA	0.011406	44.84	HLA-DQA10103-DQB10202	DT toxin B
77	NSVFAGANYAAWAVN	A0A1W6JQQ9	A0A1W6JQQ9_9CAUD	FAGANYAAW	0.009423	52.68	HLA-DQA10103-DQB10202	DT toxin B
78	SVFAGANYAAWAVNV	A0A1W6JQQ9	A0A1W6JQQ9_9CAUD	AGANYAAWA	0.006997	64.14	HLA-DQA10103-DQB10202	DT toxin B
79	VFAGANYAAWAVNVA	A0A1W6JQQ9	A0A1W6JQQ9_9CAUD	YAAWAVNVA	0.014127	35.94	HLA-DQA10103-DQB10202	DT toxin B
80	FAGANYAAWAVNVAQ	A0A1W6JQQ9	A0A1W6JQQ9_9CAUD	YAAWAVNVA	0.040303	5.65	HLA-DQA10103-DQB10202	DT toxin B
81	AGANYAAWAVNVAQV	A0A1W6JQQ9	A0A1W6JQQ9_9CAUD	YAAWAVNVA	0.048801	3.43	HLA-DQA10103-DQB10202	DT toxin B
82	GANYAAWAVNVAQVI	A0A1W6JQQ9	A0A1W6JQQ9_9CAUD	YAAWAVNVA	0.046436	3.9	HLA-DQA10103-DQB10202	DT toxin B
83	ANYAAWAVNVAQVID	A0A1W6JQQ9	A0A1W6JQQ9_9CAUD	YAAWAVNVA	0.041891	5.11	HLA-DQA10103-DQB10202	DT toxin B
84	NYAAWAVNVAQVIDS	A0A1W6JQQ9	A0A1W6JQQ9_9CAUD	WAVNVAQVI	0.03522	7.77	HLA-DQA10103-DQB10202	DT toxin B
85	YAAWAVNVAQVIDSK	A0A1W6JQQ9	A0A1W6JQQ9_9CAUD	WAVNVAQVI	0.042099	5.05	HLA-DQA10103-DQB10202	DT toxin B
86	AAWAVNVAQVIDSKT	A0A1W6JQQ9	A0A1W6JQQ9_9CAUD	WAVNVAQVI	0.029335	11.59	HLA-DQA10103-DQB10202	DT toxin B
87	AWAVNVAQVIDSKTA	A0A1W6JQQ9	A0A1W6JQQ9_9CAUD	VNVAQVIDS	0.02412	16.74	HLA-DQA10103-DQB10202	DT toxin B
88	WAVNVAQVIDSKTAD	A0A1W6JQQ9	A0A1W6JQQ9_9CAUD	VAQVIDSKT	0.027646	12.96	HLA-DQA10103-DQB10202	DT toxin B
89	AVNVAQVIDSKTADN	A0A1W6JQQ9	A0A1W6JQQ9_9CAUD	VAQVIDSKT	0.035883	7.44	HLA-DQA10103-DQB10202	DT toxin B
90	VNVAQVIDSKTADNL	A0A1W6JQQ9	A0A1W6JQQ9_9CAUD	VAQVIDSKT	0.021204	20.74	HLA-DQA10103-DQB10202	DT toxin B
91	NVAQVIDSKTADNLE	A0A1W6JQQ9	A0A1W6JQQ9_9CAUD	IDSKTADNL	0.023138	17.99	HLA-DQA10103-DQB10202	DT toxin B
92	VAQVIDSKTADNLEK	A0A1W6JQQ9	A0A1W6JQQ9_9CAUD	IDSKTADNL	0.036731	7.05	HLA-DQA10103-DQB10202	DT toxin B
93	AQVIDSKTADNLEKT	A0A1W6JQQ9	A0A1W6JQQ9_9CAUD	IDSKTADNL	0.038471	6.34	HLA-DQA10103-DQB10202	DT toxin B
94	QVIDSKTADNLEKTT	A0A1W6JQQ9	A0A1W6JQQ9_9CAUD	KTADNLEKT	0.028735	12.06	HLA-DQA10103-DQB10202	DT toxin B
95	VIDSKTADNLEKTTA	A0A1W6JQQ9	A0A1W6JQQ9_9CAUD	KTADNLEKT	0.022469	18.91	HLA-DQA10103-DQB10202	DT toxin B
96	IDSKTADNLEKTTAA	A0A1W6JQQ9	A0A1W6JQQ9_9CAUD	KTADNLEKT	0.023497	17.53	HLA-DQA10103-DQB10202	DT toxin B
97	DSKTADNLEKTTAAL	A0A1W6JQQ9	A0A1W6JQQ9_9CAUD	KTADNLEKT	0.019271	24.09	HLA-DQA10103-DQB10202	DT toxin B
98	SKTADNLEKTTAALS	A0A1W6JQQ9	A0A1W6JQQ9_9CAUD	DNLEKTTAA	0.015247	32.93	HLA-DQA10103-DQB10202	DT toxin B
99	KTADNLEKTTAALSI	A0A1W6JQQ9	A0A1W6JQQ9_9CAUD	EKTTAALSI	0.018895	24.85	HLA-DQA10103-DQB10202	DT toxin B
100	TADNLEKTTAALSIL	A0A1W6JQQ9	A0A1W6JQQ9_9CAUD	EKTTAALSI	0.024016	16.87	HLA-DQA10103-DQB10202	DT toxin B
101	ADNLEKTTAALSILP	A0A1W6JQQ9	A0A1W6JQQ9_9CAUD	EKTTAALSI	0.046902	3.81	HLA-DQA10103-DQB10202	DT toxin B
102	DNLEKTTAALSILPG	A0A1W6JQQ9	A0A1W6JQQ9_9CAUD	EKTTAALSI	0.049454	3.32	HLA-DQA10103-DQB10202	DT toxin B
103	NLEKTTAALSILPGI	A0A1W6JQQ9	A0A1W6JQQ9_9CAUD	EKTTAALSI	0.020349	22.12	HLA-DQA10103-DQB10202	DT toxin B
104	LEKTTAALSILPGIG	A0A1W6JQQ9	A0A1W6JQQ9_9CAUD	TAALSILPG	0.011818	43.37	HLA-DQA10103-DQB10202	DT toxin B
105	EKTTAALSILPGIGS	A0A1W6JQQ9	A0A1W6JQQ9_9CAUD	TAALSILPG	0.011322	45.13	HLA-DQA10103-DQB10202	DT toxin B
106	KTTAALSILPGIGSV	A0A1W6JQQ9	A0A1W6JQQ9_9CAUD	TAALSILPG	0.004496	78.22	HLA-DQA10103-DQB10202	DT toxin B
107	TTAALSILPGIGSVM	A0A1W6JQQ9	A0A1W6JQQ9_9CAUD	ALSILPGIG	0.002806	88.47	HLA-DQA10103-DQB10202	DT toxin B
108	TAALSILPGIGSVMG	A0A1W6JQQ9	A0A1W6JQQ9_9CAUD	LSILPGIGS	0.003297	85.45	HLA-DQA10103-DQB10202	DT toxin B
109	AALSILPGIGSVMGI	A0A1W6JQQ9	A0A1W6JQQ9_9CAUD	ILPGIGSVM	0.001482	95	HLA-DQA10103-DQB10202	DT toxin B
110	ALSILPGIGSVMGIA	A0A1W6JQQ9	A0A1W6JQQ9_9CAUD	ILPGIGSVM	0.001552	95	HLA-DQA10103-DQB10202	DT toxin B
111	LSILPGIGSVMGIAD	A0A1W6JQQ9	A0A1W6JQQ9_9CAUD	IGSVMGIAD	0.002348	91.13	HLA-DQA10103-DQB10202	DT toxin B
112	SILPGIGSVMGIADG	A0A1W6JQQ9	A0A1W6JQQ9_9CAUD	IGSVMGIAD	0.004904	75.82	HLA-DQA10103-DQB10202	DT toxin B
113	ILPGIGSVMGIADGA	A0A1W6JQQ9	A0A1W6JQQ9_9CAUD	IGSVMGIAD	0.007363	62.3	HLA-DQA10103-DQB10202	DT toxin B
114	LPGIGSVMGIADGAV	A0A1W6JQQ9	A0A1W6JQQ9_9CAUD	VMGIADGAV	0.013037	39.21	HLA-DQA10103-DQB10202	DT toxin B
115	PGIGSVMGIADGAVH	A0A1W6JQQ9	A0A1W6JQQ9_9CAUD	VMGIADGAV	0.022494	18.87	HLA-DQA10103-DQB10202	DT toxin B
116	GIGSVMGIADGAVHH	A0A1W6JQQ9	A0A1W6JQQ9_9CAUD	VMGIADGAV	0.03295	9.05	HLA-DQA10103-DQB10202	DT toxin B
117	IGSVMGIADGAVHHN	A0A1W6JQQ9	A0A1W6JQQ9_9CAUD	VMGIADGAV	0.044395	4.39	HLA-DQA10103-DQB10202	DT toxin B
118	GSVMGIADGAVHHNT	A0A1W6JQQ9	A0A1W6JQQ9_9CAUD	VMGIADGAV	0.032428	9.39	HLA-DQA10103-DQB10202	DT toxin B
119	SVMGIADGAVHHNTE	A0A1W6JQQ9	A0A1W6JQQ9_9CAUD	IADGAVHHN	0.029291	11.62	HLA-DQA10103-DQB10202	DT toxin B
120	VMGIADGAVHHNTEE	A0A1W6JQQ9	A0A1W6JQQ9_9CAUD	IADGAVHHN	0.03892	6.18	HLA-DQA10103-DQB10202	DT toxin B
121	MGIADGAVHHNTEEI	A0A1W6JQQ9	A0A1W6JQQ9_9CAUD	IADGAVHHN	0.022526	18.83	HLA-DQA10103-DQB10202	DT toxin B
122	GIADGAVHHNTEEIV	A0A1W6JQQ9	A0A1W6JQQ9_9CAUD	VHHNTEEIV	0.025374	15.22	HLA-DQA10103-DQB10202	DT toxin B
123	IADGAVHHNTEEIVA	A0A1W6JQQ9	A0A1W6JQQ9_9CAUD	VHHNTEEIV	0.039517	5.96	HLA-DQA10103-DQB10202	DT toxin B
124	ADGAVHHNTEEIVAQ	A0A1W6JQQ9	A0A1W6JQQ9_9CAUD	VHHNTEEIV	0.065177	1.43	HLA-DQA10103-DQB10202	DT toxin B
125	DGAVHHNTEEIVAQS	A0A1W6JQQ9	A0A1W6JQQ9_9CAUD	VHHNTEEIV	0.076471	0.81	HLA-DQA10103-DQB10202	DT toxin B
126	GAVHHNTEEIVAQSI	A0A1W6JQQ9	A0A1W6JQQ9_9CAUD	VHHNTEEIV	0.038728	6.25	HLA-DQA10103-DQB10202	DT toxin B
127	AVHHNTEEIVAQSIA	A0A1W6JQQ9	A0A1W6JQQ9_9CAUD	HNTEEIVAQ	0.025837	14.7	HLA-DQA10103-DQB10202	DT toxin B
128	VHHNTEEIVAQSIAL	A0A1W6JQQ9	A0A1W6JQQ9_9CAUD	HNTEEIVAQ	0.014629	34.56	HLA-DQA10103-DQB10202	DT toxin B
129	HHNTEEIVAQSIALS	A0A1W6JQQ9	A0A1W6JQQ9_9CAUD	IVAQSIALS	0.019937	22.82	HLA-DQA10103-DQB10202	DT toxin B
130	HNTEEIVAQSIALSS	A0A1W6JQQ9	A0A1W6JQQ9_9CAUD	IVAQSIALS	0.030951	10.41	HLA-DQA10103-DQB10202	DT toxin B
131	NTEEIVAQSIALSSL	A0A1W6JQQ9	A0A1W6JQQ9_9CAUD	IVAQSIALS	0.032697	9.21	HLA-DQA10103-DQB10202	DT toxin B
132	TEEIVAQSIALSSLM	A0A1W6JQQ9	A0A1W6JQQ9_9CAUD	IVAQSIALS	0.03139	10.1	HLA-DQA10103-DQB10202	DT toxin B
133	EEIVAQSIALSSLMI	A0A1W6JQQ9	A0A1W6JQQ9_9CAUD	IVAQSIALS	0.021519	20.28	HLA-DQA10103-DQB10202	DT toxin B
134	EIVAQSIALSSLMIA	A0A1W6JQQ9	A0A1W6JQQ9_9CAUD	VAQSIALSS	0.009045	54.31	HLA-DQA10103-DQB10202	DT toxin B
135	IVAQSIALSSLMIAQ	A0A1W6JQQ9	A0A1W6JQQ9_9CAUD	IALSSLMIA	0.006273	68.04	HLA-DQA10103-DQB10202	DT toxin B
136	VAQSIALSSLMIAQA	A0A1W6JQQ9	A0A1W6JQQ9_9CAUD	IALSSLMIA	0.007566	61.28	HLA-DQA10103-DQB10202	DT toxin B
137	AQSIALSSLMIAQAI	A0A1W6JQQ9	A0A1W6JQQ9_9CAUD	IALSSLMIA	0.006204	68.42	HLA-DQA10103-DQB10202	DT toxin B
138	QSIALSSLMIAQAIP	A0A1W6JQQ9	A0A1W6JQQ9_9CAUD	LSSLMIAQA	0.006129	68.83	HLA-DQA10103-DQB10202	DT toxin B
139	SIALSSLMIAQAIPL	A0A1W6JQQ9	A0A1W6JQQ9_9CAUD	LMIAQAIPL	0.008563	56.51	HLA-DQA10103-DQB10202	DT toxin B
140	IALSSLMIAQAIPLV	A0A1W6JQQ9	A0A1W6JQQ9_9CAUD	LMIAQAIPL	0.009415	52.71	HLA-DQA10103-DQB10202	DT toxin B
141	ALSSLMIAQAIPLVG	A0A1W6JQQ9	A0A1W6JQQ9_9CAUD	LMIAQAIPL	0.019082	24.47	HLA-DQA10103-DQB10202	DT toxin B
142	LSSLMIAQAIPLVGE	A0A1W6JQQ9	A0A1W6JQQ9_9CAUD	LMIAQAIPL	0.028299	12.42	HLA-DQA10103-DQB10202	DT toxin B
143	SSLMIAQAIPLVGEL	A0A1W6JQQ9	A0A1W6JQQ9_9CAUD	LMIAQAIPL	0.024638	16.1	HLA-DQA10103-DQB10202	DT toxin B
144	SLMIAQAIPLVGELV	A0A1W6JQQ9	A0A1W6JQQ9_9CAUD	IAQAIPLVG	0.016688	29.38	HLA-DQA10103-DQB10202	DT toxin B
145	LMIAQAIPLVGELVD	A0A1W6JQQ9	A0A1W6JQQ9_9CAUD	IAQAIPLVG	0.014863	33.95	HLA-DQA10103-DQB10202	DT toxin B
146	MIAQAIPLVGELVDI	A0A1W6JQQ9	A0A1W6JQQ9_9CAUD	AQAIPLVGE	0.010718	47.27	HLA-DQA10103-DQB10202	DT toxin B
147	IAQAIPLVGELVDIG	A0A1W6JQQ9	A0A1W6JQQ9_9CAUD	AIPLVGELV	0.007544	61.39	HLA-DQA10103-DQB10202	DT toxin B
148	AQAIPLVGELVDIGF	A0A1W6JQQ9	A0A1W6JQQ9_9CAUD	LVGELVDIG	0.007798	60.11	HLA-DQA10103-DQB10202	DT toxin B
149	QAIPLVGELVDIGFA	A0A1W6JQQ9	A0A1W6JQQ9_9CAUD	LVGELVDIG	0.010741	47.18	HLA-DQA10103-DQB10202	DT toxin B
150	AIPLVGELVDIGFAA	A0A1W6JQQ9	A0A1W6JQQ9_9CAUD	LVGELVDIG	0.014315	35.41	HLA-DQA10103-DQB10202	DT toxin B
151	IPLVGELVDIGFAAY	A0A1W6JQQ9	A0A1W6JQQ9_9CAUD	LVGELVDIG	0.00876	55.59	HLA-DQA10103-DQB10202	DT toxin B
152	PLVGELVDIGFAAYN	A0A1W6JQQ9	A0A1W6JQQ9_9CAUD	LVDIGFAAY	0.006366	67.53	HLA-DQA10103-DQB10202	DT toxin B
153	LVGELVDIGFAAYNF	A0A1W6JQQ9	A0A1W6JQQ9_9CAUD	LVDIGFAAY	0.005974	69.69	HLA-DQA10103-DQB10202	DT toxin B
154	VGELVDIGFAAYNFV	A0A1W6JQQ9	A0A1W6JQQ9_9CAUD	LVDIGFAAY	0.006731	65.52	HLA-DQA10103-DQB10202	DT toxin B
155	GELVDIGFAAYNFVE	A0A1W6JQQ9	A0A1W6JQQ9_9CAUD	DIGFAAYNF	0.007456	61.83	HLA-DQA10103-DQB10202	DT toxin B
156	ELVDIGFAAYNFVES	A0A1W6JQQ9	A0A1W6JQQ9_9CAUD	DIGFAAYNF	0.006435	67.15	HLA-DQA10103-DQB10202	DT toxin B
157	LVDIGFAAYNFVESI	A0A1W6JQQ9	A0A1W6JQQ9_9CAUD	FAAYNFVES	0.004511	78.13	HLA-DQA10103-DQB10202	DT toxin B
158	VDIGFAAYNFVESII	A0A1W6JQQ9	A0A1W6JQQ9_9CAUD	FAAYNFVES	0.004788	76.5	HLA-DQA10103-DQB10202	DT toxin B
159	DIGFAAYNFVESIIN	A0A1W6JQQ9	A0A1W6JQQ9_9CAUD	FAAYNFVES	0.006838	64.94	HLA-DQA10103-DQB10202	DT toxin B
160	IGFAAYNFVESIINL	A0A1W6JQQ9	A0A1W6JQQ9_9CAUD	AAYNFVESI	0.004228	79.79	HLA-DQA10103-DQB10202	DT toxin B
161	GFAAYNFVESIINLF	A0A1W6JQQ9	A0A1W6JQQ9_9CAUD	FVESIINLF	0.005093	74.72	HLA-DQA10103-DQB10202	DT toxin B
162	FAAYNFVESIINLFQ	A0A1W6JQQ9	A0A1W6JQQ9_9CAUD	FVESIINLF	0.008245	58	HLA-DQA10103-DQB10202	DT toxin B
163	AAYNFVESIINLFQV	A0A1W6JQQ9	A0A1W6JQQ9_9CAUD	FVESIINLF	0.00994	50.44	HLA-DQA10103-DQB10202	DT toxin B
164	AYNFVESIINLFQVI	A0A1W6JQQ9	A0A1W6JQQ9_9CAUD	VESIINLFQ	0.008876	55.04	HLA-DQA10103-DQB10202	DT toxin B
165	YNFVESIINLFQVIH	A0A1W6JQQ9	A0A1W6JQQ9_9CAUD	VESIINLFQ	0.007088	63.68	HLA-DQA10103-DQB10202	DT toxin B
166	NFVESIINLFQVIHN	A0A1W6JQQ9	A0A1W6JQQ9_9CAUD	VESIINLFQ	0.006537	66.59	HLA-DQA10103-DQB10202	DT toxin B
167	FVESIINLFQVIHNS	A0A1W6JQQ9	A0A1W6JQQ9_9CAUD	INLFQVIHN	0.007074	63.75	HLA-DQA10103-DQB10202	DT toxin B
168	VESIINLFQVIHNSY	A0A1W6JQQ9	A0A1W6JQQ9_9CAUD	INLFQVIHN	0.00997	50.31	HLA-DQA10103-DQB10202	DT toxin B
169	ESIINLFQVIHNSYN	A0A1W6JQQ9	A0A1W6JQQ9_9CAUD	INLFQVIHN	0.015531	32.16	HLA-DQA10103-DQB10202	DT toxin B
170	SIINLFQVIHNSYNR	A0A1W6JQQ9	A0A1W6JQQ9_9CAUD	FQVIHNSYN	0.009262	53.37	HLA-DQA10103-DQB10202	DT toxin B
171	IINLFQVIHNSYNRP	A0A1W6JQQ9	A0A1W6JQQ9_9CAUD	FQVIHNSYN	0.017668	27.27	HLA-DQA10103-DQB10202	DT toxin B
172	INLFQVIHNSYNRPT	A0A1W6JQQ9	A0A1W6JQQ9_9CAUD	FQVIHNSYN	0.018918	24.8	HLA-DQA10103-DQB10202	DT toxin B
173	NLFQVIHNSYNRPTY	A0A1W6JQQ9	A0A1W6JQQ9_9CAUD	IHNSYNRPT	0.019957	22.79	HLA-DQA10103-DQB10202	DT toxin B
174	LFQVIHNSYNRPTYS	A0A1W6JQQ9	A0A1W6JQQ9_9CAUD	IHNSYNRPT	0.02145	20.38	HLA-DQA10103-DQB10202	DT toxin B
175	FQVIHNSYNRPTYSP	A0A1W6JQQ9	A0A1W6JQQ9_9CAUD	IHNSYNRPT	0.029001	11.85	HLA-DQA10103-DQB10202	DT toxin B
176	QVIHNSYNRPTYSPG	A0A1W6JQQ9	A0A1W6JQQ9_9CAUD	IHNSYNRPT	0.021862	19.78	HLA-DQA10103-DQB10202	DT toxin B
177	VIHNSYNRPTYSPGH	A0A1W6JQQ9	A0A1W6JQQ9_9CAUD	NSYNRPTYS	0.012175	42.12	HLA-DQA10103-DQB10202	DT toxin B
178	IHNSYNRPTYSPGHK	A0A1W6JQQ9	A0A1W6JQQ9_9CAUD	YNRPTYSPG	0.007342	62.4	HLA-DQA10103-DQB10202	DT toxin B
179	HNSYNRPTYSPGHKT	A0A1W6JQQ9	A0A1W6JQQ9_9CAUD	NRPTYSPGH	0.007861	59.81	HLA-DQA10103-DQB10202	DT toxin B
180	NSYNRPTYSPGHKTQ	A0A1W6JQQ9	A0A1W6JQQ9_9CAUD	NRPTYSPGH	0.009991	50.22	HLA-DQA10103-DQB10202	DT toxin B
181	SYNRPTYSPGHKTQP	A0A1W6JQQ9	A0A1W6JQQ9_9CAUD	PTYSPGHKT	0.008957	54.69	HLA-DQA10103-DQB10202	DT toxin B
182	YNRPTYSPGHKTQPF	A0A1W6JQQ9	A0A1W6JQQ9_9CAUD	PTYSPGHKT	0.007971	59.29	HLA-DQA10103-DQB10202	DT toxin B
183	NRPTYSPGHKTQPFL	A0A1W6JQQ9	A0A1W6JQQ9_9CAUD	PTYSPGHKT	0.004409	78.73	HLA-DQA10103-DQB10202	DT toxin B
184	RPTYSPGHKTQPFLH	A0A1W6JQQ9	A0A1W6JQQ9_9CAUD	PTYSPGHKT	0.002131	92.32	HLA-DQA10103-DQB10202	DT toxin B
185	PTYSPGHKTQPFLHD	A0A1W6JQQ9	A0A1W6JQQ9_9CAUD	HKTQPFLHD	0.00851	56.76	HLA-DQA10103-DQB10202	DT toxin B
186	TYSPGHKTQPFLHDG	A0A1W6JQQ9	A0A1W6JQQ9_9CAUD	HKTQPFLHD	0.012743	40.18	HLA-DQA10103-DQB10202	DT toxin B
187	YSPGHKTQPFLHDGY	A0A1W6JQQ9	A0A1W6JQQ9_9CAUD	HKTQPFLHD	0.014285	35.5	HLA-DQA10103-DQB10202	DT toxin B
188	SPGHKTQPFLHDGYA	A0A1W6JQQ9	A0A1W6JQQ9_9CAUD	HKTQPFLHD	0.015833	31.42	HLA-DQA10103-DQB10202	DT toxin B
189	PGHKTQPFLHDGYAV	A0A1W6JQQ9	A0A1W6JQQ9_9CAUD	HKTQPFLHD	0.011306	45.18	HLA-DQA10103-DQB10202	DT toxin B
190	GHKTQPFLHDGYAVS	A0A1W6JQQ9	A0A1W6JQQ9_9CAUD	HKTQPFLHD	0.009638	51.75	HLA-DQA10103-DQB10202	DT toxin B
191	HKTQPFLHDGYAVSW	A0A1W6JQQ9	A0A1W6JQQ9_9CAUD	PFLHDGYAV	0.007147	63.39	HLA-DQA10103-DQB10202	DT toxin B
192	KTQPFLHDGYAVSWN	A0A1W6JQQ9	A0A1W6JQQ9_9CAUD	FLHDGYAVS	0.011485	44.56	HLA-DQA10103-DQB10202	DT toxin B
193	TQPFLHDGYAVSWNT	A0A1W6JQQ9	A0A1W6JQQ9_9CAUD	FLHDGYAVS	0.010298	48.94	HLA-DQA10103-DQB10202	DT toxin B
194	QPFLHDGYAVSWNTV	A0A1W6JQQ9	A0A1W6JQQ9_9CAUD	LHDGYAVSW	0.007673	60.74	HLA-DQA10103-DQB10202	DT toxin B
195	PFLHDGYAVSWNTVE	A0A1W6JQQ9	A0A1W6JQQ9_9CAUD	YAVSWNTVE	0.007319	62.52	HLA-DQA10103-DQB10202	DT toxin B
196	FLHDGYAVSWNTVED	A0A1W6JQQ9	A0A1W6JQQ9_9CAUD	AVSWNTVED	0.018639	25.34	HLA-DQA10103-DQB10202	DT toxin B
197	LHDGYAVSWNTVEDS	A0A1W6JQQ9	A0A1W6JQQ9_9CAUD	AVSWNTVED	0.03358	8.66	HLA-DQA10103-DQB10202	DT toxin B
198	HDGYAVSWNTVEDSI	A0A1W6JQQ9	A0A1W6JQQ9_9CAUD	AVSWNTVED	0.036109	7.34	HLA-DQA10103-DQB10202	DT toxin B
199	DGYAVSWNTVEDSII	A0A1W6JQQ9	A0A1W6JQQ9_9CAUD	AVSWNTVED	0.044161	4.45	HLA-DQA10103-DQB10202	DT toxin B
200	GYAVSWNTVEDSIIK	A0A1W6JQQ9	A0A1W6JQQ9_9CAUD	WNTVEDSII	0.058845	2	HLA-DQA10103-DQB10202	DT toxin B
201	YAVSWNTVEDSIIKT	A0A1W6JQQ9	A0A1W6JQQ9_9CAUD	WNTVEDSII	0.06799	1.23	HLA-DQA10103-DQB10202	DT toxin B
202	AVSWNTVEDSIIKTG	A0A1W6JQQ9	A0A1W6JQQ9_9CAUD	WNTVEDSII	0.082584	0.62	HLA-DQA10103-DQB10202	DT toxin B
203	VSWNTVEDSIIKTGF	A0A1W6JQQ9	A0A1W6JQQ9_9CAUD	WNTVEDSII	0.043392	4.66	HLA-DQA10103-DQB10202	DT toxin B
204	SWNTVEDSIIKTGFQ	A0A1W6JQQ9	A0A1W6JQQ9_9CAUD	WNTVEDSII	0.018654	25.31	HLA-DQA10103-DQB10202	DT toxin B
205	WNTVEDSIIKTGFQG	A0A1W6JQQ9	A0A1W6JQQ9_9CAUD	VEDSIIKTG	0.010643	47.58	HLA-DQA10103-DQB10202	DT toxin B
206	NTVEDSIIKTGFQGE	A0A1W6JQQ9	A0A1W6JQQ9_9CAUD	EDSIIKTGF	0.015328	32.71	HLA-DQA10103-DQB10202	DT toxin B
207	TVEDSIIKTGFQGES	A0A1W6JQQ9	A0A1W6JQQ9_9CAUD	DSIIKTGFQ	0.011565	44.28	HLA-DQA10103-DQB10202	DT toxin B
208	VEDSIIKTGFQGESG	A0A1W6JQQ9	A0A1W6JQQ9_9CAUD	IIKTGFQGE	0.009815	50.98	HLA-DQA10103-DQB10202	DT toxin B
209	EDSIIKTGFQGESGH	A0A1W6JQQ9	A0A1W6JQQ9_9CAUD	IIKTGFQGE	0.011234	45.42	HLA-DQA10103-DQB10202	DT toxin B
210	DSIIKTGFQGESGHD	A0A1W6JQQ9	A0A1W6JQQ9_9CAUD	IKTGFQGES	0.012773	40.08	HLA-DQA10103-DQB10202	DT toxin B
211	SIIKTGFQGESGHDI	A0A1W6JQQ9	A0A1W6JQQ9_9CAUD	FQGESGHDI	0.011485	44.56	HLA-DQA10103-DQB10202	DT toxin B
212	IIKTGFQGESGHDIK	A0A1W6JQQ9	A0A1W6JQQ9_9CAUD	FQGESGHDI	0.025011	15.65	HLA-DQA10103-DQB10202	DT toxin B
213	IKTGFQGESGHDIKI	A0A1W6JQQ9	A0A1W6JQQ9_9CAUD	FQGESGHDI	0.028236	12.47	HLA-DQA10103-DQB10202	DT toxin B
214	KTGFQGESGHDIKIT	A0A1W6JQQ9	A0A1W6JQQ9_9CAUD	FQGESGHDI	0.034624	8.07	HLA-DQA10103-DQB10202	DT toxin B
215	TGFQGESGHDIKITA	A0A1W6JQQ9	A0A1W6JQQ9_9CAUD	FQGESGHDI	0.018467	25.66	HLA-DQA10103-DQB10202	DT toxin B
216	GFQGESGHDIKITAE	A0A1W6JQQ9	A0A1W6JQQ9_9CAUD	GESGHDIKI	0.017452	27.72	HLA-DQA10103-DQB10202	DT toxin B
217	FQGESGHDIKITAEN	A0A1W6JQQ9	A0A1W6JQQ9_9CAUD	GHDIKITAE	0.014958	33.7	HLA-DQA10103-DQB10202	DT toxin B
218	QGESGHDIKITAENT	A0A1W6JQQ9	A0A1W6JQQ9_9CAUD	GHDIKITAE	0.013699	37.21	HLA-DQA10103-DQB10202	DT toxin B
219	GESGHDIKITAENTP	A0A1W6JQQ9	A0A1W6JQQ9_9CAUD	GHDIKITAE	0.015541	32.14	HLA-DQA10103-DQB10202	DT toxin B
220	ESGHDIKITAENTPL	A0A1W6JQQ9	A0A1W6JQQ9_9CAUD	IKITAENTP	0.01235	41.52	HLA-DQA10103-DQB10202	DT toxin B
221	SGHDIKITAENTPLP	A0A1W6JQQ9	A0A1W6JQQ9_9CAUD	IKITAENTP	0.021917	19.7	HLA-DQA10103-DQB10202	DT toxin B
222	GHDIKITAENTPLPI	A0A1W6JQQ9	A0A1W6JQQ9_9CAUD	KITAENTPL	0.024254	16.57	HLA-DQA10103-DQB10202	DT toxin B
223	HDIKITAENTPLPIA	A0A1W6JQQ9	A0A1W6JQQ9_9CAUD	ITAENTPLP	0.028841	11.97	HLA-DQA10103-DQB10202	DT toxin B
224	DIKITAENTPLPIAG	A0A1W6JQQ9	A0A1W6JQQ9_9CAUD	ITAENTPLP	0.030722	10.56	HLA-DQA10103-DQB10202	DT toxin B
225	IKITAENTPLPIAGV	A0A1W6JQQ9	A0A1W6JQQ9_9CAUD	ITAENTPLP	0.014127	35.94	HLA-DQA10103-DQB10202	DT toxin B
226	KITAENTPLPIAGVL	A0A1W6JQQ9	A0A1W6JQQ9_9CAUD	AENTPLPIA	0.008187	58.28	HLA-DQA10103-DQB10202	DT toxin B
227	ITAENTPLPIAGVLL	A0A1W6JQQ9	A0A1W6JQQ9_9CAUD	NTPLPIAGV	0.005195	74.14	HLA-DQA10103-DQB10202	DT toxin B
228	TAENTPLPIAGVLLP	A0A1W6JQQ9	A0A1W6JQQ9_9CAUD	NTPLPIAGV	0.007417	62.03	HLA-DQA10103-DQB10202	DT toxin B
229	AENTPLPIAGVLLPT	A0A1W6JQQ9	A0A1W6JQQ9_9CAUD	PLPIAGVLL	0.005774	70.82	HLA-DQA10103-DQB10202	DT toxin B
230	ENTPLPIAGVLLPTI	A0A1W6JQQ9	A0A1W6JQQ9_9CAUD	IAGVLLPTI	0.007647	60.87	HLA-DQA10103-DQB10202	DT toxin B
231	NTPLPIAGVLLPTIT	A0A1W6JQQ9	A0A1W6JQQ9_9CAUD	IAGVLLPTI	0.010298	48.94	HLA-DQA10103-DQB10202	DT toxin B
232	TPLPIAGVLLPTITG	A0A1W6JQQ9	A0A1W6JQQ9_9CAUD	IAGVLLPTI	0.015971	31.09	HLA-DQA10103-DQB10202	DT toxin B
233	PLPIAGVLLPTITGK	A0A1W6JQQ9	A0A1W6JQQ9_9CAUD	IAGVLLPTI	0.018323	25.93	HLA-DQA10103-DQB10202	DT toxin B
234	LPIAGVLLPTITGKL	A0A1W6JQQ9	A0A1W6JQQ9_9CAUD	IAGVLLPTI	0.007765	60.28	HLA-DQA10103-DQB10202	DT toxin B
235	PIAGVLLPTITGKLD	A0A1W6JQQ9	A0A1W6JQQ9_9CAUD	LLPTITGKL	0.007894	59.65	HLA-DQA10103-DQB10202	DT toxin B
236	IAGVLLPTITGKLDV	A0A1W6JQQ9	A0A1W6JQQ9_9CAUD	LLPTITGKL	0.006635	66.05	HLA-DQA10103-DQB10202	DT toxin B
237	AGVLLPTITGKLDVN	A0A1W6JQQ9	A0A1W6JQQ9_9CAUD	LLPTITGKL	0.009385	52.84	HLA-DQA10103-DQB10202	DT toxin B
238	GVLLPTITGKLDVNK	A0A1W6JQQ9	A0A1W6JQQ9_9CAUD	ITGKLDVNK	0.010062	49.92	HLA-DQA10103-DQB10202	DT toxin B
239	VLLPTITGKLDVNKS	A0A1W6JQQ9	A0A1W6JQQ9_9CAUD	ITGKLDVNK	0.012424	41.26	HLA-DQA10103-DQB10202	DT toxin B
240	LLPTITGKLDVNKSK	A0A1W6JQQ9	A0A1W6JQQ9_9CAUD	ITGKLDVNK	0.022621	18.7	HLA-DQA10103-DQB10202	DT toxin B
241	LPTITGKLDVNKSKT	A0A1W6JQQ9	A0A1W6JQQ9_9CAUD	ITGKLDVNK	0.023995	16.89	HLA-DQA10103-DQB10202	DT toxin B
242	PTITGKLDVNKSKTH	A0A1W6JQQ9	A0A1W6JQQ9_9CAUD	TGKLDVNKS	0.020624	21.66	HLA-DQA10103-DQB10202	DT toxin B
243	TITGKLDVNKSKTHI	A0A1W6JQQ9	A0A1W6JQQ9_9CAUD	TGKLDVNKS	0.006991	64.17	HLA-DQA10103-DQB10202	DT toxin B
244	ITGKLDVNKSKTHIS	A0A1W6JQQ9	A0A1W6JQQ9_9CAUD	VNKSKTHIS	0.00802	59.06	HLA-DQA10103-DQB10202	DT toxin B
245	TGKLDVNKSKTHISV	A0A1W6JQQ9	A0A1W6JQQ9_9CAUD	VNKSKTHIS	0.013296	38.43	HLA-DQA10103-DQB10202	DT toxin B
246	GKLDVNKSKTHISVN	A0A1W6JQQ9	A0A1W6JQQ9_9CAUD	VNKSKTHIS	0.024524	16.24	HLA-DQA10103-DQB10202	DT toxin B
247	KLDVNKSKTHISVNG	A0A1W6JQQ9	A0A1W6JQQ9_9CAUD	VNKSKTHIS	0.031515	10.01	HLA-DQA10103-DQB10202	DT toxin B
248	LDVNKSKTHISVNGR	A0A1W6JQQ9	A0A1W6JQQ9_9CAUD	VNKSKTHIS	0.016942	28.81	HLA-DQA10103-DQB10202	DT toxin B
249	DVNKSKTHISVNGRK	A0A1W6JQQ9	A0A1W6JQQ9_9CAUD	KSKTHISVN	0.014836	34.03	HLA-DQA10103-DQB10202	DT toxin B
250	VNKSKTHISVNGRKI	A0A1W6JQQ9	A0A1W6JQQ9_9CAUD	KTHISVNGR	0.014071	36.11	HLA-DQA10103-DQB10202	DT toxin B
251	NKSKTHISVNGRKIR	A0A1W6JQQ9	A0A1W6JQQ9_9CAUD	KTHISVNGR	0.018484	25.63	HLA-DQA10103-DQB10202	DT toxin B
252	KSKTHISVNGRKIRM	A0A1W6JQQ9	A0A1W6JQQ9_9CAUD	HISVNGRKI	0.017444	27.73	HLA-DQA10103-DQB10202	DT toxin B
253	SKTHISVNGRKIRMQ	A0A1W6JQQ9	A0A1W6JQQ9_9CAUD	HISVNGRKI	0.0181	26.38	HLA-DQA10103-DQB10202	DT toxin B
254	KTHISVNGRKIRMQC	A0A1W6JQQ9	A0A1W6JQQ9_9CAUD	ISVNGRKIR	0.007455	61.84	HLA-DQA10103-DQB10202	DT toxin B
255	THISVNGRKIRMQCR	A0A1W6JQQ9	A0A1W6JQQ9_9CAUD	HISVNGRKI	0.002092	92.53	HLA-DQA10103-DQB10202	DT toxin B
256	HISVNGRKIRMQCRA	A0A1W6JQQ9	A0A1W6JQQ9_9CAUD	VNGRKIRMQ	0.001628	95	HLA-DQA10103-DQB10202	DT toxin B
257	ISVNGRKIRMQCRAI	A0A1W6JQQ9	A0A1W6JQQ9_9CAUD	GRKIRMQCR	0.001546	95	HLA-DQA10103-DQB10202	DT toxin B
258	SVNGRKIRMQCRAID	A0A1W6JQQ9	A0A1W6JQQ9_9CAUD	KIRMQCRAI	0.002895	87.92	HLA-DQA10103-DQB10202	DT toxin B
259	VNGRKIRMQCRAIDG	A0A1W6JQQ9	A0A1W6JQQ9_9CAUD	KIRMQCRAI	0.004791	76.49	HLA-DQA10103-DQB10202	DT toxin B
260	NGRKIRMQCRAIDGN	A0A1W6JQQ9	A0A1W6JQQ9_9CAUD	KIRMQCRAI	0.00808	58.78	HLA-DQA10103-DQB10202	DT toxin B
261	GRKIRMQCRAIDGNV	A0A1W6JQQ9	A0A1W6JQQ9_9CAUD	IRMQCRAID	0.007031	63.97	HLA-DQA10103-DQB10202	DT toxin B
262	RKIRMQCRAIDGNVT	A0A1W6JQQ9	A0A1W6JQQ9_9CAUD	RMQCRAIDG	0.005271	73.7	HLA-DQA10103-DQB10202	DT toxin B
263	KIRMQCRAIDGNVTF	A0A1W6JQQ9	A0A1W6JQQ9_9CAUD	RMQCRAIDG	0.003675	83.15	HLA-DQA10103-DQB10202	DT toxin B
264	IRMQCRAIDGNVTFC	A0A1W6JQQ9	A0A1W6JQQ9_9CAUD	RAIDGNVTF	0.00171	94.61	HLA-DQA10103-DQB10202	DT toxin B
265	RMQCRAIDGNVTFCR	A0A1W6JQQ9	A0A1W6JQQ9_9CAUD	RAIDGNVTF	0.002469	90.47	HLA-DQA10103-DQB10202	DT toxin B
266	MQCRAIDGNVTFCRP	A0A1W6JQQ9	A0A1W6JQQ9_9CAUD	RAIDGNVTF	0.003151	86.35	HLA-DQA10103-DQB10202	DT toxin B
267	QCRAIDGNVTFCRPK	A0A1W6JQQ9	A0A1W6JQQ9_9CAUD	RAIDGNVTF	0.003214	85.96	HLA-DQA10103-DQB10202	DT toxin B
268	CRAIDGNVTFCRPKS	A0A1W6JQQ9	A0A1W6JQQ9_9CAUD	IDGNVTFCR	0.002478	90.43	HLA-DQA10103-DQB10202	DT toxin B
269	RAIDGNVTFCRPKSP	A0A1W6JQQ9	A0A1W6JQQ9_9CAUD	IDGNVTFCR	0.003686	83.08	HLA-DQA10103-DQB10202	DT toxin B
270	AIDGNVTFCRPKSPV	A0A1W6JQQ9	A0A1W6JQQ9_9CAUD	VTFCRPKSP	0.003796	82.41	HLA-DQA10103-DQB10202	DT toxin B
271	IDGNVTFCRPKSPVY	A0A1W6JQQ9	A0A1W6JQQ9_9CAUD	VTFCRPKSP	0.003586	83.69	HLA-DQA10103-DQB10202	DT toxin B
272	DGNVTFCRPKSPVYV	A0A1W6JQQ9	A0A1W6JQQ9_9CAUD	VTFCRPKSP	0.003057	86.93	HLA-DQA10103-DQB10202	DT toxin B
273	GNVTFCRPKSPVYVG	A0A1W6JQQ9	A0A1W6JQQ9_9CAUD	CRPKSPVYV	0.002136	92.29	HLA-DQA10103-DQB10202	DT toxin B
274	NVTFCRPKSPVYVGK	A0A1W6JQQ9	A0A1W6JQQ9_9CAUD	CRPKSPVYV	0.004431	78.6	HLA-DQA10103-DQB10202	DT toxin B
275	VTFCRPKSPVYVGKG	A0A1W6JQQ9	A0A1W6JQQ9_9CAUD	CRPKSPVYV	0.00505	74.97	HLA-DQA10103-DQB10202	DT toxin B
276	TFCRPKSPVYVGKGV	A0A1W6JQQ9	A0A1W6JQQ9_9CAUD	CRPKSPVYV	0.004079	80.69	HLA-DQA10103-DQB10202	DT toxin B
277	FCRPKSPVYVGKGVH	A0A1W6JQQ9	A0A1W6JQQ9_9CAUD	KSPVYVGKG	0.002249	91.67	HLA-DQA10103-DQB10202	DT toxin B
278	CRPKSPVYVGKGVHA	A0A1W6JQQ9	A0A1W6JQQ9_9CAUD	VYVGKGVHA	0.005001	75.25	HLA-DQA10103-DQB10202	DT toxin B
279	RPKSPVYVGKGVHAN	A0A1W6JQQ9	A0A1W6JQQ9_9CAUD	VYVGKGVHA	0.017407	27.81	HLA-DQA10103-DQB10202	DT toxin B
280	PKSPVYVGKGVHANL	A0A1W6JQQ9	A0A1W6JQQ9_9CAUD	VYVGKGVHA	0.019429	23.78	HLA-DQA10103-DQB10202	DT toxin B
281	KSPVYVGKGVHANLH	A0A1W6JQQ9	A0A1W6JQQ9_9CAUD	VYVGKGVHA	0.027682	12.93	HLA-DQA10103-DQB10202	DT toxin B
282	SPVYVGKGVHANLHV	A0A1W6JQQ9	A0A1W6JQQ9_9CAUD	YVGKGVHAN	0.013263	38.53	HLA-DQA10103-DQB10202	DT toxin B
283	PVYVGKGVHANLHVA	A0A1W6JQQ9	A0A1W6JQQ9_9CAUD	YVGKGVHAN	0.007296	62.64	HLA-DQA10103-DQB10202	DT toxin B
284	VYVGKGVHANLHVAF	A0A1W6JQQ9	A0A1W6JQQ9_9CAUD	GKGVHANLH	0.004453	78.47	HLA-DQA10103-DQB10202	DT toxin B
285	YVGKGVHANLHVAFH	A0A1W6JQQ9	A0A1W6JQQ9_9CAUD	VHANLHVAF	0.010102	49.75	HLA-DQA10103-DQB10202	DT toxin B
286	VGKGVHANLHVAFHR	A0A1W6JQQ9	A0A1W6JQQ9_9CAUD	VHANLHVAF	0.019682	23.29	HLA-DQA10103-DQB10202	DT toxin B
287	GKGVHANLHVAFHRS	A0A1W6JQQ9	A0A1W6JQQ9_9CAUD	VHANLHVAF	0.024164	16.69	HLA-DQA10103-DQB10202	DT toxin B
288	KGVHANLHVAFHRSN	A0A1W6JQQ9	A0A1W6JQQ9_9CAUD	ANLHVAFHR	0.022508	18.85	HLA-DQA10103-DQB10202	DT toxin B
289	GVHANLHVAFHRSNS	A0A1W6JQQ9	A0A1W6JQQ9_9CAUD	ANLHVAFHR	0.019387	23.86	HLA-DQA10103-DQB10202	DT toxin B
290	VHANLHVAFHRSNSE	A0A1W6JQQ9	A0A1W6JQQ9_9CAUD	ANLHVAFHR	0.013491	37.85	HLA-DQA10103-DQB10202	DT toxin B
291	HANLHVAFHRSNSEK	A0A1W6JQQ9	A0A1W6JQQ9_9CAUD	VAFHRSNSE	0.017011	28.66	HLA-DQA10103-DQB10202	DT toxin B
292	ANLHVAFHRSNSEKI	A0A1W6JQQ9	A0A1W6JQQ9_9CAUD	FHRSNSEKI	0.026893	13.64	HLA-DQA10103-DQB10202	DT toxin B
293	NLHVAFHRSNSEKIQ	A0A1W6JQQ9	A0A1W6JQQ9_9CAUD	FHRSNSEKI	0.053598	2.68	HLA-DQA10103-DQB10202	DT toxin B
294	LHVAFHRSNSEKIQS	A0A1W6JQQ9	A0A1W6JQQ9_9CAUD	FHRSNSEKI	0.068638	1.19	HLA-DQA10103-DQB10202	DT toxin B
295	HVAFHRSNSEKIQSN	A0A1W6JQQ9	A0A1W6JQQ9_9CAUD	FHRSNSEKI	0.089125	0.47	HLA-DQA10103-DQB10202	DT toxin B
296	VAFHRSNSEKIQSNE	A0A1W6JQQ9	A0A1W6JQQ9_9CAUD	FHRSNSEKI	0.046234	3.95	HLA-DQA10103-DQB10202	DT toxin B
297	AFHRSNSEKIQSNEI	A0A1W6JQQ9	A0A1W6JQQ9_9CAUD	SNSEKIQSN	0.020601	21.7	HLA-DQA10103-DQB10202	DT toxin B
298	FHRSNSEKIQSNEIL	A0A1W6JQQ9	A0A1W6JQQ9_9CAUD	SNSEKIQSN	0.015786	31.53	HLA-DQA10103-DQB10202	DT toxin B
299	HRSNSEKIQSNEILS	A0A1W6JQQ9	A0A1W6JQQ9_9CAUD	SEKIQSNEI	0.014405	35.16	HLA-DQA10103-DQB10202	DT toxin B
300	RSNSEKIQSNEILSD	A0A1W6JQQ9	A0A1W6JQQ9_9CAUD	IQSNEILSD	0.036182	7.31	HLA-DQA10103-DQB10202	DT toxin B
301	SNSEKIQSNEILSDS	A0A1W6JQQ9	A0A1W6JQQ9_9CAUD	IQSNEILSD	0.049547	3.3	HLA-DQA10103-DQB10202	DT toxin B
302	NSEKIQSNEILSDSI	A0A1W6JQQ9	A0A1W6JQQ9_9CAUD	IQSNEILSD	0.051608	2.96	HLA-DQA10103-DQB10202	DT toxin B
303	SEKIQSNEILSDSIG	A0A1W6JQQ9	A0A1W6JQQ9_9CAUD	IQSNEILSD	0.056688	2.27	HLA-DQA10103-DQB10202	DT toxin B
304	EKIQSNEILSDSIGI	A0A1W6JQQ9	A0A1W6JQQ9_9CAUD	IQSNEILSD	0.030498	10.72	HLA-DQA10103-DQB10202	DT toxin B
305	KIQSNEILSDSIGIL	A0A1W6JQQ9	A0A1W6JQQ9_9CAUD	IQSNEILSD	0.013594	37.53	HLA-DQA10103-DQB10202	DT toxin B
306	IQSNEILSDSIGILG	A0A1W6JQQ9	A0A1W6JQQ9_9CAUD	ILSDSIGIL	0.01149	44.55	HLA-DQA10103-DQB10202	DT toxin B
307	QSNEILSDSIGILGY	A0A1W6JQQ9	A0A1W6JQQ9_9CAUD	ILSDSIGIL	0.015085	33.36	HLA-DQA10103-DQB10202	DT toxin B
308	SNEILSDSIGILGYQ	A0A1W6JQQ9	A0A1W6JQQ9_9CAUD	ILSDSIGIL	0.022504	18.86	HLA-DQA10103-DQB10202	DT toxin B
309	NEILSDSIGILGYQK	A0A1W6JQQ9	A0A1W6JQQ9_9CAUD	SDSIGILGY	0.014838	34.02	HLA-DQA10103-DQB10202	DT toxin B
310	EILSDSIGILGYQKI	A0A1W6JQQ9	A0A1W6JQQ9_9CAUD	SDSIGILGY	0.008859	55.12	HLA-DQA10103-DQB10202	DT toxin B
311	ILSDSIGILGYQKIV	A0A1W6JQQ9	A0A1W6JQQ9_9CAUD	SDSIGILGY	0.00402	81.05	HLA-DQA10103-DQB10202	DT toxin B
312	LSDSIGILGYQKIVD	A0A1W6JQQ9	A0A1W6JQQ9_9CAUD	IGILGYQKI	0.005766	70.86	HLA-DQA10103-DQB10202	DT toxin B
313	SDSIGILGYQKIVDH	A0A1W6JQQ9	A0A1W6JQQ9_9CAUD	ILGYQKIVD	0.007875	59.74	HLA-DQA10103-DQB10202	DT toxin B
314	DSIGILGYQKIVDHT	A0A1W6JQQ9	A0A1W6JQQ9_9CAUD	ILGYQKIVD	0.009347	53	HLA-DQA10103-DQB10202	DT toxin B
315	SIGILGYQKIVDHTK	A0A1W6JQQ9	A0A1W6JQQ9_9CAUD	ILGYQKIVD	0.021622	20.13	HLA-DQA10103-DQB10202	DT toxin B
316	IGILGYQKIVDHTKV	A0A1W6JQQ9	A0A1W6JQQ9_9CAUD	YQKIVDHTK	0.017167	28.32	HLA-DQA10103-DQB10202	DT toxin B
317	GILGYQKIVDHTKVN	A0A1W6JQQ9	A0A1W6JQQ9_9CAUD	YQKIVDHTK	0.023034	18.13	HLA-DQA10103-DQB10202	DT toxin B
318	ILGYQKIVDHTKVNS	A0A1W6JQQ9	A0A1W6JQQ9_9CAUD	YQKIVDHTK	0.029721	11.29	HLA-DQA10103-DQB10202	DT toxin B
319	LGYQKIVDHTKVNSK	A0A1W6JQQ9	A0A1W6JQQ9_9CAUD	KIVDHTKVN	0.032195	9.54	HLA-DQA10103-DQB10202	DT toxin B
320	GYQKIVDHTKVNSKL	A0A1W6JQQ9	A0A1W6JQQ9_9CAUD	KIVDHTKVN	0.024217	16.62	HLA-DQA10103-DQB10202	DT toxin B
321	YQKIVDHTKVNSKLS	A0A1W6JQQ9	A0A1W6JQQ9_9CAUD	IVDHTKVNS	0.021649	20.09	HLA-DQA10103-DQB10202	DT toxin B
322	QKIVDHTKVNSKLSL	A0A1W6JQQ9	A0A1W6JQQ9_9CAUD	IVDHTKVNS	0.016802	29.12	HLA-DQA10103-DQB10202	DT toxin B
323	KIVDHTKVNSKLSLF	A0A1W6JQQ9	A0A1W6JQQ9_9CAUD	HTKVNSKLS	0.010598	47.76	HLA-DQA10103-DQB10202	DT toxin B
324	IVDHTKVNSKLSLFF	A0A1W6JQQ9	A0A1W6JQQ9_9CAUD	HTKVNSKLS	0.011156	45.68	HLA-DQA10103-DQB10202	DT toxin B
325	VDHTKVNSKLSLFFE	A0A1W6JQQ9	A0A1W6JQQ9_9CAUD	KVNSKLSLF	0.011742	43.65	HLA-DQA10103-DQB10202	DT toxin B
326	DHTKVNSKLSLFFEI	A0A1W6JQQ9	A0A1W6JQQ9_9CAUD	KVNSKLSLF	0.007833	59.94	HLA-DQA10103-DQB10202	DT toxin B
327	HTKVNSKLSLFFEIK	A0A1W6JQQ9	A0A1W6JQQ9_9CAUD	VNSKLSLFF	0.006078	69.11	HLA-DQA10103-DQB10202	DT toxin B
328	TKVNSKLSLFFEIKS	A0A1W6JQQ9	A0A1W6JQQ9_9CAUD	LSLFFEIKS	0.004293	79.41	HLA-DQA10103-DQB10202	DT toxin B
1	SVGNSSSCINLDWDA	A0A7Y4UPV1	A0A7Y4UPV1_CORUL	NSSSCINLD	0.009181	53.72	HLA-DQA10103-DQB10202	DT toxin B
2	VGNSSSCINLDWDAI	A0A7Y4UPV1	A0A7Y4UPV1_CORUL	NSSSCINLD	0.00574	71.01	HLA-DQA10103-DQB10202	DT toxin B
3	GNSSSCINLDWDAIR	A0A7Y4UPV1	A0A7Y4UPV1_CORUL	SSCINLDWD	0.006313	67.82	HLA-DQA10103-DQB10202	DT toxin B
4	NSSSCINLDWDAIRD	A0A7Y4UPV1	A0A7Y4UPV1_CORUL	INLDWDAIR	0.018331	25.91	HLA-DQA10103-DQB10202	DT toxin B
5	SSSCINLDWDAIRDK	A0A7Y4UPV1	A0A7Y4UPV1_CORUL	INLDWDAIR	0.034294	8.25	HLA-DQA10103-DQB10202	DT toxin B
6	SSCINLDWDAIRDKT	A0A7Y4UPV1	A0A7Y4UPV1_CORUL	INLDWDAIR	0.038673	6.27	HLA-DQA10103-DQB10202	DT toxin B
7	SCINLDWDAIRDKTK	A0A7Y4UPV1	A0A7Y4UPV1_CORUL	INLDWDAIR	0.023979	16.91	HLA-DQA10103-DQB10202	DT toxin B
8	CINLDWDAIRDKTKT	A0A7Y4UPV1	A0A7Y4UPV1_CORUL	WDAIRDKTK	0.012117	42.32	HLA-DQA10103-DQB10202	DT toxin B
9	INLDWDAIRDKTKTK	A0A7Y4UPV1	A0A7Y4UPV1_CORUL	WDAIRDKTK	0.017255	28.13	HLA-DQA10103-DQB10202	DT toxin B
10	NLDWDAIRDKTKTKI	A0A7Y4UPV1	A0A7Y4UPV1_CORUL	WDAIRDKTK	0.01789	26.81	HLA-DQA10103-DQB10202	DT toxin B
11	LDWDAIRDKTKTKIE	A0A7Y4UPV1	A0A7Y4UPV1_CORUL	AIRDKTKTK	0.011608	44.13	HLA-DQA10103-DQB10202	DT toxin B
12	DWDAIRDKTKTKIES	A0A7Y4UPV1	A0A7Y4UPV1_CORUL	IRDKTKTKI	0.010614	47.7	HLA-DQA10103-DQB10202	DT toxin B
13	WDAIRDKTKTKIESL	A0A7Y4UPV1	A0A7Y4UPV1_CORUL	IRDKTKTKI	0.00947	52.47	HLA-DQA10103-DQB10202	DT toxin B
14	DAIRDKTKTKIESLK	A0A7Y4UPV1	A0A7Y4UPV1_CORUL	KTKTKIESL	0.013336	38.31	HLA-DQA10103-DQB10202	DT toxin B
15	AIRDKTKTKIESLKE	A0A7Y4UPV1	A0A7Y4UPV1_CORUL	KTKTKIESL	0.014707	34.36	HLA-DQA10103-DQB10202	DT toxin B
16	IRDKTKTKIESLKEH	A0A7Y4UPV1	A0A7Y4UPV1_CORUL	KTKTKIESL	0.019513	23.62	HLA-DQA10103-DQB10202	DT toxin B
17	RDKTKTKIESLKEHG	A0A7Y4UPV1	A0A7Y4UPV1_CORUL	KTKTKIESL	0.019179	24.27	HLA-DQA10103-DQB10202	DT toxin B
18	DKTKTKIESLKEHGP	A0A7Y4UPV1	A0A7Y4UPV1_CORUL	KTKIESLKE	0.027196	13.36	HLA-DQA10103-DQB10202	DT toxin B
19	KTKTKIESLKEHGPI	A0A7Y4UPV1	A0A7Y4UPV1_CORUL	IESLKEHGP	0.034329	8.23	HLA-DQA10103-DQB10202	DT toxin B
20	TKTKIESLKEHGPIK	A0A7Y4UPV1	A0A7Y4UPV1_CORUL	IESLKEHGP	0.054607	2.53	HLA-DQA10103-DQB10202	DT toxin B
21	KTKIESLKEHGPIKN	A0A7Y4UPV1	A0A7Y4UPV1_CORUL	IESLKEHGP	0.065723	1.38	HLA-DQA10103-DQB10202	DT toxin B
22	TKIESLKEHGPIKNK	A0A7Y4UPV1	A0A7Y4UPV1_CORUL	IESLKEHGP	0.026272	14.23	HLA-DQA10103-DQB10202	DT toxin B
23	KIESLKEHGPIKNKM	A0A7Y4UPV1	A0A7Y4UPV1_CORUL	IESLKEHGP	0.009789	51.09	HLA-DQA10103-DQB10202	DT toxin B
24	IESLKEHGPIKNKMS	A0A7Y4UPV1	A0A7Y4UPV1_CORUL	LKEHGPIKN	0.00569	71.3	HLA-DQA10103-DQB10202	DT toxin B
25	ESLKEHGPIKNKMSE	A0A7Y4UPV1	A0A7Y4UPV1_CORUL	LKEHGPIKN	0.004362	79.01	HLA-DQA10103-DQB10202	DT toxin B
26	SLKEHGPIKNKMSES	A0A7Y4UPV1	A0A7Y4UPV1_CORUL	HGPIKNKMS	0.002739	88.88	HLA-DQA10103-DQB10202	DT toxin B
27	LKEHGPIKNKMSESP	A0A7Y4UPV1	A0A7Y4UPV1_CORUL	HGPIKNKMS	0.004056	80.83	HLA-DQA10103-DQB10202	DT toxin B
28	KEHGPIKNKMSESPN	A0A7Y4UPV1	A0A7Y4UPV1_CORUL	PIKNKMSES	0.004817	76.33	HLA-DQA10103-DQB10202	DT toxin B
29	EHGPIKNKMSESPNK	A0A7Y4UPV1	A0A7Y4UPV1_CORUL	PIKNKMSES	0.010655	47.53	HLA-DQA10103-DQB10202	DT toxin B
30	HGPIKNKMSESPNKA	A0A7Y4UPV1	A0A7Y4UPV1_CORUL	IKNKMSESP	0.012754	40.14	HLA-DQA10103-DQB10202	DT toxin B
31	GPIKNKMSESPNKAV	A0A7Y4UPV1	A0A7Y4UPV1_CORUL	KMSESPNKA	0.013483	37.87	HLA-DQA10103-DQB10202	DT toxin B
32	PIKNKMSESPNKAVS	A0A7Y4UPV1	A0A7Y4UPV1_CORUL	KMSESPNKA	0.01479	34.15	HLA-DQA10103-DQB10202	DT toxin B
33	IKNKMSESPNKAVSE	A0A7Y4UPV1	A0A7Y4UPV1_CORUL	KMSESPNKA	0.019542	23.56	HLA-DQA10103-DQB10202	DT toxin B
34	KNKMSESPNKAVSEE	A0A7Y4UPV1	A0A7Y4UPV1_CORUL	MSESPNKAV	0.019494	23.65	HLA-DQA10103-DQB10202	DT toxin B
35	NKMSESPNKAVSEEK	A0A7Y4UPV1	A0A7Y4UPV1_CORUL	ESPNKAVSE	0.010632	47.62	HLA-DQA10103-DQB10202	DT toxin B
36	KMSESPNKAVSEEKA	A0A7Y4UPV1	A0A7Y4UPV1_CORUL	NKAVSEEKA	0.019867	22.94	HLA-DQA10103-DQB10202	DT toxin B
37	MSESPNKAVSEEKAK	A0A7Y4UPV1	A0A7Y4UPV1_CORUL	NKAVSEEKA	0.038744	6.24	HLA-DQA10103-DQB10202	DT toxin B
38	SESPNKAVSEEKAKQ	A0A7Y4UPV1	A0A7Y4UPV1_CORUL	NKAVSEEKA	0.059138	1.97	HLA-DQA10103-DQB10202	DT toxin B
39	ESPNKAVSEEKAKQY	A0A7Y4UPV1	A0A7Y4UPV1_CORUL	NKAVSEEKA	0.061327	1.75	HLA-DQA10103-DQB10202	DT toxin B
40	SPNKAVSEEKAKQYL	A0A7Y4UPV1	A0A7Y4UPV1_CORUL	NKAVSEEKA	0.028778	12.02	HLA-DQA10103-DQB10202	DT toxin B
41	PNKAVSEEKAKQYLE	A0A7Y4UPV1	A0A7Y4UPV1_CORUL	VSEEKAKQY	0.019988	22.73	HLA-DQA10103-DQB10202	DT toxin B
42	NKAVSEEKAKQYLEE	A0A7Y4UPV1	A0A7Y4UPV1_CORUL	VSEEKAKQY	0.018601	25.41	HLA-DQA10103-DQB10202	DT toxin B
43	KAVSEEKAKQYLEEF	A0A7Y4UPV1	A0A7Y4UPV1_CORUL	VSEEKAKQY	0.008331	57.6	HLA-DQA10103-DQB10202	DT toxin B
44	AVSEEKAKQYLEEFH	A0A7Y4UPV1	A0A7Y4UPV1_CORUL	KAKQYLEEF	0.010304	48.91	HLA-DQA10103-DQB10202	DT toxin B
45	VSEEKAKQYLEEFHQ	A0A7Y4UPV1	A0A7Y4UPV1_CORUL	KAKQYLEEF	0.013029	39.24	HLA-DQA10103-DQB10202	DT toxin B
46	SEEKAKQYLEEFHQT	A0A7Y4UPV1	A0A7Y4UPV1_CORUL	KAKQYLEEF	0.01661	29.55	HLA-DQA10103-DQB10202	DT toxin B
47	EEKAKQYLEEFHQTA	A0A7Y4UPV1	A0A7Y4UPV1_CORUL	KQYLEEFHQ	0.017157	28.34	HLA-DQA10103-DQB10202	DT toxin B
48	EKAKQYLEEFHQTAL	A0A7Y4UPV1	A0A7Y4UPV1_CORUL	KQYLEEFHQ	0.010364	48.68	HLA-DQA10103-DQB10202	DT toxin B
49	KAKQYLEEFHQTALE	A0A7Y4UPV1	A0A7Y4UPV1_CORUL	QYLEEFHQT	0.012012	42.68	HLA-DQA10103-DQB10202	DT toxin B
50	AKQYLEEFHQTALEH	A0A7Y4UPV1	A0A7Y4UPV1_CORUL	YLEEFHQTA	0.013272	38.5	HLA-DQA10103-DQB10202	DT toxin B
51	KQYLEEFHQTALEHP	A0A7Y4UPV1	A0A7Y4UPV1_CORUL	LEEFHQTAL	0.015406	32.5	HLA-DQA10103-DQB10202	DT toxin B
52	QYLEEFHQTALEHPE	A0A7Y4UPV1	A0A7Y4UPV1_CORUL	EEFHQTALE	0.015066	33.41	HLA-DQA10103-DQB10202	DT toxin B
53	YLEEFHQTALEHPEL	A0A7Y4UPV1	A0A7Y4UPV1_CORUL	HQTALEHPE	0.018788	25.06	HLA-DQA10103-DQB10202	DT toxin B
54	LEEFHQTALEHPELS	A0A7Y4UPV1	A0A7Y4UPV1_CORUL	HQTALEHPE	0.027687	12.93	HLA-DQA10103-DQB10202	DT toxin B
55	EEFHQTALEHPELSE	A0A7Y4UPV1	A0A7Y4UPV1_CORUL	HQTALEHPE	0.037746	6.62	HLA-DQA10103-DQB10202	DT toxin B
56	EFHQTALEHPELSEL	A0A7Y4UPV1	A0A7Y4UPV1_CORUL	QTALEHPEL	0.017024	28.63	HLA-DQA10103-DQB10202	DT toxin B
57	FHQTALEHPELSELK	A0A7Y4UPV1	A0A7Y4UPV1_CORUL	TALEHPELS	0.009843	50.86	HLA-DQA10103-DQB10202	DT toxin B
58	HQTALEHPELSELKT	A0A7Y4UPV1	A0A7Y4UPV1_CORUL	TALEHPELS	0.008612	56.28	HLA-DQA10103-DQB10202	DT toxin B
59	QTALEHPELSELKTV	A0A7Y4UPV1	A0A7Y4UPV1_CORUL	EHPELSELK	0.008094	58.71	HLA-DQA10103-DQB10202	DT toxin B
60	TALEHPELSELKTVT	A0A7Y4UPV1	A0A7Y4UPV1_CORUL	EHPELSELK	0.007503	61.59	HLA-DQA10103-DQB10202	DT toxin B
61	ALEHPELSELKTVTG	A0A7Y4UPV1	A0A7Y4UPV1_CORUL	LSELKTVTG	0.005012	75.19	HLA-DQA10103-DQB10202	DT toxin B
62	LEHPELSELKTVTGT	A0A7Y4UPV1	A0A7Y4UPV1_CORUL	LSELKTVTG	0.007211	63.06	HLA-DQA10103-DQB10202	DT toxin B
63	EHPELSELKTVTGTN	A0A7Y4UPV1	A0A7Y4UPV1_CORUL	LSELKTVTG	0.014502	34.89	HLA-DQA10103-DQB10202	DT toxin B
64	HPELSELKTVTGTNS	A0A7Y4UPV1	A0A7Y4UPV1_CORUL	LSELKTVTG	0.017675	27.26	HLA-DQA10103-DQB10202	DT toxin B
65	PELSELKTVTGTNSV	A0A7Y4UPV1	A0A7Y4UPV1_CORUL	LSELKTVTG	0.008114	58.62	HLA-DQA10103-DQB10202	DT toxin B
66	ELSELKTVTGTNSVF	A0A7Y4UPV1	A0A7Y4UPV1_CORUL	LKTVTGTNS	0.00546	72.62	HLA-DQA10103-DQB10202	DT toxin B
67	LSELKTVTGTNSVFA	A0A7Y4UPV1	A0A7Y4UPV1_CORUL	KTVTGTNSV	0.008415	57.21	HLA-DQA10103-DQB10202	DT toxin B
68	SELKTVTGTNSVFAG	A0A7Y4UPV1	A0A7Y4UPV1_CORUL	VTGTNSVFA	0.01356	37.64	HLA-DQA10103-DQB10202	DT toxin B
69	ELKTVTGTNSVFAGA	A0A7Y4UPV1	A0A7Y4UPV1_CORUL	VTGTNSVFA	0.015109	33.3	HLA-DQA10103-DQB10202	DT toxin B
70	LKTVTGTNSVFAGAN	A0A7Y4UPV1	A0A7Y4UPV1_CORUL	VTGTNSVFA	0.020553	21.78	HLA-DQA10103-DQB10202	DT toxin B
71	KTVTGTNSVFAGANY	A0A7Y4UPV1	A0A7Y4UPV1_CORUL	VTGTNSVFA	0.015543	32.13	HLA-DQA10103-DQB10202	DT toxin B
72	TVTGTNSVFAGANYA	A0A7Y4UPV1	A0A7Y4UPV1_CORUL	TNSVFAGAN	0.008578	56.44	HLA-DQA10103-DQB10202	DT toxin B
73	VTGTNSVFAGANYAA	A0A7Y4UPV1	A0A7Y4UPV1_CORUL	TNSVFAGAN	0.012171	42.13	HLA-DQA10103-DQB10202	DT toxin B
74	TGTNSVFAGANYAAW	A0A7Y4UPV1	A0A7Y4UPV1_CORUL	SVFAGANYA	0.011152	45.7	HLA-DQA10103-DQB10202	DT toxin B
75	GTNSVFAGANYAAWA	A0A7Y4UPV1	A0A7Y4UPV1_CORUL	SVFAGANYA	0.014107	36	HLA-DQA10103-DQB10202	DT toxin B
76	TNSVFAGANYAAWAV	A0A7Y4UPV1	A0A7Y4UPV1_CORUL	VFAGANYAA	0.011406	44.84	HLA-DQA10103-DQB10202	DT toxin B
77	NSVFAGANYAAWAVN	A0A7Y4UPV1	A0A7Y4UPV1_CORUL	FAGANYAAW	0.009423	52.68	HLA-DQA10103-DQB10202	DT toxin B
78	SVFAGANYAAWAVNV	A0A7Y4UPV1	A0A7Y4UPV1_CORUL	AGANYAAWA	0.006997	64.14	HLA-DQA10103-DQB10202	DT toxin B
79	VFAGANYAAWAVNVA	A0A7Y4UPV1	A0A7Y4UPV1_CORUL	YAAWAVNVA	0.014127	35.94	HLA-DQA10103-DQB10202	DT toxin B
80	FAGANYAAWAVNVAQ	A0A7Y4UPV1	A0A7Y4UPV1_CORUL	YAAWAVNVA	0.040303	5.65	HLA-DQA10103-DQB10202	DT toxin B
81	AGANYAAWAVNVAQV	A0A7Y4UPV1	A0A7Y4UPV1_CORUL	YAAWAVNVA	0.048801	3.43	HLA-DQA10103-DQB10202	DT toxin B
82	GANYAAWAVNVAQVI	A0A7Y4UPV1	A0A7Y4UPV1_CORUL	YAAWAVNVA	0.046436	3.9	HLA-DQA10103-DQB10202	DT toxin B
83	ANYAAWAVNVAQVID	A0A7Y4UPV1	A0A7Y4UPV1_CORUL	YAAWAVNVA	0.041891	5.11	HLA-DQA10103-DQB10202	DT toxin B
84	NYAAWAVNVAQVIDS	A0A7Y4UPV1	A0A7Y4UPV1_CORUL	WAVNVAQVI	0.03522	7.77	HLA-DQA10103-DQB10202	DT toxin B
85	YAAWAVNVAQVIDSE	A0A7Y4UPV1	A0A7Y4UPV1_CORUL	WAVNVAQVI	0.039977	5.78	HLA-DQA10103-DQB10202	DT toxin B
86	AAWAVNVAQVIDSET	A0A7Y4UPV1	A0A7Y4UPV1_CORUL	WAVNVAQVI	0.029432	11.51	HLA-DQA10103-DQB10202	DT toxin B
87	AWAVNVAQVIDSETA	A0A7Y4UPV1	A0A7Y4UPV1_CORUL	VNVAQVIDS	0.025892	14.64	HLA-DQA10103-DQB10202	DT toxin B
88	WAVNVAQVIDSETAD	A0A7Y4UPV1	A0A7Y4UPV1_CORUL	VAQVIDSET	0.034233	8.28	HLA-DQA10103-DQB10202	DT toxin B
89	AVNVAQVIDSETADN	A0A7Y4UPV1	A0A7Y4UPV1_CORUL	VAQVIDSET	0.040058	5.74	HLA-DQA10103-DQB10202	DT toxin B
90	VNVAQVIDSETADNL	A0A7Y4UPV1	A0A7Y4UPV1_CORUL	IDSETADNL	0.035242	7.76	HLA-DQA10103-DQB10202	DT toxin B
91	NVAQVIDSETADNLE	A0A7Y4UPV1	A0A7Y4UPV1_CORUL	IDSETADNL	0.052633	2.82	HLA-DQA10103-DQB10202	DT toxin B
92	VAQVIDSETADNLEK	A0A7Y4UPV1	A0A7Y4UPV1_CORUL	IDSETADNL	0.081647	0.64	HLA-DQA10103-DQB10202	DT toxin B
93	AQVIDSETADNLEKT	A0A7Y4UPV1	A0A7Y4UPV1_CORUL	IDSETADNL	0.085745	0.54	HLA-DQA10103-DQB10202	DT toxin B
94	QVIDSETADNLEKTT	A0A7Y4UPV1	A0A7Y4UPV1_CORUL	IDSETADNL	0.051065	3.05	HLA-DQA10103-DQB10202	DT toxin B
95	VIDSETADNLEKTTA	A0A7Y4UPV1	A0A7Y4UPV1_CORUL	ETADNLEKT	0.026091	14.43	HLA-DQA10103-DQB10202	DT toxin B
96	IDSETADNLEKTTAA	A0A7Y4UPV1	A0A7Y4UPV1_CORUL	ETADNLEKT	0.024785	15.92	HLA-DQA10103-DQB10202	DT toxin B
97	DSETADNLEKTTAAL	A0A7Y4UPV1	A0A7Y4UPV1_CORUL	ETADNLEKT	0.014296	35.46	HLA-DQA10103-DQB10202	DT toxin B
98	SETADNLEKTTAALS	A0A7Y4UPV1	A0A7Y4UPV1_CORUL	DNLEKTTAA	0.011862	43.21	HLA-DQA10103-DQB10202	DT toxin B
99	ETADNLEKTTAALSI	A0A7Y4UPV1	A0A7Y4UPV1_CORUL	EKTTAALSI	0.018489	25.62	HLA-DQA10103-DQB10202	DT toxin B
100	TADNLEKTTAALSIL	A0A7Y4UPV1	A0A7Y4UPV1_CORUL	EKTTAALSI	0.024016	16.87	HLA-DQA10103-DQB10202	DT toxin B
101	ADNLEKTTAALSILP	A0A7Y4UPV1	A0A7Y4UPV1_CORUL	EKTTAALSI	0.046902	3.81	HLA-DQA10103-DQB10202	DT toxin B
102	DNLEKTTAALSILPG	A0A7Y4UPV1	A0A7Y4UPV1_CORUL	EKTTAALSI	0.049454	3.32	HLA-DQA10103-DQB10202	DT toxin B
103	NLEKTTAALSILPGI	A0A7Y4UPV1	A0A7Y4UPV1_CORUL	EKTTAALSI	0.020349	22.12	HLA-DQA10103-DQB10202	DT toxin B
104	LEKTTAALSILPGIG	A0A7Y4UPV1	A0A7Y4UPV1_CORUL	TAALSILPG	0.011818	43.37	HLA-DQA10103-DQB10202	DT toxin B
105	EKTTAALSILPGIGS	A0A7Y4UPV1	A0A7Y4UPV1_CORUL	TAALSILPG	0.011322	45.13	HLA-DQA10103-DQB10202	DT toxin B
106	KTTAALSILPGIGSV	A0A7Y4UPV1	A0A7Y4UPV1_CORUL	TAALSILPG	0.004496	78.22	HLA-DQA10103-DQB10202	DT toxin B
107	TTAALSILPGIGSVM	A0A7Y4UPV1	A0A7Y4UPV1_CORUL	ALSILPGIG	0.002806	88.47	HLA-DQA10103-DQB10202	DT toxin B
108	TAALSILPGIGSVMG	A0A7Y4UPV1	A0A7Y4UPV1_CORUL	LSILPGIGS	0.003297	85.45	HLA-DQA10103-DQB10202	DT toxin B
109	AALSILPGIGSVMGI	A0A7Y4UPV1	A0A7Y4UPV1_CORUL	ILPGIGSVM	0.001482	95	HLA-DQA10103-DQB10202	DT toxin B
110	ALSILPGIGSVMGIA	A0A7Y4UPV1	A0A7Y4UPV1_CORUL	ILPGIGSVM	0.001552	95	HLA-DQA10103-DQB10202	DT toxin B
111	LSILPGIGSVMGIAD	A0A7Y4UPV1	A0A7Y4UPV1_CORUL	IGSVMGIAD	0.002348	91.13	HLA-DQA10103-DQB10202	DT toxin B
112	SILPGIGSVMGIADG	A0A7Y4UPV1	A0A7Y4UPV1_CORUL	IGSVMGIAD	0.004904	75.82	HLA-DQA10103-DQB10202	DT toxin B
113	ILPGIGSVMGIADGA	A0A7Y4UPV1	A0A7Y4UPV1_CORUL	IGSVMGIAD	0.007363	62.3	HLA-DQA10103-DQB10202	DT toxin B
114	LPGIGSVMGIADGAV	A0A7Y4UPV1	A0A7Y4UPV1_CORUL	VMGIADGAV	0.013037	39.21	HLA-DQA10103-DQB10202	DT toxin B
115	PGIGSVMGIADGAVH	A0A7Y4UPV1	A0A7Y4UPV1_CORUL	VMGIADGAV	0.022494	18.87	HLA-DQA10103-DQB10202	DT toxin B
116	GIGSVMGIADGAVHH	A0A7Y4UPV1	A0A7Y4UPV1_CORUL	VMGIADGAV	0.03295	9.05	HLA-DQA10103-DQB10202	DT toxin B
117	IGSVMGIADGAVHHN	A0A7Y4UPV1	A0A7Y4UPV1_CORUL	VMGIADGAV	0.044395	4.39	HLA-DQA10103-DQB10202	DT toxin B
118	GSVMGIADGAVHHNT	A0A7Y4UPV1	A0A7Y4UPV1_CORUL	VMGIADGAV	0.032428	9.39	HLA-DQA10103-DQB10202	DT toxin B
119	SVMGIADGAVHHNTE	A0A7Y4UPV1	A0A7Y4UPV1_CORUL	IADGAVHHN	0.029291	11.62	HLA-DQA10103-DQB10202	DT toxin B
120	VMGIADGAVHHNTEE	A0A7Y4UPV1	A0A7Y4UPV1_CORUL	IADGAVHHN	0.03892	6.18	HLA-DQA10103-DQB10202	DT toxin B
121	MGIADGAVHHNTEEI	A0A7Y4UPV1	A0A7Y4UPV1_CORUL	IADGAVHHN	0.022526	18.83	HLA-DQA10103-DQB10202	DT toxin B
122	GIADGAVHHNTEEIV	A0A7Y4UPV1	A0A7Y4UPV1_CORUL	VHHNTEEIV	0.025374	15.22	HLA-DQA10103-DQB10202	DT toxin B
123	IADGAVHHNTEEIVA	A0A7Y4UPV1	A0A7Y4UPV1_CORUL	VHHNTEEIV	0.039517	5.96	HLA-DQA10103-DQB10202	DT toxin B
124	ADGAVHHNTEEIVAQ	A0A7Y4UPV1	A0A7Y4UPV1_CORUL	VHHNTEEIV	0.065177	1.43	HLA-DQA10103-DQB10202	DT toxin B
125	DGAVHHNTEEIVAQS	A0A7Y4UPV1	A0A7Y4UPV1_CORUL	VHHNTEEIV	0.076471	0.81	HLA-DQA10103-DQB10202	DT toxin B
126	GAVHHNTEEIVAQSI	A0A7Y4UPV1	A0A7Y4UPV1_CORUL	VHHNTEEIV	0.038728	6.25	HLA-DQA10103-DQB10202	DT toxin B
127	AVHHNTEEIVAQSIA	A0A7Y4UPV1	A0A7Y4UPV1_CORUL	HNTEEIVAQ	0.025837	14.7	HLA-DQA10103-DQB10202	DT toxin B
128	VHHNTEEIVAQSIAL	A0A7Y4UPV1	A0A7Y4UPV1_CORUL	HNTEEIVAQ	0.014629	34.56	HLA-DQA10103-DQB10202	DT toxin B
129	HHNTEEIVAQSIALS	A0A7Y4UPV1	A0A7Y4UPV1_CORUL	IVAQSIALS	0.019937	22.82	HLA-DQA10103-DQB10202	DT toxin B
130	HNTEEIVAQSIALSS	A0A7Y4UPV1	A0A7Y4UPV1_CORUL	IVAQSIALS	0.030951	10.41	HLA-DQA10103-DQB10202	DT toxin B
131	NTEEIVAQSIALSSL	A0A7Y4UPV1	A0A7Y4UPV1_CORUL	IVAQSIALS	0.032697	9.21	HLA-DQA10103-DQB10202	DT toxin B
132	TEEIVAQSIALSSLM	A0A7Y4UPV1	A0A7Y4UPV1_CORUL	IVAQSIALS	0.03139	10.1	HLA-DQA10103-DQB10202	DT toxin B
133	EEIVAQSIALSSLMV	A0A7Y4UPV1	A0A7Y4UPV1_CORUL	VAQSIALSS	0.02236	19.06	HLA-DQA10103-DQB10202	DT toxin B
134	EIVAQSIALSSLMVA	A0A7Y4UPV1	A0A7Y4UPV1_CORUL	VAQSIALSS	0.009394	52.8	HLA-DQA10103-DQB10202	DT toxin B
135	IVAQSIALSSLMVAQ	A0A7Y4UPV1	A0A7Y4UPV1_CORUL	IALSSLMVA	0.006259	68.12	HLA-DQA10103-DQB10202	DT toxin B
136	VAQSIALSSLMVAQA	A0A7Y4UPV1	A0A7Y4UPV1_CORUL	IALSSLMVA	0.007554	61.34	HLA-DQA10103-DQB10202	DT toxin B
137	AQSIALSSLMVAQAI	A0A7Y4UPV1	A0A7Y4UPV1_CORUL	IALSSLMVA	0.006482	66.89	HLA-DQA10103-DQB10202	DT toxin B
138	QSIALSSLMVAQAIP	A0A7Y4UPV1	A0A7Y4UPV1_CORUL	LSSLMVAQA	0.008033	59	HLA-DQA10103-DQB10202	DT toxin B
139	SIALSSLMVAQAIPL	A0A7Y4UPV1	A0A7Y4UPV1_CORUL	LSSLMVAQA	0.00887	55.07	HLA-DQA10103-DQB10202	DT toxin B
140	IALSSLMVAQAIPLV	A0A7Y4UPV1	A0A7Y4UPV1_CORUL	LMVAQAIPL	0.00876	55.59	HLA-DQA10103-DQB10202	DT toxin B
141	ALSSLMVAQAIPLVG	A0A7Y4UPV1	A0A7Y4UPV1_CORUL	LMVAQAIPL	0.017219	28.21	HLA-DQA10103-DQB10202	DT toxin B
142	LSSLMVAQAIPLVGE	A0A7Y4UPV1	A0A7Y4UPV1_CORUL	LMVAQAIPL	0.025336	15.26	HLA-DQA10103-DQB10202	DT toxin B
143	SSLMVAQAIPLVGEL	A0A7Y4UPV1	A0A7Y4UPV1_CORUL	LMVAQAIPL	0.023234	17.87	HLA-DQA10103-DQB10202	DT toxin B
144	SLMVAQAIPLVGELV	A0A7Y4UPV1	A0A7Y4UPV1_CORUL	VAQAIPLVG	0.017083	28.51	HLA-DQA10103-DQB10202	DT toxin B
145	LMVAQAIPLVGELVD	A0A7Y4UPV1	A0A7Y4UPV1_CORUL	AQAIPLVGE	0.015663	31.83	HLA-DQA10103-DQB10202	DT toxin B
146	MVAQAIPLVGELVDI	A0A7Y4UPV1	A0A7Y4UPV1_CORUL	AQAIPLVGE	0.011948	42.9	HLA-DQA10103-DQB10202	DT toxin B
147	VAQAIPLVGELVDIG	A0A7Y4UPV1	A0A7Y4UPV1_CORUL	AIPLVGELV	0.008183	58.3	HLA-DQA10103-DQB10202	DT toxin B
148	AQAIPLVGELVDIGF	A0A7Y4UPV1	A0A7Y4UPV1_CORUL	LVGELVDIG	0.007798	60.11	HLA-DQA10103-DQB10202	DT toxin B
149	QAIPLVGELVDIGFA	A0A7Y4UPV1	A0A7Y4UPV1_CORUL	LVGELVDIG	0.010741	47.18	HLA-DQA10103-DQB10202	DT toxin B
150	AIPLVGELVDIGFAA	A0A7Y4UPV1	A0A7Y4UPV1_CORUL	LVGELVDIG	0.014315	35.41	HLA-DQA10103-DQB10202	DT toxin B
151	IPLVGELVDIGFAAY	A0A7Y4UPV1	A0A7Y4UPV1_CORUL	LVGELVDIG	0.00876	55.59	HLA-DQA10103-DQB10202	DT toxin B
152	PLVGELVDIGFAAYN	A0A7Y4UPV1	A0A7Y4UPV1_CORUL	LVDIGFAAY	0.006366	67.53	HLA-DQA10103-DQB10202	DT toxin B
153	LVGELVDIGFAAYNF	A0A7Y4UPV1	A0A7Y4UPV1_CORUL	LVDIGFAAY	0.005974	69.69	HLA-DQA10103-DQB10202	DT toxin B
154	VGELVDIGFAAYNFV	A0A7Y4UPV1	A0A7Y4UPV1_CORUL	LVDIGFAAY	0.006731	65.52	HLA-DQA10103-DQB10202	DT toxin B
155	GELVDIGFAAYNFVE	A0A7Y4UPV1	A0A7Y4UPV1_CORUL	DIGFAAYNF	0.007456	61.83	HLA-DQA10103-DQB10202	DT toxin B
156	ELVDIGFAAYNFVES	A0A7Y4UPV1	A0A7Y4UPV1_CORUL	DIGFAAYNF	0.006435	67.15	HLA-DQA10103-DQB10202	DT toxin B
157	LVDIGFAAYNFVESI	A0A7Y4UPV1	A0A7Y4UPV1_CORUL	FAAYNFVES	0.004511	78.13	HLA-DQA10103-DQB10202	DT toxin B
158	VDIGFAAYNFVESII	A0A7Y4UPV1	A0A7Y4UPV1_CORUL	FAAYNFVES	0.004788	76.5	HLA-DQA10103-DQB10202	DT toxin B
159	DIGFAAYNFVESIIN	A0A7Y4UPV1	A0A7Y4UPV1_CORUL	FAAYNFVES	0.006838	64.94	HLA-DQA10103-DQB10202	DT toxin B
160	IGFAAYNFVESIINL	A0A7Y4UPV1	A0A7Y4UPV1_CORUL	AAYNFVESI	0.004228	79.79	HLA-DQA10103-DQB10202	DT toxin B
161	GFAAYNFVESIINLF	A0A7Y4UPV1	A0A7Y4UPV1_CORUL	FVESIINLF	0.005093	74.72	HLA-DQA10103-DQB10202	DT toxin B
162	FAAYNFVESIINLFQ	A0A7Y4UPV1	A0A7Y4UPV1_CORUL	FVESIINLF	0.008245	58	HLA-DQA10103-DQB10202	DT toxin B
163	AAYNFVESIINLFQV	A0A7Y4UPV1	A0A7Y4UPV1_CORUL	FVESIINLF	0.00994	50.44	HLA-DQA10103-DQB10202	DT toxin B
164	AYNFVESIINLFQVV	A0A7Y4UPV1	A0A7Y4UPV1_CORUL	FVESIINLF	0.009576	52.01	HLA-DQA10103-DQB10202	DT toxin B
165	YNFVESIINLFQVVH	A0A7Y4UPV1	A0A7Y4UPV1_CORUL	VESIINLFQ	0.007535	61.43	HLA-DQA10103-DQB10202	DT toxin B
166	NFVESIINLFQVVHN	A0A7Y4UPV1	A0A7Y4UPV1_CORUL	VESIINLFQ	0.006827	64.99	HLA-DQA10103-DQB10202	DT toxin B
167	FVESIINLFQVVHNS	A0A7Y4UPV1	A0A7Y4UPV1_CORUL	INLFQVVHN	0.00666	65.91	HLA-DQA10103-DQB10202	DT toxin B
168	VESIINLFQVVHNSY	A0A7Y4UPV1	A0A7Y4UPV1_CORUL	INLFQVVHN	0.009131	53.94	HLA-DQA10103-DQB10202	DT toxin B
169	ESIINLFQVVHNSYN	A0A7Y4UPV1	A0A7Y4UPV1_CORUL	INLFQVVHN	0.01373	37.12	HLA-DQA10103-DQB10202	DT toxin B
170	SIINLFQVVHNSYNR	A0A7Y4UPV1	A0A7Y4UPV1_CORUL	FQVVHNSYN	0.01026	49.09	HLA-DQA10103-DQB10202	DT toxin B
171	IINLFQVVHNSYNRP	A0A7Y4UPV1	A0A7Y4UPV1_CORUL	FQVVHNSYN	0.01794	26.71	HLA-DQA10103-DQB10202	DT toxin B
172	INLFQVVHNSYNRPA	A0A7Y4UPV1	A0A7Y4UPV1_CORUL	FQVVHNSYN	0.02141	20.44	HLA-DQA10103-DQB10202	DT toxin B
173	NLFQVVHNSYNRPAY	A0A7Y4UPV1	A0A7Y4UPV1_CORUL	VHNSYNRPA	0.025744	14.8	HLA-DQA10103-DQB10202	DT toxin B
174	LFQVVHNSYNRPAYS	A0A7Y4UPV1	A0A7Y4UPV1_CORUL	VHNSYNRPA	0.030093	11	HLA-DQA10103-DQB10202	DT toxin B
175	FQVVHNSYNRPAYSP	A0A7Y4UPV1	A0A7Y4UPV1_CORUL	VHNSYNRPA	0.041026	5.39	HLA-DQA10103-DQB10202	DT toxin B
176	QVVHNSYNRPAYSPG	A0A7Y4UPV1	A0A7Y4UPV1_CORUL	VHNSYNRPA	0.035548	7.61	HLA-DQA10103-DQB10202	DT toxin B
177	VVHNSYNRPAYSPGH	A0A7Y4UPV1	A0A7Y4UPV1_CORUL	NSYNRPAYS	0.025286	15.32	HLA-DQA10103-DQB10202	DT toxin B
178	VHNSYNRPAYSPGHK	A0A7Y4UPV1	A0A7Y4UPV1_CORUL	NSYNRPAYS	0.013579	37.58	HLA-DQA10103-DQB10202	DT toxin B
179	HNSYNRPAYSPGHKT	A0A7Y4UPV1	A0A7Y4UPV1_CORUL	NRPAYSPGH	0.010668	47.48	HLA-DQA10103-DQB10202	DT toxin B
180	NSYNRPAYSPGHKTQ	A0A7Y4UPV1	A0A7Y4UPV1_CORUL	NRPAYSPGH	0.012153	42.2	HLA-DQA10103-DQB10202	DT toxin B
181	SYNRPAYSPGHKTQP	A0A7Y4UPV1	A0A7Y4UPV1_CORUL	PAYSPGHKT	0.010283	49	HLA-DQA10103-DQB10202	DT toxin B
182	YNRPAYSPGHKTQPF	A0A7Y4UPV1	A0A7Y4UPV1_CORUL	PAYSPGHKT	0.008968	54.64	HLA-DQA10103-DQB10202	DT toxin B
183	NRPAYSPGHKTQPFL	A0A7Y4UPV1	A0A7Y4UPV1_CORUL	PAYSPGHKT	0.005721	71.12	HLA-DQA10103-DQB10202	DT toxin B
184	RPAYSPGHKTQPFLH	A0A7Y4UPV1	A0A7Y4UPV1_CORUL	PAYSPGHKT	0.002795	88.53	HLA-DQA10103-DQB10202	DT toxin B
185	PAYSPGHKTQPFLHD	A0A7Y4UPV1	A0A7Y4UPV1_CORUL	HKTQPFLHD	0.008545	56.6	HLA-DQA10103-DQB10202	DT toxin B
186	AYSPGHKTQPFLHDG	A0A7Y4UPV1	A0A7Y4UPV1_CORUL	HKTQPFLHD	0.012733	40.21	HLA-DQA10103-DQB10202	DT toxin B
187	YSPGHKTQPFLHDGY	A0A7Y4UPV1	A0A7Y4UPV1_CORUL	HKTQPFLHD	0.014285	35.5	HLA-DQA10103-DQB10202	DT toxin B
188	SPGHKTQPFLHDGYA	A0A7Y4UPV1	A0A7Y4UPV1_CORUL	HKTQPFLHD	0.015833	31.42	HLA-DQA10103-DQB10202	DT toxin B
189	PGHKTQPFLHDGYAV	A0A7Y4UPV1	A0A7Y4UPV1_CORUL	HKTQPFLHD	0.011306	45.18	HLA-DQA10103-DQB10202	DT toxin B
190	GHKTQPFLHDGYAVS	A0A7Y4UPV1	A0A7Y4UPV1_CORUL	HKTQPFLHD	0.009638	51.75	HLA-DQA10103-DQB10202	DT toxin B
191	HKTQPFLHDGYAVSW	A0A7Y4UPV1	A0A7Y4UPV1_CORUL	PFLHDGYAV	0.007147	63.39	HLA-DQA10103-DQB10202	DT toxin B
192	KTQPFLHDGYAVSWN	A0A7Y4UPV1	A0A7Y4UPV1_CORUL	FLHDGYAVS	0.011485	44.56	HLA-DQA10103-DQB10202	DT toxin B
193	TQPFLHDGYAVSWNT	A0A7Y4UPV1	A0A7Y4UPV1_CORUL	FLHDGYAVS	0.010298	48.94	HLA-DQA10103-DQB10202	DT toxin B
194	QPFLHDGYAVSWNTV	A0A7Y4UPV1	A0A7Y4UPV1_CORUL	LHDGYAVSW	0.007673	60.74	HLA-DQA10103-DQB10202	DT toxin B
195	PFLHDGYAVSWNTVE	A0A7Y4UPV1	A0A7Y4UPV1_CORUL	YAVSWNTVE	0.007319	62.52	HLA-DQA10103-DQB10202	DT toxin B
196	FLHDGYAVSWNTVED	A0A7Y4UPV1	A0A7Y4UPV1_CORUL	AVSWNTVED	0.018639	25.34	HLA-DQA10103-DQB10202	DT toxin B
197	LHDGYAVSWNTVEDS	A0A7Y4UPV1	A0A7Y4UPV1_CORUL	AVSWNTVED	0.03358	8.66	HLA-DQA10103-DQB10202	DT toxin B
198	HDGYAVSWNTVEDSI	A0A7Y4UPV1	A0A7Y4UPV1_CORUL	AVSWNTVED	0.036109	7.34	HLA-DQA10103-DQB10202	DT toxin B
199	DGYAVSWNTVEDSII	A0A7Y4UPV1	A0A7Y4UPV1_CORUL	AVSWNTVED	0.044161	4.45	HLA-DQA10103-DQB10202	DT toxin B
200	GYAVSWNTVEDSIIQ	A0A7Y4UPV1	A0A7Y4UPV1_CORUL	WNTVEDSII	0.054324	2.57	HLA-DQA10103-DQB10202	DT toxin B
201	YAVSWNTVEDSIIQT	A0A7Y4UPV1	A0A7Y4UPV1_CORUL	WNTVEDSII	0.060463	1.83	HLA-DQA10103-DQB10202	DT toxin B
202	AVSWNTVEDSIIQTG	A0A7Y4UPV1	A0A7Y4UPV1_CORUL	WNTVEDSII	0.073499	0.95	HLA-DQA10103-DQB10202	DT toxin B
203	VSWNTVEDSIIQTGF	A0A7Y4UPV1	A0A7Y4UPV1_CORUL	WNTVEDSII	0.042225	5.01	HLA-DQA10103-DQB10202	DT toxin B
204	SWNTVEDSIIQTGFQ	A0A7Y4UPV1	A0A7Y4UPV1_CORUL	VEDSIIQTG	0.027547	13.05	HLA-DQA10103-DQB10202	DT toxin B
205	WNTVEDSIIQTGFQG	A0A7Y4UPV1	A0A7Y4UPV1_CORUL	VEDSIIQTG	0.022601	18.72	HLA-DQA10103-DQB10202	DT toxin B
206	NTVEDSIIQTGFQGE	A0A7Y4UPV1	A0A7Y4UPV1_CORUL	EDSIIQTGF	0.023654	17.33	HLA-DQA10103-DQB10202	DT toxin B
207	TVEDSIIQTGFQGES	A0A7Y4UPV1	A0A7Y4UPV1_CORUL	IIQTGFQGE	0.015017	33.54	HLA-DQA10103-DQB10202	DT toxin B
208	VEDSIIQTGFQGESG	A0A7Y4UPV1	A0A7Y4UPV1_CORUL	IIQTGFQGE	0.012183	42.09	HLA-DQA10103-DQB10202	DT toxin B
209	EDSIIQTGFQGESGH	A0A7Y4UPV1	A0A7Y4UPV1_CORUL	IIQTGFQGE	0.017449	27.72	HLA-DQA10103-DQB10202	DT toxin B
210	DSIIQTGFQGESGHD	A0A7Y4UPV1	A0A7Y4UPV1_CORUL	QTGFQGESG	0.020012	22.69	HLA-DQA10103-DQB10202	DT toxin B
211	SIIQTGFQGESGHDI	A0A7Y4UPV1	A0A7Y4UPV1_CORUL	QTGFQGESG	0.018782	25.07	HLA-DQA10103-DQB10202	DT toxin B
212	IIQTGFQGESGHDIK	A0A7Y4UPV1	A0A7Y4UPV1_CORUL	FQGESGHDI	0.025815	14.72	HLA-DQA10103-DQB10202	DT toxin B
213	IQTGFQGESGHDIKI	A0A7Y4UPV1	A0A7Y4UPV1_CORUL	FQGESGHDI	0.025423	15.16	HLA-DQA10103-DQB10202	DT toxin B
214	QTGFQGESGHDIKIT	A0A7Y4UPV1	A0A7Y4UPV1_CORUL	FQGESGHDI	0.031131	10.28	HLA-DQA10103-DQB10202	DT toxin B
215	TGFQGESGHDIKITA	A0A7Y4UPV1	A0A7Y4UPV1_CORUL	FQGESGHDI	0.018467	25.66	HLA-DQA10103-DQB10202	DT toxin B
216	GFQGESGHDIKITAE	A0A7Y4UPV1	A0A7Y4UPV1_CORUL	GESGHDIKI	0.017452	27.72	HLA-DQA10103-DQB10202	DT toxin B
217	FQGESGHDIKITAEN	A0A7Y4UPV1	A0A7Y4UPV1_CORUL	GHDIKITAE	0.014958	33.7	HLA-DQA10103-DQB10202	DT toxin B
218	QGESGHDIKITAENT	A0A7Y4UPV1	A0A7Y4UPV1_CORUL	GHDIKITAE	0.013699	37.21	HLA-DQA10103-DQB10202	DT toxin B
219	GESGHDIKITAENTP	A0A7Y4UPV1	A0A7Y4UPV1_CORUL	GHDIKITAE	0.015541	32.14	HLA-DQA10103-DQB10202	DT toxin B
220	ESGHDIKITAENTPL	A0A7Y4UPV1	A0A7Y4UPV1_CORUL	IKITAENTP	0.01235	41.52	HLA-DQA10103-DQB10202	DT toxin B
221	SGHDIKITAENTPLP	A0A7Y4UPV1	A0A7Y4UPV1_CORUL	IKITAENTP	0.021917	19.7	HLA-DQA10103-DQB10202	DT toxin B
222	GHDIKITAENTPLPI	A0A7Y4UPV1	A0A7Y4UPV1_CORUL	KITAENTPL	0.024254	16.57	HLA-DQA10103-DQB10202	DT toxin B
223	HDIKITAENTPLPIA	A0A7Y4UPV1	A0A7Y4UPV1_CORUL	ITAENTPLP	0.028841	11.97	HLA-DQA10103-DQB10202	DT toxin B
224	DIKITAENTPLPIAG	A0A7Y4UPV1	A0A7Y4UPV1_CORUL	ITAENTPLP	0.030722	10.56	HLA-DQA10103-DQB10202	DT toxin B
225	IKITAENTPLPIAGV	A0A7Y4UPV1	A0A7Y4UPV1_CORUL	ITAENTPLP	0.014127	35.94	HLA-DQA10103-DQB10202	DT toxin B
226	KITAENTPLPIAGVL	A0A7Y4UPV1	A0A7Y4UPV1_CORUL	AENTPLPIA	0.008187	58.28	HLA-DQA10103-DQB10202	DT toxin B
227	ITAENTPLPIAGVLL	A0A7Y4UPV1	A0A7Y4UPV1_CORUL	NTPLPIAGV	0.005195	74.14	HLA-DQA10103-DQB10202	DT toxin B
228	TAENTPLPIAGVLLP	A0A7Y4UPV1	A0A7Y4UPV1_CORUL	NTPLPIAGV	0.007417	62.03	HLA-DQA10103-DQB10202	DT toxin B
229	AENTPLPIAGVLLPT	A0A7Y4UPV1	A0A7Y4UPV1_CORUL	PLPIAGVLL	0.005774	70.82	HLA-DQA10103-DQB10202	DT toxin B
230	ENTPLPIAGVLLPTI	A0A7Y4UPV1	A0A7Y4UPV1_CORUL	IAGVLLPTI	0.007647	60.87	HLA-DQA10103-DQB10202	DT toxin B
231	NTPLPIAGVLLPTIP	A0A7Y4UPV1	A0A7Y4UPV1_CORUL	IAGVLLPTI	0.016587	29.6	HLA-DQA10103-DQB10202	DT toxin B
232	TPLPIAGVLLPTIPG	A0A7Y4UPV1	A0A7Y4UPV1_CORUL	IAGVLLPTI	0.024053	16.82	HLA-DQA10103-DQB10202	DT toxin B
233	PLPIAGVLLPTIPGK	A0A7Y4UPV1	A0A7Y4UPV1_CORUL	IAGVLLPTI	0.026352	14.15	HLA-DQA10103-DQB10202	DT toxin B
234	LPIAGVLLPTIPGKL	A0A7Y4UPV1	A0A7Y4UPV1_CORUL	IAGVLLPTI	0.012956	39.48	HLA-DQA10103-DQB10202	DT toxin B
235	PIAGVLLPTIPGKLD	A0A7Y4UPV1	A0A7Y4UPV1_CORUL	GVLLPTIPG	0.010496	48.17	HLA-DQA10103-DQB10202	DT toxin B
236	IAGVLLPTIPGKLDV	A0A7Y4UPV1	A0A7Y4UPV1_CORUL	LLPTIPGKL	0.006461	67.01	HLA-DQA10103-DQB10202	DT toxin B
237	AGVLLPTIPGKLDVN	A0A7Y4UPV1	A0A7Y4UPV1_CORUL	LLPTIPGKL	0.009202	53.63	HLA-DQA10103-DQB10202	DT toxin B
238	GVLLPTIPGKLDVNK	A0A7Y4UPV1	A0A7Y4UPV1_CORUL	TIPGKLDVN	0.007601	61.1	HLA-DQA10103-DQB10202	DT toxin B
239	VLLPTIPGKLDVNKS	A0A7Y4UPV1	A0A7Y4UPV1_CORUL	TIPGKLDVN	0.006518	66.69	HLA-DQA10103-DQB10202	DT toxin B
240	LLPTIPGKLDVNKSK	A0A7Y4UPV1	A0A7Y4UPV1_CORUL	TIPGKLDVN	0.009645	51.72	HLA-DQA10103-DQB10202	DT toxin B
241	LPTIPGKLDVNKSKT	A0A7Y4UPV1	A0A7Y4UPV1_CORUL	PGKLDVNKS	0.010706	47.32	HLA-DQA10103-DQB10202	DT toxin B
242	PTIPGKLDVNKSKTH	A0A7Y4UPV1	A0A7Y4UPV1_CORUL	PGKLDVNKS	0.011623	44.08	HLA-DQA10103-DQB10202	DT toxin B
243	TIPGKLDVNKSKTHI	A0A7Y4UPV1	A0A7Y4UPV1_CORUL	PGKLDVNKS	0.005659	71.48	HLA-DQA10103-DQB10202	DT toxin B
244	IPGKLDVNKSKTHIS	A0A7Y4UPV1	A0A7Y4UPV1_CORUL	VNKSKTHIS	0.008332	57.6	HLA-DQA10103-DQB10202	DT toxin B
245	PGKLDVNKSKTHISV	A0A7Y4UPV1	A0A7Y4UPV1_CORUL	VNKSKTHIS	0.01348	37.88	HLA-DQA10103-DQB10202	DT toxin B
246	GKLDVNKSKTHISVN	A0A7Y4UPV1	A0A7Y4UPV1_CORUL	VNKSKTHIS	0.024524	16.24	HLA-DQA10103-DQB10202	DT toxin B
247	KLDVNKSKTHISVNG	A0A7Y4UPV1	A0A7Y4UPV1_CORUL	VNKSKTHIS	0.031515	10.01	HLA-DQA10103-DQB10202	DT toxin B
248	LDVNKSKTHISVNGR	A0A7Y4UPV1	A0A7Y4UPV1_CORUL	VNKSKTHIS	0.016942	28.81	HLA-DQA10103-DQB10202	DT toxin B
249	DVNKSKTHISVNGRK	A0A7Y4UPV1	A0A7Y4UPV1_CORUL	KSKTHISVN	0.014836	34.03	HLA-DQA10103-DQB10202	DT toxin B
250	VNKSKTHISVNGRKI	A0A7Y4UPV1	A0A7Y4UPV1_CORUL	KTHISVNGR	0.014071	36.11	HLA-DQA10103-DQB10202	DT toxin B
251	NKSKTHISVNGRKIR	A0A7Y4UPV1	A0A7Y4UPV1_CORUL	KTHISVNGR	0.018484	25.63	HLA-DQA10103-DQB10202	DT toxin B
252	KSKTHISVNGRKIRM	A0A7Y4UPV1	A0A7Y4UPV1_CORUL	HISVNGRKI	0.017444	27.73	HLA-DQA10103-DQB10202	DT toxin B
253	SKTHISVNGRKIRMR	A0A7Y4UPV1	A0A7Y4UPV1_CORUL	HISVNGRKI	0.01935	23.93	HLA-DQA10103-DQB10202	DT toxin B
254	KTHISVNGRKIRMRC	A0A7Y4UPV1	A0A7Y4UPV1_CORUL	ISVNGRKIR	0.007999	59.16	HLA-DQA10103-DQB10202	DT toxin B
255	THISVNGRKIRMRCR	A0A7Y4UPV1	A0A7Y4UPV1_CORUL	VNGRKIRMR	0.002803	88.48	HLA-DQA10103-DQB10202	DT toxin B
256	HISVNGRKIRMRCRA	A0A7Y4UPV1	A0A7Y4UPV1_CORUL	VNGRKIRMR	0.002909	87.83	HLA-DQA10103-DQB10202	DT toxin B
257	ISVNGRKIRMRCRAI	A0A7Y4UPV1	A0A7Y4UPV1_CORUL	VNGRKIRMR	0.001224	95	HLA-DQA10103-DQB10202	DT toxin B
258	SVNGRKIRMRCRAID	A0A7Y4UPV1	A0A7Y4UPV1_CORUL	KIRMRCRAI	0.00238	90.96	HLA-DQA10103-DQB10202	DT toxin B
259	VNGRKIRMRCRAIDG	A0A7Y4UPV1	A0A7Y4UPV1_CORUL	KIRMRCRAI	0.004505	78.17	HLA-DQA10103-DQB10202	DT toxin B
260	NGRKIRMRCRAIDGD	A0A7Y4UPV1	A0A7Y4UPV1_CORUL	KIRMRCRAI	0.010095	49.78	HLA-DQA10103-DQB10202	DT toxin B
261	GRKIRMRCRAIDGDV	A0A7Y4UPV1	A0A7Y4UPV1_CORUL	RMRCRAIDG	0.006895	64.65	HLA-DQA10103-DQB10202	DT toxin B
262	RKIRMRCRAIDGDVT	A0A7Y4UPV1	A0A7Y4UPV1_CORUL	RMRCRAIDG	0.005812	70.6	HLA-DQA10103-DQB10202	DT toxin B
263	KIRMRCRAIDGDVTF	A0A7Y4UPV1	A0A7Y4UPV1_CORUL	RMRCRAIDG	0.005541	72.15	HLA-DQA10103-DQB10202	DT toxin B
264	IRMRCRAIDGDVTFC	A0A7Y4UPV1	A0A7Y4UPV1_CORUL	RAIDGDVTF	0.00278	88.63	HLA-DQA10103-DQB10202	DT toxin B
265	RMRCRAIDGDVTFCR	A0A7Y4UPV1	A0A7Y4UPV1_CORUL	RAIDGDVTF	0.003853	82.07	HLA-DQA10103-DQB10202	DT toxin B
266	MRCRAIDGDVTFCRP	A0A7Y4UPV1	A0A7Y4UPV1_CORUL	RAIDGDVTF	0.005091	74.73	HLA-DQA10103-DQB10202	DT toxin B
267	RCRAIDGDVTFCRPK	A0A7Y4UPV1	A0A7Y4UPV1_CORUL	IDGDVTFCR	0.005582	71.92	HLA-DQA10103-DQB10202	DT toxin B
268	CRAIDGDVTFCRPKS	A0A7Y4UPV1	A0A7Y4UPV1_CORUL	IDGDVTFCR	0.005199	74.11	HLA-DQA10103-DQB10202	DT toxin B
269	RAIDGDVTFCRPKSP	A0A7Y4UPV1	A0A7Y4UPV1_CORUL	IDGDVTFCR	0.006493	66.83	HLA-DQA10103-DQB10202	DT toxin B
270	AIDGDVTFCRPKSPV	A0A7Y4UPV1	A0A7Y4UPV1_CORUL	VTFCRPKSP	0.004576	77.75	HLA-DQA10103-DQB10202	DT toxin B
271	IDGDVTFCRPKSPVY	A0A7Y4UPV1	A0A7Y4UPV1_CORUL	VTFCRPKSP	0.004102	80.55	HLA-DQA10103-DQB10202	DT toxin B
272	DGDVTFCRPKSPVYV	A0A7Y4UPV1	A0A7Y4UPV1_CORUL	VTFCRPKSP	0.003368	85.02	HLA-DQA10103-DQB10202	DT toxin B
273	GDVTFCRPKSPVYVG	A0A7Y4UPV1	A0A7Y4UPV1_CORUL	VTFCRPKSP	0.002292	91.44	HLA-DQA10103-DQB10202	DT toxin B
274	DVTFCRPKSPVYVGN	A0A7Y4UPV1	A0A7Y4UPV1_CORUL	CRPKSPVYV	0.005223	73.97	HLA-DQA10103-DQB10202	DT toxin B
275	VTFCRPKSPVYVGNG	A0A7Y4UPV1	A0A7Y4UPV1_CORUL	CRPKSPVYV	0.005841	70.44	HLA-DQA10103-DQB10202	DT toxin B
276	TFCRPKSPVYVGNGV	A0A7Y4UPV1	A0A7Y4UPV1_CORUL	CRPKSPVYV	0.004633	77.41	HLA-DQA10103-DQB10202	DT toxin B
277	FCRPKSPVYVGNGVH	A0A7Y4UPV1	A0A7Y4UPV1_CORUL	PKSPVYVGN	0.003225	85.9	HLA-DQA10103-DQB10202	DT toxin B
278	CRPKSPVYVGNGVHA	A0A7Y4UPV1	A0A7Y4UPV1_CORUL	PVYVGNGVH	0.004751	76.72	HLA-DQA10103-DQB10202	DT toxin B
279	RPKSPVYVGNGVHAN	A0A7Y4UPV1	A0A7Y4UPV1_CORUL	VYVGNGVHA	0.014899	33.86	HLA-DQA10103-DQB10202	DT toxin B
280	PKSPVYVGNGVHANL	A0A7Y4UPV1	A0A7Y4UPV1_CORUL	YVGNGVHAN	0.015618	31.94	HLA-DQA10103-DQB10202	DT toxin B
281	KSPVYVGNGVHANLH	A0A7Y4UPV1	A0A7Y4UPV1_CORUL	YVGNGVHAN	0.021291	20.62	HLA-DQA10103-DQB10202	DT toxin B
282	SPVYVGNGVHANLHV	A0A7Y4UPV1	A0A7Y4UPV1_CORUL	YVGNGVHAN	0.015171	33.13	HLA-DQA10103-DQB10202	DT toxin B
283	PVYVGNGVHANLHVA	A0A7Y4UPV1	A0A7Y4UPV1_CORUL	YVGNGVHAN	0.008257	57.95	HLA-DQA10103-DQB10202	DT toxin B
284	VYVGNGVHANLHVAF	A0A7Y4UPV1	A0A7Y4UPV1_CORUL	YVGNGVHAN	0.005278	73.66	HLA-DQA10103-DQB10202	DT toxin B
285	YVGNGVHANLHVAFH	A0A7Y4UPV1	A0A7Y4UPV1_CORUL	VHANLHVAF	0.008424	57.16	HLA-DQA10103-DQB10202	DT toxin B
286	VGNGVHANLHVAFHR	A0A7Y4UPV1	A0A7Y4UPV1_CORUL	VHANLHVAF	0.017975	26.64	HLA-DQA10103-DQB10202	DT toxin B
287	GNGVHANLHVAFHRS	A0A7Y4UPV1	A0A7Y4UPV1_CORUL	VHANLHVAF	0.023078	18.07	HLA-DQA10103-DQB10202	DT toxin B
288	NGVHANLHVAFHRSS	A0A7Y4UPV1	A0A7Y4UPV1_CORUL	ANLHVAFHR	0.020244	22.3	HLA-DQA10103-DQB10202	DT toxin B
289	GVHANLHVAFHRSSS	A0A7Y4UPV1	A0A7Y4UPV1_CORUL	ANLHVAFHR	0.017996	26.59	HLA-DQA10103-DQB10202	DT toxin B
290	VHANLHVAFHRSSSE	A0A7Y4UPV1	A0A7Y4UPV1_CORUL	LHVAFHRSS	0.013157	38.84	HLA-DQA10103-DQB10202	DT toxin B
291	HANLHVAFHRSSSEK	A0A7Y4UPV1	A0A7Y4UPV1_CORUL	LHVAFHRSS	0.015513	32.21	HLA-DQA10103-DQB10202	DT toxin B
292	ANLHVAFHRSSSEKI	A0A7Y4UPV1	A0A7Y4UPV1_CORUL	FHRSSSEKI	0.021706	20.01	HLA-DQA10103-DQB10202	DT toxin B
293	NLHVAFHRSSSEKIH	A0A7Y4UPV1	A0A7Y4UPV1_CORUL	FHRSSSEKI	0.043787	4.55	HLA-DQA10103-DQB10202	DT toxin B
294	LHVAFHRSSSEKIHS	A0A7Y4UPV1	A0A7Y4UPV1_CORUL	FHRSSSEKI	0.063294	1.58	HLA-DQA10103-DQB10202	DT toxin B
295	HVAFHRSSSEKIHSN	A0A7Y4UPV1	A0A7Y4UPV1_CORUL	FHRSSSEKI	0.083094	0.6	HLA-DQA10103-DQB10202	DT toxin B
296	VAFHRSSSEKIHSNE	A0A7Y4UPV1	A0A7Y4UPV1_CORUL	FHRSSSEKI	0.040073	5.74	HLA-DQA10103-DQB10202	DT toxin B
297	AFHRSSSEKIHSNEI	A0A7Y4UPV1	A0A7Y4UPV1_CORUL	FHRSSSEKI	0.015945	31.15	HLA-DQA10103-DQB10202	DT toxin B
298	FHRSSSEKIHSNEIS	A0A7Y4UPV1	A0A7Y4UPV1_CORUL	SSSEKIHSN	0.013442	38	HLA-DQA10103-DQB10202	DT toxin B
299	HRSSSEKIHSNEISS	A0A7Y4UPV1	A0A7Y4UPV1_CORUL	SEKIHSNEI	0.013186	38.76	HLA-DQA10103-DQB10202	DT toxin B
300	RSSSEKIHSNEISSD	A0A7Y4UPV1	A0A7Y4UPV1_CORUL	IHSNEISSD	0.034435	8.17	HLA-DQA10103-DQB10202	DT toxin B
301	SSSEKIHSNEISSDS	A0A7Y4UPV1	A0A7Y4UPV1_CORUL	IHSNEISSD	0.050718	3.11	HLA-DQA10103-DQB10202	DT toxin B
302	SSEKIHSNEISSDSI	A0A7Y4UPV1	A0A7Y4UPV1_CORUL	IHSNEISSD	0.055322	2.44	HLA-DQA10103-DQB10202	DT toxin B
303	SEKIHSNEISSDSIG	A0A7Y4UPV1	A0A7Y4UPV1_CORUL	IHSNEISSD	0.063285	1.58	HLA-DQA10103-DQB10202	DT toxin B
304	EKIHSNEISSDSIGV	A0A7Y4UPV1	A0A7Y4UPV1_CORUL	IHSNEISSD	0.035205	7.78	HLA-DQA10103-DQB10202	DT toxin B
305	KIHSNEISSDSIGVL	A0A7Y4UPV1	A0A7Y4UPV1_CORUL	IHSNEISSD	0.018816	25.01	HLA-DQA10103-DQB10202	DT toxin B
306	IHSNEISSDSIGVLG	A0A7Y4UPV1	A0A7Y4UPV1_CORUL	ISSDSIGVL	0.022586	18.75	HLA-DQA10103-DQB10202	DT toxin B
307	HSNEISSDSIGVLGY	A0A7Y4UPV1	A0A7Y4UPV1_CORUL	ISSDSIGVL	0.027158	13.4	HLA-DQA10103-DQB10202	DT toxin B
308	SNEISSDSIGVLGYQ	A0A7Y4UPV1	A0A7Y4UPV1_CORUL	ISSDSIGVL	0.034287	8.25	HLA-DQA10103-DQB10202	DT toxin B
309	NEISSDSIGVLGYQK	A0A7Y4UPV1	A0A7Y4UPV1_CORUL	SDSIGVLGY	0.023051	18.11	HLA-DQA10103-DQB10202	DT toxin B
310	EISSDSIGVLGYQKI	A0A7Y4UPV1	A0A7Y4UPV1_CORUL	SDSIGVLGY	0.015582	32.03	HLA-DQA10103-DQB10202	DT toxin B
311	ISSDSIGVLGYQKIV	A0A7Y4UPV1	A0A7Y4UPV1_CORUL	SDSIGVLGY	0.006886	64.7	HLA-DQA10103-DQB10202	DT toxin B
312	SSDSIGVLGYQKIVD	A0A7Y4UPV1	A0A7Y4UPV1_CORUL	SIGVLGYQK	0.007426	61.98	HLA-DQA10103-DQB10202	DT toxin B
313	SDSIGVLGYQKIVDH	A0A7Y4UPV1	A0A7Y4UPV1_CORUL	IGVLGYQKI	0.005918	69.99	HLA-DQA10103-DQB10202	DT toxin B
314	DSIGVLGYQKIVDHT	A0A7Y4UPV1	A0A7Y4UPV1_CORUL	VLGYQKIVD	0.005746	70.98	HLA-DQA10103-DQB10202	DT toxin B
315	SIGVLGYQKIVDHTK	A0A7Y4UPV1	A0A7Y4UPV1_CORUL	VLGYQKIVD	0.015801	31.5	HLA-DQA10103-DQB10202	DT toxin B
316	IGVLGYQKIVDHTKV	A0A7Y4UPV1	A0A7Y4UPV1_CORUL	YQKIVDHTK	0.016772	29.19	HLA-DQA10103-DQB10202	DT toxin B
317	GVLGYQKIVDHTKVN	A0A7Y4UPV1	A0A7Y4UPV1_CORUL	YQKIVDHTK	0.024848	15.84	HLA-DQA10103-DQB10202	DT toxin B
318	VLGYQKIVDHTKVNS	A0A7Y4UPV1	A0A7Y4UPV1_CORUL	YQKIVDHTK	0.031639	9.93	HLA-DQA10103-DQB10202	DT toxin B
319	LGYQKIVDHTKVNSK	A0A7Y4UPV1	A0A7Y4UPV1_CORUL	KIVDHTKVN	0.032195	9.54	HLA-DQA10103-DQB10202	DT toxin B
320	GYQKIVDHTKVNSKL	A0A7Y4UPV1	A0A7Y4UPV1_CORUL	KIVDHTKVN	0.024217	16.62	HLA-DQA10103-DQB10202	DT toxin B
321	YQKIVDHTKVNSKLS	A0A7Y4UPV1	A0A7Y4UPV1_CORUL	IVDHTKVNS	0.021649	20.09	HLA-DQA10103-DQB10202	DT toxin B
322	QKIVDHTKVNSKLSL	A0A7Y4UPV1	A0A7Y4UPV1_CORUL	IVDHTKVNS	0.016802	29.12	HLA-DQA10103-DQB10202	DT toxin B
323	KIVDHTKVNSKLSLF	A0A7Y4UPV1	A0A7Y4UPV1_CORUL	HTKVNSKLS	0.010598	47.76	HLA-DQA10103-DQB10202	DT toxin B
324	IVDHTKVNSKLSLFF	A0A7Y4UPV1	A0A7Y4UPV1_CORUL	HTKVNSKLS	0.011156	45.68	HLA-DQA10103-DQB10202	DT toxin B
325	VDHTKVNSKLSLFFE	A0A7Y4UPV1	A0A7Y4UPV1_CORUL	KVNSKLSLF	0.011742	43.65	HLA-DQA10103-DQB10202	DT toxin B
326	DHTKVNSKLSLFFEI	A0A7Y4UPV1	A0A7Y4UPV1_CORUL	KVNSKLSLF	0.007833	59.94	HLA-DQA10103-DQB10202	DT toxin B
327	HTKVNSKLSLFFEIK	A0A7Y4UPV1	A0A7Y4UPV1_CORUL	VNSKLSLFF	0.006078	69.11	HLA-DQA10103-DQB10202	DT toxin B
328	TKVNSKLSLFFEIKS	A0A7Y4UPV1	A0A7Y4UPV1_CORUL	LSLFFEIKS	0.004293	79.41	HLA-DQA10103-DQB10202	DT toxin B
1	SVGSSLSCINLDWDA	B0I1U1	B0I1U1_CORUL	LSCINLDWD	0.006271	68.05	HLA-DQA10103-DQB10202	DT toxin B
2	VGSSLSCINLDWDAI	B0I1U1	B0I1U1_CORUL	LSCINLDWD	0.006161	68.66	HLA-DQA10103-DQB10202	DT toxin B
3	GSSLSCINLDWDAIR	B0I1U1	B0I1U1_CORUL	LSCINLDWD	0.009553	52.11	HLA-DQA10103-DQB10202	DT toxin B
4	SSLSCINLDWDAIRD	B0I1U1	B0I1U1_CORUL	INLDWDAIR	0.013781	36.96	HLA-DQA10103-DQB10202	DT toxin B
5	SLSCINLDWDAIRDK	B0I1U1	B0I1U1_CORUL	INLDWDAIR	0.02736	13.22	HLA-DQA10103-DQB10202	DT toxin B
6	LSCINLDWDAIRDKT	B0I1U1	B0I1U1_CORUL	INLDWDAIR	0.030597	10.65	HLA-DQA10103-DQB10202	DT toxin B
7	SCINLDWDAIRDKTK	B0I1U1	B0I1U1_CORUL	INLDWDAIR	0.023979	16.91	HLA-DQA10103-DQB10202	DT toxin B
8	CINLDWDAIRDKTKT	B0I1U1	B0I1U1_CORUL	WDAIRDKTK	0.012117	42.32	HLA-DQA10103-DQB10202	DT toxin B
9	INLDWDAIRDKTKTK	B0I1U1	B0I1U1_CORUL	WDAIRDKTK	0.017255	28.13	HLA-DQA10103-DQB10202	DT toxin B
10	NLDWDAIRDKTKTKI	B0I1U1	B0I1U1_CORUL	WDAIRDKTK	0.01789	26.81	HLA-DQA10103-DQB10202	DT toxin B
11	LDWDAIRDKTKTKIE	B0I1U1	B0I1U1_CORUL	AIRDKTKTK	0.011608	44.13	HLA-DQA10103-DQB10202	DT toxin B
12	DWDAIRDKTKTKIES	B0I1U1	B0I1U1_CORUL	IRDKTKTKI	0.010614	47.7	HLA-DQA10103-DQB10202	DT toxin B
13	WDAIRDKTKTKIESL	B0I1U1	B0I1U1_CORUL	IRDKTKTKI	0.00947	52.47	HLA-DQA10103-DQB10202	DT toxin B
14	DAIRDKTKTKIESLK	B0I1U1	B0I1U1_CORUL	KTKTKIESL	0.013336	38.31	HLA-DQA10103-DQB10202	DT toxin B
15	AIRDKTKTKIESLKE	B0I1U1	B0I1U1_CORUL	KTKTKIESL	0.014707	34.36	HLA-DQA10103-DQB10202	DT toxin B
16	IRDKTKTKIESLKEH	B0I1U1	B0I1U1_CORUL	KTKTKIESL	0.019513	23.62	HLA-DQA10103-DQB10202	DT toxin B
17	RDKTKTKIESLKEHG	B0I1U1	B0I1U1_CORUL	KTKTKIESL	0.019179	24.27	HLA-DQA10103-DQB10202	DT toxin B
18	DKTKTKIESLKEHGP	B0I1U1	B0I1U1_CORUL	KTKIESLKE	0.027196	13.36	HLA-DQA10103-DQB10202	DT toxin B
19	KTKTKIESLKEHGPI	B0I1U1	B0I1U1_CORUL	IESLKEHGP	0.034329	8.23	HLA-DQA10103-DQB10202	DT toxin B
20	TKTKIESLKEHGPIK	B0I1U1	B0I1U1_CORUL	IESLKEHGP	0.054607	2.53	HLA-DQA10103-DQB10202	DT toxin B
21	KTKIESLKEHGPIKN	B0I1U1	B0I1U1_CORUL	IESLKEHGP	0.065723	1.38	HLA-DQA10103-DQB10202	DT toxin B
22	TKIESLKEHGPIKNK	B0I1U1	B0I1U1_CORUL	IESLKEHGP	0.026272	14.23	HLA-DQA10103-DQB10202	DT toxin B
23	KIESLKEHGPIKNKM	B0I1U1	B0I1U1_CORUL	IESLKEHGP	0.009789	51.09	HLA-DQA10103-DQB10202	DT toxin B
24	IESLKEHGPIKNKMS	B0I1U1	B0I1U1_CORUL	LKEHGPIKN	0.00569	71.3	HLA-DQA10103-DQB10202	DT toxin B
25	ESLKEHGPIKNKMSE	B0I1U1	B0I1U1_CORUL	LKEHGPIKN	0.004362	79.01	HLA-DQA10103-DQB10202	DT toxin B
26	SLKEHGPIKNKMSES	B0I1U1	B0I1U1_CORUL	HGPIKNKMS	0.002739	88.88	HLA-DQA10103-DQB10202	DT toxin B
27	LKEHGPIKNKMSESP	B0I1U1	B0I1U1_CORUL	HGPIKNKMS	0.004056	80.83	HLA-DQA10103-DQB10202	DT toxin B
28	KEHGPIKNKMSESPN	B0I1U1	B0I1U1_CORUL	PIKNKMSES	0.004817	76.33	HLA-DQA10103-DQB10202	DT toxin B
29	EHGPIKNKMSESPNK	B0I1U1	B0I1U1_CORUL	PIKNKMSES	0.010655	47.53	HLA-DQA10103-DQB10202	DT toxin B
30	HGPIKNKMSESPNKT	B0I1U1	B0I1U1_CORUL	IKNKMSESP	0.012331	41.58	HLA-DQA10103-DQB10202	DT toxin B
31	GPIKNKMSESPNKTV	B0I1U1	B0I1U1_CORUL	KMSESPNKT	0.012107	42.35	HLA-DQA10103-DQB10202	DT toxin B
32	PIKNKMSESPNKTVS	B0I1U1	B0I1U1_CORUL	KMSESPNKT	0.012023	42.64	HLA-DQA10103-DQB10202	DT toxin B
33	IKNKMSESPNKTVSE	B0I1U1	B0I1U1_CORUL	KMSESPNKT	0.015082	33.37	HLA-DQA10103-DQB10202	DT toxin B
34	KNKMSESPNKTVSEE	B0I1U1	B0I1U1_CORUL	MSESPNKTV	0.016829	29.06	HLA-DQA10103-DQB10202	DT toxin B
35	NKMSESPNKTVSEEK	B0I1U1	B0I1U1_CORUL	ESPNKTVSE	0.010222	49.25	HLA-DQA10103-DQB10202	DT toxin B
36	KMSESPNKTVSEEKA	B0I1U1	B0I1U1_CORUL	NKTVSEEKA	0.036336	7.23	HLA-DQA10103-DQB10202	DT toxin B
37	MSESPNKTVSEEKAK	B0I1U1	B0I1U1_CORUL	NKTVSEEKA	0.065632	1.39	HLA-DQA10103-DQB10202	DT toxin B
38	SESPNKTVSEEKAKQ	B0I1U1	B0I1U1_CORUL	NKTVSEEKA	0.08707	0.51	HLA-DQA10103-DQB10202	DT toxin B
39	ESPNKTVSEEKAKQY	B0I1U1	B0I1U1_CORUL	NKTVSEEKA	0.084423	0.57	HLA-DQA10103-DQB10202	DT toxin B
40	SPNKTVSEEKAKQYL	B0I1U1	B0I1U1_CORUL	NKTVSEEKA	0.044143	4.45	HLA-DQA10103-DQB10202	DT toxin B
41	PNKTVSEEKAKQYLE	B0I1U1	B0I1U1_CORUL	NKTVSEEKA	0.027973	12.69	HLA-DQA10103-DQB10202	DT toxin B
42	NKTVSEEKAKQYLEE	B0I1U1	B0I1U1_CORUL	VSEEKAKQY	0.019507	23.63	HLA-DQA10103-DQB10202	DT toxin B
43	KTVSEEKAKQYLEEF	B0I1U1	B0I1U1_CORUL	VSEEKAKQY	0.00813	58.54	HLA-DQA10103-DQB10202	DT toxin B
44	TVSEEKAKQYLEEFH	B0I1U1	B0I1U1_CORUL	KAKQYLEEF	0.010484	48.22	HLA-DQA10103-DQB10202	DT toxin B
45	VSEEKAKQYLEEFHQ	B0I1U1	B0I1U1_CORUL	KAKQYLEEF	0.013029	39.24	HLA-DQA10103-DQB10202	DT toxin B
46	SEEKAKQYLEEFHQT	B0I1U1	B0I1U1_CORUL	KAKQYLEEF	0.01661	29.55	HLA-DQA10103-DQB10202	DT toxin B
47	EEKAKQYLEEFHQTA	B0I1U1	B0I1U1_CORUL	KQYLEEFHQ	0.017157	28.34	HLA-DQA10103-DQB10202	DT toxin B
48	EKAKQYLEEFHQTAL	B0I1U1	B0I1U1_CORUL	KQYLEEFHQ	0.010364	48.68	HLA-DQA10103-DQB10202	DT toxin B
49	KAKQYLEEFHQTALE	B0I1U1	B0I1U1_CORUL	QYLEEFHQT	0.012012	42.68	HLA-DQA10103-DQB10202	DT toxin B
50	AKQYLEEFHQTALEH	B0I1U1	B0I1U1_CORUL	YLEEFHQTA	0.013272	38.5	HLA-DQA10103-DQB10202	DT toxin B
51	KQYLEEFHQTALEHP	B0I1U1	B0I1U1_CORUL	LEEFHQTAL	0.015406	32.5	HLA-DQA10103-DQB10202	DT toxin B
52	QYLEEFHQTALEHPE	B0I1U1	B0I1U1_CORUL	EEFHQTALE	0.015066	33.41	HLA-DQA10103-DQB10202	DT toxin B
53	YLEEFHQTALEHPEL	B0I1U1	B0I1U1_CORUL	HQTALEHPE	0.018788	25.06	HLA-DQA10103-DQB10202	DT toxin B
54	LEEFHQTALEHPELS	B0I1U1	B0I1U1_CORUL	HQTALEHPE	0.027687	12.93	HLA-DQA10103-DQB10202	DT toxin B
55	EEFHQTALEHPELSE	B0I1U1	B0I1U1_CORUL	HQTALEHPE	0.037746	6.62	HLA-DQA10103-DQB10202	DT toxin B
56	EFHQTALEHPELSEL	B0I1U1	B0I1U1_CORUL	QTALEHPEL	0.017024	28.63	HLA-DQA10103-DQB10202	DT toxin B
57	FHQTALEHPELSELK	B0I1U1	B0I1U1_CORUL	TALEHPELS	0.009843	50.86	HLA-DQA10103-DQB10202	DT toxin B
58	HQTALEHPELSELKT	B0I1U1	B0I1U1_CORUL	TALEHPELS	0.008612	56.28	HLA-DQA10103-DQB10202	DT toxin B
59	QTALEHPELSELKTV	B0I1U1	B0I1U1_CORUL	EHPELSELK	0.008094	58.71	HLA-DQA10103-DQB10202	DT toxin B
60	TALEHPELSELKTVT	B0I1U1	B0I1U1_CORUL	EHPELSELK	0.007503	61.59	HLA-DQA10103-DQB10202	DT toxin B
61	ALEHPELSELKTVTG	B0I1U1	B0I1U1_CORUL	LSELKTVTG	0.005012	75.19	HLA-DQA10103-DQB10202	DT toxin B
62	LEHPELSELKTVTGV	B0I1U1	B0I1U1_CORUL	LSELKTVTG	0.006496	66.82	HLA-DQA10103-DQB10202	DT toxin B
63	EHPELSELKTVTGVN	B0I1U1	B0I1U1_CORUL	LSELKTVTG	0.012766	40.1	HLA-DQA10103-DQB10202	DT toxin B
64	HPELSELKTVTGVNS	B0I1U1	B0I1U1_CORUL	LSELKTVTG	0.015328	32.71	HLA-DQA10103-DQB10202	DT toxin B
65	PELSELKTVTGVNSV	B0I1U1	B0I1U1_CORUL	LSELKTVTG	0.007424	61.99	HLA-DQA10103-DQB10202	DT toxin B
66	ELSELKTVTGVNSVF	B0I1U1	B0I1U1_CORUL	LKTVTGVNS	0.005421	72.84	HLA-DQA10103-DQB10202	DT toxin B
67	LSELKTVTGVNSVFA	B0I1U1	B0I1U1_CORUL	KTVTGVNSV	0.008506	56.78	HLA-DQA10103-DQB10202	DT toxin B
68	SELKTVTGVNSVFAG	B0I1U1	B0I1U1_CORUL	VTGVNSVFA	0.011879	43.15	HLA-DQA10103-DQB10202	DT toxin B
69	ELKTVTGVNSVFAGA	B0I1U1	B0I1U1_CORUL	VTGVNSVFA	0.013148	38.87	HLA-DQA10103-DQB10202	DT toxin B
70	LKTVTGVNSVFAGAN	B0I1U1	B0I1U1_CORUL	VTGVNSVFA	0.018504	25.59	HLA-DQA10103-DQB10202	DT toxin B
71	KTVTGVNSVFAGANY	B0I1U1	B0I1U1_CORUL	VTGVNSVFA	0.014875	33.92	HLA-DQA10103-DQB10202	DT toxin B
72	TVTGVNSVFAGANYA	B0I1U1	B0I1U1_CORUL	VNSVFAGAN	0.010218	49.27	HLA-DQA10103-DQB10202	DT toxin B
73	VTGVNSVFAGANYAS	B0I1U1	B0I1U1_CORUL	VNSVFAGAN	0.013811	36.87	HLA-DQA10103-DQB10202	DT toxin B
74	TGVNSVFAGANYASW	B0I1U1	B0I1U1_CORUL	VNSVFAGAN	0.009597	51.92	HLA-DQA10103-DQB10202	DT toxin B
75	GVNSVFAGANYASWA	B0I1U1	B0I1U1_CORUL	SVFAGANYA	0.011836	43.3	HLA-DQA10103-DQB10202	DT toxin B
76	VNSVFAGANYASWAV	B0I1U1	B0I1U1_CORUL	VFAGANYAS	0.009877	50.71	HLA-DQA10103-DQB10202	DT toxin B
77	NSVFAGANYASWAVN	B0I1U1	B0I1U1_CORUL	FAGANYASW	0.008929	54.81	HLA-DQA10103-DQB10202	DT toxin B
78	SVFAGANYASWAVNV	B0I1U1	B0I1U1_CORUL	NYASWAVNV	0.006815	65.06	HLA-DQA10103-DQB10202	DT toxin B
79	VFAGANYASWAVNVA	B0I1U1	B0I1U1_CORUL	YASWAVNVA	0.017709	27.19	HLA-DQA10103-DQB10202	DT toxin B
80	FAGANYASWAVNVAQ	B0I1U1	B0I1U1_CORUL	YASWAVNVA	0.04386	4.53	HLA-DQA10103-DQB10202	DT toxin B
81	AGANYASWAVNVAQV	B0I1U1	B0I1U1_CORUL	YASWAVNVA	0.053727	2.66	HLA-DQA10103-DQB10202	DT toxin B
82	GANYASWAVNVAQVV	B0I1U1	B0I1U1_CORUL	YASWAVNVA	0.058044	2.1	HLA-DQA10103-DQB10202	DT toxin B
83	ANYASWAVNVAQVVD	B0I1U1	B0I1U1_CORUL	YASWAVNVA	0.048454	3.49	HLA-DQA10103-DQB10202	DT toxin B
84	NYASWAVNVAQVVDS	B0I1U1	B0I1U1_CORUL	WAVNVAQVV	0.043974	4.49	HLA-DQA10103-DQB10202	DT toxin B
85	YASWAVNVAQVVDSK	B0I1U1	B0I1U1_CORUL	WAVNVAQVV	0.04921	3.36	HLA-DQA10103-DQB10202	DT toxin B
86	ASWAVNVAQVVDSKT	B0I1U1	B0I1U1_CORUL	WAVNVAQVV	0.034489	8.14	HLA-DQA10103-DQB10202	DT toxin B
87	SWAVNVAQVVDSKTA	B0I1U1	B0I1U1_CORUL	VNVAQVVDS	0.02907	11.79	HLA-DQA10103-DQB10202	DT toxin B
88	WAVNVAQVVDSKTAD	B0I1U1	B0I1U1_CORUL	VAQVVDSKT	0.034361	8.21	HLA-DQA10103-DQB10202	DT toxin B
89	AVNVAQVVDSKTADN	B0I1U1	B0I1U1_CORUL	VAQVVDSKT	0.042216	5.01	HLA-DQA10103-DQB10202	DT toxin B
90	VNVAQVVDSKTADNL	B0I1U1	B0I1U1_CORUL	VAQVVDSKT	0.023315	17.76	HLA-DQA10103-DQB10202	DT toxin B
91	NVAQVVDSKTADNLE	B0I1U1	B0I1U1_CORUL	VVDSKTADN	0.021882	19.75	HLA-DQA10103-DQB10202	DT toxin B
92	VAQVVDSKTADNLEK	B0I1U1	B0I1U1_CORUL	VVDSKTADN	0.033368	8.79	HLA-DQA10103-DQB10202	DT toxin B
93	AQVVDSKTADNLEKT	B0I1U1	B0I1U1_CORUL	VDSKTADNL	0.033549	8.68	HLA-DQA10103-DQB10202	DT toxin B
94	QVVDSKTADNLEKTT	B0I1U1	B0I1U1_CORUL	KTADNLEKT	0.027022	13.52	HLA-DQA10103-DQB10202	DT toxin B
95	VVDSKTADNLEKTTA	B0I1U1	B0I1U1_CORUL	KTADNLEKT	0.023561	17.45	HLA-DQA10103-DQB10202	DT toxin B
96	VDSKTADNLEKTTAA	B0I1U1	B0I1U1_CORUL	KTADNLEKT	0.024568	16.19	HLA-DQA10103-DQB10202	DT toxin B
97	DSKTADNLEKTTAAL	B0I1U1	B0I1U1_CORUL	KTADNLEKT	0.019271	24.09	HLA-DQA10103-DQB10202	DT toxin B
98	SKTADNLEKTTAALS	B0I1U1	B0I1U1_CORUL	DNLEKTTAA	0.015247	32.93	HLA-DQA10103-DQB10202	DT toxin B
99	KTADNLEKTTAALSI	B0I1U1	B0I1U1_CORUL	EKTTAALSI	0.018895	24.85	HLA-DQA10103-DQB10202	DT toxin B
100	TADNLEKTTAALSIL	B0I1U1	B0I1U1_CORUL	EKTTAALSI	0.024016	16.87	HLA-DQA10103-DQB10202	DT toxin B
101	ADNLEKTTAALSILP	B0I1U1	B0I1U1_CORUL	EKTTAALSI	0.046902	3.81	HLA-DQA10103-DQB10202	DT toxin B
102	DNLEKTTAALSILPG	B0I1U1	B0I1U1_CORUL	EKTTAALSI	0.049454	3.32	HLA-DQA10103-DQB10202	DT toxin B
103	NLEKTTAALSILPGI	B0I1U1	B0I1U1_CORUL	EKTTAALSI	0.020349	22.12	HLA-DQA10103-DQB10202	DT toxin B
104	LEKTTAALSILPGIG	B0I1U1	B0I1U1_CORUL	TAALSILPG	0.011818	43.37	HLA-DQA10103-DQB10202	DT toxin B
105	EKTTAALSILPGIGS	B0I1U1	B0I1U1_CORUL	TAALSILPG	0.011322	45.13	HLA-DQA10103-DQB10202	DT toxin B
106	KTTAALSILPGIGSV	B0I1U1	B0I1U1_CORUL	TAALSILPG	0.004496	78.22	HLA-DQA10103-DQB10202	DT toxin B
107	TTAALSILPGIGSVM	B0I1U1	B0I1U1_CORUL	ALSILPGIG	0.002806	88.47	HLA-DQA10103-DQB10202	DT toxin B
108	TAALSILPGIGSVMG	B0I1U1	B0I1U1_CORUL	LSILPGIGS	0.003297	85.45	HLA-DQA10103-DQB10202	DT toxin B
109	AALSILPGIGSVMGI	B0I1U1	B0I1U1_CORUL	ILPGIGSVM	0.001482	95	HLA-DQA10103-DQB10202	DT toxin B
110	ALSILPGIGSVMGIA	B0I1U1	B0I1U1_CORUL	ILPGIGSVM	0.001552	95	HLA-DQA10103-DQB10202	DT toxin B
111	LSILPGIGSVMGIAD	B0I1U1	B0I1U1_CORUL	IGSVMGIAD	0.002348	91.13	HLA-DQA10103-DQB10202	DT toxin B
112	SILPGIGSVMGIADG	B0I1U1	B0I1U1_CORUL	IGSVMGIAD	0.004904	75.82	HLA-DQA10103-DQB10202	DT toxin B
113	ILPGIGSVMGIADGA	B0I1U1	B0I1U1_CORUL	IGSVMGIAD	0.007363	62.3	HLA-DQA10103-DQB10202	DT toxin B
114	LPGIGSVMGIADGAV	B0I1U1	B0I1U1_CORUL	VMGIADGAV	0.013037	39.21	HLA-DQA10103-DQB10202	DT toxin B
115	PGIGSVMGIADGAVH	B0I1U1	B0I1U1_CORUL	VMGIADGAV	0.022494	18.87	HLA-DQA10103-DQB10202	DT toxin B
116	GIGSVMGIADGAVHH	B0I1U1	B0I1U1_CORUL	VMGIADGAV	0.03295	9.05	HLA-DQA10103-DQB10202	DT toxin B
117	IGSVMGIADGAVHHN	B0I1U1	B0I1U1_CORUL	VMGIADGAV	0.044395	4.39	HLA-DQA10103-DQB10202	DT toxin B
118	GSVMGIADGAVHHNT	B0I1U1	B0I1U1_CORUL	VMGIADGAV	0.032428	9.39	HLA-DQA10103-DQB10202	DT toxin B
119	SVMGIADGAVHHNTE	B0I1U1	B0I1U1_CORUL	IADGAVHHN	0.029291	11.62	HLA-DQA10103-DQB10202	DT toxin B
120	VMGIADGAVHHNTEE	B0I1U1	B0I1U1_CORUL	IADGAVHHN	0.03892	6.18	HLA-DQA10103-DQB10202	DT toxin B
121	MGIADGAVHHNTEEI	B0I1U1	B0I1U1_CORUL	IADGAVHHN	0.022526	18.83	HLA-DQA10103-DQB10202	DT toxin B
122	GIADGAVHHNTEEIV	B0I1U1	B0I1U1_CORUL	VHHNTEEIV	0.025374	15.22	HLA-DQA10103-DQB10202	DT toxin B
123	IADGAVHHNTEEIVA	B0I1U1	B0I1U1_CORUL	VHHNTEEIV	0.039517	5.96	HLA-DQA10103-DQB10202	DT toxin B
124	ADGAVHHNTEEIVAQ	B0I1U1	B0I1U1_CORUL	VHHNTEEIV	0.065177	1.43	HLA-DQA10103-DQB10202	DT toxin B
125	DGAVHHNTEEIVAQS	B0I1U1	B0I1U1_CORUL	VHHNTEEIV	0.076471	0.81	HLA-DQA10103-DQB10202	DT toxin B
126	GAVHHNTEEIVAQSI	B0I1U1	B0I1U1_CORUL	VHHNTEEIV	0.038728	6.25	HLA-DQA10103-DQB10202	DT toxin B
127	AVHHNTEEIVAQSIA	B0I1U1	B0I1U1_CORUL	HNTEEIVAQ	0.025837	14.7	HLA-DQA10103-DQB10202	DT toxin B
128	VHHNTEEIVAQSIAL	B0I1U1	B0I1U1_CORUL	HNTEEIVAQ	0.014629	34.56	HLA-DQA10103-DQB10202	DT toxin B
129	HHNTEEIVAQSIALS	B0I1U1	B0I1U1_CORUL	IVAQSIALS	0.019937	22.82	HLA-DQA10103-DQB10202	DT toxin B
130	HNTEEIVAQSIALSS	B0I1U1	B0I1U1_CORUL	IVAQSIALS	0.030951	10.41	HLA-DQA10103-DQB10202	DT toxin B
131	NTEEIVAQSIALSSL	B0I1U1	B0I1U1_CORUL	IVAQSIALS	0.032697	9.21	HLA-DQA10103-DQB10202	DT toxin B
132	TEEIVAQSIALSSLM	B0I1U1	B0I1U1_CORUL	IVAQSIALS	0.03139	10.1	HLA-DQA10103-DQB10202	DT toxin B
133	EEIVAQSIALSSLMV	B0I1U1	B0I1U1_CORUL	VAQSIALSS	0.02236	19.06	HLA-DQA10103-DQB10202	DT toxin B
134	EIVAQSIALSSLMVA	B0I1U1	B0I1U1_CORUL	VAQSIALSS	0.009394	52.8	HLA-DQA10103-DQB10202	DT toxin B
135	IVAQSIALSSLMVAQ	B0I1U1	B0I1U1_CORUL	IALSSLMVA	0.006259	68.12	HLA-DQA10103-DQB10202	DT toxin B
136	VAQSIALSSLMVAQA	B0I1U1	B0I1U1_CORUL	IALSSLMVA	0.007554	61.34	HLA-DQA10103-DQB10202	DT toxin B
137	AQSIALSSLMVAQAI	B0I1U1	B0I1U1_CORUL	IALSSLMVA	0.006482	66.89	HLA-DQA10103-DQB10202	DT toxin B
138	QSIALSSLMVAQAIP	B0I1U1	B0I1U1_CORUL	LSSLMVAQA	0.008033	59	HLA-DQA10103-DQB10202	DT toxin B
139	SIALSSLMVAQAIPL	B0I1U1	B0I1U1_CORUL	LSSLMVAQA	0.00887	55.07	HLA-DQA10103-DQB10202	DT toxin B
140	IALSSLMVAQAIPLV	B0I1U1	B0I1U1_CORUL	LMVAQAIPL	0.00876	55.59	HLA-DQA10103-DQB10202	DT toxin B
141	ALSSLMVAQAIPLVG	B0I1U1	B0I1U1_CORUL	LMVAQAIPL	0.017219	28.21	HLA-DQA10103-DQB10202	DT toxin B
142	LSSLMVAQAIPLVGE	B0I1U1	B0I1U1_CORUL	LMVAQAIPL	0.025336	15.26	HLA-DQA10103-DQB10202	DT toxin B
143	SSLMVAQAIPLVGEL	B0I1U1	B0I1U1_CORUL	LMVAQAIPL	0.023234	17.87	HLA-DQA10103-DQB10202	DT toxin B
144	SLMVAQAIPLVGELV	B0I1U1	B0I1U1_CORUL	VAQAIPLVG	0.017083	28.51	HLA-DQA10103-DQB10202	DT toxin B
145	LMVAQAIPLVGELVD	B0I1U1	B0I1U1_CORUL	AQAIPLVGE	0.015663	31.83	HLA-DQA10103-DQB10202	DT toxin B
146	MVAQAIPLVGELVDL	B0I1U1	B0I1U1_CORUL	AQAIPLVGE	0.011476	44.6	HLA-DQA10103-DQB10202	DT toxin B
147	VAQAIPLVGELVDLG	B0I1U1	B0I1U1_CORUL	AIPLVGELV	0.008279	57.85	HLA-DQA10103-DQB10202	DT toxin B
148	AQAIPLVGELVDLGF	B0I1U1	B0I1U1_CORUL	LVGELVDLG	0.009627	51.79	HLA-DQA10103-DQB10202	DT toxin B
149	QAIPLVGELVDLGFA	B0I1U1	B0I1U1_CORUL	LVGELVDLG	0.014467	34.98	HLA-DQA10103-DQB10202	DT toxin B
150	AIPLVGELVDLGFAA	B0I1U1	B0I1U1_CORUL	LVGELVDLG	0.017767	27.07	HLA-DQA10103-DQB10202	DT toxin B
151	IPLVGELVDLGFAAY	B0I1U1	B0I1U1_CORUL	LVGELVDLG	0.011137	45.75	HLA-DQA10103-DQB10202	DT toxin B
152	PLVGELVDLGFAAYN	B0I1U1	B0I1U1_CORUL	LVDLGFAAY	0.005137	74.47	HLA-DQA10103-DQB10202	DT toxin B
153	LVGELVDLGFAAYNF	B0I1U1	B0I1U1_CORUL	LVDLGFAAY	0.004083	80.67	HLA-DQA10103-DQB10202	DT toxin B
154	VGELVDLGFAAYNFV	B0I1U1	B0I1U1_CORUL	LVDLGFAAY	0.004574	77.76	HLA-DQA10103-DQB10202	DT toxin B
155	GELVDLGFAAYNFVE	B0I1U1	B0I1U1_CORUL	DLGFAAYNF	0.005384	73.05	HLA-DQA10103-DQB10202	DT toxin B
156	ELVDLGFAAYNFVES	B0I1U1	B0I1U1_CORUL	DLGFAAYNF	0.005457	72.63	HLA-DQA10103-DQB10202	DT toxin B
157	LVDLGFAAYNFVESI	B0I1U1	B0I1U1_CORUL	FAAYNFVES	0.003614	83.52	HLA-DQA10103-DQB10202	DT toxin B
158	VDLGFAAYNFVESII	B0I1U1	B0I1U1_CORUL	FAAYNFVES	0.00387	81.96	HLA-DQA10103-DQB10202	DT toxin B
159	DLGFAAYNFVESIIN	B0I1U1	B0I1U1_CORUL	FAAYNFVES	0.005821	70.55	HLA-DQA10103-DQB10202	DT toxin B
160	LGFAAYNFVESIINL	B0I1U1	B0I1U1_CORUL	AAYNFVESI	0.003664	83.22	HLA-DQA10103-DQB10202	DT toxin B
161	GFAAYNFVESIINLF	B0I1U1	B0I1U1_CORUL	FVESIINLF	0.005093	74.72	HLA-DQA10103-DQB10202	DT toxin B
162	FAAYNFVESIINLFQ	B0I1U1	B0I1U1_CORUL	FVESIINLF	0.008245	58	HLA-DQA10103-DQB10202	DT toxin B
163	AAYNFVESIINLFQV	B0I1U1	B0I1U1_CORUL	FVESIINLF	0.00994	50.44	HLA-DQA10103-DQB10202	DT toxin B
164	AYNFVESIINLFQVV	B0I1U1	B0I1U1_CORUL	FVESIINLF	0.009576	52.01	HLA-DQA10103-DQB10202	DT toxin B
165	YNFVESIINLFQVVH	B0I1U1	B0I1U1_CORUL	VESIINLFQ	0.007535	61.43	HLA-DQA10103-DQB10202	DT toxin B
166	NFVESIINLFQVVHN	B0I1U1	B0I1U1_CORUL	VESIINLFQ	0.006827	64.99	HLA-DQA10103-DQB10202	DT toxin B
167	FVESIINLFQVVHNS	B0I1U1	B0I1U1_CORUL	INLFQVVHN	0.00666	65.91	HLA-DQA10103-DQB10202	DT toxin B
168	VESIINLFQVVHNSY	B0I1U1	B0I1U1_CORUL	INLFQVVHN	0.009131	53.94	HLA-DQA10103-DQB10202	DT toxin B
169	ESIINLFQVVHNSYN	B0I1U1	B0I1U1_CORUL	INLFQVVHN	0.01373	37.12	HLA-DQA10103-DQB10202	DT toxin B
170	SIINLFQVVHNSYNR	B0I1U1	B0I1U1_CORUL	FQVVHNSYN	0.01026	49.09	HLA-DQA10103-DQB10202	DT toxin B
171	IINLFQVVHNSYNRP	B0I1U1	B0I1U1_CORUL	FQVVHNSYN	0.01794	26.71	HLA-DQA10103-DQB10202	DT toxin B
172	INLFQVVHNSYNRPA	B0I1U1	B0I1U1_CORUL	FQVVHNSYN	0.02141	20.44	HLA-DQA10103-DQB10202	DT toxin B
173	NLFQVVHNSYNRPAY	B0I1U1	B0I1U1_CORUL	VHNSYNRPA	0.025744	14.8	HLA-DQA10103-DQB10202	DT toxin B
174	LFQVVHNSYNRPAYS	B0I1U1	B0I1U1_CORUL	VHNSYNRPA	0.030093	11	HLA-DQA10103-DQB10202	DT toxin B
175	FQVVHNSYNRPAYSP	B0I1U1	B0I1U1_CORUL	VHNSYNRPA	0.041026	5.39	HLA-DQA10103-DQB10202	DT toxin B
176	QVVHNSYNRPAYSPG	B0I1U1	B0I1U1_CORUL	VHNSYNRPA	0.035548	7.61	HLA-DQA10103-DQB10202	DT toxin B
177	VVHNSYNRPAYSPGH	B0I1U1	B0I1U1_CORUL	NSYNRPAYS	0.025286	15.32	HLA-DQA10103-DQB10202	DT toxin B
178	VHNSYNRPAYSPGHK	B0I1U1	B0I1U1_CORUL	NSYNRPAYS	0.013579	37.58	HLA-DQA10103-DQB10202	DT toxin B
179	HNSYNRPAYSPGHKT	B0I1U1	B0I1U1_CORUL	NRPAYSPGH	0.010668	47.48	HLA-DQA10103-DQB10202	DT toxin B
180	NSYNRPAYSPGHKTQ	B0I1U1	B0I1U1_CORUL	NRPAYSPGH	0.012153	42.2	HLA-DQA10103-DQB10202	DT toxin B
181	SYNRPAYSPGHKTQP	B0I1U1	B0I1U1_CORUL	PAYSPGHKT	0.010283	49	HLA-DQA10103-DQB10202	DT toxin B
182	YNRPAYSPGHKTQPF	B0I1U1	B0I1U1_CORUL	PAYSPGHKT	0.008968	54.64	HLA-DQA10103-DQB10202	DT toxin B
183	NRPAYSPGHKTQPFV	B0I1U1	B0I1U1_CORUL	PAYSPGHKT	0.005861	70.32	HLA-DQA10103-DQB10202	DT toxin B
184	RPAYSPGHKTQPFVH	B0I1U1	B0I1U1_CORUL	PAYSPGHKT	0.003026	87.12	HLA-DQA10103-DQB10202	DT toxin B
185	PAYSPGHKTQPFVHG	B0I1U1	B0I1U1_CORUL	HKTQPFVHG	0.004864	76.06	HLA-DQA10103-DQB10202	DT toxin B
186	AYSPGHKTQPFVHGG	B0I1U1	B0I1U1_CORUL	HKTQPFVHG	0.006757	65.38	HLA-DQA10103-DQB10202	DT toxin B
187	YSPGHKTQPFVHGGY	B0I1U1	B0I1U1_CORUL	HKTQPFVHG	0.008047	58.93	HLA-DQA10103-DQB10202	DT toxin B
188	SPGHKTQPFVHGGYA	B0I1U1	B0I1U1_CORUL	HKTQPFVHG	0.010554	47.94	HLA-DQA10103-DQB10202	DT toxin B
189	PGHKTQPFVHGGYAA	B0I1U1	B0I1U1_CORUL	HKTQPFVHG	0.008905	54.91	HLA-DQA10103-DQB10202	DT toxin B
190	GHKTQPFVHGGYAAS	B0I1U1	B0I1U1_CORUL	TQPFVHGGY	0.007319	62.52	HLA-DQA10103-DQB10202	DT toxin B
191	HKTQPFVHGGYAASW	B0I1U1	B0I1U1_CORUL	VHGGYAASW	0.008749	55.64	HLA-DQA10103-DQB10202	DT toxin B
192	KTQPFVHGGYAASWN	B0I1U1	B0I1U1_CORUL	VHGGYAASW	0.020492	21.88	HLA-DQA10103-DQB10202	DT toxin B
193	TQPFVHGGYAASWNT	B0I1U1	B0I1U1_CORUL	VHGGYAASW	0.028699	12.09	HLA-DQA10103-DQB10202	DT toxin B
194	QPFVHGGYAASWNTV	B0I1U1	B0I1U1_CORUL	VHGGYAASW	0.027314	13.26	HLA-DQA10103-DQB10202	DT toxin B
195	PFVHGGYAASWNTVE	B0I1U1	B0I1U1_CORUL	VHGGYAASW	0.011184	45.59	HLA-DQA10103-DQB10202	DT toxin B
196	FVHGGYAASWNTVED	B0I1U1	B0I1U1_CORUL	YAASWNTVE	0.016869	28.97	HLA-DQA10103-DQB10202	DT toxin B
197	VHGGYAASWNTVEDS	B0I1U1	B0I1U1_CORUL	AASWNTVED	0.030097	11	HLA-DQA10103-DQB10202	DT toxin B
198	HGGYAASWNTVEDSI	B0I1U1	B0I1U1_CORUL	AASWNTVED	0.032508	9.34	HLA-DQA10103-DQB10202	DT toxin B
199	GGYAASWNTVEDSII	B0I1U1	B0I1U1_CORUL	WNTVEDSII	0.040534	5.56	HLA-DQA10103-DQB10202	DT toxin B
200	GYAASWNTVEDSIIK	B0I1U1	B0I1U1_CORUL	WNTVEDSII	0.060734	1.81	HLA-DQA10103-DQB10202	DT toxin B
201	YAASWNTVEDSIIKT	B0I1U1	B0I1U1_CORUL	WNTVEDSII	0.07365	0.94	HLA-DQA10103-DQB10202	DT toxin B
202	AASWNTVEDSIIKTG	B0I1U1	B0I1U1_CORUL	WNTVEDSII	0.089832	0.46	HLA-DQA10103-DQB10202	DT toxin B
203	ASWNTVEDSIIKTGF	B0I1U1	B0I1U1_CORUL	WNTVEDSII	0.047513	3.68	HLA-DQA10103-DQB10202	DT toxin B
204	SWNTVEDSIIKTGFQ	B0I1U1	B0I1U1_CORUL	WNTVEDSII	0.018654	25.31	HLA-DQA10103-DQB10202	DT toxin B
205	WNTVEDSIIKTGFQG	B0I1U1	B0I1U1_CORUL	VEDSIIKTG	0.010643	47.58	HLA-DQA10103-DQB10202	DT toxin B
206	NTVEDSIIKTGFQGE	B0I1U1	B0I1U1_CORUL	EDSIIKTGF	0.015328	32.71	HLA-DQA10103-DQB10202	DT toxin B
207	TVEDSIIKTGFQGES	B0I1U1	B0I1U1_CORUL	DSIIKTGFQ	0.011565	44.28	HLA-DQA10103-DQB10202	DT toxin B
208	VEDSIIKTGFQGESG	B0I1U1	B0I1U1_CORUL	IIKTGFQGE	0.009815	50.98	HLA-DQA10103-DQB10202	DT toxin B
209	EDSIIKTGFQGESGH	B0I1U1	B0I1U1_CORUL	IIKTGFQGE	0.011234	45.42	HLA-DQA10103-DQB10202	DT toxin B
210	DSIIKTGFQGESGHD	B0I1U1	B0I1U1_CORUL	IKTGFQGES	0.012773	40.08	HLA-DQA10103-DQB10202	DT toxin B
211	SIIKTGFQGESGHDI	B0I1U1	B0I1U1_CORUL	FQGESGHDI	0.011485	44.56	HLA-DQA10103-DQB10202	DT toxin B
212	IIKTGFQGESGHDIK	B0I1U1	B0I1U1_CORUL	FQGESGHDI	0.025011	15.65	HLA-DQA10103-DQB10202	DT toxin B
213	IKTGFQGESGHDIKI	B0I1U1	B0I1U1_CORUL	FQGESGHDI	0.028236	12.47	HLA-DQA10103-DQB10202	DT toxin B
214	KTGFQGESGHDIKIT	B0I1U1	B0I1U1_CORUL	FQGESGHDI	0.034624	8.07	HLA-DQA10103-DQB10202	DT toxin B
215	TGFQGESGHDIKITA	B0I1U1	B0I1U1_CORUL	FQGESGHDI	0.018467	25.66	HLA-DQA10103-DQB10202	DT toxin B
216	GFQGESGHDIKITAE	B0I1U1	B0I1U1_CORUL	GESGHDIKI	0.017452	27.72	HLA-DQA10103-DQB10202	DT toxin B
217	FQGESGHDIKITAEN	B0I1U1	B0I1U1_CORUL	GHDIKITAE	0.014958	33.7	HLA-DQA10103-DQB10202	DT toxin B
218	QGESGHDIKITAENT	B0I1U1	B0I1U1_CORUL	GHDIKITAE	0.013699	37.21	HLA-DQA10103-DQB10202	DT toxin B
219	GESGHDIKITAENTP	B0I1U1	B0I1U1_CORUL	GHDIKITAE	0.015541	32.14	HLA-DQA10103-DQB10202	DT toxin B
220	ESGHDIKITAENTPL	B0I1U1	B0I1U1_CORUL	IKITAENTP	0.01235	41.52	HLA-DQA10103-DQB10202	DT toxin B
221	SGHDIKITAENTPLP	B0I1U1	B0I1U1_CORUL	IKITAENTP	0.021917	19.7	HLA-DQA10103-DQB10202	DT toxin B
222	GHDIKITAENTPLPI	B0I1U1	B0I1U1_CORUL	KITAENTPL	0.024254	16.57	HLA-DQA10103-DQB10202	DT toxin B
223	HDIKITAENTPLPIA	B0I1U1	B0I1U1_CORUL	ITAENTPLP	0.028841	11.97	HLA-DQA10103-DQB10202	DT toxin B
224	DIKITAENTPLPIAG	B0I1U1	B0I1U1_CORUL	ITAENTPLP	0.030722	10.56	HLA-DQA10103-DQB10202	DT toxin B
225	IKITAENTPLPIAGV	B0I1U1	B0I1U1_CORUL	ITAENTPLP	0.014127	35.94	HLA-DQA10103-DQB10202	DT toxin B
226	KITAENTPLPIAGVL	B0I1U1	B0I1U1_CORUL	AENTPLPIA	0.008187	58.28	HLA-DQA10103-DQB10202	DT toxin B
227	ITAENTPLPIAGVLL	B0I1U1	B0I1U1_CORUL	NTPLPIAGV	0.005195	74.14	HLA-DQA10103-DQB10202	DT toxin B
228	TAENTPLPIAGVLLP	B0I1U1	B0I1U1_CORUL	NTPLPIAGV	0.007417	62.03	HLA-DQA10103-DQB10202	DT toxin B
229	AENTPLPIAGVLLPT	B0I1U1	B0I1U1_CORUL	PLPIAGVLL	0.005774	70.82	HLA-DQA10103-DQB10202	DT toxin B
230	ENTPLPIAGVLLPTI	B0I1U1	B0I1U1_CORUL	IAGVLLPTI	0.007647	60.87	HLA-DQA10103-DQB10202	DT toxin B
231	NTPLPIAGVLLPTIP	B0I1U1	B0I1U1_CORUL	IAGVLLPTI	0.016587	29.6	HLA-DQA10103-DQB10202	DT toxin B
232	TPLPIAGVLLPTIPG	B0I1U1	B0I1U1_CORUL	IAGVLLPTI	0.024053	16.82	HLA-DQA10103-DQB10202	DT toxin B
233	PLPIAGVLLPTIPGK	B0I1U1	B0I1U1_CORUL	IAGVLLPTI	0.026352	14.15	HLA-DQA10103-DQB10202	DT toxin B
234	LPIAGVLLPTIPGKL	B0I1U1	B0I1U1_CORUL	IAGVLLPTI	0.012956	39.48	HLA-DQA10103-DQB10202	DT toxin B
235	PIAGVLLPTIPGKLD	B0I1U1	B0I1U1_CORUL	GVLLPTIPG	0.010496	48.17	HLA-DQA10103-DQB10202	DT toxin B
236	IAGVLLPTIPGKLDV	B0I1U1	B0I1U1_CORUL	LLPTIPGKL	0.006461	67.01	HLA-DQA10103-DQB10202	DT toxin B
237	AGVLLPTIPGKLDVN	B0I1U1	B0I1U1_CORUL	LLPTIPGKL	0.009202	53.63	HLA-DQA10103-DQB10202	DT toxin B
238	GVLLPTIPGKLDVNK	B0I1U1	B0I1U1_CORUL	TIPGKLDVN	0.007601	61.1	HLA-DQA10103-DQB10202	DT toxin B
239	VLLPTIPGKLDVNKS	B0I1U1	B0I1U1_CORUL	TIPGKLDVN	0.006518	66.69	HLA-DQA10103-DQB10202	DT toxin B
240	LLPTIPGKLDVNKSK	B0I1U1	B0I1U1_CORUL	TIPGKLDVN	0.009645	51.72	HLA-DQA10103-DQB10202	DT toxin B
241	LPTIPGKLDVNKSKT	B0I1U1	B0I1U1_CORUL	PGKLDVNKS	0.010706	47.32	HLA-DQA10103-DQB10202	DT toxin B
242	PTIPGKLDVNKSKTH	B0I1U1	B0I1U1_CORUL	PGKLDVNKS	0.011623	44.08	HLA-DQA10103-DQB10202	DT toxin B
243	TIPGKLDVNKSKTHI	B0I1U1	B0I1U1_CORUL	PGKLDVNKS	0.005659	71.48	HLA-DQA10103-DQB10202	DT toxin B
244	IPGKLDVNKSKTHIS	B0I1U1	B0I1U1_CORUL	VNKSKTHIS	0.008332	57.6	HLA-DQA10103-DQB10202	DT toxin B
245	PGKLDVNKSKTHISV	B0I1U1	B0I1U1_CORUL	VNKSKTHIS	0.01348	37.88	HLA-DQA10103-DQB10202	DT toxin B
246	GKLDVNKSKTHISVN	B0I1U1	B0I1U1_CORUL	VNKSKTHIS	0.024524	16.24	HLA-DQA10103-DQB10202	DT toxin B
247	KLDVNKSKTHISVNG	B0I1U1	B0I1U1_CORUL	VNKSKTHIS	0.031515	10.01	HLA-DQA10103-DQB10202	DT toxin B
248	LDVNKSKTHISVNGR	B0I1U1	B0I1U1_CORUL	VNKSKTHIS	0.016942	28.81	HLA-DQA10103-DQB10202	DT toxin B
249	DVNKSKTHISVNGRK	B0I1U1	B0I1U1_CORUL	KSKTHISVN	0.014836	34.03	HLA-DQA10103-DQB10202	DT toxin B
250	VNKSKTHISVNGRKI	B0I1U1	B0I1U1_CORUL	KTHISVNGR	0.014071	36.11	HLA-DQA10103-DQB10202	DT toxin B
251	NKSKTHISVNGRKIR	B0I1U1	B0I1U1_CORUL	KTHISVNGR	0.018484	25.63	HLA-DQA10103-DQB10202	DT toxin B
252	KSKTHISVNGRKIRM	B0I1U1	B0I1U1_CORUL	HISVNGRKI	0.017444	27.73	HLA-DQA10103-DQB10202	DT toxin B
253	SKTHISVNGRKIRMR	B0I1U1	B0I1U1_CORUL	HISVNGRKI	0.01935	23.93	HLA-DQA10103-DQB10202	DT toxin B
254	KTHISVNGRKIRMRC	B0I1U1	B0I1U1_CORUL	ISVNGRKIR	0.007999	59.16	HLA-DQA10103-DQB10202	DT toxin B
255	THISVNGRKIRMRCR	B0I1U1	B0I1U1_CORUL	VNGRKIRMR	0.002803	88.48	HLA-DQA10103-DQB10202	DT toxin B
256	HISVNGRKIRMRCRA	B0I1U1	B0I1U1_CORUL	VNGRKIRMR	0.002909	87.83	HLA-DQA10103-DQB10202	DT toxin B
257	ISVNGRKIRMRCRAI	B0I1U1	B0I1U1_CORUL	VNGRKIRMR	0.001224	95	HLA-DQA10103-DQB10202	DT toxin B
258	SVNGRKIRMRCRAID	B0I1U1	B0I1U1_CORUL	KIRMRCRAI	0.00238	90.96	HLA-DQA10103-DQB10202	DT toxin B
259	VNGRKIRMRCRAIDD	B0I1U1	B0I1U1_CORUL	KIRMRCRAI	0.007095	63.65	HLA-DQA10103-DQB10202	DT toxin B
260	NGRKIRMRCRAIDDA	B0I1U1	B0I1U1_CORUL	KIRMRCRAI	0.011349	45.04	HLA-DQA10103-DQB10202	DT toxin B
261	GRKIRMRCRAIDDAT	B0I1U1	B0I1U1_CORUL	RMRCRAIDD	0.009245	53.44	HLA-DQA10103-DQB10202	DT toxin B
262	RKIRMRCRAIDDATI	B0I1U1	B0I1U1_CORUL	RMRCRAIDD	0.009793	51.08	HLA-DQA10103-DQB10202	DT toxin B
263	KIRMRCRAIDDATIF	B0I1U1	B0I1U1_CORUL	CRAIDDATI	0.010287	48.98	HLA-DQA10103-DQB10202	DT toxin B
264	IRMRCRAIDDATIFC	B0I1U1	B0I1U1_CORUL	CRAIDDATI	0.004685	77.11	HLA-DQA10103-DQB10202	DT toxin B
265	RMRCRAIDDATIFCR	B0I1U1	B0I1U1_CORUL	CRAIDDATI	0.007907	59.59	HLA-DQA10103-DQB10202	DT toxin B
266	MRCRAIDDATIFCRP	B0I1U1	B0I1U1_CORUL	RAIDDATIF	0.008191	58.26	HLA-DQA10103-DQB10202	DT toxin B
267	RCRAIDDATIFCRPK	B0I1U1	B0I1U1_CORUL	AIDDATIFC	0.00675	65.42	HLA-DQA10103-DQB10202	DT toxin B
268	CRAIDDATIFCRPKT	B0I1U1	B0I1U1_CORUL	DATIFCRPK	0.004482	78.3	HLA-DQA10103-DQB10202	DT toxin B
269	RAIDDATIFCRPKTP	B0I1U1	B0I1U1_CORUL	DATIFCRPK	0.00709	63.67	HLA-DQA10103-DQB10202	DT toxin B
270	AIDDATIFCRPKTPV	B0I1U1	B0I1U1_CORUL	DATIFCRPK	0.00639	67.4	HLA-DQA10103-DQB10202	DT toxin B
271	IDDATIFCRPKTPVY	B0I1U1	B0I1U1_CORUL	DATIFCRPK	0.004189	80.02	HLA-DQA10103-DQB10202	DT toxin B
272	DDATIFCRPKTPVYV	B0I1U1	B0I1U1_CORUL	IFCRPKTPV	0.003447	84.54	HLA-DQA10103-DQB10202	DT toxin B
273	DATIFCRPKTPVYVG	B0I1U1	B0I1U1_CORUL	IFCRPKTPV	0.003217	85.94	HLA-DQA10103-DQB10202	DT toxin B
274	ATIFCRPKTPVYVGN	B0I1U1	B0I1U1_CORUL	CRPKTPVYV	0.005317	73.44	HLA-DQA10103-DQB10202	DT toxin B
275	TIFCRPKTPVYVGNG	B0I1U1	B0I1U1_CORUL	CRPKTPVYV	0.005941	69.87	HLA-DQA10103-DQB10202	DT toxin B
276	IFCRPKTPVYVGNGV	B0I1U1	B0I1U1_CORUL	CRPKTPVYV	0.004633	77.41	HLA-DQA10103-DQB10202	DT toxin B
277	FCRPKTPVYVGNGVH	B0I1U1	B0I1U1_CORUL	PKTPVYVGN	0.00384	82.15	HLA-DQA10103-DQB10202	DT toxin B
278	CRPKTPVYVGNGVHA	B0I1U1	B0I1U1_CORUL	KTPVYVGNG	0.005556	72.07	HLA-DQA10103-DQB10202	DT toxin B
279	RPKTPVYVGNGVHAN	B0I1U1	B0I1U1_CORUL	VYVGNGVHA	0.015591	32	HLA-DQA10103-DQB10202	DT toxin B
280	PKTPVYVGNGVHANL	B0I1U1	B0I1U1_CORUL	YVGNGVHAN	0.015859	31.36	HLA-DQA10103-DQB10202	DT toxin B
281	KTPVYVGNGVHANLH	B0I1U1	B0I1U1_CORUL	YVGNGVHAN	0.021664	20.07	HLA-DQA10103-DQB10202	DT toxin B
282	TPVYVGNGVHANLHV	B0I1U1	B0I1U1_CORUL	YVGNGVHAN	0.015537	32.15	HLA-DQA10103-DQB10202	DT toxin B
283	PVYVGNGVHANLHVA	B0I1U1	B0I1U1_CORUL	YVGNGVHAN	0.008257	57.95	HLA-DQA10103-DQB10202	DT toxin B
284	VYVGNGVHANLHVAF	B0I1U1	B0I1U1_CORUL	YVGNGVHAN	0.005278	73.66	HLA-DQA10103-DQB10202	DT toxin B
285	YVGNGVHANLHVAFH	B0I1U1	B0I1U1_CORUL	VHANLHVAF	0.008424	57.16	HLA-DQA10103-DQB10202	DT toxin B
286	VGNGVHANLHVAFHR	B0I1U1	B0I1U1_CORUL	VHANLHVAF	0.017975	26.64	HLA-DQA10103-DQB10202	DT toxin B
287	GNGVHANLHVAFHRS	B0I1U1	B0I1U1_CORUL	VHANLHVAF	0.023078	18.07	HLA-DQA10103-DQB10202	DT toxin B
288	NGVHANLHVAFHRSS	B0I1U1	B0I1U1_CORUL	ANLHVAFHR	0.020244	22.3	HLA-DQA10103-DQB10202	DT toxin B
289	GVHANLHVAFHRSSS	B0I1U1	B0I1U1_CORUL	ANLHVAFHR	0.017996	26.59	HLA-DQA10103-DQB10202	DT toxin B
290	VHANLHVAFHRSSSE	B0I1U1	B0I1U1_CORUL	LHVAFHRSS	0.013157	38.84	HLA-DQA10103-DQB10202	DT toxin B
291	HANLHVAFHRSSSEK	B0I1U1	B0I1U1_CORUL	LHVAFHRSS	0.015513	32.21	HLA-DQA10103-DQB10202	DT toxin B
292	ANLHVAFHRSSSEKI	B0I1U1	B0I1U1_CORUL	FHRSSSEKI	0.021706	20.01	HLA-DQA10103-DQB10202	DT toxin B
293	NLHVAFHRSSSEKIH	B0I1U1	B0I1U1_CORUL	FHRSSSEKI	0.043787	4.55	HLA-DQA10103-DQB10202	DT toxin B
294	LHVAFHRSSSEKIHS	B0I1U1	B0I1U1_CORUL	FHRSSSEKI	0.063294	1.58	HLA-DQA10103-DQB10202	DT toxin B
295	HVAFHRSSSEKIHSD	B0I1U1	B0I1U1_CORUL	FHRSSSEKI	0.098678	0.31	HLA-DQA10103-DQB10202	DT toxin B
296	VAFHRSSSEKIHSDE	B0I1U1	B0I1U1_CORUL	FHRSSSEKI	0.055147	2.46	HLA-DQA10103-DQB10202	DT toxin B
297	AFHRSSSEKIHSDET	B0I1U1	B0I1U1_CORUL	SSSEKIHSD	0.028598	12.17	HLA-DQA10103-DQB10202	DT toxin B
298	FHRSSSEKIHSDETP	B0I1U1	B0I1U1_CORUL	SSSEKIHSD	0.025678	14.87	HLA-DQA10103-DQB10202	DT toxin B
299	HRSSSEKIHSDETPL	B0I1U1	B0I1U1_CORUL	SSSEKIHSD	0.017608	27.4	HLA-DQA10103-DQB10202	DT toxin B
300	RSSSEKIHSDETPLS	B0I1U1	B0I1U1_CORUL	IHSDETPLS	0.055135	2.46	HLA-DQA10103-DQB10202	DT toxin B
301	SSSEKIHSDETPLSS	B0I1U1	B0I1U1_CORUL	IHSDETPLS	0.12184	0.11	HLA-DQA10103-DQB10202	DT toxin B
302	SSEKIHSDETPLSSI	B0I1U1	B0I1U1_CORUL	IHSDETPLS	0.151352	0.04	HLA-DQA10103-DQB10202	DT toxin B
303	SEKIHSDETPLSSID	B0I1U1	B0I1U1_CORUL	IHSDETPLS	0.204234	0	HLA-DQA10103-DQB10202	DT toxin B
304	EKIHSDETPLSSIDV	B0I1U1	B0I1U1_CORUL	IHSDETPLS	0.111885	0.17	HLA-DQA10103-DQB10202	DT toxin B
305	KIHSDETPLSSIDVL	B0I1U1	B0I1U1_CORUL	IHSDETPLS	0.025736	14.81	HLA-DQA10103-DQB10202	DT toxin B
306	IHSDETPLSSIDVLG	B0I1U1	B0I1U1_CORUL	ETPLSSIDV	0.010656	47.53	HLA-DQA10103-DQB10202	DT toxin B
307	HSDETPLSSIDVLGY	B0I1U1	B0I1U1_CORUL	LSSIDVLGY	0.018517	25.57	HLA-DQA10103-DQB10202	DT toxin B
308	SDETPLSSIDVLGYQ	B0I1U1	B0I1U1_CORUL	LSSIDVLGY	0.027793	12.84	HLA-DQA10103-DQB10202	DT toxin B
309	DETPLSSIDVLGYQK	B0I1U1	B0I1U1_CORUL	LSSIDVLGY	0.049114	3.37	HLA-DQA10103-DQB10202	DT toxin B
310	ETPLSSIDVLGYQKT	B0I1U1	B0I1U1_CORUL	LSSIDVLGY	0.046353	3.92	HLA-DQA10103-DQB10202	DT toxin B
311	TPLSSIDVLGYQKTV	B0I1U1	B0I1U1_CORUL	LSSIDVLGY	0.017157	28.34	HLA-DQA10103-DQB10202	DT toxin B
312	PLSSIDVLGYQKTVD	B0I1U1	B0I1U1_CORUL	LSSIDVLGY	0.00882	55.31	HLA-DQA10103-DQB10202	DT toxin B
313	LSSIDVLGYQKTVDH	B0I1U1	B0I1U1_CORUL	VLGYQKTVD	0.004561	77.84	HLA-DQA10103-DQB10202	DT toxin B
314	SSIDVLGYQKTVDHT	B0I1U1	B0I1U1_CORUL	VLGYQKTVD	0.006315	67.81	HLA-DQA10103-DQB10202	DT toxin B
315	SIDVLGYQKTVDHTK	B0I1U1	B0I1U1_CORUL	VLGYQKTVD	0.01577	31.57	HLA-DQA10103-DQB10202	DT toxin B
316	IDVLGYQKTVDHTKV	B0I1U1	B0I1U1_CORUL	YQKTVDHTK	0.01558	32.03	HLA-DQA10103-DQB10202	DT toxin B
317	DVLGYQKTVDHTKVN	B0I1U1	B0I1U1_CORUL	YQKTVDHTK	0.021994	19.59	HLA-DQA10103-DQB10202	DT toxin B
318	VLGYQKTVDHTKVNS	B0I1U1	B0I1U1_CORUL	YQKTVDHTK	0.029073	11.79	HLA-DQA10103-DQB10202	DT toxin B
319	LGYQKTVDHTKVNSK	B0I1U1	B0I1U1_CORUL	QKTVDHTKV	0.028994	11.85	HLA-DQA10103-DQB10202	DT toxin B
320	GYQKTVDHTKVNSKL	B0I1U1	B0I1U1_CORUL	KTVDHTKVN	0.021999	19.58	HLA-DQA10103-DQB10202	DT toxin B
321	YQKTVDHTKVNSKLS	B0I1U1	B0I1U1_CORUL	VDHTKVNSK	0.017454	27.71	HLA-DQA10103-DQB10202	DT toxin B
322	QKTVDHTKVNSKLSL	B0I1U1	B0I1U1_CORUL	VDHTKVNSK	0.014066	36.12	HLA-DQA10103-DQB10202	DT toxin B
323	KTVDHTKVNSKLSLF	B0I1U1	B0I1U1_CORUL	HTKVNSKLS	0.011519	44.44	HLA-DQA10103-DQB10202	DT toxin B
324	TVDHTKVNSKLSLFA	B0I1U1	B0I1U1_CORUL	HTKVNSKLS	0.012584	40.72	HLA-DQA10103-DQB10202	DT toxin B
325	VDHTKVNSKLSLFAE	B0I1U1	B0I1U1_CORUL	KVNSKLSLF	0.014025	36.24	HLA-DQA10103-DQB10202	DT toxin B
326	DHTKVNSKLSLFAEV	B0I1U1	B0I1U1_CORUL	KVNSKLSLF	0.011328	45.11	HLA-DQA10103-DQB10202	DT toxin B
327	HTKVNSKLSLFAEVK	B0I1U1	B0I1U1_CORUL	VNSKLSLFA	0.010912	46.54	HLA-DQA10103-DQB10202	DT toxin B
328	TKVNSKLSLFAEVKS	B0I1U1	B0I1U1_CORUL	VNSKLSLFA	0.007858	59.82	HLA-DQA10103-DQB10202	DT toxin B
1	SVGSSLSCINLDWDA	C5IC92	C5IC92_CORUL	LSCINLDWD	0.006271	68.05	HLA-DQA10103-DQB10202	DT toxin B
2	VGSSLSCINLDWDAI	C5IC92	C5IC92_CORUL	LSCINLDWD	0.006161	68.66	HLA-DQA10103-DQB10202	DT toxin B
3	GSSLSCINLDWDAIR	C5IC92	C5IC92_CORUL	LSCINLDWD	0.009553	52.11	HLA-DQA10103-DQB10202	DT toxin B
4	SSLSCINLDWDAIRD	C5IC92	C5IC92_CORUL	INLDWDAIR	0.013781	36.96	HLA-DQA10103-DQB10202	DT toxin B
5	SLSCINLDWDAIRDK	C5IC92	C5IC92_CORUL	INLDWDAIR	0.02736	13.22	HLA-DQA10103-DQB10202	DT toxin B
6	LSCINLDWDAIRDKT	C5IC92	C5IC92_CORUL	INLDWDAIR	0.030597	10.65	HLA-DQA10103-DQB10202	DT toxin B
7	SCINLDWDAIRDKTK	C5IC92	C5IC92_CORUL	INLDWDAIR	0.023979	16.91	HLA-DQA10103-DQB10202	DT toxin B
8	CINLDWDAIRDKTKT	C5IC92	C5IC92_CORUL	WDAIRDKTK	0.012117	42.32	HLA-DQA10103-DQB10202	DT toxin B
9	INLDWDAIRDKTKTK	C5IC92	C5IC92_CORUL	WDAIRDKTK	0.017255	28.13	HLA-DQA10103-DQB10202	DT toxin B
10	NLDWDAIRDKTKTKI	C5IC92	C5IC92_CORUL	WDAIRDKTK	0.01789	26.81	HLA-DQA10103-DQB10202	DT toxin B
11	LDWDAIRDKTKTKIE	C5IC92	C5IC92_CORUL	AIRDKTKTK	0.011608	44.13	HLA-DQA10103-DQB10202	DT toxin B
12	DWDAIRDKTKTKIES	C5IC92	C5IC92_CORUL	IRDKTKTKI	0.010614	47.7	HLA-DQA10103-DQB10202	DT toxin B
13	WDAIRDKTKTKIESL	C5IC92	C5IC92_CORUL	IRDKTKTKI	0.00947	52.47	HLA-DQA10103-DQB10202	DT toxin B
14	DAIRDKTKTKIESLK	C5IC92	C5IC92_CORUL	KTKTKIESL	0.013336	38.31	HLA-DQA10103-DQB10202	DT toxin B
15	AIRDKTKTKIESLKE	C5IC92	C5IC92_CORUL	KTKTKIESL	0.014707	34.36	HLA-DQA10103-DQB10202	DT toxin B
16	IRDKTKTKIESLKEH	C5IC92	C5IC92_CORUL	KTKTKIESL	0.019513	23.62	HLA-DQA10103-DQB10202	DT toxin B
17	RDKTKTKIESLKEHG	C5IC92	C5IC92_CORUL	KTKTKIESL	0.019179	24.27	HLA-DQA10103-DQB10202	DT toxin B
18	DKTKTKIESLKEHGP	C5IC92	C5IC92_CORUL	KTKIESLKE	0.027196	13.36	HLA-DQA10103-DQB10202	DT toxin B
19	KTKTKIESLKEHGPI	C5IC92	C5IC92_CORUL	IESLKEHGP	0.034329	8.23	HLA-DQA10103-DQB10202	DT toxin B
20	TKTKIESLKEHGPIK	C5IC92	C5IC92_CORUL	IESLKEHGP	0.054607	2.53	HLA-DQA10103-DQB10202	DT toxin B
21	KTKIESLKEHGPIKN	C5IC92	C5IC92_CORUL	IESLKEHGP	0.065723	1.38	HLA-DQA10103-DQB10202	DT toxin B
22	TKIESLKEHGPIKNK	C5IC92	C5IC92_CORUL	IESLKEHGP	0.026272	14.23	HLA-DQA10103-DQB10202	DT toxin B
23	KIESLKEHGPIKNKM	C5IC92	C5IC92_CORUL	IESLKEHGP	0.009789	51.09	HLA-DQA10103-DQB10202	DT toxin B
24	IESLKEHGPIKNKMS	C5IC92	C5IC92_CORUL	LKEHGPIKN	0.00569	71.3	HLA-DQA10103-DQB10202	DT toxin B
25	ESLKEHGPIKNKMSE	C5IC92	C5IC92_CORUL	LKEHGPIKN	0.004362	79.01	HLA-DQA10103-DQB10202	DT toxin B
26	SLKEHGPIKNKMSES	C5IC92	C5IC92_CORUL	HGPIKNKMS	0.002739	88.88	HLA-DQA10103-DQB10202	DT toxin B
27	LKEHGPIKNKMSESP	C5IC92	C5IC92_CORUL	HGPIKNKMS	0.004056	80.83	HLA-DQA10103-DQB10202	DT toxin B
28	KEHGPIKNKMSESPN	C5IC92	C5IC92_CORUL	PIKNKMSES	0.004817	76.33	HLA-DQA10103-DQB10202	DT toxin B
29	EHGPIKNKMSESPNK	C5IC92	C5IC92_CORUL	PIKNKMSES	0.010655	47.53	HLA-DQA10103-DQB10202	DT toxin B
30	HGPIKNKMSESPNKT	C5IC92	C5IC92_CORUL	IKNKMSESP	0.012331	41.58	HLA-DQA10103-DQB10202	DT toxin B
31	GPIKNKMSESPNKTV	C5IC92	C5IC92_CORUL	KMSESPNKT	0.012107	42.35	HLA-DQA10103-DQB10202	DT toxin B
32	PIKNKMSESPNKTVS	C5IC92	C5IC92_CORUL	KMSESPNKT	0.012023	42.64	HLA-DQA10103-DQB10202	DT toxin B
33	IKNKMSESPNKTVSE	C5IC92	C5IC92_CORUL	KMSESPNKT	0.015082	33.37	HLA-DQA10103-DQB10202	DT toxin B
34	KNKMSESPNKTVSEE	C5IC92	C5IC92_CORUL	MSESPNKTV	0.016829	29.06	HLA-DQA10103-DQB10202	DT toxin B
35	NKMSESPNKTVSEEK	C5IC92	C5IC92_CORUL	ESPNKTVSE	0.010222	49.25	HLA-DQA10103-DQB10202	DT toxin B
36	KMSESPNKTVSEEKA	C5IC92	C5IC92_CORUL	NKTVSEEKA	0.036336	7.23	HLA-DQA10103-DQB10202	DT toxin B
37	MSESPNKTVSEEKAK	C5IC92	C5IC92_CORUL	NKTVSEEKA	0.065632	1.39	HLA-DQA10103-DQB10202	DT toxin B
38	SESPNKTVSEEKAKQ	C5IC92	C5IC92_CORUL	NKTVSEEKA	0.08707	0.51	HLA-DQA10103-DQB10202	DT toxin B
39	ESPNKTVSEEKAKQY	C5IC92	C5IC92_CORUL	NKTVSEEKA	0.084423	0.57	HLA-DQA10103-DQB10202	DT toxin B
40	SPNKTVSEEKAKQYL	C5IC92	C5IC92_CORUL	NKTVSEEKA	0.044143	4.45	HLA-DQA10103-DQB10202	DT toxin B
41	PNKTVSEEKAKQYLE	C5IC92	C5IC92_CORUL	NKTVSEEKA	0.027973	12.69	HLA-DQA10103-DQB10202	DT toxin B
42	NKTVSEEKAKQYLEE	C5IC92	C5IC92_CORUL	VSEEKAKQY	0.019507	23.63	HLA-DQA10103-DQB10202	DT toxin B
43	KTVSEEKAKQYLEEF	C5IC92	C5IC92_CORUL	VSEEKAKQY	0.00813	58.54	HLA-DQA10103-DQB10202	DT toxin B
44	TVSEEKAKQYLEEFH	C5IC92	C5IC92_CORUL	KAKQYLEEF	0.010484	48.22	HLA-DQA10103-DQB10202	DT toxin B
45	VSEEKAKQYLEEFHQ	C5IC92	C5IC92_CORUL	KAKQYLEEF	0.013029	39.24	HLA-DQA10103-DQB10202	DT toxin B
46	SEEKAKQYLEEFHQT	C5IC92	C5IC92_CORUL	KAKQYLEEF	0.01661	29.55	HLA-DQA10103-DQB10202	DT toxin B
47	EEKAKQYLEEFHQTA	C5IC92	C5IC92_CORUL	KQYLEEFHQ	0.017157	28.34	HLA-DQA10103-DQB10202	DT toxin B
48	EKAKQYLEEFHQTAL	C5IC92	C5IC92_CORUL	KQYLEEFHQ	0.010364	48.68	HLA-DQA10103-DQB10202	DT toxin B
49	KAKQYLEEFHQTALE	C5IC92	C5IC92_CORUL	QYLEEFHQT	0.012012	42.68	HLA-DQA10103-DQB10202	DT toxin B
50	AKQYLEEFHQTALEH	C5IC92	C5IC92_CORUL	YLEEFHQTA	0.013272	38.5	HLA-DQA10103-DQB10202	DT toxin B
51	KQYLEEFHQTALEHP	C5IC92	C5IC92_CORUL	LEEFHQTAL	0.015406	32.5	HLA-DQA10103-DQB10202	DT toxin B
52	QYLEEFHQTALEHPE	C5IC92	C5IC92_CORUL	EEFHQTALE	0.015066	33.41	HLA-DQA10103-DQB10202	DT toxin B
53	YLEEFHQTALEHPEL	C5IC92	C5IC92_CORUL	HQTALEHPE	0.018788	25.06	HLA-DQA10103-DQB10202	DT toxin B
54	LEEFHQTALEHPELS	C5IC92	C5IC92_CORUL	HQTALEHPE	0.027687	12.93	HLA-DQA10103-DQB10202	DT toxin B
55	EEFHQTALEHPELSE	C5IC92	C5IC92_CORUL	HQTALEHPE	0.037746	6.62	HLA-DQA10103-DQB10202	DT toxin B
56	EFHQTALEHPELSEL	C5IC92	C5IC92_CORUL	QTALEHPEL	0.017024	28.63	HLA-DQA10103-DQB10202	DT toxin B
57	FHQTALEHPELSELK	C5IC92	C5IC92_CORUL	TALEHPELS	0.009843	50.86	HLA-DQA10103-DQB10202	DT toxin B
58	HQTALEHPELSELKT	C5IC92	C5IC92_CORUL	TALEHPELS	0.008612	56.28	HLA-DQA10103-DQB10202	DT toxin B
59	QTALEHPELSELKTV	C5IC92	C5IC92_CORUL	EHPELSELK	0.008094	58.71	HLA-DQA10103-DQB10202	DT toxin B
60	TALEHPELSELKTVT	C5IC92	C5IC92_CORUL	EHPELSELK	0.007503	61.59	HLA-DQA10103-DQB10202	DT toxin B
61	ALEHPELSELKTVTG	C5IC92	C5IC92_CORUL	LSELKTVTG	0.005012	75.19	HLA-DQA10103-DQB10202	DT toxin B
62	LEHPELSELKTVTGV	C5IC92	C5IC92_CORUL	LSELKTVTG	0.006496	66.82	HLA-DQA10103-DQB10202	DT toxin B
63	EHPELSELKTVTGVN	C5IC92	C5IC92_CORUL	LSELKTVTG	0.012766	40.1	HLA-DQA10103-DQB10202	DT toxin B
64	HPELSELKTVTGVNS	C5IC92	C5IC92_CORUL	LSELKTVTG	0.015328	32.71	HLA-DQA10103-DQB10202	DT toxin B
65	PELSELKTVTGVNSV	C5IC92	C5IC92_CORUL	LSELKTVTG	0.007424	61.99	HLA-DQA10103-DQB10202	DT toxin B
66	ELSELKTVTGVNSVF	C5IC92	C5IC92_CORUL	LKTVTGVNS	0.005421	72.84	HLA-DQA10103-DQB10202	DT toxin B
67	LSELKTVTGVNSVFA	C5IC92	C5IC92_CORUL	KTVTGVNSV	0.008506	56.78	HLA-DQA10103-DQB10202	DT toxin B
68	SELKTVTGVNSVFAG	C5IC92	C5IC92_CORUL	VTGVNSVFA	0.011879	43.15	HLA-DQA10103-DQB10202	DT toxin B
69	ELKTVTGVNSVFAGA	C5IC92	C5IC92_CORUL	VTGVNSVFA	0.013148	38.87	HLA-DQA10103-DQB10202	DT toxin B
70	LKTVTGVNSVFAGAN	C5IC92	C5IC92_CORUL	VTGVNSVFA	0.018504	25.59	HLA-DQA10103-DQB10202	DT toxin B
71	KTVTGVNSVFAGANY	C5IC92	C5IC92_CORUL	VTGVNSVFA	0.014875	33.92	HLA-DQA10103-DQB10202	DT toxin B
72	TVTGVNSVFAGANYA	C5IC92	C5IC92_CORUL	VNSVFAGAN	0.010218	49.27	HLA-DQA10103-DQB10202	DT toxin B
73	VTGVNSVFAGANYAS	C5IC92	C5IC92_CORUL	VNSVFAGAN	0.013811	36.87	HLA-DQA10103-DQB10202	DT toxin B
74	TGVNSVFAGANYASW	C5IC92	C5IC92_CORUL	VNSVFAGAN	0.009597	51.92	HLA-DQA10103-DQB10202	DT toxin B
75	GVNSVFAGANYASWA	C5IC92	C5IC92_CORUL	SVFAGANYA	0.011836	43.3	HLA-DQA10103-DQB10202	DT toxin B
76	VNSVFAGANYASWAV	C5IC92	C5IC92_CORUL	VFAGANYAS	0.009877	50.71	HLA-DQA10103-DQB10202	DT toxin B
77	NSVFAGANYASWAVN	C5IC92	C5IC92_CORUL	FAGANYASW	0.008929	54.81	HLA-DQA10103-DQB10202	DT toxin B
78	SVFAGANYASWAVNV	C5IC92	C5IC92_CORUL	NYASWAVNV	0.006815	65.06	HLA-DQA10103-DQB10202	DT toxin B
79	VFAGANYASWAVNVA	C5IC92	C5IC92_CORUL	YASWAVNVA	0.017709	27.19	HLA-DQA10103-DQB10202	DT toxin B
80	FAGANYASWAVNVAQ	C5IC92	C5IC92_CORUL	YASWAVNVA	0.04386	4.53	HLA-DQA10103-DQB10202	DT toxin B
81	AGANYASWAVNVAQV	C5IC92	C5IC92_CORUL	YASWAVNVA	0.053727	2.66	HLA-DQA10103-DQB10202	DT toxin B
82	GANYASWAVNVAQVV	C5IC92	C5IC92_CORUL	YASWAVNVA	0.058044	2.1	HLA-DQA10103-DQB10202	DT toxin B
83	ANYASWAVNVAQVVD	C5IC92	C5IC92_CORUL	YASWAVNVA	0.048454	3.49	HLA-DQA10103-DQB10202	DT toxin B
84	NYASWAVNVAQVVDS	C5IC92	C5IC92_CORUL	WAVNVAQVV	0.043974	4.49	HLA-DQA10103-DQB10202	DT toxin B
85	YASWAVNVAQVVDSK	C5IC92	C5IC92_CORUL	WAVNVAQVV	0.04921	3.36	HLA-DQA10103-DQB10202	DT toxin B
86	ASWAVNVAQVVDSKT	C5IC92	C5IC92_CORUL	WAVNVAQVV	0.034489	8.14	HLA-DQA10103-DQB10202	DT toxin B
87	SWAVNVAQVVDSKTA	C5IC92	C5IC92_CORUL	VNVAQVVDS	0.02907	11.79	HLA-DQA10103-DQB10202	DT toxin B
88	WAVNVAQVVDSKTAD	C5IC92	C5IC92_CORUL	VAQVVDSKT	0.034361	8.21	HLA-DQA10103-DQB10202	DT toxin B
89	AVNVAQVVDSKTADN	C5IC92	C5IC92_CORUL	VAQVVDSKT	0.042216	5.01	HLA-DQA10103-DQB10202	DT toxin B
90	VNVAQVVDSKTADNL	C5IC92	C5IC92_CORUL	VAQVVDSKT	0.023315	17.76	HLA-DQA10103-DQB10202	DT toxin B
91	NVAQVVDSKTADNLE	C5IC92	C5IC92_CORUL	VVDSKTADN	0.021882	19.75	HLA-DQA10103-DQB10202	DT toxin B
92	VAQVVDSKTADNLEK	C5IC92	C5IC92_CORUL	VVDSKTADN	0.033368	8.79	HLA-DQA10103-DQB10202	DT toxin B
93	AQVVDSKTADNLEKT	C5IC92	C5IC92_CORUL	VDSKTADNL	0.033549	8.68	HLA-DQA10103-DQB10202	DT toxin B
94	QVVDSKTADNLEKTT	C5IC92	C5IC92_CORUL	KTADNLEKT	0.027022	13.52	HLA-DQA10103-DQB10202	DT toxin B
95	VVDSKTADNLEKTTA	C5IC92	C5IC92_CORUL	KTADNLEKT	0.023561	17.45	HLA-DQA10103-DQB10202	DT toxin B
96	VDSKTADNLEKTTAA	C5IC92	C5IC92_CORUL	KTADNLEKT	0.024568	16.19	HLA-DQA10103-DQB10202	DT toxin B
97	DSKTADNLEKTTAAL	C5IC92	C5IC92_CORUL	KTADNLEKT	0.019271	24.09	HLA-DQA10103-DQB10202	DT toxin B
98	SKTADNLEKTTAALS	C5IC92	C5IC92_CORUL	DNLEKTTAA	0.015247	32.93	HLA-DQA10103-DQB10202	DT toxin B
99	KTADNLEKTTAALSI	C5IC92	C5IC92_CORUL	EKTTAALSI	0.018895	24.85	HLA-DQA10103-DQB10202	DT toxin B
100	TADNLEKTTAALSIL	C5IC92	C5IC92_CORUL	EKTTAALSI	0.024016	16.87	HLA-DQA10103-DQB10202	DT toxin B
101	ADNLEKTTAALSILP	C5IC92	C5IC92_CORUL	EKTTAALSI	0.046902	3.81	HLA-DQA10103-DQB10202	DT toxin B
102	DNLEKTTAALSILPG	C5IC92	C5IC92_CORUL	EKTTAALSI	0.049454	3.32	HLA-DQA10103-DQB10202	DT toxin B
103	NLEKTTAALSILPGI	C5IC92	C5IC92_CORUL	EKTTAALSI	0.020349	22.12	HLA-DQA10103-DQB10202	DT toxin B
104	LEKTTAALSILPGIG	C5IC92	C5IC92_CORUL	TAALSILPG	0.011818	43.37	HLA-DQA10103-DQB10202	DT toxin B
105	EKTTAALSILPGIGS	C5IC92	C5IC92_CORUL	TAALSILPG	0.011322	45.13	HLA-DQA10103-DQB10202	DT toxin B
106	KTTAALSILPGIGSV	C5IC92	C5IC92_CORUL	TAALSILPG	0.004496	78.22	HLA-DQA10103-DQB10202	DT toxin B
107	TTAALSILPGIGSVM	C5IC92	C5IC92_CORUL	ALSILPGIG	0.002806	88.47	HLA-DQA10103-DQB10202	DT toxin B
108	TAALSILPGIGSVMG	C5IC92	C5IC92_CORUL	LSILPGIGS	0.003297	85.45	HLA-DQA10103-DQB10202	DT toxin B
109	AALSILPGIGSVMGI	C5IC92	C5IC92_CORUL	ILPGIGSVM	0.001482	95	HLA-DQA10103-DQB10202	DT toxin B
110	ALSILPGIGSVMGIA	C5IC92	C5IC92_CORUL	ILPGIGSVM	0.001552	95	HLA-DQA10103-DQB10202	DT toxin B
111	LSILPGIGSVMGIAD	C5IC92	C5IC92_CORUL	IGSVMGIAD	0.002348	91.13	HLA-DQA10103-DQB10202	DT toxin B
112	SILPGIGSVMGIADG	C5IC92	C5IC92_CORUL	IGSVMGIAD	0.004904	75.82	HLA-DQA10103-DQB10202	DT toxin B
113	ILPGIGSVMGIADGA	C5IC92	C5IC92_CORUL	IGSVMGIAD	0.007363	62.3	HLA-DQA10103-DQB10202	DT toxin B
114	LPGIGSVMGIADGAV	C5IC92	C5IC92_CORUL	VMGIADGAV	0.013037	39.21	HLA-DQA10103-DQB10202	DT toxin B
115	PGIGSVMGIADGAVH	C5IC92	C5IC92_CORUL	VMGIADGAV	0.022494	18.87	HLA-DQA10103-DQB10202	DT toxin B
116	GIGSVMGIADGAVHH	C5IC92	C5IC92_CORUL	VMGIADGAV	0.03295	9.05	HLA-DQA10103-DQB10202	DT toxin B
117	IGSVMGIADGAVHHN	C5IC92	C5IC92_CORUL	VMGIADGAV	0.044395	4.39	HLA-DQA10103-DQB10202	DT toxin B
118	GSVMGIADGAVHHNT	C5IC92	C5IC92_CORUL	VMGIADGAV	0.032428	9.39	HLA-DQA10103-DQB10202	DT toxin B
119	SVMGIADGAVHHNTE	C5IC92	C5IC92_CORUL	IADGAVHHN	0.029291	11.62	HLA-DQA10103-DQB10202	DT toxin B
120	VMGIADGAVHHNTEE	C5IC92	C5IC92_CORUL	IADGAVHHN	0.03892	6.18	HLA-DQA10103-DQB10202	DT toxin B
121	MGIADGAVHHNTEEI	C5IC92	C5IC92_CORUL	IADGAVHHN	0.022526	18.83	HLA-DQA10103-DQB10202	DT toxin B
122	GIADGAVHHNTEEIV	C5IC92	C5IC92_CORUL	VHHNTEEIV	0.025374	15.22	HLA-DQA10103-DQB10202	DT toxin B
123	IADGAVHHNTEEIVA	C5IC92	C5IC92_CORUL	VHHNTEEIV	0.039517	5.96	HLA-DQA10103-DQB10202	DT toxin B
124	ADGAVHHNTEEIVAQ	C5IC92	C5IC92_CORUL	VHHNTEEIV	0.065177	1.43	HLA-DQA10103-DQB10202	DT toxin B
125	DGAVHHNTEEIVAQS	C5IC92	C5IC92_CORUL	VHHNTEEIV	0.076471	0.81	HLA-DQA10103-DQB10202	DT toxin B
126	GAVHHNTEEIVAQSI	C5IC92	C5IC92_CORUL	VHHNTEEIV	0.038728	6.25	HLA-DQA10103-DQB10202	DT toxin B
127	AVHHNTEEIVAQSIA	C5IC92	C5IC92_CORUL	HNTEEIVAQ	0.025837	14.7	HLA-DQA10103-DQB10202	DT toxin B
128	VHHNTEEIVAQSIAL	C5IC92	C5IC92_CORUL	HNTEEIVAQ	0.014629	34.56	HLA-DQA10103-DQB10202	DT toxin B
129	HHNTEEIVAQSIALS	C5IC92	C5IC92_CORUL	IVAQSIALS	0.019937	22.82	HLA-DQA10103-DQB10202	DT toxin B
130	HNTEEIVAQSIALSS	C5IC92	C5IC92_CORUL	IVAQSIALS	0.030951	10.41	HLA-DQA10103-DQB10202	DT toxin B
131	NTEEIVAQSIALSSL	C5IC92	C5IC92_CORUL	IVAQSIALS	0.032697	9.21	HLA-DQA10103-DQB10202	DT toxin B
132	TEEIVAQSIALSSLM	C5IC92	C5IC92_CORUL	IVAQSIALS	0.03139	10.1	HLA-DQA10103-DQB10202	DT toxin B
133	EEIVAQSIALSSLMV	C5IC92	C5IC92_CORUL	VAQSIALSS	0.02236	19.06	HLA-DQA10103-DQB10202	DT toxin B
134	EIVAQSIALSSLMVA	C5IC92	C5IC92_CORUL	VAQSIALSS	0.009394	52.8	HLA-DQA10103-DQB10202	DT toxin B
135	IVAQSIALSSLMVAQ	C5IC92	C5IC92_CORUL	IALSSLMVA	0.006259	68.12	HLA-DQA10103-DQB10202	DT toxin B
136	VAQSIALSSLMVAQA	C5IC92	C5IC92_CORUL	IALSSLMVA	0.007554	61.34	HLA-DQA10103-DQB10202	DT toxin B
137	AQSIALSSLMVAQAI	C5IC92	C5IC92_CORUL	IALSSLMVA	0.006482	66.89	HLA-DQA10103-DQB10202	DT toxin B
138	QSIALSSLMVAQAIP	C5IC92	C5IC92_CORUL	LSSLMVAQA	0.008033	59	HLA-DQA10103-DQB10202	DT toxin B
139	SIALSSLMVAQAIPL	C5IC92	C5IC92_CORUL	LSSLMVAQA	0.00887	55.07	HLA-DQA10103-DQB10202	DT toxin B
140	IALSSLMVAQAIPLV	C5IC92	C5IC92_CORUL	LMVAQAIPL	0.00876	55.59	HLA-DQA10103-DQB10202	DT toxin B
141	ALSSLMVAQAIPLVG	C5IC92	C5IC92_CORUL	LMVAQAIPL	0.017219	28.21	HLA-DQA10103-DQB10202	DT toxin B
142	LSSLMVAQAIPLVGE	C5IC92	C5IC92_CORUL	LMVAQAIPL	0.025336	15.26	HLA-DQA10103-DQB10202	DT toxin B
143	SSLMVAQAIPLVGEL	C5IC92	C5IC92_CORUL	LMVAQAIPL	0.023234	17.87	HLA-DQA10103-DQB10202	DT toxin B
144	SLMVAQAIPLVGELV	C5IC92	C5IC92_CORUL	VAQAIPLVG	0.017083	28.51	HLA-DQA10103-DQB10202	DT toxin B
145	LMVAQAIPLVGELVD	C5IC92	C5IC92_CORUL	AQAIPLVGE	0.015663	31.83	HLA-DQA10103-DQB10202	DT toxin B
146	MVAQAIPLVGELVDL	C5IC92	C5IC92_CORUL	AQAIPLVGE	0.011476	44.6	HLA-DQA10103-DQB10202	DT toxin B
147	VAQAIPLVGELVDLG	C5IC92	C5IC92_CORUL	AIPLVGELV	0.008279	57.85	HLA-DQA10103-DQB10202	DT toxin B
148	AQAIPLVGELVDLGF	C5IC92	C5IC92_CORUL	LVGELVDLG	0.009627	51.79	HLA-DQA10103-DQB10202	DT toxin B
149	QAIPLVGELVDLGFA	C5IC92	C5IC92_CORUL	LVGELVDLG	0.014467	34.98	HLA-DQA10103-DQB10202	DT toxin B
150	AIPLVGELVDLGFAA	C5IC92	C5IC92_CORUL	LVGELVDLG	0.017767	27.07	HLA-DQA10103-DQB10202	DT toxin B
151	IPLVGELVDLGFAAY	C5IC92	C5IC92_CORUL	LVGELVDLG	0.011137	45.75	HLA-DQA10103-DQB10202	DT toxin B
152	PLVGELVDLGFAAYN	C5IC92	C5IC92_CORUL	LVDLGFAAY	0.005137	74.47	HLA-DQA10103-DQB10202	DT toxin B
153	LVGELVDLGFAAYNF	C5IC92	C5IC92_CORUL	LVDLGFAAY	0.004083	80.67	HLA-DQA10103-DQB10202	DT toxin B
154	VGELVDLGFAAYNFV	C5IC92	C5IC92_CORUL	LVDLGFAAY	0.004574	77.76	HLA-DQA10103-DQB10202	DT toxin B
155	GELVDLGFAAYNFVE	C5IC92	C5IC92_CORUL	DLGFAAYNF	0.005384	73.05	HLA-DQA10103-DQB10202	DT toxin B
156	ELVDLGFAAYNFVES	C5IC92	C5IC92_CORUL	DLGFAAYNF	0.005457	72.63	HLA-DQA10103-DQB10202	DT toxin B
157	LVDLGFAAYNFVESI	C5IC92	C5IC92_CORUL	FAAYNFVES	0.003614	83.52	HLA-DQA10103-DQB10202	DT toxin B
158	VDLGFAAYNFVESII	C5IC92	C5IC92_CORUL	FAAYNFVES	0.00387	81.96	HLA-DQA10103-DQB10202	DT toxin B
159	DLGFAAYNFVESIIN	C5IC92	C5IC92_CORUL	FAAYNFVES	0.005821	70.55	HLA-DQA10103-DQB10202	DT toxin B
160	LGFAAYNFVESIINL	C5IC92	C5IC92_CORUL	AAYNFVESI	0.003664	83.22	HLA-DQA10103-DQB10202	DT toxin B
161	GFAAYNFVESIINLF	C5IC92	C5IC92_CORUL	FVESIINLF	0.005093	74.72	HLA-DQA10103-DQB10202	DT toxin B
162	FAAYNFVESIINLFQ	C5IC92	C5IC92_CORUL	FVESIINLF	0.008245	58	HLA-DQA10103-DQB10202	DT toxin B
163	AAYNFVESIINLFQV	C5IC92	C5IC92_CORUL	FVESIINLF	0.00994	50.44	HLA-DQA10103-DQB10202	DT toxin B
164	AYNFVESIINLFQVV	C5IC92	C5IC92_CORUL	FVESIINLF	0.009576	52.01	HLA-DQA10103-DQB10202	DT toxin B
165	YNFVESIINLFQVVH	C5IC92	C5IC92_CORUL	VESIINLFQ	0.007535	61.43	HLA-DQA10103-DQB10202	DT toxin B
166	NFVESIINLFQVVHN	C5IC92	C5IC92_CORUL	VESIINLFQ	0.006827	64.99	HLA-DQA10103-DQB10202	DT toxin B
167	FVESIINLFQVVHNS	C5IC92	C5IC92_CORUL	INLFQVVHN	0.00666	65.91	HLA-DQA10103-DQB10202	DT toxin B
168	VESIINLFQVVHNSY	C5IC92	C5IC92_CORUL	INLFQVVHN	0.009131	53.94	HLA-DQA10103-DQB10202	DT toxin B
169	ESIINLFQVVHNSYN	C5IC92	C5IC92_CORUL	INLFQVVHN	0.01373	37.12	HLA-DQA10103-DQB10202	DT toxin B
170	SIINLFQVVHNSYNR	C5IC92	C5IC92_CORUL	FQVVHNSYN	0.01026	49.09	HLA-DQA10103-DQB10202	DT toxin B
171	IINLFQVVHNSYNRP	C5IC92	C5IC92_CORUL	FQVVHNSYN	0.01794	26.71	HLA-DQA10103-DQB10202	DT toxin B
172	INLFQVVHNSYNRPA	C5IC92	C5IC92_CORUL	FQVVHNSYN	0.02141	20.44	HLA-DQA10103-DQB10202	DT toxin B
173	NLFQVVHNSYNRPAY	C5IC92	C5IC92_CORUL	VHNSYNRPA	0.025744	14.8	HLA-DQA10103-DQB10202	DT toxin B
174	LFQVVHNSYNRPAYS	C5IC92	C5IC92_CORUL	VHNSYNRPA	0.030093	11	HLA-DQA10103-DQB10202	DT toxin B
175	FQVVHNSYNRPAYSP	C5IC92	C5IC92_CORUL	VHNSYNRPA	0.041026	5.39	HLA-DQA10103-DQB10202	DT toxin B
176	QVVHNSYNRPAYSPG	C5IC92	C5IC92_CORUL	VHNSYNRPA	0.035548	7.61	HLA-DQA10103-DQB10202	DT toxin B
177	VVHNSYNRPAYSPGH	C5IC92	C5IC92_CORUL	NSYNRPAYS	0.025286	15.32	HLA-DQA10103-DQB10202	DT toxin B
178	VHNSYNRPAYSPGHK	C5IC92	C5IC92_CORUL	NSYNRPAYS	0.013579	37.58	HLA-DQA10103-DQB10202	DT toxin B
179	HNSYNRPAYSPGHKT	C5IC92	C5IC92_CORUL	NRPAYSPGH	0.010668	47.48	HLA-DQA10103-DQB10202	DT toxin B
180	NSYNRPAYSPGHKTQ	C5IC92	C5IC92_CORUL	NRPAYSPGH	0.012153	42.2	HLA-DQA10103-DQB10202	DT toxin B
181	SYNRPAYSPGHKTQP	C5IC92	C5IC92_CORUL	PAYSPGHKT	0.010283	49	HLA-DQA10103-DQB10202	DT toxin B
182	YNRPAYSPGHKTQPF	C5IC92	C5IC92_CORUL	PAYSPGHKT	0.008968	54.64	HLA-DQA10103-DQB10202	DT toxin B
183	NRPAYSPGHKTQPFV	C5IC92	C5IC92_CORUL	PAYSPGHKT	0.005861	70.32	HLA-DQA10103-DQB10202	DT toxin B
184	RPAYSPGHKTQPFVH	C5IC92	C5IC92_CORUL	PAYSPGHKT	0.003026	87.12	HLA-DQA10103-DQB10202	DT toxin B
185	PAYSPGHKTQPFVHG	C5IC92	C5IC92_CORUL	HKTQPFVHG	0.004864	76.06	HLA-DQA10103-DQB10202	DT toxin B
186	AYSPGHKTQPFVHGG	C5IC92	C5IC92_CORUL	HKTQPFVHG	0.006757	65.38	HLA-DQA10103-DQB10202	DT toxin B
187	YSPGHKTQPFVHGGY	C5IC92	C5IC92_CORUL	HKTQPFVHG	0.008047	58.93	HLA-DQA10103-DQB10202	DT toxin B
188	SPGHKTQPFVHGGYA	C5IC92	C5IC92_CORUL	HKTQPFVHG	0.010554	47.94	HLA-DQA10103-DQB10202	DT toxin B
189	PGHKTQPFVHGGYAA	C5IC92	C5IC92_CORUL	HKTQPFVHG	0.008905	54.91	HLA-DQA10103-DQB10202	DT toxin B
190	GHKTQPFVHGGYAAS	C5IC92	C5IC92_CORUL	TQPFVHGGY	0.007319	62.52	HLA-DQA10103-DQB10202	DT toxin B
191	HKTQPFVHGGYAASW	C5IC92	C5IC92_CORUL	VHGGYAASW	0.008749	55.64	HLA-DQA10103-DQB10202	DT toxin B
192	KTQPFVHGGYAASWN	C5IC92	C5IC92_CORUL	VHGGYAASW	0.020492	21.88	HLA-DQA10103-DQB10202	DT toxin B
193	TQPFVHGGYAASWNT	C5IC92	C5IC92_CORUL	VHGGYAASW	0.028699	12.09	HLA-DQA10103-DQB10202	DT toxin B
194	QPFVHGGYAASWNTV	C5IC92	C5IC92_CORUL	VHGGYAASW	0.027314	13.26	HLA-DQA10103-DQB10202	DT toxin B
195	PFVHGGYAASWNTVE	C5IC92	C5IC92_CORUL	VHGGYAASW	0.011184	45.59	HLA-DQA10103-DQB10202	DT toxin B
196	FVHGGYAASWNTVED	C5IC92	C5IC92_CORUL	YAASWNTVE	0.016869	28.97	HLA-DQA10103-DQB10202	DT toxin B
197	VHGGYAASWNTVEDS	C5IC92	C5IC92_CORUL	AASWNTVED	0.030097	11	HLA-DQA10103-DQB10202	DT toxin B
198	HGGYAASWNTVEDSI	C5IC92	C5IC92_CORUL	AASWNTVED	0.032508	9.34	HLA-DQA10103-DQB10202	DT toxin B
199	GGYAASWNTVEDSII	C5IC92	C5IC92_CORUL	WNTVEDSII	0.040534	5.56	HLA-DQA10103-DQB10202	DT toxin B
200	GYAASWNTVEDSIIK	C5IC92	C5IC92_CORUL	WNTVEDSII	0.060734	1.81	HLA-DQA10103-DQB10202	DT toxin B
201	YAASWNTVEDSIIKT	C5IC92	C5IC92_CORUL	WNTVEDSII	0.07365	0.94	HLA-DQA10103-DQB10202	DT toxin B
202	AASWNTVEDSIIKTG	C5IC92	C5IC92_CORUL	WNTVEDSII	0.089832	0.46	HLA-DQA10103-DQB10202	DT toxin B
203	ASWNTVEDSIIKTGF	C5IC92	C5IC92_CORUL	WNTVEDSII	0.047513	3.68	HLA-DQA10103-DQB10202	DT toxin B
204	SWNTVEDSIIKTGFQ	C5IC92	C5IC92_CORUL	WNTVEDSII	0.018654	25.31	HLA-DQA10103-DQB10202	DT toxin B
205	WNTVEDSIIKTGFQG	C5IC92	C5IC92_CORUL	VEDSIIKTG	0.010643	47.58	HLA-DQA10103-DQB10202	DT toxin B
206	NTVEDSIIKTGFQGE	C5IC92	C5IC92_CORUL	EDSIIKTGF	0.015328	32.71	HLA-DQA10103-DQB10202	DT toxin B
207	TVEDSIIKTGFQGES	C5IC92	C5IC92_CORUL	DSIIKTGFQ	0.011565	44.28	HLA-DQA10103-DQB10202	DT toxin B
208	VEDSIIKTGFQGESG	C5IC92	C5IC92_CORUL	IIKTGFQGE	0.009815	50.98	HLA-DQA10103-DQB10202	DT toxin B
209	EDSIIKTGFQGESGH	C5IC92	C5IC92_CORUL	IIKTGFQGE	0.011234	45.42	HLA-DQA10103-DQB10202	DT toxin B
210	DSIIKTGFQGESGHD	C5IC92	C5IC92_CORUL	IKTGFQGES	0.012773	40.08	HLA-DQA10103-DQB10202	DT toxin B
211	SIIKTGFQGESGHDI	C5IC92	C5IC92_CORUL	FQGESGHDI	0.011485	44.56	HLA-DQA10103-DQB10202	DT toxin B
212	IIKTGFQGESGHDIK	C5IC92	C5IC92_CORUL	FQGESGHDI	0.025011	15.65	HLA-DQA10103-DQB10202	DT toxin B
213	IKTGFQGESGHDIKI	C5IC92	C5IC92_CORUL	FQGESGHDI	0.028236	12.47	HLA-DQA10103-DQB10202	DT toxin B
214	KTGFQGESGHDIKIT	C5IC92	C5IC92_CORUL	FQGESGHDI	0.034624	8.07	HLA-DQA10103-DQB10202	DT toxin B
215	TGFQGESGHDIKITA	C5IC92	C5IC92_CORUL	FQGESGHDI	0.018467	25.66	HLA-DQA10103-DQB10202	DT toxin B
216	GFQGESGHDIKITAE	C5IC92	C5IC92_CORUL	GESGHDIKI	0.017452	27.72	HLA-DQA10103-DQB10202	DT toxin B
217	FQGESGHDIKITAEN	C5IC92	C5IC92_CORUL	GHDIKITAE	0.014958	33.7	HLA-DQA10103-DQB10202	DT toxin B
218	QGESGHDIKITAENT	C5IC92	C5IC92_CORUL	GHDIKITAE	0.013699	37.21	HLA-DQA10103-DQB10202	DT toxin B
219	GESGHDIKITAENTP	C5IC92	C5IC92_CORUL	GHDIKITAE	0.015541	32.14	HLA-DQA10103-DQB10202	DT toxin B
220	ESGHDIKITAENTPL	C5IC92	C5IC92_CORUL	IKITAENTP	0.01235	41.52	HLA-DQA10103-DQB10202	DT toxin B
221	SGHDIKITAENTPLP	C5IC92	C5IC92_CORUL	IKITAENTP	0.021917	19.7	HLA-DQA10103-DQB10202	DT toxin B
222	GHDIKITAENTPLPI	C5IC92	C5IC92_CORUL	KITAENTPL	0.024254	16.57	HLA-DQA10103-DQB10202	DT toxin B
223	HDIKITAENTPLPIA	C5IC92	C5IC92_CORUL	ITAENTPLP	0.028841	11.97	HLA-DQA10103-DQB10202	DT toxin B
224	DIKITAENTPLPIAG	C5IC92	C5IC92_CORUL	ITAENTPLP	0.030722	10.56	HLA-DQA10103-DQB10202	DT toxin B
225	IKITAENTPLPIAGV	C5IC92	C5IC92_CORUL	ITAENTPLP	0.014127	35.94	HLA-DQA10103-DQB10202	DT toxin B
226	KITAENTPLPIAGVL	C5IC92	C5IC92_CORUL	AENTPLPIA	0.008187	58.28	HLA-DQA10103-DQB10202	DT toxin B
227	ITAENTPLPIAGVLL	C5IC92	C5IC92_CORUL	NTPLPIAGV	0.005195	74.14	HLA-DQA10103-DQB10202	DT toxin B
228	TAENTPLPIAGVLLP	C5IC92	C5IC92_CORUL	NTPLPIAGV	0.007417	62.03	HLA-DQA10103-DQB10202	DT toxin B
229	AENTPLPIAGVLLPT	C5IC92	C5IC92_CORUL	PLPIAGVLL	0.005774	70.82	HLA-DQA10103-DQB10202	DT toxin B
230	ENTPLPIAGVLLPTI	C5IC92	C5IC92_CORUL	IAGVLLPTI	0.007647	60.87	HLA-DQA10103-DQB10202	DT toxin B
231	NTPLPIAGVLLPTIP	C5IC92	C5IC92_CORUL	IAGVLLPTI	0.016587	29.6	HLA-DQA10103-DQB10202	DT toxin B
232	TPLPIAGVLLPTIPG	C5IC92	C5IC92_CORUL	IAGVLLPTI	0.024053	16.82	HLA-DQA10103-DQB10202	DT toxin B
233	PLPIAGVLLPTIPGK	C5IC92	C5IC92_CORUL	IAGVLLPTI	0.026352	14.15	HLA-DQA10103-DQB10202	DT toxin B
234	LPIAGVLLPTIPGKL	C5IC92	C5IC92_CORUL	IAGVLLPTI	0.012956	39.48	HLA-DQA10103-DQB10202	DT toxin B
235	PIAGVLLPTIPGKLD	C5IC92	C5IC92_CORUL	GVLLPTIPG	0.010496	48.17	HLA-DQA10103-DQB10202	DT toxin B
236	IAGVLLPTIPGKLDV	C5IC92	C5IC92_CORUL	LLPTIPGKL	0.006461	67.01	HLA-DQA10103-DQB10202	DT toxin B
237	AGVLLPTIPGKLDVN	C5IC92	C5IC92_CORUL	LLPTIPGKL	0.009202	53.63	HLA-DQA10103-DQB10202	DT toxin B
238	GVLLPTIPGKLDVNK	C5IC92	C5IC92_CORUL	TIPGKLDVN	0.007601	61.1	HLA-DQA10103-DQB10202	DT toxin B
239	VLLPTIPGKLDVNKS	C5IC92	C5IC92_CORUL	TIPGKLDVN	0.006518	66.69	HLA-DQA10103-DQB10202	DT toxin B
240	LLPTIPGKLDVNKSK	C5IC92	C5IC92_CORUL	TIPGKLDVN	0.009645	51.72	HLA-DQA10103-DQB10202	DT toxin B
241	LPTIPGKLDVNKSKT	C5IC92	C5IC92_CORUL	PGKLDVNKS	0.010706	47.32	HLA-DQA10103-DQB10202	DT toxin B
242	PTIPGKLDVNKSKTH	C5IC92	C5IC92_CORUL	PGKLDVNKS	0.011623	44.08	HLA-DQA10103-DQB10202	DT toxin B
243	TIPGKLDVNKSKTHI	C5IC92	C5IC92_CORUL	PGKLDVNKS	0.005659	71.48	HLA-DQA10103-DQB10202	DT toxin B
244	IPGKLDVNKSKTHIS	C5IC92	C5IC92_CORUL	VNKSKTHIS	0.008332	57.6	HLA-DQA10103-DQB10202	DT toxin B
245	PGKLDVNKSKTHISV	C5IC92	C5IC92_CORUL	VNKSKTHIS	0.01348	37.88	HLA-DQA10103-DQB10202	DT toxin B
246	GKLDVNKSKTHISVN	C5IC92	C5IC92_CORUL	VNKSKTHIS	0.024524	16.24	HLA-DQA10103-DQB10202	DT toxin B
247	KLDVNKSKTHISVNG	C5IC92	C5IC92_CORUL	VNKSKTHIS	0.031515	10.01	HLA-DQA10103-DQB10202	DT toxin B
248	LDVNKSKTHISVNGR	C5IC92	C5IC92_CORUL	VNKSKTHIS	0.016942	28.81	HLA-DQA10103-DQB10202	DT toxin B
249	DVNKSKTHISVNGRK	C5IC92	C5IC92_CORUL	KSKTHISVN	0.014836	34.03	HLA-DQA10103-DQB10202	DT toxin B
250	VNKSKTHISVNGRKI	C5IC92	C5IC92_CORUL	KTHISVNGR	0.014071	36.11	HLA-DQA10103-DQB10202	DT toxin B
251	NKSKTHISVNGRKIR	C5IC92	C5IC92_CORUL	KTHISVNGR	0.018484	25.63	HLA-DQA10103-DQB10202	DT toxin B
252	KSKTHISVNGRKIRM	C5IC92	C5IC92_CORUL	HISVNGRKI	0.017444	27.73	HLA-DQA10103-DQB10202	DT toxin B
253	SKTHISVNGRKIRMR	C5IC92	C5IC92_CORUL	HISVNGRKI	0.01935	23.93	HLA-DQA10103-DQB10202	DT toxin B
254	KTHISVNGRKIRMRC	C5IC92	C5IC92_CORUL	ISVNGRKIR	0.007999	59.16	HLA-DQA10103-DQB10202	DT toxin B
255	THISVNGRKIRMRCR	C5IC92	C5IC92_CORUL	VNGRKIRMR	0.002803	88.48	HLA-DQA10103-DQB10202	DT toxin B
256	HISVNGRKIRMRCRA	C5IC92	C5IC92_CORUL	VNGRKIRMR	0.002909	87.83	HLA-DQA10103-DQB10202	DT toxin B
257	ISVNGRKIRMRCRAI	C5IC92	C5IC92_CORUL	VNGRKIRMR	0.001224	95	HLA-DQA10103-DQB10202	DT toxin B
258	SVNGRKIRMRCRAID	C5IC92	C5IC92_CORUL	KIRMRCRAI	0.00238	90.96	HLA-DQA10103-DQB10202	DT toxin B
259	VNGRKIRMRCRAIDD	C5IC92	C5IC92_CORUL	KIRMRCRAI	0.007095	63.65	HLA-DQA10103-DQB10202	DT toxin B
260	NGRKIRMRCRAIDDA	C5IC92	C5IC92_CORUL	KIRMRCRAI	0.011349	45.04	HLA-DQA10103-DQB10202	DT toxin B
261	GRKIRMRCRAIDDAT	C5IC92	C5IC92_CORUL	RMRCRAIDD	0.009245	53.44	HLA-DQA10103-DQB10202	DT toxin B
262	RKIRMRCRAIDDATT	C5IC92	C5IC92_CORUL	RMRCRAIDD	0.009183	53.71	HLA-DQA10103-DQB10202	DT toxin B
263	KIRMRCRAIDDATTF	C5IC92	C5IC92_CORUL	RMRCRAIDD	0.007994	59.18	HLA-DQA10103-DQB10202	DT toxin B
264	IRMRCRAIDDATTFC	C5IC92	C5IC92_CORUL	CRAIDDATT	0.003309	85.38	HLA-DQA10103-DQB10202	DT toxin B
265	RMRCRAIDDATTFCR	C5IC92	C5IC92_CORUL	RAIDDATTF	0.005864	70.3	HLA-DQA10103-DQB10202	DT toxin B
266	MRCRAIDDATTFCRP	C5IC92	C5IC92_CORUL	RAIDDATTF	0.0074	62.11	HLA-DQA10103-DQB10202	DT toxin B
267	RCRAIDDATTFCRPK	C5IC92	C5IC92_CORUL	RAIDDATTF	0.005515	72.3	HLA-DQA10103-DQB10202	DT toxin B
268	CRAIDDATTFCRPKT	C5IC92	C5IC92_CORUL	DATTFCRPK	0.00434	79.14	HLA-DQA10103-DQB10202	DT toxin B
269	RAIDDATTFCRPKTP	C5IC92	C5IC92_CORUL	DATTFCRPK	0.007195	63.14	HLA-DQA10103-DQB10202	DT toxin B
270	AIDDATTFCRPKTPV	C5IC92	C5IC92_CORUL	DATTFCRPK	0.006245	68.2	HLA-DQA10103-DQB10202	DT toxin B
271	IDDATTFCRPKTPVY	C5IC92	C5IC92_CORUL	DATTFCRPK	0.004109	80.51	HLA-DQA10103-DQB10202	DT toxin B
272	DDATTFCRPKTPVYV	C5IC92	C5IC92_CORUL	TTFCRPKTP	0.002629	89.55	HLA-DQA10103-DQB10202	DT toxin B
273	DATTFCRPKTPVYVG	C5IC92	C5IC92_CORUL	CRPKTPVYV	0.002028	92.88	HLA-DQA10103-DQB10202	DT toxin B
274	ATTFCRPKTPVYVGN	C5IC92	C5IC92_CORUL	CRPKTPVYV	0.005666	71.44	HLA-DQA10103-DQB10202	DT toxin B
275	TTFCRPKTPVYVGNG	C5IC92	C5IC92_CORUL	CRPKTPVYV	0.006433	67.16	HLA-DQA10103-DQB10202	DT toxin B
276	TFCRPKTPVYVGNGV	C5IC92	C5IC92_CORUL	CRPKTPVYV	0.005311	73.47	HLA-DQA10103-DQB10202	DT toxin B
277	FCRPKTPVYVGNGVH	C5IC92	C5IC92_CORUL	PKTPVYVGN	0.00384	82.15	HLA-DQA10103-DQB10202	DT toxin B
278	CRPKTPVYVGNGVHA	C5IC92	C5IC92_CORUL	KTPVYVGNG	0.005556	72.07	HLA-DQA10103-DQB10202	DT toxin B
279	RPKTPVYVGNGVHAN	C5IC92	C5IC92_CORUL	VYVGNGVHA	0.015591	32	HLA-DQA10103-DQB10202	DT toxin B
280	PKTPVYVGNGVHANL	C5IC92	C5IC92_CORUL	YVGNGVHAN	0.015859	31.36	HLA-DQA10103-DQB10202	DT toxin B
281	KTPVYVGNGVHANLH	C5IC92	C5IC92_CORUL	YVGNGVHAN	0.021664	20.07	HLA-DQA10103-DQB10202	DT toxin B
282	TPVYVGNGVHANLHV	C5IC92	C5IC92_CORUL	YVGNGVHAN	0.015537	32.15	HLA-DQA10103-DQB10202	DT toxin B
283	PVYVGNGVHANLHVA	C5IC92	C5IC92_CORUL	YVGNGVHAN	0.008257	57.95	HLA-DQA10103-DQB10202	DT toxin B
284	VYVGNGVHANLHVAF	C5IC92	C5IC92_CORUL	YVGNGVHAN	0.005278	73.66	HLA-DQA10103-DQB10202	DT toxin B
285	YVGNGVHANLHVAFH	C5IC92	C5IC92_CORUL	VHANLHVAF	0.008424	57.16	HLA-DQA10103-DQB10202	DT toxin B
286	VGNGVHANLHVAFHR	C5IC92	C5IC92_CORUL	VHANLHVAF	0.017975	26.64	HLA-DQA10103-DQB10202	DT toxin B
287	GNGVHANLHVAFHRS	C5IC92	C5IC92_CORUL	VHANLHVAF	0.023078	18.07	HLA-DQA10103-DQB10202	DT toxin B
288	NGVHANLHVAFHRSS	C5IC92	C5IC92_CORUL	ANLHVAFHR	0.020244	22.3	HLA-DQA10103-DQB10202	DT toxin B
289	GVHANLHVAFHRSSS	C5IC92	C5IC92_CORUL	ANLHVAFHR	0.017996	26.59	HLA-DQA10103-DQB10202	DT toxin B
290	VHANLHVAFHRSSSE	C5IC92	C5IC92_CORUL	LHVAFHRSS	0.013157	38.84	HLA-DQA10103-DQB10202	DT toxin B
291	HANLHVAFHRSSSEK	C5IC92	C5IC92_CORUL	LHVAFHRSS	0.015513	32.21	HLA-DQA10103-DQB10202	DT toxin B
292	ANLHVAFHRSSSEKI	C5IC92	C5IC92_CORUL	FHRSSSEKI	0.021706	20.01	HLA-DQA10103-DQB10202	DT toxin B
293	NLHVAFHRSSSEKIH	C5IC92	C5IC92_CORUL	FHRSSSEKI	0.043787	4.55	HLA-DQA10103-DQB10202	DT toxin B
294	LHVAFHRSSSEKIHS	C5IC92	C5IC92_CORUL	FHRSSSEKI	0.063294	1.58	HLA-DQA10103-DQB10202	DT toxin B
295	HVAFHRSSSEKIHSD	C5IC92	C5IC92_CORUL	FHRSSSEKI	0.098678	0.31	HLA-DQA10103-DQB10202	DT toxin B
296	VAFHRSSSEKIHSDE	C5IC92	C5IC92_CORUL	FHRSSSEKI	0.055147	2.46	HLA-DQA10103-DQB10202	DT toxin B
297	AFHRSSSEKIHSDET	C5IC92	C5IC92_CORUL	SSSEKIHSD	0.028598	12.17	HLA-DQA10103-DQB10202	DT toxin B
298	FHRSSSEKIHSDETP	C5IC92	C5IC92_CORUL	SSSEKIHSD	0.025678	14.87	HLA-DQA10103-DQB10202	DT toxin B
299	HRSSSEKIHSDETPL	C5IC92	C5IC92_CORUL	SSSEKIHSD	0.017608	27.4	HLA-DQA10103-DQB10202	DT toxin B
300	RSSSEKIHSDETPLS	C5IC92	C5IC92_CORUL	IHSDETPLS	0.055135	2.46	HLA-DQA10103-DQB10202	DT toxin B
301	SSSEKIHSDETPLSS	C5IC92	C5IC92_CORUL	IHSDETPLS	0.12184	0.11	HLA-DQA10103-DQB10202	DT toxin B
302	SSEKIHSDETPLSSI	C5IC92	C5IC92_CORUL	IHSDETPLS	0.151352	0.04	HLA-DQA10103-DQB10202	DT toxin B
303	SEKIHSDETPLSSID	C5IC92	C5IC92_CORUL	IHSDETPLS	0.204234	0	HLA-DQA10103-DQB10202	DT toxin B
304	EKIHSDETPLSSIDV	C5IC92	C5IC92_CORUL	IHSDETPLS	0.111885	0.17	HLA-DQA10103-DQB10202	DT toxin B
305	KIHSDETPLSSIDVL	C5IC92	C5IC92_CORUL	IHSDETPLS	0.025736	14.81	HLA-DQA10103-DQB10202	DT toxin B
306	IHSDETPLSSIDVLG	C5IC92	C5IC92_CORUL	ETPLSSIDV	0.010656	47.53	HLA-DQA10103-DQB10202	DT toxin B
307	HSDETPLSSIDVLGY	C5IC92	C5IC92_CORUL	LSSIDVLGY	0.018517	25.57	HLA-DQA10103-DQB10202	DT toxin B
308	SDETPLSSIDVLGYQ	C5IC92	C5IC92_CORUL	LSSIDVLGY	0.027793	12.84	HLA-DQA10103-DQB10202	DT toxin B
309	DETPLSSIDVLGYQK	C5IC92	C5IC92_CORUL	LSSIDVLGY	0.049114	3.37	HLA-DQA10103-DQB10202	DT toxin B
310	ETPLSSIDVLGYQKT	C5IC92	C5IC92_CORUL	LSSIDVLGY	0.046353	3.92	HLA-DQA10103-DQB10202	DT toxin B
311	TPLSSIDVLGYQKTV	C5IC92	C5IC92_CORUL	LSSIDVLGY	0.017157	28.34	HLA-DQA10103-DQB10202	DT toxin B
312	PLSSIDVLGYQKTVD	C5IC92	C5IC92_CORUL	LSSIDVLGY	0.00882	55.31	HLA-DQA10103-DQB10202	DT toxin B
313	LSSIDVLGYQKTVDH	C5IC92	C5IC92_CORUL	VLGYQKTVD	0.004561	77.84	HLA-DQA10103-DQB10202	DT toxin B
314	SSIDVLGYQKTVDHT	C5IC92	C5IC92_CORUL	VLGYQKTVD	0.006315	67.81	HLA-DQA10103-DQB10202	DT toxin B
315	SIDVLGYQKTVDHTK	C5IC92	C5IC92_CORUL	VLGYQKTVD	0.01577	31.57	HLA-DQA10103-DQB10202	DT toxin B
316	IDVLGYQKTVDHTKV	C5IC92	C5IC92_CORUL	YQKTVDHTK	0.01558	32.03	HLA-DQA10103-DQB10202	DT toxin B
317	DVLGYQKTVDHTKVN	C5IC92	C5IC92_CORUL	YQKTVDHTK	0.021994	19.59	HLA-DQA10103-DQB10202	DT toxin B
318	VLGYQKTVDHTKVNS	C5IC92	C5IC92_CORUL	YQKTVDHTK	0.029073	11.79	HLA-DQA10103-DQB10202	DT toxin B
319	LGYQKTVDHTKVNSK	C5IC92	C5IC92_CORUL	QKTVDHTKV	0.028994	11.85	HLA-DQA10103-DQB10202	DT toxin B
320	GYQKTVDHTKVNSKL	C5IC92	C5IC92_CORUL	KTVDHTKVN	0.021999	19.58	HLA-DQA10103-DQB10202	DT toxin B
321	YQKTVDHTKVNSKLS	C5IC92	C5IC92_CORUL	VDHTKVNSK	0.017454	27.71	HLA-DQA10103-DQB10202	DT toxin B
322	QKTVDHTKVNSKLSL	C5IC92	C5IC92_CORUL	VDHTKVNSK	0.014066	36.12	HLA-DQA10103-DQB10202	DT toxin B
323	KTVDHTKVNSKLSLF	C5IC92	C5IC92_CORUL	HTKVNSKLS	0.011519	44.44	HLA-DQA10103-DQB10202	DT toxin B
324	TVDHTKVNSKLSLFA	C5IC92	C5IC92_CORUL	HTKVNSKLS	0.012584	40.72	HLA-DQA10103-DQB10202	DT toxin B
325	VDHTKVNSKLSLFAE	C5IC92	C5IC92_CORUL	KVNSKLSLF	0.014025	36.24	HLA-DQA10103-DQB10202	DT toxin B
326	DHTKVNSKLSLFAEV	C5IC92	C5IC92_CORUL	KVNSKLSLF	0.011328	45.11	HLA-DQA10103-DQB10202	DT toxin B
327	HTKVNSKLSLFAEVK	C5IC92	C5IC92_CORUL	VNSKLSLFA	0.010912	46.54	HLA-DQA10103-DQB10202	DT toxin B
328	TKVNSKLSLFAEVKS	C5IC92	C5IC92_CORUL	VNSKLSLFA	0.007858	59.82	HLA-DQA10103-DQB10202	DT toxin B
1	SVGSSLSCINLDWDA	Q5IL09	Q5IL09_CORUL	LSCINLDWD	0.006271	68.05	HLA-DQA10103-DQB10202	DT toxin B
2	VGSSLSCINLDWDAI	Q5IL09	Q5IL09_CORUL	LSCINLDWD	0.006161	68.66	HLA-DQA10103-DQB10202	DT toxin B
3	GSSLSCINLDWDAIR	Q5IL09	Q5IL09_CORUL	LSCINLDWD	0.009553	52.11	HLA-DQA10103-DQB10202	DT toxin B
4	SSLSCINLDWDAIRD	Q5IL09	Q5IL09_CORUL	INLDWDAIR	0.013781	36.96	HLA-DQA10103-DQB10202	DT toxin B
5	SLSCINLDWDAIRDK	Q5IL09	Q5IL09_CORUL	INLDWDAIR	0.02736	13.22	HLA-DQA10103-DQB10202	DT toxin B
6	LSCINLDWDAIRDKT	Q5IL09	Q5IL09_CORUL	INLDWDAIR	0.030597	10.65	HLA-DQA10103-DQB10202	DT toxin B
7	SCINLDWDAIRDKTK	Q5IL09	Q5IL09_CORUL	INLDWDAIR	0.023979	16.91	HLA-DQA10103-DQB10202	DT toxin B
8	CINLDWDAIRDKTKT	Q5IL09	Q5IL09_CORUL	WDAIRDKTK	0.012117	42.32	HLA-DQA10103-DQB10202	DT toxin B
9	INLDWDAIRDKTKTK	Q5IL09	Q5IL09_CORUL	WDAIRDKTK	0.017255	28.13	HLA-DQA10103-DQB10202	DT toxin B
10	NLDWDAIRDKTKTKI	Q5IL09	Q5IL09_CORUL	WDAIRDKTK	0.01789	26.81	HLA-DQA10103-DQB10202	DT toxin B
11	LDWDAIRDKTKTKIE	Q5IL09	Q5IL09_CORUL	AIRDKTKTK	0.011608	44.13	HLA-DQA10103-DQB10202	DT toxin B
12	DWDAIRDKTKTKIES	Q5IL09	Q5IL09_CORUL	IRDKTKTKI	0.010614	47.7	HLA-DQA10103-DQB10202	DT toxin B
13	WDAIRDKTKTKIESL	Q5IL09	Q5IL09_CORUL	IRDKTKTKI	0.00947	52.47	HLA-DQA10103-DQB10202	DT toxin B
14	DAIRDKTKTKIESLK	Q5IL09	Q5IL09_CORUL	KTKTKIESL	0.013336	38.31	HLA-DQA10103-DQB10202	DT toxin B
15	AIRDKTKTKIESLKE	Q5IL09	Q5IL09_CORUL	KTKTKIESL	0.014707	34.36	HLA-DQA10103-DQB10202	DT toxin B
16	IRDKTKTKIESLKEH	Q5IL09	Q5IL09_CORUL	KTKTKIESL	0.019513	23.62	HLA-DQA10103-DQB10202	DT toxin B
17	RDKTKTKIESLKEHG	Q5IL09	Q5IL09_CORUL	KTKTKIESL	0.019179	24.27	HLA-DQA10103-DQB10202	DT toxin B
18	DKTKTKIESLKEHGP	Q5IL09	Q5IL09_CORUL	KTKIESLKE	0.027196	13.36	HLA-DQA10103-DQB10202	DT toxin B
19	KTKTKIESLKEHGPI	Q5IL09	Q5IL09_CORUL	IESLKEHGP	0.034329	8.23	HLA-DQA10103-DQB10202	DT toxin B
20	TKTKIESLKEHGPIK	Q5IL09	Q5IL09_CORUL	IESLKEHGP	0.054607	2.53	HLA-DQA10103-DQB10202	DT toxin B
21	KTKIESLKEHGPIKN	Q5IL09	Q5IL09_CORUL	IESLKEHGP	0.065723	1.38	HLA-DQA10103-DQB10202	DT toxin B
22	TKIESLKEHGPIKNK	Q5IL09	Q5IL09_CORUL	IESLKEHGP	0.026272	14.23	HLA-DQA10103-DQB10202	DT toxin B
23	KIESLKEHGPIKNKM	Q5IL09	Q5IL09_CORUL	IESLKEHGP	0.009789	51.09	HLA-DQA10103-DQB10202	DT toxin B
24	IESLKEHGPIKNKMS	Q5IL09	Q5IL09_CORUL	LKEHGPIKN	0.00569	71.3	HLA-DQA10103-DQB10202	DT toxin B
25	ESLKEHGPIKNKMSE	Q5IL09	Q5IL09_CORUL	LKEHGPIKN	0.004362	79.01	HLA-DQA10103-DQB10202	DT toxin B
26	SLKEHGPIKNKMSES	Q5IL09	Q5IL09_CORUL	HGPIKNKMS	0.002739	88.88	HLA-DQA10103-DQB10202	DT toxin B
27	LKEHGPIKNKMSESP	Q5IL09	Q5IL09_CORUL	HGPIKNKMS	0.004056	80.83	HLA-DQA10103-DQB10202	DT toxin B
28	KEHGPIKNKMSESPN	Q5IL09	Q5IL09_CORUL	PIKNKMSES	0.004817	76.33	HLA-DQA10103-DQB10202	DT toxin B
29	EHGPIKNKMSESPNK	Q5IL09	Q5IL09_CORUL	PIKNKMSES	0.010655	47.53	HLA-DQA10103-DQB10202	DT toxin B
30	HGPIKNKMSESPNKI	Q5IL09	Q5IL09_CORUL	KMSESPNKI	0.011624	44.07	HLA-DQA10103-DQB10202	DT toxin B
31	GPIKNKMSESPNKIV	Q5IL09	Q5IL09_CORUL	KMSESPNKI	0.016875	28.96	HLA-DQA10103-DQB10202	DT toxin B
32	PIKNKMSESPNKIVS	Q5IL09	Q5IL09_CORUL	KMSESPNKI	0.019712	23.23	HLA-DQA10103-DQB10202	DT toxin B
33	IKNKMSESPNKIVSE	Q5IL09	Q5IL09_CORUL	KMSESPNKI	0.026446	14.04	HLA-DQA10103-DQB10202	DT toxin B
34	KNKMSESPNKIVSEE	Q5IL09	Q5IL09_CORUL	KMSESPNKI	0.023856	17.07	HLA-DQA10103-DQB10202	DT toxin B
35	NKMSESPNKIVSEEK	Q5IL09	Q5IL09_CORUL	ESPNKIVSE	0.010275	49.03	HLA-DQA10103-DQB10202	DT toxin B
36	KMSESPNKIVSEEKA	Q5IL09	Q5IL09_CORUL	NKIVSEEKA	0.019778	23.1	HLA-DQA10103-DQB10202	DT toxin B
37	MSESPNKIVSEEKAK	Q5IL09	Q5IL09_CORUL	NKIVSEEKA	0.026247	14.26	HLA-DQA10103-DQB10202	DT toxin B
38	SESPNKIVSEEKAKQ	Q5IL09	Q5IL09_CORUL	NKIVSEEKA	0.045856	4.03	HLA-DQA10103-DQB10202	DT toxin B
39	ESPNKIVSEEKAKQY	Q5IL09	Q5IL09_CORUL	IVSEEKAKQ	0.066644	1.32	HLA-DQA10103-DQB10202	DT toxin B
40	SPNKIVSEEKAKQYL	Q5IL09	Q5IL09_CORUL	IVSEEKAKQ	0.057527	2.16	HLA-DQA10103-DQB10202	DT toxin B
41	PNKIVSEEKAKQYLE	Q5IL09	Q5IL09_CORUL	IVSEEKAKQ	0.065312	1.42	HLA-DQA10103-DQB10202	DT toxin B
42	NKIVSEEKAKQYLEE	Q5IL09	Q5IL09_CORUL	IVSEEKAKQ	0.032961	9.04	HLA-DQA10103-DQB10202	DT toxin B
43	KIVSEEKAKQYLEEF	Q5IL09	Q5IL09_CORUL	IVSEEKAKQ	0.013305	38.4	HLA-DQA10103-DQB10202	DT toxin B
44	IVSEEKAKQYLEEFH	Q5IL09	Q5IL09_CORUL	KAKQYLEEF	0.009792	51.08	HLA-DQA10103-DQB10202	DT toxin B
45	VSEEKAKQYLEEFHQ	Q5IL09	Q5IL09_CORUL	KAKQYLEEF	0.013029	39.24	HLA-DQA10103-DQB10202	DT toxin B
46	SEEKAKQYLEEFHQT	Q5IL09	Q5IL09_CORUL	KAKQYLEEF	0.01661	29.55	HLA-DQA10103-DQB10202	DT toxin B
47	EEKAKQYLEEFHQTA	Q5IL09	Q5IL09_CORUL	KQYLEEFHQ	0.017157	28.34	HLA-DQA10103-DQB10202	DT toxin B
48	EKAKQYLEEFHQTAL	Q5IL09	Q5IL09_CORUL	KQYLEEFHQ	0.010364	48.68	HLA-DQA10103-DQB10202	DT toxin B
49	KAKQYLEEFHQTALE	Q5IL09	Q5IL09_CORUL	QYLEEFHQT	0.012012	42.68	HLA-DQA10103-DQB10202	DT toxin B
50	AKQYLEEFHQTALEH	Q5IL09	Q5IL09_CORUL	YLEEFHQTA	0.013272	38.5	HLA-DQA10103-DQB10202	DT toxin B
51	KQYLEEFHQTALEHP	Q5IL09	Q5IL09_CORUL	LEEFHQTAL	0.015406	32.5	HLA-DQA10103-DQB10202	DT toxin B
52	QYLEEFHQTALEHPE	Q5IL09	Q5IL09_CORUL	EEFHQTALE	0.015066	33.41	HLA-DQA10103-DQB10202	DT toxin B
53	YLEEFHQTALEHPEL	Q5IL09	Q5IL09_CORUL	HQTALEHPE	0.018788	25.06	HLA-DQA10103-DQB10202	DT toxin B
54	LEEFHQTALEHPELS	Q5IL09	Q5IL09_CORUL	HQTALEHPE	0.027687	12.93	HLA-DQA10103-DQB10202	DT toxin B
55	EEFHQTALEHPELSE	Q5IL09	Q5IL09_CORUL	HQTALEHPE	0.037746	6.62	HLA-DQA10103-DQB10202	DT toxin B
56	EFHQTALEHPELSEL	Q5IL09	Q5IL09_CORUL	QTALEHPEL	0.017024	28.63	HLA-DQA10103-DQB10202	DT toxin B
57	FHQTALEHPELSELK	Q5IL09	Q5IL09_CORUL	TALEHPELS	0.009843	50.86	HLA-DQA10103-DQB10202	DT toxin B
58	HQTALEHPELSELKT	Q5IL09	Q5IL09_CORUL	TALEHPELS	0.008612	56.28	HLA-DQA10103-DQB10202	DT toxin B
59	QTALEHPELSELKTV	Q5IL09	Q5IL09_CORUL	EHPELSELK	0.008094	58.71	HLA-DQA10103-DQB10202	DT toxin B
60	TALEHPELSELKTVT	Q5IL09	Q5IL09_CORUL	EHPELSELK	0.007503	61.59	HLA-DQA10103-DQB10202	DT toxin B
61	ALEHPELSELKTVTG	Q5IL09	Q5IL09_CORUL	LSELKTVTG	0.005012	75.19	HLA-DQA10103-DQB10202	DT toxin B
62	LEHPELSELKTVTGV	Q5IL09	Q5IL09_CORUL	LSELKTVTG	0.006496	66.82	HLA-DQA10103-DQB10202	DT toxin B
63	EHPELSELKTVTGVN	Q5IL09	Q5IL09_CORUL	LSELKTVTG	0.012766	40.1	HLA-DQA10103-DQB10202	DT toxin B
64	HPELSELKTVTGVNS	Q5IL09	Q5IL09_CORUL	LSELKTVTG	0.015328	32.71	HLA-DQA10103-DQB10202	DT toxin B
65	PELSELKTVTGVNSV	Q5IL09	Q5IL09_CORUL	LSELKTVTG	0.007424	61.99	HLA-DQA10103-DQB10202	DT toxin B
66	ELSELKTVTGVNSVF	Q5IL09	Q5IL09_CORUL	LKTVTGVNS	0.005421	72.84	HLA-DQA10103-DQB10202	DT toxin B
67	LSELKTVTGVNSVFA	Q5IL09	Q5IL09_CORUL	KTVTGVNSV	0.008506	56.78	HLA-DQA10103-DQB10202	DT toxin B
68	SELKTVTGVNSVFAG	Q5IL09	Q5IL09_CORUL	VTGVNSVFA	0.011879	43.15	HLA-DQA10103-DQB10202	DT toxin B
69	ELKTVTGVNSVFAGA	Q5IL09	Q5IL09_CORUL	VTGVNSVFA	0.013148	38.87	HLA-DQA10103-DQB10202	DT toxin B
70	LKTVTGVNSVFAGAN	Q5IL09	Q5IL09_CORUL	VTGVNSVFA	0.018504	25.59	HLA-DQA10103-DQB10202	DT toxin B
71	KTVTGVNSVFAGANY	Q5IL09	Q5IL09_CORUL	VTGVNSVFA	0.014875	33.92	HLA-DQA10103-DQB10202	DT toxin B
72	TVTGVNSVFAGANYA	Q5IL09	Q5IL09_CORUL	VNSVFAGAN	0.010218	49.27	HLA-DQA10103-DQB10202	DT toxin B
73	VTGVNSVFAGANYAS	Q5IL09	Q5IL09_CORUL	VNSVFAGAN	0.013811	36.87	HLA-DQA10103-DQB10202	DT toxin B
74	TGVNSVFAGANYASW	Q5IL09	Q5IL09_CORUL	VNSVFAGAN	0.009597	51.92	HLA-DQA10103-DQB10202	DT toxin B
75	GVNSVFAGANYASWA	Q5IL09	Q5IL09_CORUL	SVFAGANYA	0.011836	43.3	HLA-DQA10103-DQB10202	DT toxin B
76	VNSVFAGANYASWAV	Q5IL09	Q5IL09_CORUL	VFAGANYAS	0.009877	50.71	HLA-DQA10103-DQB10202	DT toxin B
77	NSVFAGANYASWAVN	Q5IL09	Q5IL09_CORUL	FAGANYASW	0.008929	54.81	HLA-DQA10103-DQB10202	DT toxin B
78	SVFAGANYASWAVNV	Q5IL09	Q5IL09_CORUL	NYASWAVNV	0.006815	65.06	HLA-DQA10103-DQB10202	DT toxin B
79	VFAGANYASWAVNVA	Q5IL09	Q5IL09_CORUL	YASWAVNVA	0.017709	27.19	HLA-DQA10103-DQB10202	DT toxin B
80	FAGANYASWAVNVAQ	Q5IL09	Q5IL09_CORUL	YASWAVNVA	0.04386	4.53	HLA-DQA10103-DQB10202	DT toxin B
81	AGANYASWAVNVAQV	Q5IL09	Q5IL09_CORUL	YASWAVNVA	0.053727	2.66	HLA-DQA10103-DQB10202	DT toxin B
82	GANYASWAVNVAQVV	Q5IL09	Q5IL09_CORUL	YASWAVNVA	0.058044	2.1	HLA-DQA10103-DQB10202	DT toxin B
83	ANYASWAVNVAQVVD	Q5IL09	Q5IL09_CORUL	YASWAVNVA	0.048454	3.49	HLA-DQA10103-DQB10202	DT toxin B
84	NYASWAVNVAQVVDS	Q5IL09	Q5IL09_CORUL	WAVNVAQVV	0.043974	4.49	HLA-DQA10103-DQB10202	DT toxin B
85	YASWAVNVAQVVDSK	Q5IL09	Q5IL09_CORUL	WAVNVAQVV	0.04921	3.36	HLA-DQA10103-DQB10202	DT toxin B
86	ASWAVNVAQVVDSKT	Q5IL09	Q5IL09_CORUL	WAVNVAQVV	0.034489	8.14	HLA-DQA10103-DQB10202	DT toxin B
87	SWAVNVAQVVDSKTA	Q5IL09	Q5IL09_CORUL	VNVAQVVDS	0.02907	11.79	HLA-DQA10103-DQB10202	DT toxin B
88	WAVNVAQVVDSKTAD	Q5IL09	Q5IL09_CORUL	VAQVVDSKT	0.034361	8.21	HLA-DQA10103-DQB10202	DT toxin B
89	AVNVAQVVDSKTADN	Q5IL09	Q5IL09_CORUL	VAQVVDSKT	0.042216	5.01	HLA-DQA10103-DQB10202	DT toxin B
90	VNVAQVVDSKTADNL	Q5IL09	Q5IL09_CORUL	VAQVVDSKT	0.023315	17.76	HLA-DQA10103-DQB10202	DT toxin B
91	NVAQVVDSKTADNLE	Q5IL09	Q5IL09_CORUL	VVDSKTADN	0.021882	19.75	HLA-DQA10103-DQB10202	DT toxin B
92	VAQVVDSKTADNLEK	Q5IL09	Q5IL09_CORUL	VVDSKTADN	0.033368	8.79	HLA-DQA10103-DQB10202	DT toxin B
93	AQVVDSKTADNLEKT	Q5IL09	Q5IL09_CORUL	VDSKTADNL	0.033549	8.68	HLA-DQA10103-DQB10202	DT toxin B
94	QVVDSKTADNLEKTT	Q5IL09	Q5IL09_CORUL	KTADNLEKT	0.027022	13.52	HLA-DQA10103-DQB10202	DT toxin B
95	VVDSKTADNLEKTTA	Q5IL09	Q5IL09_CORUL	KTADNLEKT	0.023561	17.45	HLA-DQA10103-DQB10202	DT toxin B
96	VDSKTADNLEKTTAA	Q5IL09	Q5IL09_CORUL	KTADNLEKT	0.024568	16.19	HLA-DQA10103-DQB10202	DT toxin B
97	DSKTADNLEKTTAAL	Q5IL09	Q5IL09_CORUL	KTADNLEKT	0.019271	24.09	HLA-DQA10103-DQB10202	DT toxin B
98	SKTADNLEKTTAALS	Q5IL09	Q5IL09_CORUL	DNLEKTTAA	0.015247	32.93	HLA-DQA10103-DQB10202	DT toxin B
99	KTADNLEKTTAALSI	Q5IL09	Q5IL09_CORUL	EKTTAALSI	0.018895	24.85	HLA-DQA10103-DQB10202	DT toxin B
100	TADNLEKTTAALSIL	Q5IL09	Q5IL09_CORUL	EKTTAALSI	0.024016	16.87	HLA-DQA10103-DQB10202	DT toxin B
101	ADNLEKTTAALSILP	Q5IL09	Q5IL09_CORUL	EKTTAALSI	0.046902	3.81	HLA-DQA10103-DQB10202	DT toxin B
102	DNLEKTTAALSILPG	Q5IL09	Q5IL09_CORUL	EKTTAALSI	0.049454	3.32	HLA-DQA10103-DQB10202	DT toxin B
103	NLEKTTAALSILPGI	Q5IL09	Q5IL09_CORUL	EKTTAALSI	0.020349	22.12	HLA-DQA10103-DQB10202	DT toxin B
104	LEKTTAALSILPGIG	Q5IL09	Q5IL09_CORUL	TAALSILPG	0.011818	43.37	HLA-DQA10103-DQB10202	DT toxin B
105	EKTTAALSILPGIGS	Q5IL09	Q5IL09_CORUL	TAALSILPG	0.011322	45.13	HLA-DQA10103-DQB10202	DT toxin B
106	KTTAALSILPGIGSV	Q5IL09	Q5IL09_CORUL	TAALSILPG	0.004496	78.22	HLA-DQA10103-DQB10202	DT toxin B
107	TTAALSILPGIGSVM	Q5IL09	Q5IL09_CORUL	ALSILPGIG	0.002806	88.47	HLA-DQA10103-DQB10202	DT toxin B
108	TAALSILPGIGSVMG	Q5IL09	Q5IL09_CORUL	LSILPGIGS	0.003297	85.45	HLA-DQA10103-DQB10202	DT toxin B
109	AALSILPGIGSVMGI	Q5IL09	Q5IL09_CORUL	ILPGIGSVM	0.001482	95	HLA-DQA10103-DQB10202	DT toxin B
110	ALSILPGIGSVMGIA	Q5IL09	Q5IL09_CORUL	ILPGIGSVM	0.001552	95	HLA-DQA10103-DQB10202	DT toxin B
111	LSILPGIGSVMGIAD	Q5IL09	Q5IL09_CORUL	IGSVMGIAD	0.002348	91.13	HLA-DQA10103-DQB10202	DT toxin B
112	SILPGIGSVMGIADG	Q5IL09	Q5IL09_CORUL	IGSVMGIAD	0.004904	75.82	HLA-DQA10103-DQB10202	DT toxin B
113	ILPGIGSVMGIADGA	Q5IL09	Q5IL09_CORUL	IGSVMGIAD	0.007363	62.3	HLA-DQA10103-DQB10202	DT toxin B
114	LPGIGSVMGIADGAV	Q5IL09	Q5IL09_CORUL	VMGIADGAV	0.013037	39.21	HLA-DQA10103-DQB10202	DT toxin B
115	PGIGSVMGIADGAVH	Q5IL09	Q5IL09_CORUL	VMGIADGAV	0.022494	18.87	HLA-DQA10103-DQB10202	DT toxin B
116	GIGSVMGIADGAVHH	Q5IL09	Q5IL09_CORUL	VMGIADGAV	0.03295	9.05	HLA-DQA10103-DQB10202	DT toxin B
117	IGSVMGIADGAVHHN	Q5IL09	Q5IL09_CORUL	VMGIADGAV	0.044395	4.39	HLA-DQA10103-DQB10202	DT toxin B
118	GSVMGIADGAVHHNT	Q5IL09	Q5IL09_CORUL	VMGIADGAV	0.032428	9.39	HLA-DQA10103-DQB10202	DT toxin B
119	SVMGIADGAVHHNTE	Q5IL09	Q5IL09_CORUL	IADGAVHHN	0.029291	11.62	HLA-DQA10103-DQB10202	DT toxin B
120	VMGIADGAVHHNTEE	Q5IL09	Q5IL09_CORUL	IADGAVHHN	0.03892	6.18	HLA-DQA10103-DQB10202	DT toxin B
121	MGIADGAVHHNTEEI	Q5IL09	Q5IL09_CORUL	IADGAVHHN	0.022526	18.83	HLA-DQA10103-DQB10202	DT toxin B
122	GIADGAVHHNTEEIV	Q5IL09	Q5IL09_CORUL	VHHNTEEIV	0.025374	15.22	HLA-DQA10103-DQB10202	DT toxin B
123	IADGAVHHNTEEIVA	Q5IL09	Q5IL09_CORUL	VHHNTEEIV	0.039517	5.96	HLA-DQA10103-DQB10202	DT toxin B
124	ADGAVHHNTEEIVAQ	Q5IL09	Q5IL09_CORUL	VHHNTEEIV	0.065177	1.43	HLA-DQA10103-DQB10202	DT toxin B
125	DGAVHHNTEEIVAQS	Q5IL09	Q5IL09_CORUL	VHHNTEEIV	0.076471	0.81	HLA-DQA10103-DQB10202	DT toxin B
126	GAVHHNTEEIVAQSI	Q5IL09	Q5IL09_CORUL	VHHNTEEIV	0.038728	6.25	HLA-DQA10103-DQB10202	DT toxin B
127	AVHHNTEEIVAQSIA	Q5IL09	Q5IL09_CORUL	HNTEEIVAQ	0.025837	14.7	HLA-DQA10103-DQB10202	DT toxin B
128	VHHNTEEIVAQSIAL	Q5IL09	Q5IL09_CORUL	HNTEEIVAQ	0.014629	34.56	HLA-DQA10103-DQB10202	DT toxin B
129	HHNTEEIVAQSIALS	Q5IL09	Q5IL09_CORUL	IVAQSIALS	0.019937	22.82	HLA-DQA10103-DQB10202	DT toxin B
130	HNTEEIVAQSIALSS	Q5IL09	Q5IL09_CORUL	IVAQSIALS	0.030951	10.41	HLA-DQA10103-DQB10202	DT toxin B
131	NTEEIVAQSIALSSL	Q5IL09	Q5IL09_CORUL	IVAQSIALS	0.032697	9.21	HLA-DQA10103-DQB10202	DT toxin B
132	TEEIVAQSIALSSLM	Q5IL09	Q5IL09_CORUL	IVAQSIALS	0.03139	10.1	HLA-DQA10103-DQB10202	DT toxin B
133	EEIVAQSIALSSLMV	Q5IL09	Q5IL09_CORUL	VAQSIALSS	0.02236	19.06	HLA-DQA10103-DQB10202	DT toxin B
134	EIVAQSIALSSLMVA	Q5IL09	Q5IL09_CORUL	VAQSIALSS	0.009394	52.8	HLA-DQA10103-DQB10202	DT toxin B
135	IVAQSIALSSLMVAQ	Q5IL09	Q5IL09_CORUL	IALSSLMVA	0.006259	68.12	HLA-DQA10103-DQB10202	DT toxin B
136	VAQSIALSSLMVAQA	Q5IL09	Q5IL09_CORUL	IALSSLMVA	0.007554	61.34	HLA-DQA10103-DQB10202	DT toxin B
137	AQSIALSSLMVAQAI	Q5IL09	Q5IL09_CORUL	IALSSLMVA	0.006482	66.89	HLA-DQA10103-DQB10202	DT toxin B
138	QSIALSSLMVAQAIP	Q5IL09	Q5IL09_CORUL	LSSLMVAQA	0.008033	59	HLA-DQA10103-DQB10202	DT toxin B
139	SIALSSLMVAQAIPL	Q5IL09	Q5IL09_CORUL	LSSLMVAQA	0.00887	55.07	HLA-DQA10103-DQB10202	DT toxin B
140	IALSSLMVAQAIPLV	Q5IL09	Q5IL09_CORUL	LMVAQAIPL	0.00876	55.59	HLA-DQA10103-DQB10202	DT toxin B
141	ALSSLMVAQAIPLVG	Q5IL09	Q5IL09_CORUL	LMVAQAIPL	0.017219	28.21	HLA-DQA10103-DQB10202	DT toxin B
142	LSSLMVAQAIPLVGE	Q5IL09	Q5IL09_CORUL	LMVAQAIPL	0.025336	15.26	HLA-DQA10103-DQB10202	DT toxin B
143	SSLMVAQAIPLVGEL	Q5IL09	Q5IL09_CORUL	LMVAQAIPL	0.023234	17.87	HLA-DQA10103-DQB10202	DT toxin B
144	SLMVAQAIPLVGELV	Q5IL09	Q5IL09_CORUL	VAQAIPLVG	0.017083	28.51	HLA-DQA10103-DQB10202	DT toxin B
145	LMVAQAIPLVGELVD	Q5IL09	Q5IL09_CORUL	AQAIPLVGE	0.015663	31.83	HLA-DQA10103-DQB10202	DT toxin B
146	MVAQAIPLVGELVDL	Q5IL09	Q5IL09_CORUL	AQAIPLVGE	0.011476	44.6	HLA-DQA10103-DQB10202	DT toxin B
147	VAQAIPLVGELVDLG	Q5IL09	Q5IL09_CORUL	AIPLVGELV	0.008279	57.85	HLA-DQA10103-DQB10202	DT toxin B
148	AQAIPLVGELVDLGF	Q5IL09	Q5IL09_CORUL	LVGELVDLG	0.009627	51.79	HLA-DQA10103-DQB10202	DT toxin B
149	QAIPLVGELVDLGFA	Q5IL09	Q5IL09_CORUL	LVGELVDLG	0.014467	34.98	HLA-DQA10103-DQB10202	DT toxin B
150	AIPLVGELVDLGFAA	Q5IL09	Q5IL09_CORUL	LVGELVDLG	0.017767	27.07	HLA-DQA10103-DQB10202	DT toxin B
151	IPLVGELVDLGFAAY	Q5IL09	Q5IL09_CORUL	LVGELVDLG	0.011137	45.75	HLA-DQA10103-DQB10202	DT toxin B
152	PLVGELVDLGFAAYN	Q5IL09	Q5IL09_CORUL	LVDLGFAAY	0.005137	74.47	HLA-DQA10103-DQB10202	DT toxin B
153	LVGELVDLGFAAYNF	Q5IL09	Q5IL09_CORUL	LVDLGFAAY	0.004083	80.67	HLA-DQA10103-DQB10202	DT toxin B
154	VGELVDLGFAAYNFV	Q5IL09	Q5IL09_CORUL	LVDLGFAAY	0.004574	77.76	HLA-DQA10103-DQB10202	DT toxin B
155	GELVDLGFAAYNFVE	Q5IL09	Q5IL09_CORUL	DLGFAAYNF	0.005384	73.05	HLA-DQA10103-DQB10202	DT toxin B
156	ELVDLGFAAYNFVES	Q5IL09	Q5IL09_CORUL	DLGFAAYNF	0.005457	72.63	HLA-DQA10103-DQB10202	DT toxin B
157	LVDLGFAAYNFVESI	Q5IL09	Q5IL09_CORUL	FAAYNFVES	0.003614	83.52	HLA-DQA10103-DQB10202	DT toxin B
158	VDLGFAAYNFVESII	Q5IL09	Q5IL09_CORUL	FAAYNFVES	0.00387	81.96	HLA-DQA10103-DQB10202	DT toxin B
159	DLGFAAYNFVESIIN	Q5IL09	Q5IL09_CORUL	FAAYNFVES	0.005821	70.55	HLA-DQA10103-DQB10202	DT toxin B
160	LGFAAYNFVESIINL	Q5IL09	Q5IL09_CORUL	AAYNFVESI	0.003664	83.22	HLA-DQA10103-DQB10202	DT toxin B
161	GFAAYNFVESIINLF	Q5IL09	Q5IL09_CORUL	FVESIINLF	0.005093	74.72	HLA-DQA10103-DQB10202	DT toxin B
162	FAAYNFVESIINLFQ	Q5IL09	Q5IL09_CORUL	FVESIINLF	0.008245	58	HLA-DQA10103-DQB10202	DT toxin B
163	AAYNFVESIINLFQV	Q5IL09	Q5IL09_CORUL	FVESIINLF	0.00994	50.44	HLA-DQA10103-DQB10202	DT toxin B
164	AYNFVESIINLFQVV	Q5IL09	Q5IL09_CORUL	FVESIINLF	0.009576	52.01	HLA-DQA10103-DQB10202	DT toxin B
165	YNFVESIINLFQVVH	Q5IL09	Q5IL09_CORUL	VESIINLFQ	0.007535	61.43	HLA-DQA10103-DQB10202	DT toxin B
166	NFVESIINLFQVVHN	Q5IL09	Q5IL09_CORUL	VESIINLFQ	0.006827	64.99	HLA-DQA10103-DQB10202	DT toxin B
167	FVESIINLFQVVHNS	Q5IL09	Q5IL09_CORUL	INLFQVVHN	0.00666	65.91	HLA-DQA10103-DQB10202	DT toxin B
168	VESIINLFQVVHNSY	Q5IL09	Q5IL09_CORUL	INLFQVVHN	0.009131	53.94	HLA-DQA10103-DQB10202	DT toxin B
169	ESIINLFQVVHNSYN	Q5IL09	Q5IL09_CORUL	INLFQVVHN	0.01373	37.12	HLA-DQA10103-DQB10202	DT toxin B
170	SIINLFQVVHNSYNR	Q5IL09	Q5IL09_CORUL	FQVVHNSYN	0.01026	49.09	HLA-DQA10103-DQB10202	DT toxin B
171	IINLFQVVHNSYNRP	Q5IL09	Q5IL09_CORUL	FQVVHNSYN	0.01794	26.71	HLA-DQA10103-DQB10202	DT toxin B
172	INLFQVVHNSYNRPA	Q5IL09	Q5IL09_CORUL	FQVVHNSYN	0.02141	20.44	HLA-DQA10103-DQB10202	DT toxin B
173	NLFQVVHNSYNRPAY	Q5IL09	Q5IL09_CORUL	VHNSYNRPA	0.025744	14.8	HLA-DQA10103-DQB10202	DT toxin B
174	LFQVVHNSYNRPAYS	Q5IL09	Q5IL09_CORUL	VHNSYNRPA	0.030093	11	HLA-DQA10103-DQB10202	DT toxin B
175	FQVVHNSYNRPAYSP	Q5IL09	Q5IL09_CORUL	VHNSYNRPA	0.041026	5.39	HLA-DQA10103-DQB10202	DT toxin B
176	QVVHNSYNRPAYSPG	Q5IL09	Q5IL09_CORUL	VHNSYNRPA	0.035548	7.61	HLA-DQA10103-DQB10202	DT toxin B
177	VVHNSYNRPAYSPGH	Q5IL09	Q5IL09_CORUL	NSYNRPAYS	0.025286	15.32	HLA-DQA10103-DQB10202	DT toxin B
178	VHNSYNRPAYSPGHK	Q5IL09	Q5IL09_CORUL	NSYNRPAYS	0.013579	37.58	HLA-DQA10103-DQB10202	DT toxin B
179	HNSYNRPAYSPGHKT	Q5IL09	Q5IL09_CORUL	NRPAYSPGH	0.010668	47.48	HLA-DQA10103-DQB10202	DT toxin B
180	NSYNRPAYSPGHKTQ	Q5IL09	Q5IL09_CORUL	NRPAYSPGH	0.012153	42.2	HLA-DQA10103-DQB10202	DT toxin B
181	SYNRPAYSPGHKTQP	Q5IL09	Q5IL09_CORUL	PAYSPGHKT	0.010283	49	HLA-DQA10103-DQB10202	DT toxin B
182	YNRPAYSPGHKTQPF	Q5IL09	Q5IL09_CORUL	PAYSPGHKT	0.008968	54.64	HLA-DQA10103-DQB10202	DT toxin B
183	NRPAYSPGHKTQPFV	Q5IL09	Q5IL09_CORUL	PAYSPGHKT	0.005861	70.32	HLA-DQA10103-DQB10202	DT toxin B
184	RPAYSPGHKTQPFVH	Q5IL09	Q5IL09_CORUL	PAYSPGHKT	0.003026	87.12	HLA-DQA10103-DQB10202	DT toxin B
185	PAYSPGHKTQPFVHG	Q5IL09	Q5IL09_CORUL	HKTQPFVHG	0.004864	76.06	HLA-DQA10103-DQB10202	DT toxin B
186	AYSPGHKTQPFVHGG	Q5IL09	Q5IL09_CORUL	HKTQPFVHG	0.006757	65.38	HLA-DQA10103-DQB10202	DT toxin B
187	YSPGHKTQPFVHGGY	Q5IL09	Q5IL09_CORUL	HKTQPFVHG	0.008047	58.93	HLA-DQA10103-DQB10202	DT toxin B
188	SPGHKTQPFVHGGYA	Q5IL09	Q5IL09_CORUL	HKTQPFVHG	0.010554	47.94	HLA-DQA10103-DQB10202	DT toxin B
189	PGHKTQPFVHGGYAA	Q5IL09	Q5IL09_CORUL	HKTQPFVHG	0.008905	54.91	HLA-DQA10103-DQB10202	DT toxin B
190	GHKTQPFVHGGYAAS	Q5IL09	Q5IL09_CORUL	TQPFVHGGY	0.007319	62.52	HLA-DQA10103-DQB10202	DT toxin B
191	HKTQPFVHGGYAASW	Q5IL09	Q5IL09_CORUL	VHGGYAASW	0.008749	55.64	HLA-DQA10103-DQB10202	DT toxin B
192	KTQPFVHGGYAASWN	Q5IL09	Q5IL09_CORUL	VHGGYAASW	0.020492	21.88	HLA-DQA10103-DQB10202	DT toxin B
193	TQPFVHGGYAASWNT	Q5IL09	Q5IL09_CORUL	VHGGYAASW	0.028699	12.09	HLA-DQA10103-DQB10202	DT toxin B
194	QPFVHGGYAASWNTV	Q5IL09	Q5IL09_CORUL	VHGGYAASW	0.027314	13.26	HLA-DQA10103-DQB10202	DT toxin B
195	PFVHGGYAASWNTVE	Q5IL09	Q5IL09_CORUL	VHGGYAASW	0.011184	45.59	HLA-DQA10103-DQB10202	DT toxin B
196	FVHGGYAASWNTVED	Q5IL09	Q5IL09_CORUL	YAASWNTVE	0.016869	28.97	HLA-DQA10103-DQB10202	DT toxin B
197	VHGGYAASWNTVEDS	Q5IL09	Q5IL09_CORUL	AASWNTVED	0.030097	11	HLA-DQA10103-DQB10202	DT toxin B
198	HGGYAASWNTVEDSI	Q5IL09	Q5IL09_CORUL	AASWNTVED	0.032508	9.34	HLA-DQA10103-DQB10202	DT toxin B
199	GGYAASWNTVEDSII	Q5IL09	Q5IL09_CORUL	WNTVEDSII	0.040534	5.56	HLA-DQA10103-DQB10202	DT toxin B
200	GYAASWNTVEDSIIK	Q5IL09	Q5IL09_CORUL	WNTVEDSII	0.060734	1.81	HLA-DQA10103-DQB10202	DT toxin B
201	YAASWNTVEDSIIKT	Q5IL09	Q5IL09_CORUL	WNTVEDSII	0.07365	0.94	HLA-DQA10103-DQB10202	DT toxin B
202	AASWNTVEDSIIKTG	Q5IL09	Q5IL09_CORUL	WNTVEDSII	0.089832	0.46	HLA-DQA10103-DQB10202	DT toxin B
203	ASWNTVEDSIIKTGF	Q5IL09	Q5IL09_CORUL	WNTVEDSII	0.047513	3.68	HLA-DQA10103-DQB10202	DT toxin B
204	SWNTVEDSIIKTGFQ	Q5IL09	Q5IL09_CORUL	WNTVEDSII	0.018654	25.31	HLA-DQA10103-DQB10202	DT toxin B
205	WNTVEDSIIKTGFQG	Q5IL09	Q5IL09_CORUL	VEDSIIKTG	0.010643	47.58	HLA-DQA10103-DQB10202	DT toxin B
206	NTVEDSIIKTGFQGE	Q5IL09	Q5IL09_CORUL	EDSIIKTGF	0.015328	32.71	HLA-DQA10103-DQB10202	DT toxin B
207	TVEDSIIKTGFQGES	Q5IL09	Q5IL09_CORUL	DSIIKTGFQ	0.011565	44.28	HLA-DQA10103-DQB10202	DT toxin B
208	VEDSIIKTGFQGESG	Q5IL09	Q5IL09_CORUL	IIKTGFQGE	0.009815	50.98	HLA-DQA10103-DQB10202	DT toxin B
209	EDSIIKTGFQGESGH	Q5IL09	Q5IL09_CORUL	IIKTGFQGE	0.011234	45.42	HLA-DQA10103-DQB10202	DT toxin B
210	DSIIKTGFQGESGHD	Q5IL09	Q5IL09_CORUL	IKTGFQGES	0.012773	40.08	HLA-DQA10103-DQB10202	DT toxin B
211	SIIKTGFQGESGHDI	Q5IL09	Q5IL09_CORUL	FQGESGHDI	0.011485	44.56	HLA-DQA10103-DQB10202	DT toxin B
212	IIKTGFQGESGHDIK	Q5IL09	Q5IL09_CORUL	FQGESGHDI	0.025011	15.65	HLA-DQA10103-DQB10202	DT toxin B
213	IKTGFQGESGHDIKI	Q5IL09	Q5IL09_CORUL	FQGESGHDI	0.028236	12.47	HLA-DQA10103-DQB10202	DT toxin B
214	KTGFQGESGHDIKIT	Q5IL09	Q5IL09_CORUL	FQGESGHDI	0.034624	8.07	HLA-DQA10103-DQB10202	DT toxin B
215	TGFQGESGHDIKITA	Q5IL09	Q5IL09_CORUL	FQGESGHDI	0.018467	25.66	HLA-DQA10103-DQB10202	DT toxin B
216	GFQGESGHDIKITAE	Q5IL09	Q5IL09_CORUL	GESGHDIKI	0.017452	27.72	HLA-DQA10103-DQB10202	DT toxin B
217	FQGESGHDIKITAEN	Q5IL09	Q5IL09_CORUL	GHDIKITAE	0.014958	33.7	HLA-DQA10103-DQB10202	DT toxin B
218	QGESGHDIKITAENT	Q5IL09	Q5IL09_CORUL	GHDIKITAE	0.013699	37.21	HLA-DQA10103-DQB10202	DT toxin B
219	GESGHDIKITAENTP	Q5IL09	Q5IL09_CORUL	GHDIKITAE	0.015541	32.14	HLA-DQA10103-DQB10202	DT toxin B
220	ESGHDIKITAENTPL	Q5IL09	Q5IL09_CORUL	IKITAENTP	0.01235	41.52	HLA-DQA10103-DQB10202	DT toxin B
221	SGHDIKITAENTPLP	Q5IL09	Q5IL09_CORUL	IKITAENTP	0.021917	19.7	HLA-DQA10103-DQB10202	DT toxin B
222	GHDIKITAENTPLPI	Q5IL09	Q5IL09_CORUL	KITAENTPL	0.024254	16.57	HLA-DQA10103-DQB10202	DT toxin B
223	HDIKITAENTPLPIA	Q5IL09	Q5IL09_CORUL	ITAENTPLP	0.028841	11.97	HLA-DQA10103-DQB10202	DT toxin B
224	DIKITAENTPLPIAG	Q5IL09	Q5IL09_CORUL	ITAENTPLP	0.030722	10.56	HLA-DQA10103-DQB10202	DT toxin B
225	IKITAENTPLPIAGV	Q5IL09	Q5IL09_CORUL	ITAENTPLP	0.014127	35.94	HLA-DQA10103-DQB10202	DT toxin B
226	KITAENTPLPIAGVL	Q5IL09	Q5IL09_CORUL	AENTPLPIA	0.008187	58.28	HLA-DQA10103-DQB10202	DT toxin B
227	ITAENTPLPIAGVLL	Q5IL09	Q5IL09_CORUL	NTPLPIAGV	0.005195	74.14	HLA-DQA10103-DQB10202	DT toxin B
228	TAENTPLPIAGVLLP	Q5IL09	Q5IL09_CORUL	NTPLPIAGV	0.007417	62.03	HLA-DQA10103-DQB10202	DT toxin B
229	AENTPLPIAGVLLPT	Q5IL09	Q5IL09_CORUL	PLPIAGVLL	0.005774	70.82	HLA-DQA10103-DQB10202	DT toxin B
230	ENTPLPIAGVLLPTI	Q5IL09	Q5IL09_CORUL	IAGVLLPTI	0.007647	60.87	HLA-DQA10103-DQB10202	DT toxin B
231	NTPLPIAGVLLPTIP	Q5IL09	Q5IL09_CORUL	IAGVLLPTI	0.016587	29.6	HLA-DQA10103-DQB10202	DT toxin B
232	TPLPIAGVLLPTIPG	Q5IL09	Q5IL09_CORUL	IAGVLLPTI	0.024053	16.82	HLA-DQA10103-DQB10202	DT toxin B
233	PLPIAGVLLPTIPGK	Q5IL09	Q5IL09_CORUL	IAGVLLPTI	0.026352	14.15	HLA-DQA10103-DQB10202	DT toxin B
234	LPIAGVLLPTIPGKL	Q5IL09	Q5IL09_CORUL	IAGVLLPTI	0.012956	39.48	HLA-DQA10103-DQB10202	DT toxin B
235	PIAGVLLPTIPGKLD	Q5IL09	Q5IL09_CORUL	GVLLPTIPG	0.010496	48.17	HLA-DQA10103-DQB10202	DT toxin B
236	IAGVLLPTIPGKLDV	Q5IL09	Q5IL09_CORUL	LLPTIPGKL	0.006461	67.01	HLA-DQA10103-DQB10202	DT toxin B
237	AGVLLPTIPGKLDVN	Q5IL09	Q5IL09_CORUL	LLPTIPGKL	0.009202	53.63	HLA-DQA10103-DQB10202	DT toxin B
238	GVLLPTIPGKLDVNK	Q5IL09	Q5IL09_CORUL	TIPGKLDVN	0.007601	61.1	HLA-DQA10103-DQB10202	DT toxin B
239	VLLPTIPGKLDVNKS	Q5IL09	Q5IL09_CORUL	TIPGKLDVN	0.006518	66.69	HLA-DQA10103-DQB10202	DT toxin B
240	LLPTIPGKLDVNKSK	Q5IL09	Q5IL09_CORUL	TIPGKLDVN	0.009645	51.72	HLA-DQA10103-DQB10202	DT toxin B
241	LPTIPGKLDVNKSKT	Q5IL09	Q5IL09_CORUL	PGKLDVNKS	0.010706	47.32	HLA-DQA10103-DQB10202	DT toxin B
242	PTIPGKLDVNKSKTH	Q5IL09	Q5IL09_CORUL	PGKLDVNKS	0.011623	44.08	HLA-DQA10103-DQB10202	DT toxin B
243	TIPGKLDVNKSKTHI	Q5IL09	Q5IL09_CORUL	PGKLDVNKS	0.005659	71.48	HLA-DQA10103-DQB10202	DT toxin B
244	IPGKLDVNKSKTHIS	Q5IL09	Q5IL09_CORUL	VNKSKTHIS	0.008332	57.6	HLA-DQA10103-DQB10202	DT toxin B
245	PGKLDVNKSKTHISV	Q5IL09	Q5IL09_CORUL	VNKSKTHIS	0.01348	37.88	HLA-DQA10103-DQB10202	DT toxin B
246	GKLDVNKSKTHISVN	Q5IL09	Q5IL09_CORUL	VNKSKTHIS	0.024524	16.24	HLA-DQA10103-DQB10202	DT toxin B
247	KLDVNKSKTHISVNG	Q5IL09	Q5IL09_CORUL	VNKSKTHIS	0.031515	10.01	HLA-DQA10103-DQB10202	DT toxin B
248	LDVNKSKTHISVNGR	Q5IL09	Q5IL09_CORUL	VNKSKTHIS	0.016942	28.81	HLA-DQA10103-DQB10202	DT toxin B
249	DVNKSKTHISVNGRK	Q5IL09	Q5IL09_CORUL	KSKTHISVN	0.014836	34.03	HLA-DQA10103-DQB10202	DT toxin B
250	VNKSKTHISVNGRKI	Q5IL09	Q5IL09_CORUL	KTHISVNGR	0.014071	36.11	HLA-DQA10103-DQB10202	DT toxin B
251	NKSKTHISVNGRKIR	Q5IL09	Q5IL09_CORUL	KTHISVNGR	0.018484	25.63	HLA-DQA10103-DQB10202	DT toxin B
252	KSKTHISVNGRKIRM	Q5IL09	Q5IL09_CORUL	HISVNGRKI	0.017444	27.73	HLA-DQA10103-DQB10202	DT toxin B
253	SKTHISVNGRKIRMR	Q5IL09	Q5IL09_CORUL	HISVNGRKI	0.01935	23.93	HLA-DQA10103-DQB10202	DT toxin B
254	KTHISVNGRKIRMRC	Q5IL09	Q5IL09_CORUL	ISVNGRKIR	0.007999	59.16	HLA-DQA10103-DQB10202	DT toxin B
255	THISVNGRKIRMRCR	Q5IL09	Q5IL09_CORUL	VNGRKIRMR	0.002803	88.48	HLA-DQA10103-DQB10202	DT toxin B
256	HISVNGRKIRMRCRA	Q5IL09	Q5IL09_CORUL	VNGRKIRMR	0.002909	87.83	HLA-DQA10103-DQB10202	DT toxin B
257	ISVNGRKIRMRCRAI	Q5IL09	Q5IL09_CORUL	VNGRKIRMR	0.001224	95	HLA-DQA10103-DQB10202	DT toxin B
258	SVNGRKIRMRCRAID	Q5IL09	Q5IL09_CORUL	KIRMRCRAI	0.00238	90.96	HLA-DQA10103-DQB10202	DT toxin B
259	VNGRKIRMRCRAIDD	Q5IL09	Q5IL09_CORUL	KIRMRCRAI	0.007095	63.65	HLA-DQA10103-DQB10202	DT toxin B
260	NGRKIRMRCRAIDDA	Q5IL09	Q5IL09_CORUL	KIRMRCRAI	0.011349	45.04	HLA-DQA10103-DQB10202	DT toxin B
261	GRKIRMRCRAIDDAT	Q5IL09	Q5IL09_CORUL	RMRCRAIDD	0.009245	53.44	HLA-DQA10103-DQB10202	DT toxin B
262	RKIRMRCRAIDDATT	Q5IL09	Q5IL09_CORUL	RMRCRAIDD	0.009183	53.71	HLA-DQA10103-DQB10202	DT toxin B
263	KIRMRCRAIDDATTF	Q5IL09	Q5IL09_CORUL	RMRCRAIDD	0.007994	59.18	HLA-DQA10103-DQB10202	DT toxin B
264	IRMRCRAIDDATTFC	Q5IL09	Q5IL09_CORUL	CRAIDDATT	0.003309	85.38	HLA-DQA10103-DQB10202	DT toxin B
265	RMRCRAIDDATTFCR	Q5IL09	Q5IL09_CORUL	RAIDDATTF	0.005864	70.3	HLA-DQA10103-DQB10202	DT toxin B
266	MRCRAIDDATTFCRP	Q5IL09	Q5IL09_CORUL	RAIDDATTF	0.0074	62.11	HLA-DQA10103-DQB10202	DT toxin B
267	RCRAIDDATTFCRPK	Q5IL09	Q5IL09_CORUL	RAIDDATTF	0.005515	72.3	HLA-DQA10103-DQB10202	DT toxin B
268	CRAIDDATTFCRPKT	Q5IL09	Q5IL09_CORUL	DATTFCRPK	0.00434	79.14	HLA-DQA10103-DQB10202	DT toxin B
269	RAIDDATTFCRPKTP	Q5IL09	Q5IL09_CORUL	DATTFCRPK	0.007195	63.14	HLA-DQA10103-DQB10202	DT toxin B
270	AIDDATTFCRPKTPV	Q5IL09	Q5IL09_CORUL	DATTFCRPK	0.006245	68.2	HLA-DQA10103-DQB10202	DT toxin B
271	IDDATTFCRPKTPVY	Q5IL09	Q5IL09_CORUL	DATTFCRPK	0.004109	80.51	HLA-DQA10103-DQB10202	DT toxin B
272	DDATTFCRPKTPVYV	Q5IL09	Q5IL09_CORUL	TTFCRPKTP	0.002629	89.55	HLA-DQA10103-DQB10202	DT toxin B
273	DATTFCRPKTPVYVG	Q5IL09	Q5IL09_CORUL	CRPKTPVYV	0.002028	92.88	HLA-DQA10103-DQB10202	DT toxin B
274	ATTFCRPKTPVYVGN	Q5IL09	Q5IL09_CORUL	CRPKTPVYV	0.005666	71.44	HLA-DQA10103-DQB10202	DT toxin B
275	TTFCRPKTPVYVGNG	Q5IL09	Q5IL09_CORUL	CRPKTPVYV	0.006433	67.16	HLA-DQA10103-DQB10202	DT toxin B
276	TFCRPKTPVYVGNGV	Q5IL09	Q5IL09_CORUL	CRPKTPVYV	0.005311	73.47	HLA-DQA10103-DQB10202	DT toxin B
277	FCRPKTPVYVGNGVH	Q5IL09	Q5IL09_CORUL	PKTPVYVGN	0.00384	82.15	HLA-DQA10103-DQB10202	DT toxin B
278	CRPKTPVYVGNGVHA	Q5IL09	Q5IL09_CORUL	KTPVYVGNG	0.005556	72.07	HLA-DQA10103-DQB10202	DT toxin B
279	RPKTPVYVGNGVHAN	Q5IL09	Q5IL09_CORUL	VYVGNGVHA	0.015591	32	HLA-DQA10103-DQB10202	DT toxin B
280	PKTPVYVGNGVHANL	Q5IL09	Q5IL09_CORUL	YVGNGVHAN	0.015859	31.36	HLA-DQA10103-DQB10202	DT toxin B
281	KTPVYVGNGVHANLH	Q5IL09	Q5IL09_CORUL	YVGNGVHAN	0.021664	20.07	HLA-DQA10103-DQB10202	DT toxin B
282	TPVYVGNGVHANLHV	Q5IL09	Q5IL09_CORUL	YVGNGVHAN	0.015537	32.15	HLA-DQA10103-DQB10202	DT toxin B
283	PVYVGNGVHANLHVA	Q5IL09	Q5IL09_CORUL	YVGNGVHAN	0.008257	57.95	HLA-DQA10103-DQB10202	DT toxin B
284	VYVGNGVHANLHVAF	Q5IL09	Q5IL09_CORUL	YVGNGVHAN	0.005278	73.66	HLA-DQA10103-DQB10202	DT toxin B
285	YVGNGVHANLHVAFH	Q5IL09	Q5IL09_CORUL	VHANLHVAF	0.008424	57.16	HLA-DQA10103-DQB10202	DT toxin B
286	VGNGVHANLHVAFHR	Q5IL09	Q5IL09_CORUL	VHANLHVAF	0.017975	26.64	HLA-DQA10103-DQB10202	DT toxin B
287	GNGVHANLHVAFHRS	Q5IL09	Q5IL09_CORUL	VHANLHVAF	0.023078	18.07	HLA-DQA10103-DQB10202	DT toxin B
288	NGVHANLHVAFHRSS	Q5IL09	Q5IL09_CORUL	ANLHVAFHR	0.020244	22.3	HLA-DQA10103-DQB10202	DT toxin B
289	GVHANLHVAFHRSSS	Q5IL09	Q5IL09_CORUL	ANLHVAFHR	0.017996	26.59	HLA-DQA10103-DQB10202	DT toxin B
290	VHANLHVAFHRSSSE	Q5IL09	Q5IL09_CORUL	LHVAFHRSS	0.013157	38.84	HLA-DQA10103-DQB10202	DT toxin B
291	HANLHVAFHRSSSEK	Q5IL09	Q5IL09_CORUL	LHVAFHRSS	0.015513	32.21	HLA-DQA10103-DQB10202	DT toxin B
292	ANLHVAFHRSSSEKI	Q5IL09	Q5IL09_CORUL	FHRSSSEKI	0.021706	20.01	HLA-DQA10103-DQB10202	DT toxin B
293	NLHVAFHRSSSEKIH	Q5IL09	Q5IL09_CORUL	FHRSSSEKI	0.043787	4.55	HLA-DQA10103-DQB10202	DT toxin B
294	LHVAFHRSSSEKIHS	Q5IL09	Q5IL09_CORUL	FHRSSSEKI	0.063294	1.58	HLA-DQA10103-DQB10202	DT toxin B
295	HVAFHRSSSEKIHSD	Q5IL09	Q5IL09_CORUL	FHRSSSEKI	0.098678	0.31	HLA-DQA10103-DQB10202	DT toxin B
296	VAFHRSSSEKIHSDE	Q5IL09	Q5IL09_CORUL	FHRSSSEKI	0.055147	2.46	HLA-DQA10103-DQB10202	DT toxin B
297	AFHRSSSEKIHSDET	Q5IL09	Q5IL09_CORUL	SSSEKIHSD	0.028598	12.17	HLA-DQA10103-DQB10202	DT toxin B
298	FHRSSSEKIHSDETP	Q5IL09	Q5IL09_CORUL	SSSEKIHSD	0.025678	14.87	HLA-DQA10103-DQB10202	DT toxin B
299	HRSSSEKIHSDETPL	Q5IL09	Q5IL09_CORUL	SSSEKIHSD	0.017608	27.4	HLA-DQA10103-DQB10202	DT toxin B
300	RSSSEKIHSDETPLS	Q5IL09	Q5IL09_CORUL	IHSDETPLS	0.055135	2.46	HLA-DQA10103-DQB10202	DT toxin B
301	SSSEKIHSDETPLSS	Q5IL09	Q5IL09_CORUL	IHSDETPLS	0.12184	0.11	HLA-DQA10103-DQB10202	DT toxin B
302	SSEKIHSDETPLSSI	Q5IL09	Q5IL09_CORUL	IHSDETPLS	0.151352	0.04	HLA-DQA10103-DQB10202	DT toxin B
303	SEKIHSDETPLSSID	Q5IL09	Q5IL09_CORUL	IHSDETPLS	0.204234	0	HLA-DQA10103-DQB10202	DT toxin B
304	EKIHSDETPLSSIDV	Q5IL09	Q5IL09_CORUL	IHSDETPLS	0.111885	0.17	HLA-DQA10103-DQB10202	DT toxin B
305	KIHSDETPLSSIDVL	Q5IL09	Q5IL09_CORUL	IHSDETPLS	0.025736	14.81	HLA-DQA10103-DQB10202	DT toxin B
306	IHSDETPLSSIDVLG	Q5IL09	Q5IL09_CORUL	ETPLSSIDV	0.010656	47.53	HLA-DQA10103-DQB10202	DT toxin B
307	HSDETPLSSIDVLGY	Q5IL09	Q5IL09_CORUL	LSSIDVLGY	0.018517	25.57	HLA-DQA10103-DQB10202	DT toxin B
308	SDETPLSSIDVLGYQ	Q5IL09	Q5IL09_CORUL	LSSIDVLGY	0.027793	12.84	HLA-DQA10103-DQB10202	DT toxin B
309	DETPLSSIDVLGYQK	Q5IL09	Q5IL09_CORUL	LSSIDVLGY	0.049114	3.37	HLA-DQA10103-DQB10202	DT toxin B
310	ETPLSSIDVLGYQKT	Q5IL09	Q5IL09_CORUL	LSSIDVLGY	0.046353	3.92	HLA-DQA10103-DQB10202	DT toxin B
311	TPLSSIDVLGYQKTV	Q5IL09	Q5IL09_CORUL	LSSIDVLGY	0.017157	28.34	HLA-DQA10103-DQB10202	DT toxin B
312	PLSSIDVLGYQKTVD	Q5IL09	Q5IL09_CORUL	LSSIDVLGY	0.00882	55.31	HLA-DQA10103-DQB10202	DT toxin B
313	LSSIDVLGYQKTVDH	Q5IL09	Q5IL09_CORUL	VLGYQKTVD	0.004561	77.84	HLA-DQA10103-DQB10202	DT toxin B
314	SSIDVLGYQKTVDHT	Q5IL09	Q5IL09_CORUL	VLGYQKTVD	0.006315	67.81	HLA-DQA10103-DQB10202	DT toxin B
315	SIDVLGYQKTVDHTK	Q5IL09	Q5IL09_CORUL	VLGYQKTVD	0.01577	31.57	HLA-DQA10103-DQB10202	DT toxin B
316	IDVLGYQKTVDHTKV	Q5IL09	Q5IL09_CORUL	YQKTVDHTK	0.01558	32.03	HLA-DQA10103-DQB10202	DT toxin B
317	DVLGYQKTVDHTKVN	Q5IL09	Q5IL09_CORUL	YQKTVDHTK	0.021994	19.59	HLA-DQA10103-DQB10202	DT toxin B
318	VLGYQKTVDHTKVNS	Q5IL09	Q5IL09_CORUL	YQKTVDHTK	0.029073	11.79	HLA-DQA10103-DQB10202	DT toxin B
319	LGYQKTVDHTKVNSK	Q5IL09	Q5IL09_CORUL	QKTVDHTKV	0.028994	11.85	HLA-DQA10103-DQB10202	DT toxin B
320	GYQKTVDHTKVNSKL	Q5IL09	Q5IL09_CORUL	KTVDHTKVN	0.021999	19.58	HLA-DQA10103-DQB10202	DT toxin B
321	YQKTVDHTKVNSKLS	Q5IL09	Q5IL09_CORUL	VDHTKVNSK	0.017454	27.71	HLA-DQA10103-DQB10202	DT toxin B
322	QKTVDHTKVNSKLSL	Q5IL09	Q5IL09_CORUL	VDHTKVNSK	0.014066	36.12	HLA-DQA10103-DQB10202	DT toxin B
323	KTVDHTKVNSKLSLF	Q5IL09	Q5IL09_CORUL	HTKVNSKLS	0.011519	44.44	HLA-DQA10103-DQB10202	DT toxin B
324	TVDHTKVNSKLSLFA	Q5IL09	Q5IL09_CORUL	HTKVNSKLS	0.012584	40.72	HLA-DQA10103-DQB10202	DT toxin B
325	VDHTKVNSKLSLFAE	Q5IL09	Q5IL09_CORUL	KVNSKLSLF	0.014025	36.24	HLA-DQA10103-DQB10202	DT toxin B
326	DHTKVNSKLSLFAEV	Q5IL09	Q5IL09_CORUL	KVNSKLSLF	0.011328	45.11	HLA-DQA10103-DQB10202	DT toxin B
327	HTKVNSKLSLFAEVK	Q5IL09	Q5IL09_CORUL	VNSKLSLFA	0.010912	46.54	HLA-DQA10103-DQB10202	DT toxin B
328	TKVNSKLSLFAEVKS	Q5IL09	Q5IL09_CORUL	VNSKLSLFA	0.007858	59.82	HLA-DQA10103-DQB10202	DT toxin B
1	SVGSSLSCINLDWDA	Q6YIX9	Q6YIX9_CORUL	LSCINLDWD	0.006271	68.05	HLA-DQA10103-DQB10202	DT toxin B
2	VGSSLSCINLDWDAI	Q6YIX9	Q6YIX9_CORUL	LSCINLDWD	0.006161	68.66	HLA-DQA10103-DQB10202	DT toxin B
3	GSSLSCINLDWDAIR	Q6YIX9	Q6YIX9_CORUL	LSCINLDWD	0.009553	52.11	HLA-DQA10103-DQB10202	DT toxin B
4	SSLSCINLDWDAIRD	Q6YIX9	Q6YIX9_CORUL	INLDWDAIR	0.013781	36.96	HLA-DQA10103-DQB10202	DT toxin B
5	SLSCINLDWDAIRDK	Q6YIX9	Q6YIX9_CORUL	INLDWDAIR	0.02736	13.22	HLA-DQA10103-DQB10202	DT toxin B
6	LSCINLDWDAIRDKT	Q6YIX9	Q6YIX9_CORUL	INLDWDAIR	0.030597	10.65	HLA-DQA10103-DQB10202	DT toxin B
7	SCINLDWDAIRDKTK	Q6YIX9	Q6YIX9_CORUL	INLDWDAIR	0.023979	16.91	HLA-DQA10103-DQB10202	DT toxin B
8	CINLDWDAIRDKTKT	Q6YIX9	Q6YIX9_CORUL	WDAIRDKTK	0.012117	42.32	HLA-DQA10103-DQB10202	DT toxin B
9	INLDWDAIRDKTKTK	Q6YIX9	Q6YIX9_CORUL	WDAIRDKTK	0.017255	28.13	HLA-DQA10103-DQB10202	DT toxin B
10	NLDWDAIRDKTKTKI	Q6YIX9	Q6YIX9_CORUL	WDAIRDKTK	0.01789	26.81	HLA-DQA10103-DQB10202	DT toxin B
11	LDWDAIRDKTKTKIE	Q6YIX9	Q6YIX9_CORUL	AIRDKTKTK	0.011608	44.13	HLA-DQA10103-DQB10202	DT toxin B
12	DWDAIRDKTKTKIES	Q6YIX9	Q6YIX9_CORUL	IRDKTKTKI	0.010614	47.7	HLA-DQA10103-DQB10202	DT toxin B
13	WDAIRDKTKTKIESL	Q6YIX9	Q6YIX9_CORUL	IRDKTKTKI	0.00947	52.47	HLA-DQA10103-DQB10202	DT toxin B
14	DAIRDKTKTKIESLK	Q6YIX9	Q6YIX9_CORUL	KTKTKIESL	0.013336	38.31	HLA-DQA10103-DQB10202	DT toxin B
15	AIRDKTKTKIESLKE	Q6YIX9	Q6YIX9_CORUL	KTKTKIESL	0.014707	34.36	HLA-DQA10103-DQB10202	DT toxin B
16	IRDKTKTKIESLKEH	Q6YIX9	Q6YIX9_CORUL	KTKTKIESL	0.019513	23.62	HLA-DQA10103-DQB10202	DT toxin B
17	RDKTKTKIESLKEHG	Q6YIX9	Q6YIX9_CORUL	KTKTKIESL	0.019179	24.27	HLA-DQA10103-DQB10202	DT toxin B
18	DKTKTKIESLKEHGP	Q6YIX9	Q6YIX9_CORUL	KTKIESLKE	0.027196	13.36	HLA-DQA10103-DQB10202	DT toxin B
19	KTKTKIESLKEHGPI	Q6YIX9	Q6YIX9_CORUL	IESLKEHGP	0.034329	8.23	HLA-DQA10103-DQB10202	DT toxin B
20	TKTKIESLKEHGPIK	Q6YIX9	Q6YIX9_CORUL	IESLKEHGP	0.054607	2.53	HLA-DQA10103-DQB10202	DT toxin B
21	KTKIESLKEHGPIKN	Q6YIX9	Q6YIX9_CORUL	IESLKEHGP	0.065723	1.38	HLA-DQA10103-DQB10202	DT toxin B
22	TKIESLKEHGPIKNK	Q6YIX9	Q6YIX9_CORUL	IESLKEHGP	0.026272	14.23	HLA-DQA10103-DQB10202	DT toxin B
23	KIESLKEHGPIKNKM	Q6YIX9	Q6YIX9_CORUL	IESLKEHGP	0.009789	51.09	HLA-DQA10103-DQB10202	DT toxin B
24	IESLKEHGPIKNKMS	Q6YIX9	Q6YIX9_CORUL	LKEHGPIKN	0.00569	71.3	HLA-DQA10103-DQB10202	DT toxin B
25	ESLKEHGPIKNKMSE	Q6YIX9	Q6YIX9_CORUL	LKEHGPIKN	0.004362	79.01	HLA-DQA10103-DQB10202	DT toxin B
26	SLKEHGPIKNKMSES	Q6YIX9	Q6YIX9_CORUL	HGPIKNKMS	0.002739	88.88	HLA-DQA10103-DQB10202	DT toxin B
27	LKEHGPIKNKMSESP	Q6YIX9	Q6YIX9_CORUL	HGPIKNKMS	0.004056	80.83	HLA-DQA10103-DQB10202	DT toxin B
28	KEHGPIKNKMSESPN	Q6YIX9	Q6YIX9_CORUL	PIKNKMSES	0.004817	76.33	HLA-DQA10103-DQB10202	DT toxin B
29	EHGPIKNKMSESPNK	Q6YIX9	Q6YIX9_CORUL	PIKNKMSES	0.010655	47.53	HLA-DQA10103-DQB10202	DT toxin B
30	HGPIKNKMSESPNKT	Q6YIX9	Q6YIX9_CORUL	IKNKMSESP	0.012331	41.58	HLA-DQA10103-DQB10202	DT toxin B
31	GPIKNKMSESPNKTV	Q6YIX9	Q6YIX9_CORUL	KMSESPNKT	0.012107	42.35	HLA-DQA10103-DQB10202	DT toxin B
32	PIKNKMSESPNKTVS	Q6YIX9	Q6YIX9_CORUL	KMSESPNKT	0.012023	42.64	HLA-DQA10103-DQB10202	DT toxin B
33	IKNKMSESPNKTVSE	Q6YIX9	Q6YIX9_CORUL	KMSESPNKT	0.015082	33.37	HLA-DQA10103-DQB10202	DT toxin B
34	KNKMSESPNKTVSEE	Q6YIX9	Q6YIX9_CORUL	MSESPNKTV	0.016829	29.06	HLA-DQA10103-DQB10202	DT toxin B
35	NKMSESPNKTVSEEK	Q6YIX9	Q6YIX9_CORUL	ESPNKTVSE	0.010222	49.25	HLA-DQA10103-DQB10202	DT toxin B
36	KMSESPNKTVSEEKA	Q6YIX9	Q6YIX9_CORUL	NKTVSEEKA	0.036336	7.23	HLA-DQA10103-DQB10202	DT toxin B
37	MSESPNKTVSEEKAK	Q6YIX9	Q6YIX9_CORUL	NKTVSEEKA	0.065632	1.39	HLA-DQA10103-DQB10202	DT toxin B
38	SESPNKTVSEEKAKQ	Q6YIX9	Q6YIX9_CORUL	NKTVSEEKA	0.08707	0.51	HLA-DQA10103-DQB10202	DT toxin B
39	ESPNKTVSEEKAKQY	Q6YIX9	Q6YIX9_CORUL	NKTVSEEKA	0.084423	0.57	HLA-DQA10103-DQB10202	DT toxin B
40	SPNKTVSEEKAKQYL	Q6YIX9	Q6YIX9_CORUL	NKTVSEEKA	0.044143	4.45	HLA-DQA10103-DQB10202	DT toxin B
41	PNKTVSEEKAKQYLE	Q6YIX9	Q6YIX9_CORUL	NKTVSEEKA	0.027973	12.69	HLA-DQA10103-DQB10202	DT toxin B
42	NKTVSEEKAKQYLEE	Q6YIX9	Q6YIX9_CORUL	VSEEKAKQY	0.019507	23.63	HLA-DQA10103-DQB10202	DT toxin B
43	KTVSEEKAKQYLEEF	Q6YIX9	Q6YIX9_CORUL	VSEEKAKQY	0.00813	58.54	HLA-DQA10103-DQB10202	DT toxin B
44	TVSEEKAKQYLEEFH	Q6YIX9	Q6YIX9_CORUL	KAKQYLEEF	0.010484	48.22	HLA-DQA10103-DQB10202	DT toxin B
45	VSEEKAKQYLEEFHR	Q6YIX9	Q6YIX9_CORUL	KAKQYLEEF	0.017286	28.07	HLA-DQA10103-DQB10202	DT toxin B
46	SEEKAKQYLEEFHRT	Q6YIX9	Q6YIX9_CORUL	KQYLEEFHR	0.02468	16.05	HLA-DQA10103-DQB10202	DT toxin B
47	EEKAKQYLEEFHRTA	Q6YIX9	Q6YIX9_CORUL	KQYLEEFHR	0.026491	14	HLA-DQA10103-DQB10202	DT toxin B
48	EKAKQYLEEFHRTAL	Q6YIX9	Q6YIX9_CORUL	KQYLEEFHR	0.018641	25.33	HLA-DQA10103-DQB10202	DT toxin B
49	KAKQYLEEFHRTALE	Q6YIX9	Q6YIX9_CORUL	KQYLEEFHR	0.018885	24.87	HLA-DQA10103-DQB10202	DT toxin B
50	AKQYLEEFHRTALEH	Q6YIX9	Q6YIX9_CORUL	LEEFHRTAL	0.016301	30.27	HLA-DQA10103-DQB10202	DT toxin B
51	KQYLEEFHRTALEHP	Q6YIX9	Q6YIX9_CORUL	LEEFHRTAL	0.021996	19.59	HLA-DQA10103-DQB10202	DT toxin B
52	QYLEEFHRTALEHPE	Q6YIX9	Q6YIX9_CORUL	HRTALEHPE	0.017503	27.61	HLA-DQA10103-DQB10202	DT toxin B
53	YLEEFHRTALEHPEL	Q6YIX9	Q6YIX9_CORUL	HRTALEHPE	0.020377	22.07	HLA-DQA10103-DQB10202	DT toxin B
54	LEEFHRTALEHPELS	Q6YIX9	Q6YIX9_CORUL	HRTALEHPE	0.029177	11.71	HLA-DQA10103-DQB10202	DT toxin B
55	EEFHRTALEHPELSE	Q6YIX9	Q6YIX9_CORUL	HRTALEHPE	0.038891	6.19	HLA-DQA10103-DQB10202	DT toxin B
56	EFHRTALEHPELSEL	Q6YIX9	Q6YIX9_CORUL	HRTALEHPE	0.015992	31.04	HLA-DQA10103-DQB10202	DT toxin B
57	FHRTALEHPELSELK	Q6YIX9	Q6YIX9_CORUL	TALEHPELS	0.009632	51.77	HLA-DQA10103-DQB10202	DT toxin B
58	HRTALEHPELSELKT	Q6YIX9	Q6YIX9_CORUL	TALEHPELS	0.008777	55.51	HLA-DQA10103-DQB10202	DT toxin B
59	RTALEHPELSELKTV	Q6YIX9	Q6YIX9_CORUL	EHPELSELK	0.008059	58.88	HLA-DQA10103-DQB10202	DT toxin B
60	TALEHPELSELKTVT	Q6YIX9	Q6YIX9_CORUL	EHPELSELK	0.007503	61.59	HLA-DQA10103-DQB10202	DT toxin B
61	ALEHPELSELKTVTG	Q6YIX9	Q6YIX9_CORUL	LSELKTVTG	0.005012	75.19	HLA-DQA10103-DQB10202	DT toxin B
62	LEHPELSELKTVTGV	Q6YIX9	Q6YIX9_CORUL	LSELKTVTG	0.006496	66.82	HLA-DQA10103-DQB10202	DT toxin B
63	EHPELSELKTVTGVN	Q6YIX9	Q6YIX9_CORUL	LSELKTVTG	0.012766	40.1	HLA-DQA10103-DQB10202	DT toxin B
64	HPELSELKTVTGVNS	Q6YIX9	Q6YIX9_CORUL	LSELKTVTG	0.015328	32.71	HLA-DQA10103-DQB10202	DT toxin B
65	PELSELKTVTGVNSV	Q6YIX9	Q6YIX9_CORUL	LSELKTVTG	0.007424	61.99	HLA-DQA10103-DQB10202	DT toxin B
66	ELSELKTVTGVNSVF	Q6YIX9	Q6YIX9_CORUL	LKTVTGVNS	0.005421	72.84	HLA-DQA10103-DQB10202	DT toxin B
67	LSELKTVTGVNSVFA	Q6YIX9	Q6YIX9_CORUL	KTVTGVNSV	0.008506	56.78	HLA-DQA10103-DQB10202	DT toxin B
68	SELKTVTGVNSVFAG	Q6YIX9	Q6YIX9_CORUL	VTGVNSVFA	0.011879	43.15	HLA-DQA10103-DQB10202	DT toxin B
69	ELKTVTGVNSVFAGA	Q6YIX9	Q6YIX9_CORUL	VTGVNSVFA	0.013148	38.87	HLA-DQA10103-DQB10202	DT toxin B
70	LKTVTGVNSVFAGAN	Q6YIX9	Q6YIX9_CORUL	VTGVNSVFA	0.018504	25.59	HLA-DQA10103-DQB10202	DT toxin B
71	KTVTGVNSVFAGANY	Q6YIX9	Q6YIX9_CORUL	VTGVNSVFA	0.014875	33.92	HLA-DQA10103-DQB10202	DT toxin B
72	TVTGVNSVFAGANYA	Q6YIX9	Q6YIX9_CORUL	VNSVFAGAN	0.010218	49.27	HLA-DQA10103-DQB10202	DT toxin B
73	VTGVNSVFAGANYAS	Q6YIX9	Q6YIX9_CORUL	VNSVFAGAN	0.013811	36.87	HLA-DQA10103-DQB10202	DT toxin B
74	TGVNSVFAGANYASW	Q6YIX9	Q6YIX9_CORUL	VNSVFAGAN	0.009597	51.92	HLA-DQA10103-DQB10202	DT toxin B
75	GVNSVFAGANYASWA	Q6YIX9	Q6YIX9_CORUL	SVFAGANYA	0.011836	43.3	HLA-DQA10103-DQB10202	DT toxin B
76	VNSVFAGANYASWAV	Q6YIX9	Q6YIX9_CORUL	VFAGANYAS	0.009877	50.71	HLA-DQA10103-DQB10202	DT toxin B
77	NSVFAGANYASWAVN	Q6YIX9	Q6YIX9_CORUL	FAGANYASW	0.008929	54.81	HLA-DQA10103-DQB10202	DT toxin B
78	SVFAGANYASWAVNV	Q6YIX9	Q6YIX9_CORUL	NYASWAVNV	0.006815	65.06	HLA-DQA10103-DQB10202	DT toxin B
79	VFAGANYASWAVNVA	Q6YIX9	Q6YIX9_CORUL	YASWAVNVA	0.017709	27.19	HLA-DQA10103-DQB10202	DT toxin B
80	FAGANYASWAVNVAQ	Q6YIX9	Q6YIX9_CORUL	YASWAVNVA	0.04386	4.53	HLA-DQA10103-DQB10202	DT toxin B
81	AGANYASWAVNVAQV	Q6YIX9	Q6YIX9_CORUL	YASWAVNVA	0.053727	2.66	HLA-DQA10103-DQB10202	DT toxin B
82	GANYASWAVNVAQVV	Q6YIX9	Q6YIX9_CORUL	YASWAVNVA	0.058044	2.1	HLA-DQA10103-DQB10202	DT toxin B
83	ANYASWAVNVAQVVD	Q6YIX9	Q6YIX9_CORUL	YASWAVNVA	0.048454	3.49	HLA-DQA10103-DQB10202	DT toxin B
84	NYASWAVNVAQVVDS	Q6YIX9	Q6YIX9_CORUL	WAVNVAQVV	0.043974	4.49	HLA-DQA10103-DQB10202	DT toxin B
85	YASWAVNVAQVVDSK	Q6YIX9	Q6YIX9_CORUL	WAVNVAQVV	0.04921	3.36	HLA-DQA10103-DQB10202	DT toxin B
86	ASWAVNVAQVVDSKT	Q6YIX9	Q6YIX9_CORUL	WAVNVAQVV	0.034489	8.14	HLA-DQA10103-DQB10202	DT toxin B
87	SWAVNVAQVVDSKTA	Q6YIX9	Q6YIX9_CORUL	VNVAQVVDS	0.02907	11.79	HLA-DQA10103-DQB10202	DT toxin B
88	WAVNVAQVVDSKTAD	Q6YIX9	Q6YIX9_CORUL	VAQVVDSKT	0.034361	8.21	HLA-DQA10103-DQB10202	DT toxin B
89	AVNVAQVVDSKTADN	Q6YIX9	Q6YIX9_CORUL	VAQVVDSKT	0.042216	5.01	HLA-DQA10103-DQB10202	DT toxin B
90	VNVAQVVDSKTADNL	Q6YIX9	Q6YIX9_CORUL	VAQVVDSKT	0.023315	17.76	HLA-DQA10103-DQB10202	DT toxin B
91	NVAQVVDSKTADNLE	Q6YIX9	Q6YIX9_CORUL	VVDSKTADN	0.021882	19.75	HLA-DQA10103-DQB10202	DT toxin B
92	VAQVVDSKTADNLEK	Q6YIX9	Q6YIX9_CORUL	VVDSKTADN	0.033368	8.79	HLA-DQA10103-DQB10202	DT toxin B
93	AQVVDSKTADNLEKT	Q6YIX9	Q6YIX9_CORUL	VDSKTADNL	0.033549	8.68	HLA-DQA10103-DQB10202	DT toxin B
94	QVVDSKTADNLEKTT	Q6YIX9	Q6YIX9_CORUL	KTADNLEKT	0.027022	13.52	HLA-DQA10103-DQB10202	DT toxin B
95	VVDSKTADNLEKTTA	Q6YIX9	Q6YIX9_CORUL	KTADNLEKT	0.023561	17.45	HLA-DQA10103-DQB10202	DT toxin B
96	VDSKTADNLEKTTAA	Q6YIX9	Q6YIX9_CORUL	KTADNLEKT	0.024568	16.19	HLA-DQA10103-DQB10202	DT toxin B
97	DSKTADNLEKTTAAL	Q6YIX9	Q6YIX9_CORUL	KTADNLEKT	0.019271	24.09	HLA-DQA10103-DQB10202	DT toxin B
98	SKTADNLEKTTAALS	Q6YIX9	Q6YIX9_CORUL	DNLEKTTAA	0.015247	32.93	HLA-DQA10103-DQB10202	DT toxin B
99	KTADNLEKTTAALSI	Q6YIX9	Q6YIX9_CORUL	EKTTAALSI	0.018895	24.85	HLA-DQA10103-DQB10202	DT toxin B
100	TADNLEKTTAALSIL	Q6YIX9	Q6YIX9_CORUL	EKTTAALSI	0.024016	16.87	HLA-DQA10103-DQB10202	DT toxin B
101	ADNLEKTTAALSILP	Q6YIX9	Q6YIX9_CORUL	EKTTAALSI	0.046902	3.81	HLA-DQA10103-DQB10202	DT toxin B
102	DNLEKTTAALSILPG	Q6YIX9	Q6YIX9_CORUL	EKTTAALSI	0.049454	3.32	HLA-DQA10103-DQB10202	DT toxin B
103	NLEKTTAALSILPGI	Q6YIX9	Q6YIX9_CORUL	EKTTAALSI	0.020349	22.12	HLA-DQA10103-DQB10202	DT toxin B
104	LEKTTAALSILPGIG	Q6YIX9	Q6YIX9_CORUL	TAALSILPG	0.011818	43.37	HLA-DQA10103-DQB10202	DT toxin B
105	EKTTAALSILPGIGS	Q6YIX9	Q6YIX9_CORUL	TAALSILPG	0.011322	45.13	HLA-DQA10103-DQB10202	DT toxin B
106	KTTAALSILPGIGSV	Q6YIX9	Q6YIX9_CORUL	TAALSILPG	0.004496	78.22	HLA-DQA10103-DQB10202	DT toxin B
107	TTAALSILPGIGSVM	Q6YIX9	Q6YIX9_CORUL	ALSILPGIG	0.002806	88.47	HLA-DQA10103-DQB10202	DT toxin B
108	TAALSILPGIGSVMG	Q6YIX9	Q6YIX9_CORUL	LSILPGIGS	0.003297	85.45	HLA-DQA10103-DQB10202	DT toxin B
109	AALSILPGIGSVMGI	Q6YIX9	Q6YIX9_CORUL	ILPGIGSVM	0.001482	95	HLA-DQA10103-DQB10202	DT toxin B
110	ALSILPGIGSVMGIA	Q6YIX9	Q6YIX9_CORUL	ILPGIGSVM	0.001552	95	HLA-DQA10103-DQB10202	DT toxin B
111	LSILPGIGSVMGIAD	Q6YIX9	Q6YIX9_CORUL	IGSVMGIAD	0.002348	91.13	HLA-DQA10103-DQB10202	DT toxin B
112	SILPGIGSVMGIADG	Q6YIX9	Q6YIX9_CORUL	IGSVMGIAD	0.004904	75.82	HLA-DQA10103-DQB10202	DT toxin B
113	ILPGIGSVMGIADGA	Q6YIX9	Q6YIX9_CORUL	IGSVMGIAD	0.007363	62.3	HLA-DQA10103-DQB10202	DT toxin B
114	LPGIGSVMGIADGAV	Q6YIX9	Q6YIX9_CORUL	VMGIADGAV	0.013037	39.21	HLA-DQA10103-DQB10202	DT toxin B
115	PGIGSVMGIADGAVH	Q6YIX9	Q6YIX9_CORUL	VMGIADGAV	0.022494	18.87	HLA-DQA10103-DQB10202	DT toxin B
116	GIGSVMGIADGAVHH	Q6YIX9	Q6YIX9_CORUL	VMGIADGAV	0.03295	9.05	HLA-DQA10103-DQB10202	DT toxin B
117	IGSVMGIADGAVHHN	Q6YIX9	Q6YIX9_CORUL	VMGIADGAV	0.044395	4.39	HLA-DQA10103-DQB10202	DT toxin B
118	GSVMGIADGAVHHNT	Q6YIX9	Q6YIX9_CORUL	VMGIADGAV	0.032428	9.39	HLA-DQA10103-DQB10202	DT toxin B
119	SVMGIADGAVHHNTE	Q6YIX9	Q6YIX9_CORUL	IADGAVHHN	0.029291	11.62	HLA-DQA10103-DQB10202	DT toxin B
120	VMGIADGAVHHNTEE	Q6YIX9	Q6YIX9_CORUL	IADGAVHHN	0.03892	6.18	HLA-DQA10103-DQB10202	DT toxin B
121	MGIADGAVHHNTEEI	Q6YIX9	Q6YIX9_CORUL	IADGAVHHN	0.022526	18.83	HLA-DQA10103-DQB10202	DT toxin B
122	GIADGAVHHNTEEIV	Q6YIX9	Q6YIX9_CORUL	VHHNTEEIV	0.025374	15.22	HLA-DQA10103-DQB10202	DT toxin B
123	IADGAVHHNTEEIVA	Q6YIX9	Q6YIX9_CORUL	VHHNTEEIV	0.039517	5.96	HLA-DQA10103-DQB10202	DT toxin B
124	ADGAVHHNTEEIVAQ	Q6YIX9	Q6YIX9_CORUL	VHHNTEEIV	0.065177	1.43	HLA-DQA10103-DQB10202	DT toxin B
125	DGAVHHNTEEIVAQS	Q6YIX9	Q6YIX9_CORUL	VHHNTEEIV	0.076471	0.81	HLA-DQA10103-DQB10202	DT toxin B
126	GAVHHNTEEIVAQSI	Q6YIX9	Q6YIX9_CORUL	VHHNTEEIV	0.038728	6.25	HLA-DQA10103-DQB10202	DT toxin B
127	AVHHNTEEIVAQSIA	Q6YIX9	Q6YIX9_CORUL	HNTEEIVAQ	0.025837	14.7	HLA-DQA10103-DQB10202	DT toxin B
128	VHHNTEEIVAQSIAL	Q6YIX9	Q6YIX9_CORUL	HNTEEIVAQ	0.014629	34.56	HLA-DQA10103-DQB10202	DT toxin B
129	HHNTEEIVAQSIALS	Q6YIX9	Q6YIX9_CORUL	IVAQSIALS	0.019937	22.82	HLA-DQA10103-DQB10202	DT toxin B
130	HNTEEIVAQSIALSS	Q6YIX9	Q6YIX9_CORUL	IVAQSIALS	0.030951	10.41	HLA-DQA10103-DQB10202	DT toxin B
131	NTEEIVAQSIALSSL	Q6YIX9	Q6YIX9_CORUL	IVAQSIALS	0.032697	9.21	HLA-DQA10103-DQB10202	DT toxin B
132	TEEIVAQSIALSSLM	Q6YIX9	Q6YIX9_CORUL	IVAQSIALS	0.03139	10.1	HLA-DQA10103-DQB10202	DT toxin B
133	EEIVAQSIALSSLMV	Q6YIX9	Q6YIX9_CORUL	VAQSIALSS	0.02236	19.06	HLA-DQA10103-DQB10202	DT toxin B
134	EIVAQSIALSSLMVA	Q6YIX9	Q6YIX9_CORUL	VAQSIALSS	0.009394	52.8	HLA-DQA10103-DQB10202	DT toxin B
135	IVAQSIALSSLMVAQ	Q6YIX9	Q6YIX9_CORUL	IALSSLMVA	0.006259	68.12	HLA-DQA10103-DQB10202	DT toxin B
136	VAQSIALSSLMVAQA	Q6YIX9	Q6YIX9_CORUL	IALSSLMVA	0.007554	61.34	HLA-DQA10103-DQB10202	DT toxin B
137	AQSIALSSLMVAQAI	Q6YIX9	Q6YIX9_CORUL	IALSSLMVA	0.006482	66.89	HLA-DQA10103-DQB10202	DT toxin B
138	QSIALSSLMVAQAIP	Q6YIX9	Q6YIX9_CORUL	LSSLMVAQA	0.008033	59	HLA-DQA10103-DQB10202	DT toxin B
139	SIALSSLMVAQAIPL	Q6YIX9	Q6YIX9_CORUL	LSSLMVAQA	0.00887	55.07	HLA-DQA10103-DQB10202	DT toxin B
140	IALSSLMVAQAIPLV	Q6YIX9	Q6YIX9_CORUL	LMVAQAIPL	0.00876	55.59	HLA-DQA10103-DQB10202	DT toxin B
141	ALSSLMVAQAIPLVG	Q6YIX9	Q6YIX9_CORUL	LMVAQAIPL	0.017219	28.21	HLA-DQA10103-DQB10202	DT toxin B
142	LSSLMVAQAIPLVGE	Q6YIX9	Q6YIX9_CORUL	LMVAQAIPL	0.025336	15.26	HLA-DQA10103-DQB10202	DT toxin B
143	SSLMVAQAIPLVGEL	Q6YIX9	Q6YIX9_CORUL	LMVAQAIPL	0.023234	17.87	HLA-DQA10103-DQB10202	DT toxin B
144	SLMVAQAIPLVGELV	Q6YIX9	Q6YIX9_CORUL	VAQAIPLVG	0.017083	28.51	HLA-DQA10103-DQB10202	DT toxin B
145	LMVAQAIPLVGELVD	Q6YIX9	Q6YIX9_CORUL	AQAIPLVGE	0.015663	31.83	HLA-DQA10103-DQB10202	DT toxin B
146	MVAQAIPLVGELVDL	Q6YIX9	Q6YIX9_CORUL	AQAIPLVGE	0.011476	44.6	HLA-DQA10103-DQB10202	DT toxin B
147	VAQAIPLVGELVDLG	Q6YIX9	Q6YIX9_CORUL	AIPLVGELV	0.008279	57.85	HLA-DQA10103-DQB10202	DT toxin B
148	AQAIPLVGELVDLGF	Q6YIX9	Q6YIX9_CORUL	LVGELVDLG	0.009627	51.79	HLA-DQA10103-DQB10202	DT toxin B
149	QAIPLVGELVDLGFA	Q6YIX9	Q6YIX9_CORUL	LVGELVDLG	0.014467	34.98	HLA-DQA10103-DQB10202	DT toxin B
150	AIPLVGELVDLGFAA	Q6YIX9	Q6YIX9_CORUL	LVGELVDLG	0.017767	27.07	HLA-DQA10103-DQB10202	DT toxin B
151	IPLVGELVDLGFAAY	Q6YIX9	Q6YIX9_CORUL	LVGELVDLG	0.011137	45.75	HLA-DQA10103-DQB10202	DT toxin B
152	PLVGELVDLGFAAYN	Q6YIX9	Q6YIX9_CORUL	LVDLGFAAY	0.005137	74.47	HLA-DQA10103-DQB10202	DT toxin B
153	LVGELVDLGFAAYNF	Q6YIX9	Q6YIX9_CORUL	LVDLGFAAY	0.004083	80.67	HLA-DQA10103-DQB10202	DT toxin B
154	VGELVDLGFAAYNFV	Q6YIX9	Q6YIX9_CORUL	LVDLGFAAY	0.004574	77.76	HLA-DQA10103-DQB10202	DT toxin B
155	GELVDLGFAAYNFVE	Q6YIX9	Q6YIX9_CORUL	DLGFAAYNF	0.005384	73.05	HLA-DQA10103-DQB10202	DT toxin B
156	ELVDLGFAAYNFVES	Q6YIX9	Q6YIX9_CORUL	DLGFAAYNF	0.005457	72.63	HLA-DQA10103-DQB10202	DT toxin B
157	LVDLGFAAYNFVESI	Q6YIX9	Q6YIX9_CORUL	FAAYNFVES	0.003614	83.52	HLA-DQA10103-DQB10202	DT toxin B
158	VDLGFAAYNFVESII	Q6YIX9	Q6YIX9_CORUL	FAAYNFVES	0.00387	81.96	HLA-DQA10103-DQB10202	DT toxin B
159	DLGFAAYNFVESIIN	Q6YIX9	Q6YIX9_CORUL	FAAYNFVES	0.005821	70.55	HLA-DQA10103-DQB10202	DT toxin B
160	LGFAAYNFVESIINL	Q6YIX9	Q6YIX9_CORUL	AAYNFVESI	0.003664	83.22	HLA-DQA10103-DQB10202	DT toxin B
161	GFAAYNFVESIINLF	Q6YIX9	Q6YIX9_CORUL	FVESIINLF	0.005093	74.72	HLA-DQA10103-DQB10202	DT toxin B
162	FAAYNFVESIINLFQ	Q6YIX9	Q6YIX9_CORUL	FVESIINLF	0.008245	58	HLA-DQA10103-DQB10202	DT toxin B
163	AAYNFVESIINLFQV	Q6YIX9	Q6YIX9_CORUL	FVESIINLF	0.00994	50.44	HLA-DQA10103-DQB10202	DT toxin B
164	AYNFVESIINLFQVV	Q6YIX9	Q6YIX9_CORUL	FVESIINLF	0.009576	52.01	HLA-DQA10103-DQB10202	DT toxin B
165	YNFVESIINLFQVVH	Q6YIX9	Q6YIX9_CORUL	VESIINLFQ	0.007535	61.43	HLA-DQA10103-DQB10202	DT toxin B
166	NFVESIINLFQVVHN	Q6YIX9	Q6YIX9_CORUL	VESIINLFQ	0.006827	64.99	HLA-DQA10103-DQB10202	DT toxin B
167	FVESIINLFQVVHNS	Q6YIX9	Q6YIX9_CORUL	INLFQVVHN	0.00666	65.91	HLA-DQA10103-DQB10202	DT toxin B
168	VESIINLFQVVHNSY	Q6YIX9	Q6YIX9_CORUL	INLFQVVHN	0.009131	53.94	HLA-DQA10103-DQB10202	DT toxin B
169	ESIINLFQVVHNSYN	Q6YIX9	Q6YIX9_CORUL	INLFQVVHN	0.01373	37.12	HLA-DQA10103-DQB10202	DT toxin B
170	SIINLFQVVHNSYNR	Q6YIX9	Q6YIX9_CORUL	FQVVHNSYN	0.01026	49.09	HLA-DQA10103-DQB10202	DT toxin B
171	IINLFQVVHNSYNRP	Q6YIX9	Q6YIX9_CORUL	FQVVHNSYN	0.01794	26.71	HLA-DQA10103-DQB10202	DT toxin B
172	INLFQVVHNSYNRPA	Q6YIX9	Q6YIX9_CORUL	FQVVHNSYN	0.02141	20.44	HLA-DQA10103-DQB10202	DT toxin B
173	NLFQVVHNSYNRPAY	Q6YIX9	Q6YIX9_CORUL	VHNSYNRPA	0.025744	14.8	HLA-DQA10103-DQB10202	DT toxin B
174	LFQVVHNSYNRPAYS	Q6YIX9	Q6YIX9_CORUL	VHNSYNRPA	0.030093	11	HLA-DQA10103-DQB10202	DT toxin B
175	FQVVHNSYNRPAYSP	Q6YIX9	Q6YIX9_CORUL	VHNSYNRPA	0.041026	5.39	HLA-DQA10103-DQB10202	DT toxin B
176	QVVHNSYNRPAYSPG	Q6YIX9	Q6YIX9_CORUL	VHNSYNRPA	0.035548	7.61	HLA-DQA10103-DQB10202	DT toxin B
177	VVHNSYNRPAYSPGH	Q6YIX9	Q6YIX9_CORUL	NSYNRPAYS	0.025286	15.32	HLA-DQA10103-DQB10202	DT toxin B
178	VHNSYNRPAYSPGHK	Q6YIX9	Q6YIX9_CORUL	NSYNRPAYS	0.013579	37.58	HLA-DQA10103-DQB10202	DT toxin B
179	HNSYNRPAYSPGHKT	Q6YIX9	Q6YIX9_CORUL	NRPAYSPGH	0.010668	47.48	HLA-DQA10103-DQB10202	DT toxin B
180	NSYNRPAYSPGHKTQ	Q6YIX9	Q6YIX9_CORUL	NRPAYSPGH	0.012153	42.2	HLA-DQA10103-DQB10202	DT toxin B
181	SYNRPAYSPGHKTQP	Q6YIX9	Q6YIX9_CORUL	PAYSPGHKT	0.010283	49	HLA-DQA10103-DQB10202	DT toxin B
182	YNRPAYSPGHKTQPF	Q6YIX9	Q6YIX9_CORUL	PAYSPGHKT	0.008968	54.64	HLA-DQA10103-DQB10202	DT toxin B
183	NRPAYSPGHKTQPFV	Q6YIX9	Q6YIX9_CORUL	PAYSPGHKT	0.005861	70.32	HLA-DQA10103-DQB10202	DT toxin B
184	RPAYSPGHKTQPFVH	Q6YIX9	Q6YIX9_CORUL	PAYSPGHKT	0.003026	87.12	HLA-DQA10103-DQB10202	DT toxin B
185	PAYSPGHKTQPFVHG	Q6YIX9	Q6YIX9_CORUL	HKTQPFVHG	0.004864	76.06	HLA-DQA10103-DQB10202	DT toxin B
186	AYSPGHKTQPFVHGG	Q6YIX9	Q6YIX9_CORUL	HKTQPFVHG	0.006757	65.38	HLA-DQA10103-DQB10202	DT toxin B
187	YSPGHKTQPFVHGGY	Q6YIX9	Q6YIX9_CORUL	HKTQPFVHG	0.008047	58.93	HLA-DQA10103-DQB10202	DT toxin B
188	SPGHKTQPFVHGGYA	Q6YIX9	Q6YIX9_CORUL	HKTQPFVHG	0.010554	47.94	HLA-DQA10103-DQB10202	DT toxin B
189	PGHKTQPFVHGGYAA	Q6YIX9	Q6YIX9_CORUL	HKTQPFVHG	0.008905	54.91	HLA-DQA10103-DQB10202	DT toxin B
190	GHKTQPFVHGGYAAS	Q6YIX9	Q6YIX9_CORUL	TQPFVHGGY	0.007319	62.52	HLA-DQA10103-DQB10202	DT toxin B
191	HKTQPFVHGGYAASW	Q6YIX9	Q6YIX9_CORUL	VHGGYAASW	0.008749	55.64	HLA-DQA10103-DQB10202	DT toxin B
192	KTQPFVHGGYAASWN	Q6YIX9	Q6YIX9_CORUL	VHGGYAASW	0.020492	21.88	HLA-DQA10103-DQB10202	DT toxin B
193	TQPFVHGGYAASWNT	Q6YIX9	Q6YIX9_CORUL	VHGGYAASW	0.028699	12.09	HLA-DQA10103-DQB10202	DT toxin B
194	QPFVHGGYAASWNTV	Q6YIX9	Q6YIX9_CORUL	VHGGYAASW	0.027314	13.26	HLA-DQA10103-DQB10202	DT toxin B
195	PFVHGGYAASWNTVE	Q6YIX9	Q6YIX9_CORUL	VHGGYAASW	0.011184	45.59	HLA-DQA10103-DQB10202	DT toxin B
196	FVHGGYAASWNTVED	Q6YIX9	Q6YIX9_CORUL	YAASWNTVE	0.016869	28.97	HLA-DQA10103-DQB10202	DT toxin B
197	VHGGYAASWNTVEDS	Q6YIX9	Q6YIX9_CORUL	AASWNTVED	0.030097	11	HLA-DQA10103-DQB10202	DT toxin B
198	HGGYAASWNTVEDSI	Q6YIX9	Q6YIX9_CORUL	AASWNTVED	0.032508	9.34	HLA-DQA10103-DQB10202	DT toxin B
199	GGYAASWNTVEDSII	Q6YIX9	Q6YIX9_CORUL	WNTVEDSII	0.040534	5.56	HLA-DQA10103-DQB10202	DT toxin B
200	GYAASWNTVEDSIIK	Q6YIX9	Q6YIX9_CORUL	WNTVEDSII	0.060734	1.81	HLA-DQA10103-DQB10202	DT toxin B
201	YAASWNTVEDSIIKT	Q6YIX9	Q6YIX9_CORUL	WNTVEDSII	0.07365	0.94	HLA-DQA10103-DQB10202	DT toxin B
202	AASWNTVEDSIIKTG	Q6YIX9	Q6YIX9_CORUL	WNTVEDSII	0.089832	0.46	HLA-DQA10103-DQB10202	DT toxin B
203	ASWNTVEDSIIKTGF	Q6YIX9	Q6YIX9_CORUL	WNTVEDSII	0.047513	3.68	HLA-DQA10103-DQB10202	DT toxin B
204	SWNTVEDSIIKTGFQ	Q6YIX9	Q6YIX9_CORUL	WNTVEDSII	0.018654	25.31	HLA-DQA10103-DQB10202	DT toxin B
205	WNTVEDSIIKTGFQG	Q6YIX9	Q6YIX9_CORUL	VEDSIIKTG	0.010643	47.58	HLA-DQA10103-DQB10202	DT toxin B
206	NTVEDSIIKTGFQGE	Q6YIX9	Q6YIX9_CORUL	EDSIIKTGF	0.015328	32.71	HLA-DQA10103-DQB10202	DT toxin B
207	TVEDSIIKTGFQGES	Q6YIX9	Q6YIX9_CORUL	DSIIKTGFQ	0.011565	44.28	HLA-DQA10103-DQB10202	DT toxin B
208	VEDSIIKTGFQGESG	Q6YIX9	Q6YIX9_CORUL	IIKTGFQGE	0.009815	50.98	HLA-DQA10103-DQB10202	DT toxin B
209	EDSIIKTGFQGESGH	Q6YIX9	Q6YIX9_CORUL	IIKTGFQGE	0.011234	45.42	HLA-DQA10103-DQB10202	DT toxin B
210	DSIIKTGFQGESGHD	Q6YIX9	Q6YIX9_CORUL	IKTGFQGES	0.012773	40.08	HLA-DQA10103-DQB10202	DT toxin B
211	SIIKTGFQGESGHDI	Q6YIX9	Q6YIX9_CORUL	FQGESGHDI	0.011485	44.56	HLA-DQA10103-DQB10202	DT toxin B
212	IIKTGFQGESGHDIK	Q6YIX9	Q6YIX9_CORUL	FQGESGHDI	0.025011	15.65	HLA-DQA10103-DQB10202	DT toxin B
213	IKTGFQGESGHDIKI	Q6YIX9	Q6YIX9_CORUL	FQGESGHDI	0.028236	12.47	HLA-DQA10103-DQB10202	DT toxin B
214	KTGFQGESGHDIKIT	Q6YIX9	Q6YIX9_CORUL	FQGESGHDI	0.034624	8.07	HLA-DQA10103-DQB10202	DT toxin B
215	TGFQGESGHDIKITA	Q6YIX9	Q6YIX9_CORUL	FQGESGHDI	0.018467	25.66	HLA-DQA10103-DQB10202	DT toxin B
216	GFQGESGHDIKITAE	Q6YIX9	Q6YIX9_CORUL	GESGHDIKI	0.017452	27.72	HLA-DQA10103-DQB10202	DT toxin B
217	FQGESGHDIKITAEN	Q6YIX9	Q6YIX9_CORUL	GHDIKITAE	0.014958	33.7	HLA-DQA10103-DQB10202	DT toxin B
218	QGESGHDIKITAENT	Q6YIX9	Q6YIX9_CORUL	GHDIKITAE	0.013699	37.21	HLA-DQA10103-DQB10202	DT toxin B
219	GESGHDIKITAENTP	Q6YIX9	Q6YIX9_CORUL	GHDIKITAE	0.015541	32.14	HLA-DQA10103-DQB10202	DT toxin B
220	ESGHDIKITAENTPL	Q6YIX9	Q6YIX9_CORUL	IKITAENTP	0.01235	41.52	HLA-DQA10103-DQB10202	DT toxin B
221	SGHDIKITAENTPLP	Q6YIX9	Q6YIX9_CORUL	IKITAENTP	0.021917	19.7	HLA-DQA10103-DQB10202	DT toxin B
222	GHDIKITAENTPLPI	Q6YIX9	Q6YIX9_CORUL	KITAENTPL	0.024254	16.57	HLA-DQA10103-DQB10202	DT toxin B
223	HDIKITAENTPLPIA	Q6YIX9	Q6YIX9_CORUL	ITAENTPLP	0.028841	11.97	HLA-DQA10103-DQB10202	DT toxin B
224	DIKITAENTPLPIAG	Q6YIX9	Q6YIX9_CORUL	ITAENTPLP	0.030722	10.56	HLA-DQA10103-DQB10202	DT toxin B
225	IKITAENTPLPIAGV	Q6YIX9	Q6YIX9_CORUL	ITAENTPLP	0.014127	35.94	HLA-DQA10103-DQB10202	DT toxin B
226	KITAENTPLPIAGVL	Q6YIX9	Q6YIX9_CORUL	AENTPLPIA	0.008187	58.28	HLA-DQA10103-DQB10202	DT toxin B
227	ITAENTPLPIAGVLL	Q6YIX9	Q6YIX9_CORUL	NTPLPIAGV	0.005195	74.14	HLA-DQA10103-DQB10202	DT toxin B
228	TAENTPLPIAGVLLP	Q6YIX9	Q6YIX9_CORUL	NTPLPIAGV	0.007417	62.03	HLA-DQA10103-DQB10202	DT toxin B
229	AENTPLPIAGVLLPT	Q6YIX9	Q6YIX9_CORUL	PLPIAGVLL	0.005774	70.82	HLA-DQA10103-DQB10202	DT toxin B
230	ENTPLPIAGVLLPTI	Q6YIX9	Q6YIX9_CORUL	IAGVLLPTI	0.007647	60.87	HLA-DQA10103-DQB10202	DT toxin B
231	NTPLPIAGVLLPTIP	Q6YIX9	Q6YIX9_CORUL	IAGVLLPTI	0.016587	29.6	HLA-DQA10103-DQB10202	DT toxin B
232	TPLPIAGVLLPTIPG	Q6YIX9	Q6YIX9_CORUL	IAGVLLPTI	0.024053	16.82	HLA-DQA10103-DQB10202	DT toxin B
233	PLPIAGVLLPTIPGK	Q6YIX9	Q6YIX9_CORUL	IAGVLLPTI	0.026352	14.15	HLA-DQA10103-DQB10202	DT toxin B
234	LPIAGVLLPTIPGKL	Q6YIX9	Q6YIX9_CORUL	IAGVLLPTI	0.012956	39.48	HLA-DQA10103-DQB10202	DT toxin B
235	PIAGVLLPTIPGKLD	Q6YIX9	Q6YIX9_CORUL	GVLLPTIPG	0.010496	48.17	HLA-DQA10103-DQB10202	DT toxin B
236	IAGVLLPTIPGKLDV	Q6YIX9	Q6YIX9_CORUL	LLPTIPGKL	0.006461	67.01	HLA-DQA10103-DQB10202	DT toxin B
237	AGVLLPTIPGKLDVN	Q6YIX9	Q6YIX9_CORUL	LLPTIPGKL	0.009202	53.63	HLA-DQA10103-DQB10202	DT toxin B
238	GVLLPTIPGKLDVNK	Q6YIX9	Q6YIX9_CORUL	TIPGKLDVN	0.007601	61.1	HLA-DQA10103-DQB10202	DT toxin B
239	VLLPTIPGKLDVNKS	Q6YIX9	Q6YIX9_CORUL	TIPGKLDVN	0.006518	66.69	HLA-DQA10103-DQB10202	DT toxin B
240	LLPTIPGKLDVNKSK	Q6YIX9	Q6YIX9_CORUL	TIPGKLDVN	0.009645	51.72	HLA-DQA10103-DQB10202	DT toxin B
241	LPTIPGKLDVNKSKT	Q6YIX9	Q6YIX9_CORUL	PGKLDVNKS	0.010706	47.32	HLA-DQA10103-DQB10202	DT toxin B
242	PTIPGKLDVNKSKTH	Q6YIX9	Q6YIX9_CORUL	PGKLDVNKS	0.011623	44.08	HLA-DQA10103-DQB10202	DT toxin B
243	TIPGKLDVNKSKTHI	Q6YIX9	Q6YIX9_CORUL	PGKLDVNKS	0.005659	71.48	HLA-DQA10103-DQB10202	DT toxin B
244	IPGKLDVNKSKTHIS	Q6YIX9	Q6YIX9_CORUL	VNKSKTHIS	0.008332	57.6	HLA-DQA10103-DQB10202	DT toxin B
245	PGKLDVNKSKTHISV	Q6YIX9	Q6YIX9_CORUL	VNKSKTHIS	0.01348	37.88	HLA-DQA10103-DQB10202	DT toxin B
246	GKLDVNKSKTHISVN	Q6YIX9	Q6YIX9_CORUL	VNKSKTHIS	0.024524	16.24	HLA-DQA10103-DQB10202	DT toxin B
247	KLDVNKSKTHISVNG	Q6YIX9	Q6YIX9_CORUL	VNKSKTHIS	0.031515	10.01	HLA-DQA10103-DQB10202	DT toxin B
248	LDVNKSKTHISVNGR	Q6YIX9	Q6YIX9_CORUL	VNKSKTHIS	0.016942	28.81	HLA-DQA10103-DQB10202	DT toxin B
249	DVNKSKTHISVNGRK	Q6YIX9	Q6YIX9_CORUL	KSKTHISVN	0.014836	34.03	HLA-DQA10103-DQB10202	DT toxin B
250	VNKSKTHISVNGRKI	Q6YIX9	Q6YIX9_CORUL	KTHISVNGR	0.014071	36.11	HLA-DQA10103-DQB10202	DT toxin B
251	NKSKTHISVNGRKIR	Q6YIX9	Q6YIX9_CORUL	KTHISVNGR	0.018484	25.63	HLA-DQA10103-DQB10202	DT toxin B
252	KSKTHISVNGRKIRM	Q6YIX9	Q6YIX9_CORUL	HISVNGRKI	0.017444	27.73	HLA-DQA10103-DQB10202	DT toxin B
253	SKTHISVNGRKIRMR	Q6YIX9	Q6YIX9_CORUL	HISVNGRKI	0.01935	23.93	HLA-DQA10103-DQB10202	DT toxin B
254	KTHISVNGRKIRMRC	Q6YIX9	Q6YIX9_CORUL	ISVNGRKIR	0.007999	59.16	HLA-DQA10103-DQB10202	DT toxin B
255	THISVNGRKIRMRCR	Q6YIX9	Q6YIX9_CORUL	VNGRKIRMR	0.002803	88.48	HLA-DQA10103-DQB10202	DT toxin B
256	HISVNGRKIRMRCRA	Q6YIX9	Q6YIX9_CORUL	VNGRKIRMR	0.002909	87.83	HLA-DQA10103-DQB10202	DT toxin B
257	ISVNGRKIRMRCRAI	Q6YIX9	Q6YIX9_CORUL	VNGRKIRMR	0.001224	95	HLA-DQA10103-DQB10202	DT toxin B
258	SVNGRKIRMRCRAID	Q6YIX9	Q6YIX9_CORUL	KIRMRCRAI	0.00238	90.96	HLA-DQA10103-DQB10202	DT toxin B
259	VNGRKIRMRCRAIDD	Q6YIX9	Q6YIX9_CORUL	KIRMRCRAI	0.007095	63.65	HLA-DQA10103-DQB10202	DT toxin B
260	NGRKIRMRCRAIDDA	Q6YIX9	Q6YIX9_CORUL	KIRMRCRAI	0.011349	45.04	HLA-DQA10103-DQB10202	DT toxin B
261	GRKIRMRCRAIDDAT	Q6YIX9	Q6YIX9_CORUL	RMRCRAIDD	0.009245	53.44	HLA-DQA10103-DQB10202	DT toxin B
262	RKIRMRCRAIDDATT	Q6YIX9	Q6YIX9_CORUL	RMRCRAIDD	0.009183	53.71	HLA-DQA10103-DQB10202	DT toxin B
263	KIRMRCRAIDDATTF	Q6YIX9	Q6YIX9_CORUL	RMRCRAIDD	0.007994	59.18	HLA-DQA10103-DQB10202	DT toxin B
264	IRMRCRAIDDATTFC	Q6YIX9	Q6YIX9_CORUL	CRAIDDATT	0.003309	85.38	HLA-DQA10103-DQB10202	DT toxin B
265	RMRCRAIDDATTFCR	Q6YIX9	Q6YIX9_CORUL	RAIDDATTF	0.005864	70.3	HLA-DQA10103-DQB10202	DT toxin B
266	MRCRAIDDATTFCRP	Q6YIX9	Q6YIX9_CORUL	RAIDDATTF	0.0074	62.11	HLA-DQA10103-DQB10202	DT toxin B
267	RCRAIDDATTFCRPK	Q6YIX9	Q6YIX9_CORUL	RAIDDATTF	0.005515	72.3	HLA-DQA10103-DQB10202	DT toxin B
268	CRAIDDATTFCRPKT	Q6YIX9	Q6YIX9_CORUL	DATTFCRPK	0.00434	79.14	HLA-DQA10103-DQB10202	DT toxin B
269	RAIDDATTFCRPKTP	Q6YIX9	Q6YIX9_CORUL	DATTFCRPK	0.007195	63.14	HLA-DQA10103-DQB10202	DT toxin B
270	AIDDATTFCRPKTPV	Q6YIX9	Q6YIX9_CORUL	DATTFCRPK	0.006245	68.2	HLA-DQA10103-DQB10202	DT toxin B
271	IDDATTFCRPKTPVY	Q6YIX9	Q6YIX9_CORUL	DATTFCRPK	0.004109	80.51	HLA-DQA10103-DQB10202	DT toxin B
272	DDATTFCRPKTPVYV	Q6YIX9	Q6YIX9_CORUL	TTFCRPKTP	0.002629	89.55	HLA-DQA10103-DQB10202	DT toxin B
273	DATTFCRPKTPVYVG	Q6YIX9	Q6YIX9_CORUL	CRPKTPVYV	0.002028	92.88	HLA-DQA10103-DQB10202	DT toxin B
274	ATTFCRPKTPVYVGN	Q6YIX9	Q6YIX9_CORUL	CRPKTPVYV	0.005666	71.44	HLA-DQA10103-DQB10202	DT toxin B
275	TTFCRPKTPVYVGNG	Q6YIX9	Q6YIX9_CORUL	CRPKTPVYV	0.006433	67.16	HLA-DQA10103-DQB10202	DT toxin B
276	TFCRPKTPVYVGNGV	Q6YIX9	Q6YIX9_CORUL	CRPKTPVYV	0.005311	73.47	HLA-DQA10103-DQB10202	DT toxin B
277	FCRPKTPVYVGNGVH	Q6YIX9	Q6YIX9_CORUL	PKTPVYVGN	0.00384	82.15	HLA-DQA10103-DQB10202	DT toxin B
278	CRPKTPVYVGNGVHA	Q6YIX9	Q6YIX9_CORUL	KTPVYVGNG	0.005556	72.07	HLA-DQA10103-DQB10202	DT toxin B
279	RPKTPVYVGNGVHAN	Q6YIX9	Q6YIX9_CORUL	VYVGNGVHA	0.015591	32	HLA-DQA10103-DQB10202	DT toxin B
280	PKTPVYVGNGVHANL	Q6YIX9	Q6YIX9_CORUL	YVGNGVHAN	0.015859	31.36	HLA-DQA10103-DQB10202	DT toxin B
281	KTPVYVGNGVHANLH	Q6YIX9	Q6YIX9_CORUL	YVGNGVHAN	0.021664	20.07	HLA-DQA10103-DQB10202	DT toxin B
282	TPVYVGNGVHANLHV	Q6YIX9	Q6YIX9_CORUL	YVGNGVHAN	0.015537	32.15	HLA-DQA10103-DQB10202	DT toxin B
283	PVYVGNGVHANLHVA	Q6YIX9	Q6YIX9_CORUL	YVGNGVHAN	0.008257	57.95	HLA-DQA10103-DQB10202	DT toxin B
284	VYVGNGVHANLHVAF	Q6YIX9	Q6YIX9_CORUL	YVGNGVHAN	0.005278	73.66	HLA-DQA10103-DQB10202	DT toxin B
285	YVGNGVHANLHVAFH	Q6YIX9	Q6YIX9_CORUL	VHANLHVAF	0.008424	57.16	HLA-DQA10103-DQB10202	DT toxin B
286	VGNGVHANLHVAFHT	Q6YIX9	Q6YIX9_CORUL	VHANLHVAF	0.013123	38.94	HLA-DQA10103-DQB10202	DT toxin B
287	GNGVHANLHVAFHTS	Q6YIX9	Q6YIX9_CORUL	VHANLHVAF	0.016124	30.71	HLA-DQA10103-DQB10202	DT toxin B
288	NGVHANLHVAFHTSS	Q6YIX9	Q6YIX9_CORUL	HANLHVAFH	0.00998	50.27	HLA-DQA10103-DQB10202	DT toxin B
289	GVHANLHVAFHTSSS	Q6YIX9	Q6YIX9_CORUL	ANLHVAFHT	0.007139	63.43	HLA-DQA10103-DQB10202	DT toxin B
290	VHANLHVAFHTSSSE	Q6YIX9	Q6YIX9_CORUL	LHVAFHTSS	0.009615	51.85	HLA-DQA10103-DQB10202	DT toxin B
291	HANLHVAFHTSSSEK	Q6YIX9	Q6YIX9_CORUL	HVAFHTSSS	0.015554	32.1	HLA-DQA10103-DQB10202	DT toxin B
292	ANLHVAFHTSSSEKI	Q6YIX9	Q6YIX9_CORUL	FHTSSSEKI	0.02595	14.58	HLA-DQA10103-DQB10202	DT toxin B
293	NLHVAFHTSSSEKIH	Q6YIX9	Q6YIX9_CORUL	FHTSSSEKI	0.054475	2.55	HLA-DQA10103-DQB10202	DT toxin B
294	LHVAFHTSSSEKIHS	Q6YIX9	Q6YIX9_CORUL	FHTSSSEKI	0.077195	0.78	HLA-DQA10103-DQB10202	DT toxin B
295	HVAFHTSSSEKIHSD	Q6YIX9	Q6YIX9_CORUL	FHTSSSEKI	0.120247	0.12	HLA-DQA10103-DQB10202	DT toxin B
296	VAFHTSSSEKIHSDE	Q6YIX9	Q6YIX9_CORUL	FHTSSSEKI	0.066054	1.36	HLA-DQA10103-DQB10202	DT toxin B
297	AFHTSSSEKIHSDET	Q6YIX9	Q6YIX9_CORUL	SSSEKIHSD	0.031104	10.3	HLA-DQA10103-DQB10202	DT toxin B
298	FHTSSSEKIHSDETP	Q6YIX9	Q6YIX9_CORUL	SSSEKIHSD	0.026416	14.08	HLA-DQA10103-DQB10202	DT toxin B
299	HTSSSEKIHSDETPL	Q6YIX9	Q6YIX9_CORUL	SSSEKIHSD	0.01766	27.29	HLA-DQA10103-DQB10202	DT toxin B
300	TSSSEKIHSDETPLS	Q6YIX9	Q6YIX9_CORUL	IHSDETPLS	0.054554	2.54	HLA-DQA10103-DQB10202	DT toxin B
301	SSSEKIHSDETPLSS	Q6YIX9	Q6YIX9_CORUL	IHSDETPLS	0.12184	0.11	HLA-DQA10103-DQB10202	DT toxin B
302	SSEKIHSDETPLSSI	Q6YIX9	Q6YIX9_CORUL	IHSDETPLS	0.151352	0.04	HLA-DQA10103-DQB10202	DT toxin B
303	SEKIHSDETPLSSID	Q6YIX9	Q6YIX9_CORUL	IHSDETPLS	0.204234	0	HLA-DQA10103-DQB10202	DT toxin B
304	EKIHSDETPLSSIDV	Q6YIX9	Q6YIX9_CORUL	IHSDETPLS	0.111885	0.17	HLA-DQA10103-DQB10202	DT toxin B
305	KIHSDETPLSSIDVL	Q6YIX9	Q6YIX9_CORUL	IHSDETPLS	0.025736	14.81	HLA-DQA10103-DQB10202	DT toxin B
306	IHSDETPLSSIDVLG	Q6YIX9	Q6YIX9_CORUL	ETPLSSIDV	0.010656	47.53	HLA-DQA10103-DQB10202	DT toxin B
307	HSDETPLSSIDVLGY	Q6YIX9	Q6YIX9_CORUL	LSSIDVLGY	0.018517	25.57	HLA-DQA10103-DQB10202	DT toxin B
308	SDETPLSSIDVLGYQ	Q6YIX9	Q6YIX9_CORUL	LSSIDVLGY	0.027793	12.84	HLA-DQA10103-DQB10202	DT toxin B
309	DETPLSSIDVLGYQK	Q6YIX9	Q6YIX9_CORUL	LSSIDVLGY	0.049114	3.37	HLA-DQA10103-DQB10202	DT toxin B
310	ETPLSSIDVLGYQKT	Q6YIX9	Q6YIX9_CORUL	LSSIDVLGY	0.046353	3.92	HLA-DQA10103-DQB10202	DT toxin B
311	TPLSSIDVLGYQKTV	Q6YIX9	Q6YIX9_CORUL	LSSIDVLGY	0.017157	28.34	HLA-DQA10103-DQB10202	DT toxin B
312	PLSSIDVLGYQKTVD	Q6YIX9	Q6YIX9_CORUL	LSSIDVLGY	0.00882	55.31	HLA-DQA10103-DQB10202	DT toxin B
313	LSSIDVLGYQKTVDH	Q6YIX9	Q6YIX9_CORUL	VLGYQKTVD	0.004561	77.84	HLA-DQA10103-DQB10202	DT toxin B
314	SSIDVLGYQKTVDHT	Q6YIX9	Q6YIX9_CORUL	VLGYQKTVD	0.006315	67.81	HLA-DQA10103-DQB10202	DT toxin B
315	SIDVLGYQKTVDHTK	Q6YIX9	Q6YIX9_CORUL	VLGYQKTVD	0.01577	31.57	HLA-DQA10103-DQB10202	DT toxin B
316	IDVLGYQKTVDHTKV	Q6YIX9	Q6YIX9_CORUL	YQKTVDHTK	0.01558	32.03	HLA-DQA10103-DQB10202	DT toxin B
317	DVLGYQKTVDHTKVN	Q6YIX9	Q6YIX9_CORUL	YQKTVDHTK	0.021994	19.59	HLA-DQA10103-DQB10202	DT toxin B
318	VLGYQKTVDHTKVNS	Q6YIX9	Q6YIX9_CORUL	YQKTVDHTK	0.029073	11.79	HLA-DQA10103-DQB10202	DT toxin B
319	LGYQKTVDHTKVNSK	Q6YIX9	Q6YIX9_CORUL	QKTVDHTKV	0.028994	11.85	HLA-DQA10103-DQB10202	DT toxin B
320	GYQKTVDHTKVNSKL	Q6YIX9	Q6YIX9_CORUL	KTVDHTKVN	0.021999	19.58	HLA-DQA10103-DQB10202	DT toxin B
321	YQKTVDHTKVNSKLS	Q6YIX9	Q6YIX9_CORUL	VDHTKVNSK	0.017454	27.71	HLA-DQA10103-DQB10202	DT toxin B
322	QKTVDHTKVNSKLSL	Q6YIX9	Q6YIX9_CORUL	VDHTKVNSK	0.014066	36.12	HLA-DQA10103-DQB10202	DT toxin B
323	KTVDHTKVNSKLSLF	Q6YIX9	Q6YIX9_CORUL	HTKVNSKLS	0.011519	44.44	HLA-DQA10103-DQB10202	DT toxin B
324	TVDHTKVNSKLSLFA	Q6YIX9	Q6YIX9_CORUL	HTKVNSKLS	0.012584	40.72	HLA-DQA10103-DQB10202	DT toxin B
325	VDHTKVNSKLSLFAE	Q6YIX9	Q6YIX9_CORUL	KVNSKLSLF	0.014025	36.24	HLA-DQA10103-DQB10202	DT toxin B
326	DHTKVNSKLSLFAEV	Q6YIX9	Q6YIX9_CORUL	KVNSKLSLF	0.011328	45.11	HLA-DQA10103-DQB10202	DT toxin B
327	HTKVNSKLSLFAEVK	Q6YIX9	Q6YIX9_CORUL	VNSKLSLFA	0.010912	46.54	HLA-DQA10103-DQB10202	DT toxin B
328	TKVNSKLSLFAEVKS	Q6YIX9	Q6YIX9_CORUL	VNSKLSLFA	0.007858	59.82	HLA-DQA10103-DQB10202	DT toxin B
1	SVGSSLSCINLDWDV	A7UH54	A7UH54_CORBE	LSCINLDWD	0.005706	71.21	HLA-DQA10103-DQB10202	DT toxin B
2	VGSSLSCINLDWDVI	A7UH54	A7UH54_CORBE	LSCINLDWD	0.00561	71.76	HLA-DQA10103-DQB10202	DT toxin B
3	GSSLSCINLDWDVIR	A7UH54	A7UH54_CORBE	LSCINLDWD	0.008603	56.32	HLA-DQA10103-DQB10202	DT toxin B
4	SSLSCINLDWDVIRD	A7UH54	A7UH54_CORBE	INLDWDVIR	0.008604	56.32	HLA-DQA10103-DQB10202	DT toxin B
5	SLSCINLDWDVIRDK	A7UH54	A7UH54_CORBE	INLDWDVIR	0.017587	27.44	HLA-DQA10103-DQB10202	DT toxin B
6	LSCINLDWDVIRDKT	A7UH54	A7UH54_CORBE	INLDWDVIR	0.021069	20.94	HLA-DQA10103-DQB10202	DT toxin B
7	SCINLDWDVIRDKTK	A7UH54	A7UH54_CORBE	INLDWDVIR	0.016306	30.26	HLA-DQA10103-DQB10202	DT toxin B
8	CINLDWDVIRDKTKT	A7UH54	A7UH54_CORBE	WDVIRDKTK	0.007277	62.73	HLA-DQA10103-DQB10202	DT toxin B
9	INLDWDVIRDKTKTK	A7UH54	A7UH54_CORBE	WDVIRDKTK	0.013553	37.66	HLA-DQA10103-DQB10202	DT toxin B
10	NLDWDVIRDKTKTKI	A7UH54	A7UH54_CORBE	VIRDKTKTK	0.015805	31.49	HLA-DQA10103-DQB10202	DT toxin B
11	LDWDVIRDKTKTKIE	A7UH54	A7UH54_CORBE	VIRDKTKTK	0.018199	26.18	HLA-DQA10103-DQB10202	DT toxin B
12	DWDVIRDKTKTKIES	A7UH54	A7UH54_CORBE	VIRDKTKTK	0.020872	21.25	HLA-DQA10103-DQB10202	DT toxin B
13	WDVIRDKTKTKIESL	A7UH54	A7UH54_CORBE	VIRDKTKTK	0.011781	43.5	HLA-DQA10103-DQB10202	DT toxin B
14	DVIRDKTKTKIESLK	A7UH54	A7UH54_CORBE	KTKTKIESL	0.014222	35.67	HLA-DQA10103-DQB10202	DT toxin B
15	VIRDKTKTKIESLKE	A7UH54	A7UH54_CORBE	KTKTKIESL	0.014978	33.65	HLA-DQA10103-DQB10202	DT toxin B
16	IRDKTKTKIESLKEH	A7UH54	A7UH54_CORBE	KTKTKIESL	0.019513	23.62	HLA-DQA10103-DQB10202	DT toxin B
17	RDKTKTKIESLKEHG	A7UH54	A7UH54_CORBE	KTKTKIESL	0.019179	24.27	HLA-DQA10103-DQB10202	DT toxin B
18	DKTKTKIESLKEHGP	A7UH54	A7UH54_CORBE	KTKIESLKE	0.027196	13.36	HLA-DQA10103-DQB10202	DT toxin B
19	KTKTKIESLKEHGPI	A7UH54	A7UH54_CORBE	IESLKEHGP	0.034329	8.23	HLA-DQA10103-DQB10202	DT toxin B
20	TKTKIESLKEHGPIK	A7UH54	A7UH54_CORBE	IESLKEHGP	0.054607	2.53	HLA-DQA10103-DQB10202	DT toxin B
21	KTKIESLKEHGPIKN	A7UH54	A7UH54_CORBE	IESLKEHGP	0.065723	1.38	HLA-DQA10103-DQB10202	DT toxin B
22	TKIESLKEHGPIKNK	A7UH54	A7UH54_CORBE	IESLKEHGP	0.026272	14.23	HLA-DQA10103-DQB10202	DT toxin B
23	KIESLKEHGPIKNKM	A7UH54	A7UH54_CORBE	IESLKEHGP	0.009789	51.09	HLA-DQA10103-DQB10202	DT toxin B
24	IESLKEHGPIKNKMS	A7UH54	A7UH54_CORBE	LKEHGPIKN	0.00569	71.3	HLA-DQA10103-DQB10202	DT toxin B
25	ESLKEHGPIKNKMSE	A7UH54	A7UH54_CORBE	LKEHGPIKN	0.004362	79.01	HLA-DQA10103-DQB10202	DT toxin B
26	SLKEHGPIKNKMSES	A7UH54	A7UH54_CORBE	HGPIKNKMS	0.002739	88.88	HLA-DQA10103-DQB10202	DT toxin B
27	LKEHGPIKNKMSESP	A7UH54	A7UH54_CORBE	HGPIKNKMS	0.004056	80.83	HLA-DQA10103-DQB10202	DT toxin B
28	KEHGPIKNKMSESPN	A7UH54	A7UH54_CORBE	PIKNKMSES	0.004817	76.33	HLA-DQA10103-DQB10202	DT toxin B
29	EHGPIKNKMSESPNK	A7UH54	A7UH54_CORBE	PIKNKMSES	0.010655	47.53	HLA-DQA10103-DQB10202	DT toxin B
30	HGPIKNKMSESPNKT	A7UH54	A7UH54_CORBE	IKNKMSESP	0.012331	41.58	HLA-DQA10103-DQB10202	DT toxin B
31	GPIKNKMSESPNKTV	A7UH54	A7UH54_CORBE	KMSESPNKT	0.012107	42.35	HLA-DQA10103-DQB10202	DT toxin B
32	PIKNKMSESPNKTVS	A7UH54	A7UH54_CORBE	KMSESPNKT	0.012023	42.64	HLA-DQA10103-DQB10202	DT toxin B
33	IKNKMSESPNKTVSE	A7UH54	A7UH54_CORBE	KMSESPNKT	0.015082	33.37	HLA-DQA10103-DQB10202	DT toxin B
34	KNKMSESPNKTVSEE	A7UH54	A7UH54_CORBE	MSESPNKTV	0.016829	29.06	HLA-DQA10103-DQB10202	DT toxin B
35	NKMSESPNKTVSEEK	A7UH54	A7UH54_CORBE	ESPNKTVSE	0.010222	49.25	HLA-DQA10103-DQB10202	DT toxin B
36	KMSESPNKTVSEEKA	A7UH54	A7UH54_CORBE	NKTVSEEKA	0.036336	7.23	HLA-DQA10103-DQB10202	DT toxin B
37	MSESPNKTVSEEKAK	A7UH54	A7UH54_CORBE	NKTVSEEKA	0.065632	1.39	HLA-DQA10103-DQB10202	DT toxin B
38	SESPNKTVSEEKAKQ	A7UH54	A7UH54_CORBE	NKTVSEEKA	0.08707	0.51	HLA-DQA10103-DQB10202	DT toxin B
39	ESPNKTVSEEKAKQY	A7UH54	A7UH54_CORBE	NKTVSEEKA	0.084423	0.57	HLA-DQA10103-DQB10202	DT toxin B
40	SPNKTVSEEKAKQYL	A7UH54	A7UH54_CORBE	NKTVSEEKA	0.044143	4.45	HLA-DQA10103-DQB10202	DT toxin B
41	PNKTVSEEKAKQYLE	A7UH54	A7UH54_CORBE	NKTVSEEKA	0.027973	12.69	HLA-DQA10103-DQB10202	DT toxin B
42	NKTVSEEKAKQYLEE	A7UH54	A7UH54_CORBE	VSEEKAKQY	0.019507	23.63	HLA-DQA10103-DQB10202	DT toxin B
43	KTVSEEKAKQYLEEF	A7UH54	A7UH54_CORBE	VSEEKAKQY	0.00813	58.54	HLA-DQA10103-DQB10202	DT toxin B
44	TVSEEKAKQYLEEFH	A7UH54	A7UH54_CORBE	KAKQYLEEF	0.010484	48.22	HLA-DQA10103-DQB10202	DT toxin B
45	VSEEKAKQYLEEFHQ	A7UH54	A7UH54_CORBE	KAKQYLEEF	0.013029	39.24	HLA-DQA10103-DQB10202	DT toxin B
46	SEEKAKQYLEEFHQT	A7UH54	A7UH54_CORBE	KAKQYLEEF	0.01661	29.55	HLA-DQA10103-DQB10202	DT toxin B
47	EEKAKQYLEEFHQTA	A7UH54	A7UH54_CORBE	KQYLEEFHQ	0.017157	28.34	HLA-DQA10103-DQB10202	DT toxin B
48	EKAKQYLEEFHQTAL	A7UH54	A7UH54_CORBE	KQYLEEFHQ	0.010364	48.68	HLA-DQA10103-DQB10202	DT toxin B
49	KAKQYLEEFHQTALE	A7UH54	A7UH54_CORBE	QYLEEFHQT	0.012012	42.68	HLA-DQA10103-DQB10202	DT toxin B
50	AKQYLEEFHQTALEH	A7UH54	A7UH54_CORBE	YLEEFHQTA	0.013272	38.5	HLA-DQA10103-DQB10202	DT toxin B
51	KQYLEEFHQTALEHP	A7UH54	A7UH54_CORBE	LEEFHQTAL	0.015406	32.5	HLA-DQA10103-DQB10202	DT toxin B
52	QYLEEFHQTALEHPE	A7UH54	A7UH54_CORBE	EEFHQTALE	0.015066	33.41	HLA-DQA10103-DQB10202	DT toxin B
53	YLEEFHQTALEHPEL	A7UH54	A7UH54_CORBE	HQTALEHPE	0.018788	25.06	HLA-DQA10103-DQB10202	DT toxin B
54	LEEFHQTALEHPELS	A7UH54	A7UH54_CORBE	HQTALEHPE	0.027687	12.93	HLA-DQA10103-DQB10202	DT toxin B
55	EEFHQTALEHPELSE	A7UH54	A7UH54_CORBE	HQTALEHPE	0.037746	6.62	HLA-DQA10103-DQB10202	DT toxin B
56	EFHQTALEHPELSEL	A7UH54	A7UH54_CORBE	QTALEHPEL	0.017024	28.63	HLA-DQA10103-DQB10202	DT toxin B
57	FHQTALEHPELSELK	A7UH54	A7UH54_CORBE	TALEHPELS	0.009843	50.86	HLA-DQA10103-DQB10202	DT toxin B
58	HQTALEHPELSELKT	A7UH54	A7UH54_CORBE	TALEHPELS	0.008612	56.28	HLA-DQA10103-DQB10202	DT toxin B
59	QTALEHPELSELKTV	A7UH54	A7UH54_CORBE	EHPELSELK	0.008094	58.71	HLA-DQA10103-DQB10202	DT toxin B
60	TALEHPELSELKTVT	A7UH54	A7UH54_CORBE	EHPELSELK	0.007503	61.59	HLA-DQA10103-DQB10202	DT toxin B
61	ALEHPELSELKTVTG	A7UH54	A7UH54_CORBE	LSELKTVTG	0.005012	75.19	HLA-DQA10103-DQB10202	DT toxin B
62	LEHPELSELKTVTGT	A7UH54	A7UH54_CORBE	LSELKTVTG	0.007211	63.06	HLA-DQA10103-DQB10202	DT toxin B
63	EHPELSELKTVTGTN	A7UH54	A7UH54_CORBE	LSELKTVTG	0.014502	34.89	HLA-DQA10103-DQB10202	DT toxin B
64	HPELSELKTVTGTNS	A7UH54	A7UH54_CORBE	LSELKTVTG	0.017675	27.26	HLA-DQA10103-DQB10202	DT toxin B
65	PELSELKTVTGTNSV	A7UH54	A7UH54_CORBE	LSELKTVTG	0.008114	58.62	HLA-DQA10103-DQB10202	DT toxin B
66	ELSELKTVTGTNSVF	A7UH54	A7UH54_CORBE	LKTVTGTNS	0.00546	72.62	HLA-DQA10103-DQB10202	DT toxin B
67	LSELKTVTGTNSVFA	A7UH54	A7UH54_CORBE	KTVTGTNSV	0.008415	57.21	HLA-DQA10103-DQB10202	DT toxin B
68	SELKTVTGTNSVFAG	A7UH54	A7UH54_CORBE	VTGTNSVFA	0.01356	37.64	HLA-DQA10103-DQB10202	DT toxin B
69	ELKTVTGTNSVFAGA	A7UH54	A7UH54_CORBE	VTGTNSVFA	0.015109	33.3	HLA-DQA10103-DQB10202	DT toxin B
70	LKTVTGTNSVFAGAN	A7UH54	A7UH54_CORBE	VTGTNSVFA	0.020553	21.78	HLA-DQA10103-DQB10202	DT toxin B
71	KTVTGTNSVFAGANY	A7UH54	A7UH54_CORBE	VTGTNSVFA	0.015543	32.13	HLA-DQA10103-DQB10202	DT toxin B
72	TVTGTNSVFAGANYA	A7UH54	A7UH54_CORBE	TNSVFAGAN	0.008578	56.44	HLA-DQA10103-DQB10202	DT toxin B
73	VTGTNSVFAGANYAA	A7UH54	A7UH54_CORBE	TNSVFAGAN	0.012171	42.13	HLA-DQA10103-DQB10202	DT toxin B
74	TGTNSVFAGANYAAW	A7UH54	A7UH54_CORBE	SVFAGANYA	0.011152	45.7	HLA-DQA10103-DQB10202	DT toxin B
75	GTNSVFAGANYAAWA	A7UH54	A7UH54_CORBE	SVFAGANYA	0.014107	36	HLA-DQA10103-DQB10202	DT toxin B
76	TNSVFAGANYAAWAV	A7UH54	A7UH54_CORBE	VFAGANYAA	0.011406	44.84	HLA-DQA10103-DQB10202	DT toxin B
77	NSVFAGANYAAWAVN	A7UH54	A7UH54_CORBE	FAGANYAAW	0.009423	52.68	HLA-DQA10103-DQB10202	DT toxin B
78	SVFAGANYAAWAVNV	A7UH54	A7UH54_CORBE	AGANYAAWA	0.006997	64.14	HLA-DQA10103-DQB10202	DT toxin B
79	VFAGANYAAWAVNVG	A7UH54	A7UH54_CORBE	NYAAWAVNV	0.010624	47.66	HLA-DQA10103-DQB10202	DT toxin B
80	FAGANYAAWAVNVGP	A7UH54	A7UH54_CORBE	YAAWAVNVG	0.037867	6.57	HLA-DQA10103-DQB10202	DT toxin B
81	AGANYAAWAVNVGPV	A7UH54	A7UH54_CORBE	YAAWAVNVG	0.052284	2.87	HLA-DQA10103-DQB10202	DT toxin B
82	GANYAAWAVNVGPVI	A7UH54	A7UH54_CORBE	YAAWAVNVG	0.044587	4.34	HLA-DQA10103-DQB10202	DT toxin B
83	ANYAAWAVNVGPVIE	A7UH54	A7UH54_CORBE	AWAVNVGPV	0.022302	19.14	HLA-DQA10103-DQB10202	DT toxin B
84	NYAAWAVNVGPVIES	A7UH54	A7UH54_CORBE	AWAVNVGPV	0.017263	28.11	HLA-DQA10103-DQB10202	DT toxin B
85	YAAWAVNVGPVIESE	A7UH54	A7UH54_CORBE	AWAVNVGPV	0.014363	35.27	HLA-DQA10103-DQB10202	DT toxin B
86	AAWAVNVGPVIESET	A7UH54	A7UH54_CORBE	VNVGPVIES	0.011594	44.18	HLA-DQA10103-DQB10202	DT toxin B
87	AWAVNVGPVIESETA	A7UH54	A7UH54_CORBE	VNVGPVIES	0.011896	43.08	HLA-DQA10103-DQB10202	DT toxin B
88	WAVNVGPVIESETAD	A7UH54	A7UH54_CORBE	NVGPVIESE	0.013663	37.32	HLA-DQA10103-DQB10202	DT toxin B
89	AVNVGPVIESETADN	A7UH54	A7UH54_CORBE	PVIESETAD	0.018216	26.14	HLA-DQA10103-DQB10202	DT toxin B
90	VNVGPVIESETADNL	A7UH54	A7UH54_CORBE	IESETADNL	0.039803	5.84	HLA-DQA10103-DQB10202	DT toxin B
91	NVGPVIESETADNLE	A7UH54	A7UH54_CORBE	IESETADNL	0.078129	0.75	HLA-DQA10103-DQB10202	DT toxin B
92	VGPVIESETADNLEK	A7UH54	A7UH54_CORBE	IESETADNL	0.127689	0.08	HLA-DQA10103-DQB10202	DT toxin B
93	GPVIESETADNLEKT	A7UH54	A7UH54_CORBE	IESETADNL	0.1354	0.07	HLA-DQA10103-DQB10202	DT toxin B
94	PVIESETADNLEKTT	A7UH54	A7UH54_CORBE	IESETADNL	0.068367	1.21	HLA-DQA10103-DQB10202	DT toxin B
95	VIESETADNLEKTTG	A7UH54	A7UH54_CORBE	ETADNLEKT	0.031705	9.88	HLA-DQA10103-DQB10202	DT toxin B
96	IESETADNLEKTTGA	A7UH54	A7UH54_CORBE	ETADNLEKT	0.023766	17.18	HLA-DQA10103-DQB10202	DT toxin B
97	ESETADNLEKTTGAL	A7UH54	A7UH54_CORBE	ETADNLEKT	0.013256	38.55	HLA-DQA10103-DQB10202	DT toxin B
98	SETADNLEKTTGALS	A7UH54	A7UH54_CORBE	DNLEKTTGA	0.008642	56.14	HLA-DQA10103-DQB10202	DT toxin B
99	ETADNLEKTTGALSI	A7UH54	A7UH54_CORBE	EKTTGALSI	0.012151	42.2	HLA-DQA10103-DQB10202	DT toxin B
100	TADNLEKTTGALSIL	A7UH54	A7UH54_CORBE	EKTTGALSI	0.012895	39.68	HLA-DQA10103-DQB10202	DT toxin B
101	ADNLEKTTGALSILP	A7UH54	A7UH54_CORBE	EKTTGALSI	0.02509	15.56	HLA-DQA10103-DQB10202	DT toxin B
102	DNLEKTTGALSILPG	A7UH54	A7UH54_CORBE	EKTTGALSI	0.030327	10.84	HLA-DQA10103-DQB10202	DT toxin B
103	NLEKTTGALSILPGI	A7UH54	A7UH54_CORBE	EKTTGALSI	0.014812	34.09	HLA-DQA10103-DQB10202	DT toxin B
104	LEKTTGALSILPGIG	A7UH54	A7UH54_CORBE	TGALSILPG	0.010574	47.86	HLA-DQA10103-DQB10202	DT toxin B
105	EKTTGALSILPGIGS	A7UH54	A7UH54_CORBE	TGALSILPG	0.009669	51.61	HLA-DQA10103-DQB10202	DT toxin B
106	KTTGALSILPGIGSV	A7UH54	A7UH54_CORBE	TGALSILPG	0.004174	80.12	HLA-DQA10103-DQB10202	DT toxin B
107	TTGALSILPGIGSVM	A7UH54	A7UH54_CORBE	LSILPGIGS	0.003149	86.36	HLA-DQA10103-DQB10202	DT toxin B
108	TGALSILPGIGSVMG	A7UH54	A7UH54_CORBE	LSILPGIGS	0.00414	80.32	HLA-DQA10103-DQB10202	DT toxin B
109	GALSILPGIGSVMGI	A7UH54	A7UH54_CORBE	ILPGIGSVM	0.001625	95	HLA-DQA10103-DQB10202	DT toxin B
110	ALSILPGIGSVMGIA	A7UH54	A7UH54_CORBE	ILPGIGSVM	0.001552	95	HLA-DQA10103-DQB10202	DT toxin B
111	LSILPGIGSVMGIAD	A7UH54	A7UH54_CORBE	IGSVMGIAD	0.002348	91.13	HLA-DQA10103-DQB10202	DT toxin B
112	SILPGIGSVMGIADG	A7UH54	A7UH54_CORBE	IGSVMGIAD	0.004904	75.82	HLA-DQA10103-DQB10202	DT toxin B
113	ILPGIGSVMGIADGA	A7UH54	A7UH54_CORBE	IGSVMGIAD	0.007363	62.3	HLA-DQA10103-DQB10202	DT toxin B
114	LPGIGSVMGIADGAV	A7UH54	A7UH54_CORBE	VMGIADGAV	0.013037	39.21	HLA-DQA10103-DQB10202	DT toxin B
115	PGIGSVMGIADGAVH	A7UH54	A7UH54_CORBE	VMGIADGAV	0.022494	18.87	HLA-DQA10103-DQB10202	DT toxin B
116	GIGSVMGIADGAVHP	A7UH54	A7UH54_CORBE	VMGIADGAV	0.041561	5.22	HLA-DQA10103-DQB10202	DT toxin B
117	IGSVMGIADGAVHPN	A7UH54	A7UH54_CORBE	VMGIADGAV	0.057399	2.18	HLA-DQA10103-DQB10202	DT toxin B
118	GSVMGIADGAVHPNT	A7UH54	A7UH54_CORBE	VMGIADGAV	0.044304	4.41	HLA-DQA10103-DQB10202	DT toxin B
119	SVMGIADGAVHPNTE	A7UH54	A7UH54_CORBE	IADGAVHPN	0.04234	4.97	HLA-DQA10103-DQB10202	DT toxin B
120	VMGIADGAVHPNTEE	A7UH54	A7UH54_CORBE	IADGAVHPN	0.05823	2.08	HLA-DQA10103-DQB10202	DT toxin B
121	MGIADGAVHPNTEEI	A7UH54	A7UH54_CORBE	IADGAVHPN	0.037331	6.8	HLA-DQA10103-DQB10202	DT toxin B
122	GIADGAVHPNTEEIV	A7UH54	A7UH54_CORBE	IADGAVHPN	0.033931	8.45	HLA-DQA10103-DQB10202	DT toxin B
123	IADGAVHPNTEEIVA	A7UH54	A7UH54_CORBE	VHPNTEEIV	0.035049	7.85	HLA-DQA10103-DQB10202	DT toxin B
124	ADGAVHPNTEEIVAQ	A7UH54	A7UH54_CORBE	VHPNTEEIV	0.057744	2.14	HLA-DQA10103-DQB10202	DT toxin B
125	DGAVHPNTEEIVAQS	A7UH54	A7UH54_CORBE	VHPNTEEIV	0.065848	1.38	HLA-DQA10103-DQB10202	DT toxin B
126	GAVHPNTEEIVAQSI	A7UH54	A7UH54_CORBE	VHPNTEEIV	0.029518	11.44	HLA-DQA10103-DQB10202	DT toxin B
127	AVHPNTEEIVAQSIA	A7UH54	A7UH54_CORBE	PNTEEIVAQ	0.027763	12.86	HLA-DQA10103-DQB10202	DT toxin B
128	VHPNTEEIVAQSIAL	A7UH54	A7UH54_CORBE	PNTEEIVAQ	0.020025	22.67	HLA-DQA10103-DQB10202	DT toxin B
129	HPNTEEIVAQSIALS	A7UH54	A7UH54_CORBE	IVAQSIALS	0.024304	16.51	HLA-DQA10103-DQB10202	DT toxin B
130	PNTEEIVAQSIALSS	A7UH54	A7UH54_CORBE	IVAQSIALS	0.031262	10.19	HLA-DQA10103-DQB10202	DT toxin B
131	NTEEIVAQSIALSSL	A7UH54	A7UH54_CORBE	IVAQSIALS	0.032697	9.21	HLA-DQA10103-DQB10202	DT toxin B
132	TEEIVAQSIALSSLM	A7UH54	A7UH54_CORBE	IVAQSIALS	0.03139	10.1	HLA-DQA10103-DQB10202	DT toxin B
133	EEIVAQSIALSSLMV	A7UH54	A7UH54_CORBE	VAQSIALSS	0.02236	19.06	HLA-DQA10103-DQB10202	DT toxin B
134	EIVAQSIALSSLMVA	A7UH54	A7UH54_CORBE	VAQSIALSS	0.009394	52.8	HLA-DQA10103-DQB10202	DT toxin B
135	IVAQSIALSSLMVAQ	A7UH54	A7UH54_CORBE	IALSSLMVA	0.006259	68.12	HLA-DQA10103-DQB10202	DT toxin B
136	VAQSIALSSLMVAQA	A7UH54	A7UH54_CORBE	IALSSLMVA	0.007554	61.34	HLA-DQA10103-DQB10202	DT toxin B
137	AQSIALSSLMVAQAI	A7UH54	A7UH54_CORBE	IALSSLMVA	0.006482	66.89	HLA-DQA10103-DQB10202	DT toxin B
138	QSIALSSLMVAQAIP	A7UH54	A7UH54_CORBE	LSSLMVAQA	0.008033	59	HLA-DQA10103-DQB10202	DT toxin B
139	SIALSSLMVAQAIPL	A7UH54	A7UH54_CORBE	LSSLMVAQA	0.00887	55.07	HLA-DQA10103-DQB10202	DT toxin B
140	IALSSLMVAQAIPLV	A7UH54	A7UH54_CORBE	LMVAQAIPL	0.00876	55.59	HLA-DQA10103-DQB10202	DT toxin B
141	ALSSLMVAQAIPLVG	A7UH54	A7UH54_CORBE	LMVAQAIPL	0.017219	28.21	HLA-DQA10103-DQB10202	DT toxin B
142	LSSLMVAQAIPLVGE	A7UH54	A7UH54_CORBE	LMVAQAIPL	0.025336	15.26	HLA-DQA10103-DQB10202	DT toxin B
143	SSLMVAQAIPLVGEL	A7UH54	A7UH54_CORBE	LMVAQAIPL	0.023234	17.87	HLA-DQA10103-DQB10202	DT toxin B
144	SLMVAQAIPLVGELV	A7UH54	A7UH54_CORBE	VAQAIPLVG	0.017083	28.51	HLA-DQA10103-DQB10202	DT toxin B
145	LMVAQAIPLVGELVD	A7UH54	A7UH54_CORBE	AQAIPLVGE	0.015663	31.83	HLA-DQA10103-DQB10202	DT toxin B
146	MVAQAIPLVGELVDI	A7UH54	A7UH54_CORBE	AQAIPLVGE	0.011948	42.9	HLA-DQA10103-DQB10202	DT toxin B
147	VAQAIPLVGELVDIG	A7UH54	A7UH54_CORBE	AIPLVGELV	0.008183	58.3	HLA-DQA10103-DQB10202	DT toxin B
148	AQAIPLVGELVDIGF	A7UH54	A7UH54_CORBE	LVGELVDIG	0.007798	60.11	HLA-DQA10103-DQB10202	DT toxin B
149	QAIPLVGELVDIGFA	A7UH54	A7UH54_CORBE	LVGELVDIG	0.010741	47.18	HLA-DQA10103-DQB10202	DT toxin B
150	AIPLVGELVDIGFAA	A7UH54	A7UH54_CORBE	LVGELVDIG	0.014315	35.41	HLA-DQA10103-DQB10202	DT toxin B
151	IPLVGELVDIGFAAY	A7UH54	A7UH54_CORBE	LVGELVDIG	0.00876	55.59	HLA-DQA10103-DQB10202	DT toxin B
152	PLVGELVDIGFAAYN	A7UH54	A7UH54_CORBE	LVDIGFAAY	0.006366	67.53	HLA-DQA10103-DQB10202	DT toxin B
153	LVGELVDIGFAAYNF	A7UH54	A7UH54_CORBE	LVDIGFAAY	0.005974	69.69	HLA-DQA10103-DQB10202	DT toxin B
154	VGELVDIGFAAYNFV	A7UH54	A7UH54_CORBE	LVDIGFAAY	0.006731	65.52	HLA-DQA10103-DQB10202	DT toxin B
155	GELVDIGFAAYNFVE	A7UH54	A7UH54_CORBE	DIGFAAYNF	0.007456	61.83	HLA-DQA10103-DQB10202	DT toxin B
156	ELVDIGFAAYNFVES	A7UH54	A7UH54_CORBE	DIGFAAYNF	0.006435	67.15	HLA-DQA10103-DQB10202	DT toxin B
157	LVDIGFAAYNFVESI	A7UH54	A7UH54_CORBE	FAAYNFVES	0.004511	78.13	HLA-DQA10103-DQB10202	DT toxin B
158	VDIGFAAYNFVESII	A7UH54	A7UH54_CORBE	FAAYNFVES	0.004788	76.5	HLA-DQA10103-DQB10202	DT toxin B
159	DIGFAAYNFVESIIN	A7UH54	A7UH54_CORBE	FAAYNFVES	0.006838	64.94	HLA-DQA10103-DQB10202	DT toxin B
160	IGFAAYNFVESIINL	A7UH54	A7UH54_CORBE	AAYNFVESI	0.004228	79.79	HLA-DQA10103-DQB10202	DT toxin B
161	GFAAYNFVESIINLF	A7UH54	A7UH54_CORBE	FVESIINLF	0.005093	74.72	HLA-DQA10103-DQB10202	DT toxin B
162	FAAYNFVESIINLFQ	A7UH54	A7UH54_CORBE	FVESIINLF	0.008245	58	HLA-DQA10103-DQB10202	DT toxin B
163	AAYNFVESIINLFQV	A7UH54	A7UH54_CORBE	FVESIINLF	0.00994	50.44	HLA-DQA10103-DQB10202	DT toxin B
164	AYNFVESIINLFQVV	A7UH54	A7UH54_CORBE	FVESIINLF	0.009576	52.01	HLA-DQA10103-DQB10202	DT toxin B
165	YNFVESIINLFQVVH	A7UH54	A7UH54_CORBE	VESIINLFQ	0.007535	61.43	HLA-DQA10103-DQB10202	DT toxin B
166	NFVESIINLFQVVHN	A7UH54	A7UH54_CORBE	VESIINLFQ	0.006827	64.99	HLA-DQA10103-DQB10202	DT toxin B
167	FVESIINLFQVVHNS	A7UH54	A7UH54_CORBE	INLFQVVHN	0.00666	65.91	HLA-DQA10103-DQB10202	DT toxin B
168	VESIINLFQVVHNSY	A7UH54	A7UH54_CORBE	INLFQVVHN	0.009131	53.94	HLA-DQA10103-DQB10202	DT toxin B
169	ESIINLFQVVHNSYN	A7UH54	A7UH54_CORBE	INLFQVVHN	0.01373	37.12	HLA-DQA10103-DQB10202	DT toxin B
170	SIINLFQVVHNSYNR	A7UH54	A7UH54_CORBE	FQVVHNSYN	0.01026	49.09	HLA-DQA10103-DQB10202	DT toxin B
171	IINLFQVVHNSYNRP	A7UH54	A7UH54_CORBE	FQVVHNSYN	0.01794	26.71	HLA-DQA10103-DQB10202	DT toxin B
172	INLFQVVHNSYNRPA	A7UH54	A7UH54_CORBE	FQVVHNSYN	0.02141	20.44	HLA-DQA10103-DQB10202	DT toxin B
173	NLFQVVHNSYNRPAY	A7UH54	A7UH54_CORBE	VHNSYNRPA	0.025744	14.8	HLA-DQA10103-DQB10202	DT toxin B
174	LFQVVHNSYNRPAYS	A7UH54	A7UH54_CORBE	VHNSYNRPA	0.030093	11	HLA-DQA10103-DQB10202	DT toxin B
175	FQVVHNSYNRPAYSP	A7UH54	A7UH54_CORBE	VHNSYNRPA	0.041026	5.39	HLA-DQA10103-DQB10202	DT toxin B
176	QVVHNSYNRPAYSPG	A7UH54	A7UH54_CORBE	VHNSYNRPA	0.035548	7.61	HLA-DQA10103-DQB10202	DT toxin B
177	VVHNSYNRPAYSPGH	A7UH54	A7UH54_CORBE	NSYNRPAYS	0.025286	15.32	HLA-DQA10103-DQB10202	DT toxin B
178	VHNSYNRPAYSPGHK	A7UH54	A7UH54_CORBE	NSYNRPAYS	0.013579	37.58	HLA-DQA10103-DQB10202	DT toxin B
179	HNSYNRPAYSPGHKT	A7UH54	A7UH54_CORBE	NRPAYSPGH	0.010668	47.48	HLA-DQA10103-DQB10202	DT toxin B
180	NSYNRPAYSPGHKTQ	A7UH54	A7UH54_CORBE	NRPAYSPGH	0.012153	42.2	HLA-DQA10103-DQB10202	DT toxin B
181	SYNRPAYSPGHKTQP	A7UH54	A7UH54_CORBE	PAYSPGHKT	0.010283	49	HLA-DQA10103-DQB10202	DT toxin B
182	YNRPAYSPGHKTQPF	A7UH54	A7UH54_CORBE	PAYSPGHKT	0.008968	54.64	HLA-DQA10103-DQB10202	DT toxin B
183	NRPAYSPGHKTQPFL	A7UH54	A7UH54_CORBE	PAYSPGHKT	0.005721	71.12	HLA-DQA10103-DQB10202	DT toxin B
184	RPAYSPGHKTQPFLH	A7UH54	A7UH54_CORBE	PAYSPGHKT	0.002795	88.53	HLA-DQA10103-DQB10202	DT toxin B
185	PAYSPGHKTQPFLHD	A7UH54	A7UH54_CORBE	HKTQPFLHD	0.008545	56.6	HLA-DQA10103-DQB10202	DT toxin B
186	AYSPGHKTQPFLHDG	A7UH54	A7UH54_CORBE	HKTQPFLHD	0.012733	40.21	HLA-DQA10103-DQB10202	DT toxin B
187	YSPGHKTQPFLHDGY	A7UH54	A7UH54_CORBE	HKTQPFLHD	0.014285	35.5	HLA-DQA10103-DQB10202	DT toxin B
188	SPGHKTQPFLHDGYA	A7UH54	A7UH54_CORBE	HKTQPFLHD	0.015833	31.42	HLA-DQA10103-DQB10202	DT toxin B
189	PGHKTQPFLHDGYAV	A7UH54	A7UH54_CORBE	HKTQPFLHD	0.011306	45.18	HLA-DQA10103-DQB10202	DT toxin B
190	GHKTQPFLHDGYAVS	A7UH54	A7UH54_CORBE	HKTQPFLHD	0.009638	51.75	HLA-DQA10103-DQB10202	DT toxin B
191	HKTQPFLHDGYAVSW	A7UH54	A7UH54_CORBE	PFLHDGYAV	0.007147	63.39	HLA-DQA10103-DQB10202	DT toxin B
192	KTQPFLHDGYAVSWN	A7UH54	A7UH54_CORBE	FLHDGYAVS	0.011485	44.56	HLA-DQA10103-DQB10202	DT toxin B
193	TQPFLHDGYAVSWNT	A7UH54	A7UH54_CORBE	FLHDGYAVS	0.010298	48.94	HLA-DQA10103-DQB10202	DT toxin B
194	QPFLHDGYAVSWNTV	A7UH54	A7UH54_CORBE	LHDGYAVSW	0.007673	60.74	HLA-DQA10103-DQB10202	DT toxin B
195	PFLHDGYAVSWNTVE	A7UH54	A7UH54_CORBE	YAVSWNTVE	0.007319	62.52	HLA-DQA10103-DQB10202	DT toxin B
196	FLHDGYAVSWNTVED	A7UH54	A7UH54_CORBE	AVSWNTVED	0.018639	25.34	HLA-DQA10103-DQB10202	DT toxin B
197	LHDGYAVSWNTVEDS	A7UH54	A7UH54_CORBE	AVSWNTVED	0.03358	8.66	HLA-DQA10103-DQB10202	DT toxin B
198	HDGYAVSWNTVEDSI	A7UH54	A7UH54_CORBE	AVSWNTVED	0.036109	7.34	HLA-DQA10103-DQB10202	DT toxin B
199	DGYAVSWNTVEDSII	A7UH54	A7UH54_CORBE	AVSWNTVED	0.044161	4.45	HLA-DQA10103-DQB10202	DT toxin B
200	GYAVSWNTVEDSIIR	A7UH54	A7UH54_CORBE	WNTVEDSII	0.056473	2.29	HLA-DQA10103-DQB10202	DT toxin B
201	YAVSWNTVEDSIIRT	A7UH54	A7UH54_CORBE	WNTVEDSII	0.065232	1.42	HLA-DQA10103-DQB10202	DT toxin B
202	AVSWNTVEDSIIRTG	A7UH54	A7UH54_CORBE	WNTVEDSII	0.079864	0.69	HLA-DQA10103-DQB10202	DT toxin B
203	VSWNTVEDSIIRTGF	A7UH54	A7UH54_CORBE	WNTVEDSII	0.042917	4.8	HLA-DQA10103-DQB10202	DT toxin B
204	SWNTVEDSIIRTGFQ	A7UH54	A7UH54_CORBE	WNTVEDSII	0.020689	21.56	HLA-DQA10103-DQB10202	DT toxin B
205	WNTVEDSIIRTGFQG	A7UH54	A7UH54_CORBE	VEDSIIRTG	0.013969	36.41	HLA-DQA10103-DQB10202	DT toxin B
206	NTVEDSIIRTGFQGE	A7UH54	A7UH54_CORBE	EDSIIRTGF	0.014513	34.86	HLA-DQA10103-DQB10202	DT toxin B
207	TVEDSIIRTGFQGES	A7UH54	A7UH54_CORBE	IIRTGFQGE	0.009071	54.2	HLA-DQA10103-DQB10202	DT toxin B
208	VEDSIIRTGFQGESG	A7UH54	A7UH54_CORBE	IIRTGFQGE	0.009039	54.33	HLA-DQA10103-DQB10202	DT toxin B
209	EDSIIRTGFQGESGH	A7UH54	A7UH54_CORBE	IIRTGFQGE	0.012288	41.73	HLA-DQA10103-DQB10202	DT toxin B
210	DSIIRTGFQGESGHD	A7UH54	A7UH54_CORBE	IRTGFQGES	0.015586	32.02	HLA-DQA10103-DQB10202	DT toxin B
211	SIIRTGFQGESGHDI	A7UH54	A7UH54_CORBE	RTGFQGESG	0.012284	41.75	HLA-DQA10103-DQB10202	DT toxin B
212	IIRTGFQGESGHDIK	A7UH54	A7UH54_CORBE	FQGESGHDI	0.021577	20.2	HLA-DQA10103-DQB10202	DT toxin B
213	IRTGFQGESGHDIKI	A7UH54	A7UH54_CORBE	FQGESGHDI	0.024497	16.27	HLA-DQA10103-DQB10202	DT toxin B
214	RTGFQGESGHDIKIT	A7UH54	A7UH54_CORBE	FQGESGHDI	0.030468	10.74	HLA-DQA10103-DQB10202	DT toxin B
215	TGFQGESGHDIKITA	A7UH54	A7UH54_CORBE	FQGESGHDI	0.018467	25.66	HLA-DQA10103-DQB10202	DT toxin B
216	GFQGESGHDIKITAE	A7UH54	A7UH54_CORBE	GESGHDIKI	0.017452	27.72	HLA-DQA10103-DQB10202	DT toxin B
217	FQGESGHDIKITAEN	A7UH54	A7UH54_CORBE	GHDIKITAE	0.014958	33.7	HLA-DQA10103-DQB10202	DT toxin B
218	QGESGHDIKITAENT	A7UH54	A7UH54_CORBE	GHDIKITAE	0.013699	37.21	HLA-DQA10103-DQB10202	DT toxin B
219	GESGHDIKITAENTP	A7UH54	A7UH54_CORBE	GHDIKITAE	0.015541	32.14	HLA-DQA10103-DQB10202	DT toxin B
220	ESGHDIKITAENTPL	A7UH54	A7UH54_CORBE	IKITAENTP	0.01235	41.52	HLA-DQA10103-DQB10202	DT toxin B
221	SGHDIKITAENTPLP	A7UH54	A7UH54_CORBE	IKITAENTP	0.021917	19.7	HLA-DQA10103-DQB10202	DT toxin B
222	GHDIKITAENTPLPI	A7UH54	A7UH54_CORBE	KITAENTPL	0.024254	16.57	HLA-DQA10103-DQB10202	DT toxin B
223	HDIKITAENTPLPIA	A7UH54	A7UH54_CORBE	ITAENTPLP	0.028841	11.97	HLA-DQA10103-DQB10202	DT toxin B
224	DIKITAENTPLPIAG	A7UH54	A7UH54_CORBE	ITAENTPLP	0.030722	10.56	HLA-DQA10103-DQB10202	DT toxin B
225	IKITAENTPLPIAGV	A7UH54	A7UH54_CORBE	ITAENTPLP	0.014127	35.94	HLA-DQA10103-DQB10202	DT toxin B
226	KITAENTPLPIAGVL	A7UH54	A7UH54_CORBE	AENTPLPIA	0.008187	58.28	HLA-DQA10103-DQB10202	DT toxin B
227	ITAENTPLPIAGVLL	A7UH54	A7UH54_CORBE	NTPLPIAGV	0.005195	74.14	HLA-DQA10103-DQB10202	DT toxin B
228	TAENTPLPIAGVLLP	A7UH54	A7UH54_CORBE	NTPLPIAGV	0.007417	62.03	HLA-DQA10103-DQB10202	DT toxin B
229	AENTPLPIAGVLLPT	A7UH54	A7UH54_CORBE	PLPIAGVLL	0.005774	70.82	HLA-DQA10103-DQB10202	DT toxin B
230	ENTPLPIAGVLLPTI	A7UH54	A7UH54_CORBE	IAGVLLPTI	0.007647	60.87	HLA-DQA10103-DQB10202	DT toxin B
231	NTPLPIAGVLLPTIP	A7UH54	A7UH54_CORBE	IAGVLLPTI	0.016587	29.6	HLA-DQA10103-DQB10202	DT toxin B
232	TPLPIAGVLLPTIPG	A7UH54	A7UH54_CORBE	IAGVLLPTI	0.024053	16.82	HLA-DQA10103-DQB10202	DT toxin B
233	PLPIAGVLLPTIPGK	A7UH54	A7UH54_CORBE	IAGVLLPTI	0.026352	14.15	HLA-DQA10103-DQB10202	DT toxin B
234	LPIAGVLLPTIPGKL	A7UH54	A7UH54_CORBE	IAGVLLPTI	0.012956	39.48	HLA-DQA10103-DQB10202	DT toxin B
235	PIAGVLLPTIPGKLD	A7UH54	A7UH54_CORBE	GVLLPTIPG	0.010496	48.17	HLA-DQA10103-DQB10202	DT toxin B
236	IAGVLLPTIPGKLDV	A7UH54	A7UH54_CORBE	LLPTIPGKL	0.006461	67.01	HLA-DQA10103-DQB10202	DT toxin B
237	AGVLLPTIPGKLDVN	A7UH54	A7UH54_CORBE	LLPTIPGKL	0.009202	53.63	HLA-DQA10103-DQB10202	DT toxin B
238	GVLLPTIPGKLDVNK	A7UH54	A7UH54_CORBE	TIPGKLDVN	0.007601	61.1	HLA-DQA10103-DQB10202	DT toxin B
239	VLLPTIPGKLDVNKS	A7UH54	A7UH54_CORBE	TIPGKLDVN	0.006518	66.69	HLA-DQA10103-DQB10202	DT toxin B
240	LLPTIPGKLDVNKSK	A7UH54	A7UH54_CORBE	TIPGKLDVN	0.009645	51.72	HLA-DQA10103-DQB10202	DT toxin B
241	LPTIPGKLDVNKSKT	A7UH54	A7UH54_CORBE	PGKLDVNKS	0.010706	47.32	HLA-DQA10103-DQB10202	DT toxin B
242	PTIPGKLDVNKSKTH	A7UH54	A7UH54_CORBE	PGKLDVNKS	0.011623	44.08	HLA-DQA10103-DQB10202	DT toxin B
243	TIPGKLDVNKSKTHI	A7UH54	A7UH54_CORBE	PGKLDVNKS	0.005659	71.48	HLA-DQA10103-DQB10202	DT toxin B
244	IPGKLDVNKSKTHIS	A7UH54	A7UH54_CORBE	VNKSKTHIS	0.008332	57.6	HLA-DQA10103-DQB10202	DT toxin B
245	PGKLDVNKSKTHISV	A7UH54	A7UH54_CORBE	VNKSKTHIS	0.01348	37.88	HLA-DQA10103-DQB10202	DT toxin B
246	GKLDVNKSKTHISVN	A7UH54	A7UH54_CORBE	VNKSKTHIS	0.024524	16.24	HLA-DQA10103-DQB10202	DT toxin B
247	KLDVNKSKTHISVNG	A7UH54	A7UH54_CORBE	VNKSKTHIS	0.031515	10.01	HLA-DQA10103-DQB10202	DT toxin B
248	LDVNKSKTHISVNGR	A7UH54	A7UH54_CORBE	VNKSKTHIS	0.016942	28.81	HLA-DQA10103-DQB10202	DT toxin B
249	DVNKSKTHISVNGRK	A7UH54	A7UH54_CORBE	KSKTHISVN	0.014836	34.03	HLA-DQA10103-DQB10202	DT toxin B
250	VNKSKTHISVNGRKI	A7UH54	A7UH54_CORBE	KTHISVNGR	0.014071	36.11	HLA-DQA10103-DQB10202	DT toxin B
251	NKSKTHISVNGRKIR	A7UH54	A7UH54_CORBE	KTHISVNGR	0.018484	25.63	HLA-DQA10103-DQB10202	DT toxin B
252	KSKTHISVNGRKIRM	A7UH54	A7UH54_CORBE	HISVNGRKI	0.017444	27.73	HLA-DQA10103-DQB10202	DT toxin B
253	SKTHISVNGRKIRMR	A7UH54	A7UH54_CORBE	HISVNGRKI	0.01935	23.93	HLA-DQA10103-DQB10202	DT toxin B
254	KTHISVNGRKIRMRC	A7UH54	A7UH54_CORBE	ISVNGRKIR	0.007999	59.16	HLA-DQA10103-DQB10202	DT toxin B
255	THISVNGRKIRMRCR	A7UH54	A7UH54_CORBE	VNGRKIRMR	0.002803	88.48	HLA-DQA10103-DQB10202	DT toxin B
256	HISVNGRKIRMRCRA	A7UH54	A7UH54_CORBE	VNGRKIRMR	0.002909	87.83	HLA-DQA10103-DQB10202	DT toxin B
257	ISVNGRKIRMRCRAI	A7UH54	A7UH54_CORBE	VNGRKIRMR	0.001224	95	HLA-DQA10103-DQB10202	DT toxin B
258	SVNGRKIRMRCRAID	A7UH54	A7UH54_CORBE	KIRMRCRAI	0.00238	90.96	HLA-DQA10103-DQB10202	DT toxin B
259	VNGRKIRMRCRAIDG	A7UH54	A7UH54_CORBE	KIRMRCRAI	0.004505	78.17	HLA-DQA10103-DQB10202	DT toxin B
260	NGRKIRMRCRAIDGD	A7UH54	A7UH54_CORBE	KIRMRCRAI	0.010095	49.78	HLA-DQA10103-DQB10202	DT toxin B
261	GRKIRMRCRAIDGDV	A7UH54	A7UH54_CORBE	RMRCRAIDG	0.006895	64.65	HLA-DQA10103-DQB10202	DT toxin B
262	RKIRMRCRAIDGDVT	A7UH54	A7UH54_CORBE	RMRCRAIDG	0.005812	70.6	HLA-DQA10103-DQB10202	DT toxin B
263	KIRMRCRAIDGDVTF	A7UH54	A7UH54_CORBE	RMRCRAIDG	0.005541	72.15	HLA-DQA10103-DQB10202	DT toxin B
264	IRMRCRAIDGDVTFC	A7UH54	A7UH54_CORBE	RAIDGDVTF	0.00278	88.63	HLA-DQA10103-DQB10202	DT toxin B
265	RMRCRAIDGDVTFCR	A7UH54	A7UH54_CORBE	RAIDGDVTF	0.003853	82.07	HLA-DQA10103-DQB10202	DT toxin B
266	MRCRAIDGDVTFCRP	A7UH54	A7UH54_CORBE	RAIDGDVTF	0.005091	74.73	HLA-DQA10103-DQB10202	DT toxin B
267	RCRAIDGDVTFCRPK	A7UH54	A7UH54_CORBE	IDGDVTFCR	0.005582	71.92	HLA-DQA10103-DQB10202	DT toxin B
268	CRAIDGDVTFCRPKS	A7UH54	A7UH54_CORBE	IDGDVTFCR	0.005199	74.11	HLA-DQA10103-DQB10202	DT toxin B
269	RAIDGDVTFCRPKSP	A7UH54	A7UH54_CORBE	IDGDVTFCR	0.006493	66.83	HLA-DQA10103-DQB10202	DT toxin B
270	AIDGDVTFCRPKSPV	A7UH54	A7UH54_CORBE	VTFCRPKSP	0.004576	77.75	HLA-DQA10103-DQB10202	DT toxin B
271	IDGDVTFCRPKSPVY	A7UH54	A7UH54_CORBE	VTFCRPKSP	0.004102	80.55	HLA-DQA10103-DQB10202	DT toxin B
272	DGDVTFCRPKSPVYV	A7UH54	A7UH54_CORBE	VTFCRPKSP	0.003368	85.02	HLA-DQA10103-DQB10202	DT toxin B
273	GDVTFCRPKSPVYVG	A7UH54	A7UH54_CORBE	VTFCRPKSP	0.002292	91.44	HLA-DQA10103-DQB10202	DT toxin B
274	DVTFCRPKSPVYVGN	A7UH54	A7UH54_CORBE	CRPKSPVYV	0.005223	73.97	HLA-DQA10103-DQB10202	DT toxin B
275	VTFCRPKSPVYVGNG	A7UH54	A7UH54_CORBE	CRPKSPVYV	0.005841	70.44	HLA-DQA10103-DQB10202	DT toxin B
276	TFCRPKSPVYVGNGV	A7UH54	A7UH54_CORBE	CRPKSPVYV	0.004633	77.41	HLA-DQA10103-DQB10202	DT toxin B
277	FCRPKSPVYVGNGVH	A7UH54	A7UH54_CORBE	PKSPVYVGN	0.003225	85.9	HLA-DQA10103-DQB10202	DT toxin B
278	CRPKSPVYVGNGVHA	A7UH54	A7UH54_CORBE	PVYVGNGVH	0.004751	76.72	HLA-DQA10103-DQB10202	DT toxin B
279	RPKSPVYVGNGVHAN	A7UH54	A7UH54_CORBE	VYVGNGVHA	0.014899	33.86	HLA-DQA10103-DQB10202	DT toxin B
280	PKSPVYVGNGVHANL	A7UH54	A7UH54_CORBE	YVGNGVHAN	0.015618	31.94	HLA-DQA10103-DQB10202	DT toxin B
281	KSPVYVGNGVHANLH	A7UH54	A7UH54_CORBE	YVGNGVHAN	0.021291	20.62	HLA-DQA10103-DQB10202	DT toxin B
282	SPVYVGNGVHANLHV	A7UH54	A7UH54_CORBE	YVGNGVHAN	0.015171	33.13	HLA-DQA10103-DQB10202	DT toxin B
283	PVYVGNGVHANLHVA	A7UH54	A7UH54_CORBE	YVGNGVHAN	0.008257	57.95	HLA-DQA10103-DQB10202	DT toxin B
284	VYVGNGVHANLHVAF	A7UH54	A7UH54_CORBE	YVGNGVHAN	0.005278	73.66	HLA-DQA10103-DQB10202	DT toxin B
285	YVGNGVHANLHVAFH	A7UH54	A7UH54_CORBE	VHANLHVAF	0.008424	57.16	HLA-DQA10103-DQB10202	DT toxin B
286	VGNGVHANLHVAFHR	A7UH54	A7UH54_CORBE	VHANLHVAF	0.017975	26.64	HLA-DQA10103-DQB10202	DT toxin B
287	GNGVHANLHVAFHRS	A7UH54	A7UH54_CORBE	VHANLHVAF	0.023078	18.07	HLA-DQA10103-DQB10202	DT toxin B
288	NGVHANLHVAFHRSS	A7UH54	A7UH54_CORBE	ANLHVAFHR	0.020244	22.3	HLA-DQA10103-DQB10202	DT toxin B
289	GVHANLHVAFHRSSS	A7UH54	A7UH54_CORBE	ANLHVAFHR	0.017996	26.59	HLA-DQA10103-DQB10202	DT toxin B
290	VHANLHVAFHRSSSE	A7UH54	A7UH54_CORBE	LHVAFHRSS	0.013157	38.84	HLA-DQA10103-DQB10202	DT toxin B
291	HANLHVAFHRSSSEK	A7UH54	A7UH54_CORBE	LHVAFHRSS	0.015513	32.21	HLA-DQA10103-DQB10202	DT toxin B
292	ANLHVAFHRSSSEKI	A7UH54	A7UH54_CORBE	FHRSSSEKI	0.021706	20.01	HLA-DQA10103-DQB10202	DT toxin B
293	NLHVAFHRSSSEKIH	A7UH54	A7UH54_CORBE	FHRSSSEKI	0.043787	4.55	HLA-DQA10103-DQB10202	DT toxin B
294	LHVAFHRSSSEKIHS	A7UH54	A7UH54_CORBE	FHRSSSEKI	0.063294	1.58	HLA-DQA10103-DQB10202	DT toxin B
295	HVAFHRSSSEKIHSN	A7UH54	A7UH54_CORBE	FHRSSSEKI	0.083094	0.6	HLA-DQA10103-DQB10202	DT toxin B
296	VAFHRSSSEKIHSNE	A7UH54	A7UH54_CORBE	FHRSSSEKI	0.040073	5.74	HLA-DQA10103-DQB10202	DT toxin B
297	AFHRSSSEKIHSNEI	A7UH54	A7UH54_CORBE	FHRSSSEKI	0.015945	31.15	HLA-DQA10103-DQB10202	DT toxin B
298	FHRSSSEKIHSNEIS	A7UH54	A7UH54_CORBE	SSSEKIHSN	0.013442	38	HLA-DQA10103-DQB10202	DT toxin B
299	HRSSSEKIHSNEISS	A7UH54	A7UH54_CORBE	SEKIHSNEI	0.013186	38.76	HLA-DQA10103-DQB10202	DT toxin B
300	RSSSEKIHSNEISSD	A7UH54	A7UH54_CORBE	IHSNEISSD	0.034435	8.17	HLA-DQA10103-DQB10202	DT toxin B
301	SSSEKIHSNEISSDS	A7UH54	A7UH54_CORBE	IHSNEISSD	0.050718	3.11	HLA-DQA10103-DQB10202	DT toxin B
302	SSEKIHSNEISSDSI	A7UH54	A7UH54_CORBE	IHSNEISSD	0.055322	2.44	HLA-DQA10103-DQB10202	DT toxin B
303	SEKIHSNEISSDSIG	A7UH54	A7UH54_CORBE	IHSNEISSD	0.063285	1.58	HLA-DQA10103-DQB10202	DT toxin B
304	EKIHSNEISSDSIGV	A7UH54	A7UH54_CORBE	IHSNEISSD	0.035205	7.78	HLA-DQA10103-DQB10202	DT toxin B
305	KIHSNEISSDSIGVL	A7UH54	A7UH54_CORBE	IHSNEISSD	0.018816	25.01	HLA-DQA10103-DQB10202	DT toxin B
306	IHSNEISSDSIGVLG	A7UH54	A7UH54_CORBE	ISSDSIGVL	0.022586	18.75	HLA-DQA10103-DQB10202	DT toxin B
307	HSNEISSDSIGVLGY	A7UH54	A7UH54_CORBE	ISSDSIGVL	0.027158	13.4	HLA-DQA10103-DQB10202	DT toxin B
308	SNEISSDSIGVLGYQ	A7UH54	A7UH54_CORBE	ISSDSIGVL	0.034287	8.25	HLA-DQA10103-DQB10202	DT toxin B
309	NEISSDSIGVLGYQK	A7UH54	A7UH54_CORBE	SDSIGVLGY	0.023051	18.11	HLA-DQA10103-DQB10202	DT toxin B
310	EISSDSIGVLGYQKT	A7UH54	A7UH54_CORBE	SDSIGVLGY	0.018632	25.35	HLA-DQA10103-DQB10202	DT toxin B
311	ISSDSIGVLGYQKTV	A7UH54	A7UH54_CORBE	SDSIGVLGY	0.008013	59.09	HLA-DQA10103-DQB10202	DT toxin B
312	SSDSIGVLGYQKTVD	A7UH54	A7UH54_CORBE	SIGVLGYQK	0.007691	60.65	HLA-DQA10103-DQB10202	DT toxin B
313	SDSIGVLGYQKTVDH	A7UH54	A7UH54_CORBE	IGVLGYQKT	0.00561	71.76	HLA-DQA10103-DQB10202	DT toxin B
314	DSIGVLGYQKTVDHT	A7UH54	A7UH54_CORBE	VLGYQKTVD	0.005918	69.99	HLA-DQA10103-DQB10202	DT toxin B
315	SIGVLGYQKTVDHTK	A7UH54	A7UH54_CORBE	VLGYQKTVD	0.014901	33.85	HLA-DQA10103-DQB10202	DT toxin B
316	IGVLGYQKTVDHTKV	A7UH54	A7UH54_CORBE	YQKTVDHTK	0.015257	32.9	HLA-DQA10103-DQB10202	DT toxin B
317	GVLGYQKTVDHTKVN	A7UH54	A7UH54_CORBE	YQKTVDHTK	0.021751	19.94	HLA-DQA10103-DQB10202	DT toxin B
318	VLGYQKTVDHTKVNS	A7UH54	A7UH54_CORBE	YQKTVDHTK	0.029073	11.79	HLA-DQA10103-DQB10202	DT toxin B
319	LGYQKTVDHTKVNSK	A7UH54	A7UH54_CORBE	QKTVDHTKV	0.028994	11.85	HLA-DQA10103-DQB10202	DT toxin B
320	GYQKTVDHTKVNSKL	A7UH54	A7UH54_CORBE	KTVDHTKVN	0.021999	19.58	HLA-DQA10103-DQB10202	DT toxin B
321	YQKTVDHTKVNSKLS	A7UH54	A7UH54_CORBE	VDHTKVNSK	0.017454	27.71	HLA-DQA10103-DQB10202	DT toxin B
322	QKTVDHTKVNSKLSL	A7UH54	A7UH54_CORBE	VDHTKVNSK	0.014066	36.12	HLA-DQA10103-DQB10202	DT toxin B
323	KTVDHTKVNSKLSLF	A7UH54	A7UH54_CORBE	HTKVNSKLS	0.011519	44.44	HLA-DQA10103-DQB10202	DT toxin B
324	TVDHTKVNSKLSLFF	A7UH54	A7UH54_CORBE	HTKVNSKLS	0.011804	43.42	HLA-DQA10103-DQB10202	DT toxin B
325	VDHTKVNSKLSLFFE	A7UH54	A7UH54_CORBE	KVNSKLSLF	0.011742	43.65	HLA-DQA10103-DQB10202	DT toxin B
326	DHTKVNSKLSLFFEI	A7UH54	A7UH54_CORBE	KVNSKLSLF	0.007833	59.94	HLA-DQA10103-DQB10202	DT toxin B
327	HTKVNSKLSLFFEIK	A7UH54	A7UH54_CORBE	VNSKLSLFF	0.006078	69.11	HLA-DQA10103-DQB10202	DT toxin B
328	TKVNSKLSLFFEIKS	A7UH54	A7UH54_CORBE	LSLFFEIKS	0.004293	79.41	HLA-DQA10103-DQB10202	DT toxin B
1	GADDVVDSSKSFVME	G5EKG4	G5EKG4_CORDP	VDSSKSFVM	0.221599	12.83	HLA-DQA10103-DQB10601	DT toxin A
2	ADDVVDSSKSFVMEN	G5EKG4	G5EKG4_CORDP	VDSSKSFVM	0.28364	7.06	HLA-DQA10103-DQB10601	DT toxin A
3	DDVVDSSKSFVMENF	G5EKG4	G5EKG4_CORDP	VDSSKSFVM	0.298929	6.07	HLA-DQA10103-DQB10601	DT toxin A
4	DVVDSSKSFVMENFS	G5EKG4	G5EKG4_CORDP	VDSSKSFVM	0.225343	12.39	HLA-DQA10103-DQB10601	DT toxin A
5	VVDSSKSFVMENFSS	G5EKG4	G5EKG4_CORDP	SSKSFVMEN	0.181469	18.98	HLA-DQA10103-DQB10601	DT toxin A
6	VDSSKSFVMENFSSY	G5EKG4	G5EKG4_CORDP	SSKSFVMEN	0.118423	34.99	HLA-DQA10103-DQB10601	DT toxin A
7	DSSKSFVMENFSSYH	G5EKG4	G5EKG4_CORDP	SSKSFVMEN	0.074051	54.66	HLA-DQA10103-DQB10601	DT toxin A
8	SSKSFVMENFSSYHG	G5EKG4	G5EKG4_CORDP	SFVMENFSS	0.048189	70.85	HLA-DQA10103-DQB10601	DT toxin A
9	SKSFVMENFSSYHGT	G5EKG4	G5EKG4_CORDP	MENFSSYHG	0.06395	60.62	HLA-DQA10103-DQB10601	DT toxin A
10	KSFVMENFSSYHGTK	G5EKG4	G5EKG4_CORDP	MENFSSYHG	0.098445	42.79	HLA-DQA10103-DQB10601	DT toxin A
11	SFVMENFSSYHGTKP	G5EKG4	G5EKG4_CORDP	MENFSSYHG	0.131959	30.59	HLA-DQA10103-DQB10601	DT toxin A
12	FVMENFSSYHGTKPG	G5EKG4	G5EKG4_CORDP	ENFSSYHGT	0.115637	35.92	HLA-DQA10103-DQB10601	DT toxin A
13	VMENFSSYHGTKPGY	G5EKG4	G5EKG4_CORDP	ENFSSYHGT	0.087609	47.64	HLA-DQA10103-DQB10601	DT toxin A
14	MENFSSYHGTKPGYV	G5EKG4	G5EKG4_CORDP	YHGTKPGYV	0.128906	31.51	HLA-DQA10103-DQB10601	DT toxin A
15	ENFSSYHGTKPGYVD	G5EKG4	G5EKG4_CORDP	YHGTKPGYV	0.230321	11.82	HLA-DQA10103-DQB10601	DT toxin A
16	NFSSYHGTKPGYVDS	G5EKG4	G5EKG4_CORDP	YHGTKPGYV	0.269842	8.12	HLA-DQA10103-DQB10601	DT toxin A
17	FSSYHGTKPGYVDSI	G5EKG4	G5EKG4_CORDP	YHGTKPGYV	0.283752	7.05	HLA-DQA10103-DQB10601	DT toxin A
18	SSYHGTKPGYVDSIQ	G5EKG4	G5EKG4_CORDP	YHGTKPGYV	0.259332	9	HLA-DQA10103-DQB10601	DT toxin A
19	SYHGTKPGYVDSIQK	G5EKG4	G5EKG4_CORDP	TKPGYVDSI	0.216902	13.46	HLA-DQA10103-DQB10601	DT toxin A
20	YHGTKPGYVDSIQKG	G5EKG4	G5EKG4_CORDP	TKPGYVDSI	0.196296	16.45	HLA-DQA10103-DQB10601	DT toxin A
21	HGTKPGYVDSIQKGI	G5EKG4	G5EKG4_CORDP	TKPGYVDSI	0.153917	24.72	HLA-DQA10103-DQB10601	DT toxin A
22	GTKPGYVDSIQKGIQ	G5EKG4	G5EKG4_CORDP	TKPGYVDSI	0.133993	29.99	HLA-DQA10103-DQB10601	DT toxin A
23	TKPGYVDSIQKGIQK	G5EKG4	G5EKG4_CORDP	YVDSIQKGI	0.135167	29.64	HLA-DQA10103-DQB10601	DT toxin A
24	KPGYVDSIQKGIQKP	G5EKG4	G5EKG4_CORDP	YVDSIQKGI	0.149689	25.77	HLA-DQA10103-DQB10601	DT toxin A
25	PGYVDSIQKGIQKPK	G5EKG4	G5EKG4_CORDP	YVDSIQKGI	0.117995	35.13	HLA-DQA10103-DQB10601	DT toxin A
26	GYVDSIQKGIQKPKS	G5EKG4	G5EKG4_CORDP	VDSIQKGIQ	0.078155	52.48	HLA-DQA10103-DQB10601	DT toxin A
27	YVDSIQKGIQKPKSG	G5EKG4	G5EKG4_CORDP	QKGIQKPKS	0.074656	54.34	HLA-DQA10103-DQB10601	DT toxin A
28	VDSIQKGIQKPKSGT	G5EKG4	G5EKG4_CORDP	QKGIQKPKS	0.08181	50.54	HLA-DQA10103-DQB10601	DT toxin A
29	DSIQKGIQKPKSGTQ	G5EKG4	G5EKG4_CORDP	QKGIQKPKS	0.088002	47.46	HLA-DQA10103-DQB10601	DT toxin A
30	SIQKGIQKPKSGTQG	G5EKG4	G5EKG4_CORDP	QKGIQKPKS	0.072683	55.43	HLA-DQA10103-DQB10601	DT toxin A
31	IQKGIQKPKSGTQGN	G5EKG4	G5EKG4_CORDP	IQKPKSGTQ	0.068088	58.14	HLA-DQA10103-DQB10601	DT toxin A
32	QKGIQKPKSGTQGNY	G5EKG4	G5EKG4_CORDP	IQKPKSGTQ	0.06813	58.11	HLA-DQA10103-DQB10601	DT toxin A
33	KGIQKPKSGTQGNYD	G5EKG4	G5EKG4_CORDP	IQKPKSGTQ	0.060897	62.55	HLA-DQA10103-DQB10601	DT toxin A
34	GIQKPKSGTQGNYDD	G5EKG4	G5EKG4_CORDP	KSGTQGNYD	0.072252	55.69	HLA-DQA10103-DQB10601	DT toxin A
35	IQKPKSGTQGNYDDD	G5EKG4	G5EKG4_CORDP	KSGTQGNYD	0.108442	38.61	HLA-DQA10103-DQB10601	DT toxin A
36	QKPKSGTQGNYDDDW	G5EKG4	G5EKG4_CORDP	KSGTQGNYD	0.093369	44.99	HLA-DQA10103-DQB10601	DT toxin A
37	KPKSGTQGNYDDDWK	G5EKG4	G5EKG4_CORDP	KSGTQGNYD	0.062224	61.71	HLA-DQA10103-DQB10601	DT toxin A
38	PKSGTQGNYDDDWKG	G5EKG4	G5EKG4_CORDP	KSGTQGNYD	0.041973	75.2	HLA-DQA10103-DQB10601	DT toxin A
39	KSGTQGNYDDDWKGF	G5EKG4	G5EKG4_CORDP	GNYDDDWKG	0.031328	82.94	HLA-DQA10103-DQB10601	DT toxin A
40	SGTQGNYDDDWKGFY	G5EKG4	G5EKG4_CORDP	GNYDDDWKG	0.030501	83.55	HLA-DQA10103-DQB10601	DT toxin A
41	GTQGNYDDDWKGFYS	G5EKG4	G5EKG4_CORDP	GNYDDDWKG	0.033849	81.09	HLA-DQA10103-DQB10601	DT toxin A
42	TQGNYDDDWKGFYST	G5EKG4	G5EKG4_CORDP	GNYDDDWKG	0.02401	88.26	HLA-DQA10103-DQB10601	DT toxin A
43	QGNYDDDWKGFYSTD	G5EKG4	G5EKG4_CORDP	DDDWKGFYS	0.024596	87.83	HLA-DQA10103-DQB10601	DT toxin A
44	GNYDDDWKGFYSTDN	G5EKG4	G5EKG4_CORDP	WKGFYSTDN	0.03286	81.82	HLA-DQA10103-DQB10601	DT toxin A
45	NYDDDWKGFYSTDNK	G5EKG4	G5EKG4_CORDP	WKGFYSTDN	0.052401	68.04	HLA-DQA10103-DQB10601	DT toxin A
46	YDDDWKGFYSTDNKY	G5EKG4	G5EKG4_CORDP	WKGFYSTDN	0.070139	56.93	HLA-DQA10103-DQB10601	DT toxin A
47	DDDWKGFYSTDNKYD	G5EKG4	G5EKG4_CORDP	WKGFYSTDN	0.106624	39.34	HLA-DQA10103-DQB10601	DT toxin A
48	DDWKGFYSTDNKYDA	G5EKG4	G5EKG4_CORDP	GFYSTDNKY	0.113009	36.85	HLA-DQA10103-DQB10601	DT toxin A
49	DWKGFYSTDNKYDAA	G5EKG4	G5EKG4_CORDP	GFYSTDNKY	0.117086	35.44	HLA-DQA10103-DQB10601	DT toxin A
50	WKGFYSTDNKYDAAG	G5EKG4	G5EKG4_CORDP	FYSTDNKYD	0.099982	42.12	HLA-DQA10103-DQB10601	DT toxin A
51	KGFYSTDNKYDAAGY	G5EKG4	G5EKG4_CORDP	FYSTDNKYD	0.084936	48.94	HLA-DQA10103-DQB10601	DT toxin A
52	GFYSTDNKYDAAGYS	G5EKG4	G5EKG4_CORDP	NKYDAAGYS	0.089859	46.59	HLA-DQA10103-DQB10601	DT toxin A
53	FYSTDNKYDAAGYSV	G5EKG4	G5EKG4_CORDP	NKYDAAGYS	0.136298	29.3	HLA-DQA10103-DQB10601	DT toxin A
54	YSTDNKYDAAGYSVD	G5EKG4	G5EKG4_CORDP	NKYDAAGYS	0.205761	15	HLA-DQA10103-DQB10601	DT toxin A
55	STDNKYDAAGYSVDN	G5EKG4	G5EKG4_CORDP	NKYDAAGYS	0.248018	9.98	HLA-DQA10103-DQB10601	DT toxin A
56	TDNKYDAAGYSVDNE	G5EKG4	G5EKG4_CORDP	NKYDAAGYS	0.218121	13.29	HLA-DQA10103-DQB10601	DT toxin A
57	DNKYDAAGYSVDNEN	G5EKG4	G5EKG4_CORDP	DAAGYSVDN	0.194366	16.78	HLA-DQA10103-DQB10601	DT toxin A
58	NKYDAAGYSVDNENP	G5EKG4	G5EKG4_CORDP	AGYSVDNEN	0.238283	10.94	HLA-DQA10103-DQB10601	DT toxin A
59	KYDAAGYSVDNENPL	G5EKG4	G5EKG4_CORDP	AGYSVDNEN	0.219399	13.11	HLA-DQA10103-DQB10601	DT toxin A
60	YDAAGYSVDNENPLS	G5EKG4	G5EKG4_CORDP	AGYSVDNEN	0.21541	13.67	HLA-DQA10103-DQB10601	DT toxin A
61	DAAGYSVDNENPLSG	G5EKG4	G5EKG4_CORDP	AGYSVDNEN	0.167244	21.76	HLA-DQA10103-DQB10601	DT toxin A
62	AAGYSVDNENPLSGK	G5EKG4	G5EKG4_CORDP	AGYSVDNEN	0.1129	36.89	HLA-DQA10103-DQB10601	DT toxin A
63	AGYSVDNENPLSGKA	G5EKG4	G5EKG4_CORDP	VDNENPLSG	0.071498	56.13	HLA-DQA10103-DQB10601	DT toxin A
64	GYSVDNENPLSGKAG	G5EKG4	G5EKG4_CORDP	VDNENPLSG	0.064012	60.58	HLA-DQA10103-DQB10601	DT toxin A
65	YSVDNENPLSGKAGG	G5EKG4	G5EKG4_CORDP	NENPLSGKA	0.061315	62.28	HLA-DQA10103-DQB10601	DT toxin A
66	SVDNENPLSGKAGGV	G5EKG4	G5EKG4_CORDP	PLSGKAGGV	0.092183	45.53	HLA-DQA10103-DQB10601	DT toxin A
67	VDNENPLSGKAGGVV	G5EKG4	G5EKG4_CORDP	PLSGKAGGV	0.105062	39.97	HLA-DQA10103-DQB10601	DT toxin A
68	DNENPLSGKAGGVVK	G5EKG4	G5EKG4_CORDP	PLSGKAGGV	0.138875	28.58	HLA-DQA10103-DQB10601	DT toxin A
69	NENPLSGKAGGVVKV	G5EKG4	G5EKG4_CORDP	PLSGKAGGV	0.159077	23.51	HLA-DQA10103-DQB10601	DT toxin A
70	ENPLSGKAGGVVKVT	G5EKG4	G5EKG4_CORDP	GKAGGVVKV	0.183845	18.58	HLA-DQA10103-DQB10601	DT toxin A
71	NPLSGKAGGVVKVTY	G5EKG4	G5EKG4_CORDP	GKAGGVVKV	0.21224	14.12	HLA-DQA10103-DQB10601	DT toxin A
72	PLSGKAGGVVKVTYP	G5EKG4	G5EKG4_CORDP	KAGGVVKVT	0.276317	7.6	HLA-DQA10103-DQB10601	DT toxin A
73	LSGKAGGVVKVTYPG	G5EKG4	G5EKG4_CORDP	KAGGVVKVT	0.267872	8.28	HLA-DQA10103-DQB10601	DT toxin A
74	SGKAGGVVKVTYPGL	G5EKG4	G5EKG4_CORDP	KAGGVVKVT	0.203562	15.33	HLA-DQA10103-DQB10601	DT toxin A
75	GKAGGVVKVTYPGLT	G5EKG4	G5EKG4_CORDP	KAGGVVKVT	0.117186	35.4	HLA-DQA10103-DQB10601	DT toxin A
76	KAGGVVKVTYPGLTK	G5EKG4	G5EKG4_CORDP	VKVTYPGLT	0.103442	40.66	HLA-DQA10103-DQB10601	DT toxin A
77	AGGVVKVTYPGLTKV	G5EKG4	G5EKG4_CORDP	VKVTYPGLT	0.121272	34	HLA-DQA10103-DQB10601	DT toxin A
78	GGVVKVTYPGLTKVL	G5EKG4	G5EKG4_CORDP	VKVTYPGLT	0.118547	34.95	HLA-DQA10103-DQB10601	DT toxin A
79	GVVKVTYPGLTKVLA	G5EKG4	G5EKG4_CORDP	VKVTYPGLT	0.099287	42.42	HLA-DQA10103-DQB10601	DT toxin A
80	VVKVTYPGLTKVLAL	G5EKG4	G5EKG4_CORDP	TYPGLTKVL	0.074508	54.42	HLA-DQA10103-DQB10601	DT toxin A
81	VKVTYPGLTKVLALK	G5EKG4	G5EKG4_CORDP	TYPGLTKVL	0.086763	48.04	HLA-DQA10103-DQB10601	DT toxin A
82	KVTYPGLTKVLALKV	G5EKG4	G5EKG4_CORDP	PGLTKVLAL	0.08748	47.7	HLA-DQA10103-DQB10601	DT toxin A
83	VTYPGLTKVLALKVD	G5EKG4	G5EKG4_CORDP	PGLTKVLAL	0.133534	30.12	HLA-DQA10103-DQB10601	DT toxin A
84	TYPGLTKVLALKVDN	G5EKG4	G5EKG4_CORDP	LTKVLALKV	0.145114	26.95	HLA-DQA10103-DQB10601	DT toxin A
85	YPGLTKVLALKVDNA	G5EKG4	G5EKG4_CORDP	LTKVLALKV	0.15383	24.74	HLA-DQA10103-DQB10601	DT toxin A
86	PGLTKVLALKVDNAE	G5EKG4	G5EKG4_CORDP	VLALKVDNA	0.185173	18.35	HLA-DQA10103-DQB10601	DT toxin A
87	GLTKVLALKVDNAET	G5EKG4	G5EKG4_CORDP	VLALKVDNA	0.204112	15.25	HLA-DQA10103-DQB10601	DT toxin A
88	LTKVLALKVDNAETI	G5EKG4	G5EKG4_CORDP	VLALKVDNA	0.198829	16.03	HLA-DQA10103-DQB10601	DT toxin A
89	TKVLALKVDNAETIK	G5EKG4	G5EKG4_CORDP	VLALKVDNA	0.191816	17.21	HLA-DQA10103-DQB10601	DT toxin A
90	KVLALKVDNAETIKK	G5EKG4	G5EKG4_CORDP	LKVDNAETI	0.12416	33.05	HLA-DQA10103-DQB10601	DT toxin A
91	VLALKVDNAETIKKE	G5EKG4	G5EKG4_CORDP	VDNAETIKK	0.130785	30.93	HLA-DQA10103-DQB10601	DT toxin A
92	LALKVDNAETIKKEL	G5EKG4	G5EKG4_CORDP	VDNAETIKK	0.117687	35.24	HLA-DQA10103-DQB10601	DT toxin A
93	ALKVDNAETIKKELG	G5EKG4	G5EKG4_CORDP	VDNAETIKK	0.136207	29.33	HLA-DQA10103-DQB10601	DT toxin A
94	LKVDNAETIKKELGL	G5EKG4	G5EKG4_CORDP	VDNAETIKK	0.104766	40.09	HLA-DQA10103-DQB10601	DT toxin A
95	KVDNAETIKKELGLS	G5EKG4	G5EKG4_CORDP	AETIKKELG	0.093558	44.91	HLA-DQA10103-DQB10601	DT toxin A
96	VDNAETIKKELGLSL	G5EKG4	G5EKG4_CORDP	AETIKKELG	0.059661	63.33	HLA-DQA10103-DQB10601	DT toxin A
97	DNAETIKKELGLSLT	G5EKG4	G5EKG4_CORDP	AETIKKELG	0.040604	76.19	HLA-DQA10103-DQB10601	DT toxin A
98	NAETIKKELGLSLTE	G5EKG4	G5EKG4_CORDP	IKKELGLSL	0.030419	83.61	HLA-DQA10103-DQB10601	DT toxin A
99	AETIKKELGLSLTEP	G5EKG4	G5EKG4_CORDP	IKKELGLSL	0.041195	75.76	HLA-DQA10103-DQB10601	DT toxin A
100	ETIKKELGLSLTEPL	G5EKG4	G5EKG4_CORDP	LGLSLTEPL	0.056655	65.24	HLA-DQA10103-DQB10601	DT toxin A
101	TIKKELGLSLTEPLM	G5EKG4	G5EKG4_CORDP	LGLSLTEPL	0.086993	47.93	HLA-DQA10103-DQB10601	DT toxin A
102	IKKELGLSLTEPLME	G5EKG4	G5EKG4_CORDP	LGLSLTEPL	0.127229	32.04	HLA-DQA10103-DQB10601	DT toxin A
103	KKELGLSLTEPLMEQ	G5EKG4	G5EKG4_CORDP	LGLSLTEPL	0.156931	23.99	HLA-DQA10103-DQB10601	DT toxin A
104	KELGLSLTEPLMEQV	G5EKG4	G5EKG4_CORDP	LGLSLTEPL	0.122365	33.64	HLA-DQA10103-DQB10601	DT toxin A
105	ELGLSLTEPLMEQVG	G5EKG4	G5EKG4_CORDP	LSLTEPLME	0.10375	40.53	HLA-DQA10103-DQB10601	DT toxin A
106	LGLSLTEPLMEQVGT	G5EKG4	G5EKG4_CORDP	LSLTEPLME	0.06756	58.45	HLA-DQA10103-DQB10601	DT toxin A
107	GLSLTEPLMEQVGTE	G5EKG4	G5EKG4_CORDP	LTEPLMEQV	0.056852	65.12	HLA-DQA10103-DQB10601	DT toxin A
108	LSLTEPLMEQVGTEE	G5EKG4	G5EKG4_CORDP	TEPLMEQVG	0.034735	80.44	HLA-DQA10103-DQB10601	DT toxin A
109	SLTEPLMEQVGTEEF	G5EKG4	G5EKG4_CORDP	MEQVGTEEF	0.04336	74.22	HLA-DQA10103-DQB10601	DT toxin A
110	LTEPLMEQVGTEEFI	G5EKG4	G5EKG4_CORDP	MEQVGTEEF	0.060302	62.93	HLA-DQA10103-DQB10601	DT toxin A
111	TEPLMEQVGTEEFIK	G5EKG4	G5EKG4_CORDP	MEQVGTEEF	0.099821	42.19	HLA-DQA10103-DQB10601	DT toxin A
112	EPLMEQVGTEEFIKR	G5EKG4	G5EKG4_CORDP	MEQVGTEEF	0.131538	30.71	HLA-DQA10103-DQB10601	DT toxin A
113	PLMEQVGTEEFIKRF	G5EKG4	G5EKG4_CORDP	MEQVGTEEF	0.098133	42.92	HLA-DQA10103-DQB10601	DT toxin A
114	LMEQVGTEEFIKRFG	G5EKG4	G5EKG4_CORDP	QVGTEEFIK	0.068654	57.8	HLA-DQA10103-DQB10601	DT toxin A
115	MEQVGTEEFIKRFGD	G5EKG4	G5EKG4_CORDP	QVGTEEFIK	0.063559	60.86	HLA-DQA10103-DQB10601	DT toxin A
116	EQVGTEEFIKRFGDG	G5EKG4	G5EKG4_CORDP	QVGTEEFIK	0.043573	74.07	HLA-DQA10103-DQB10601	DT toxin A
117	QVGTEEFIKRFGDGA	G5EKG4	G5EKG4_CORDP	TEEFIKRFG	0.029536	84.26	HLA-DQA10103-DQB10601	DT toxin A
118	VGTEEFIKRFGDGAS	G5EKG4	G5EKG4_CORDP	IKRFGDGAS	0.043968	73.8	HLA-DQA10103-DQB10601	DT toxin A
119	GTEEFIKRFGDGASR	G5EKG4	G5EKG4_CORDP	IKRFGDGAS	0.089629	46.7	HLA-DQA10103-DQB10601	DT toxin A
120	TEEFIKRFGDGASRV	G5EKG4	G5EKG4_CORDP	IKRFGDGAS	0.109677	38.12	HLA-DQA10103-DQB10601	DT toxin A
121	EEFIKRFGDGASRVV	G5EKG4	G5EKG4_CORDP	IKRFGDGAS	0.143623	27.33	HLA-DQA10103-DQB10601	DT toxin A
122	EFIKRFGDGASRVVL	G5EKG4	G5EKG4_CORDP	FGDGASRVV	0.121366	33.96	HLA-DQA10103-DQB10601	DT toxin A
123	FIKRFGDGASRVVLS	G5EKG4	G5EKG4_CORDP	DGASRVVLS	0.193661	16.89	HLA-DQA10103-DQB10601	DT toxin A
124	IKRFGDGASRVVLSL	G5EKG4	G5EKG4_CORDP	DGASRVVLS	0.280476	7.29	HLA-DQA10103-DQB10601	DT toxin A
125	KRFGDGASRVVLSLP	G5EKG4	G5EKG4_CORDP	DGASRVVLS	0.374298	2.84	HLA-DQA10103-DQB10601	DT toxin A
126	RFGDGASRVVLSLPF	G5EKG4	G5EKG4_CORDP	DGASRVVLS	0.368367	3.01	HLA-DQA10103-DQB10601	DT toxin A
127	FGDGASRVVLSLPFA	G5EKG4	G5EKG4_CORDP	DGASRVVLS	0.24816	9.97	HLA-DQA10103-DQB10601	DT toxin A
128	GDGASRVVLSLPFAE	G5EKG4	G5EKG4_CORDP	DGASRVVLS	0.153329	24.86	HLA-DQA10103-DQB10601	DT toxin A
129	DGASRVVLSLPFAEG	G5EKG4	G5EKG4_CORDP	VVLSLPFAE	0.107903	38.82	HLA-DQA10103-DQB10601	DT toxin A
130	GASRVVLSLPFAEGS	G5EKG4	G5EKG4_CORDP	VVLSLPFAE	0.117871	35.18	HLA-DQA10103-DQB10601	DT toxin A
131	ASRVVLSLPFAEGSS	G5EKG4	G5EKG4_CORDP	VVLSLPFAE	0.128493	31.64	HLA-DQA10103-DQB10601	DT toxin A
132	SRVVLSLPFAEGSSS	G5EKG4	G5EKG4_CORDP	VVLSLPFAE	0.09986	42.17	HLA-DQA10103-DQB10601	DT toxin A
133	RVVLSLPFAEGSSSV	G5EKG4	G5EKG4_CORDP	LSLPFAEGS	0.064545	60.24	HLA-DQA10103-DQB10601	DT toxin A
134	VVLSLPFAEGSSSVE	G5EKG4	G5EKG4_CORDP	LPFAEGSSS	0.05018	69.49	HLA-DQA10103-DQB10601	DT toxin A
135	VLSLPFAEGSSSVEY	G5EKG4	G5EKG4_CORDP	AEGSSSVEY	0.066278	59.2	HLA-DQA10103-DQB10601	DT toxin A
136	LSLPFAEGSSSVEYI	G5EKG4	G5EKG4_CORDP	AEGSSSVEY	0.126731	32.2	HLA-DQA10103-DQB10601	DT toxin A
137	SLPFAEGSSSVEYIN	G5EKG4	G5EKG4_CORDP	EGSSSVEYI	0.215297	13.69	HLA-DQA10103-DQB10601	DT toxin A
138	LPFAEGSSSVEYINN	G5EKG4	G5EKG4_CORDP	EGSSSVEYI	0.278557	7.43	HLA-DQA10103-DQB10601	DT toxin A
139	PFAEGSSSVEYINNW	G5EKG4	G5EKG4_CORDP	EGSSSVEYI	0.255205	9.33	HLA-DQA10103-DQB10601	DT toxin A
140	FAEGSSSVEYINNWE	G5EKG4	G5EKG4_CORDP	EGSSSVEYI	0.180227	19.21	HLA-DQA10103-DQB10601	DT toxin A
141	AEGSSSVEYINNWEQ	G5EKG4	G5EKG4_CORDP	EGSSSVEYI	0.126438	32.3	HLA-DQA10103-DQB10601	DT toxin A
142	EGSSSVEYINNWEQA	G5EKG4	G5EKG4_CORDP	VEYINNWEQ	0.124059	33.08	HLA-DQA10103-DQB10601	DT toxin A
143	GSSSVEYINNWEQAK	G5EKG4	G5EKG4_CORDP	VEYINNWEQ	0.154122	24.67	HLA-DQA10103-DQB10601	DT toxin A
144	SSSVEYINNWEQAKA	G5EKG4	G5EKG4_CORDP	VEYINNWEQ	0.177807	19.65	HLA-DQA10103-DQB10601	DT toxin A
145	SSVEYINNWEQAKAL	G5EKG4	G5EKG4_CORDP	VEYINNWEQ	0.139808	28.33	HLA-DQA10103-DQB10601	DT toxin A
146	SVEYINNWEQAKALS	G5EKG4	G5EKG4_CORDP	INNWEQAKA	0.110339	37.86	HLA-DQA10103-DQB10601	DT toxin A
147	VEYINNWEQAKALSV	G5EKG4	G5EKG4_CORDP	WEQAKALSV	0.1707	21.07	HLA-DQA10103-DQB10601	DT toxin A
148	EYINNWEQAKALSVE	G5EKG4	G5EKG4_CORDP	WEQAKALSV	0.242462	10.53	HLA-DQA10103-DQB10601	DT toxin A
149	YINNWEQAKALSVEL	G5EKG4	G5EKG4_CORDP	WEQAKALSV	0.225996	12.32	HLA-DQA10103-DQB10601	DT toxin A
150	INNWEQAKALSVELE	G5EKG4	G5EKG4_CORDP	WEQAKALSV	0.278387	7.44	HLA-DQA10103-DQB10601	DT toxin A
151	NNWEQAKALSVELEI	G5EKG4	G5EKG4_CORDP	WEQAKALSV	0.259568	8.98	HLA-DQA10103-DQB10601	DT toxin A
152	NWEQAKALSVELEIN	G5EKG4	G5EKG4_CORDP	AKALSVELE	0.215832	13.61	HLA-DQA10103-DQB10601	DT toxin A
153	WEQAKALSVELEINF	G5EKG4	G5EKG4_CORDP	AKALSVELE	0.170272	21.15	HLA-DQA10103-DQB10601	DT toxin A
154	EQAKALSVELEINFE	G5EKG4	G5EKG4_CORDP	ALSVELEIN	0.184936	18.39	HLA-DQA10103-DQB10601	DT toxin A
155	QAKALSVELEINFET	G5EKG4	G5EKG4_CORDP	ALSVELEIN	0.151398	25.34	HLA-DQA10103-DQB10601	DT toxin A
156	AKALSVELEINFETR	G5EKG4	G5EKG4_CORDP	ALSVELEIN	0.08634	48.25	HLA-DQA10103-DQB10601	DT toxin A
157	KALSVELEINFETRG	G5EKG4	G5EKG4_CORDP	SVELEINFE	0.060051	63.09	HLA-DQA10103-DQB10601	DT toxin A
158	ALSVELEINFETRGK	G5EKG4	G5EKG4_CORDP	VELEINFET	0.050225	69.46	HLA-DQA10103-DQB10601	DT toxin A
159	LSVELEINFETRGKR	G5EKG4	G5EKG4_CORDP	LEINFETRG	0.053128	67.56	HLA-DQA10103-DQB10601	DT toxin A
160	SVELEINFETRGKRG	G5EKG4	G5EKG4_CORDP	LEINFETRG	0.065682	59.55	HLA-DQA10103-DQB10601	DT toxin A
161	VELEINFETRGKRGQ	G5EKG4	G5EKG4_CORDP	EINFETRGK	0.064229	60.44	HLA-DQA10103-DQB10601	DT toxin A
162	ELEINFETRGKRGQD	G5EKG4	G5EKG4_CORDP	NFETRGKRG	0.072044	55.81	HLA-DQA10103-DQB10601	DT toxin A
163	LEINFETRGKRGQDA	G5EKG4	G5EKG4_CORDP	NFETRGKRG	0.072739	55.4	HLA-DQA10103-DQB10601	DT toxin A
164	EINFETRGKRGQDAM	G5EKG4	G5EKG4_CORDP	NFETRGKRG	0.061496	62.17	HLA-DQA10103-DQB10601	DT toxin A
165	INFETRGKRGQDAMY	G5EKG4	G5EKG4_CORDP	TRGKRGQDA	0.04063	76.17	HLA-DQA10103-DQB10601	DT toxin A
166	NFETRGKRGQDAMYE	G5EKG4	G5EKG4_CORDP	TRGKRGQDA	0.067243	58.63	HLA-DQA10103-DQB10601	DT toxin A
167	FETRGKRGQDAMYEY	G5EKG4	G5EKG4_CORDP	GKRGQDAMY	0.071785	55.96	HLA-DQA10103-DQB10601	DT toxin A
168	ETRGKRGQDAMYEYM	G5EKG4	G5EKG4_CORDP	GKRGQDAMY	0.071203	56.3	HLA-DQA10103-DQB10601	DT toxin A
169	TRGKRGQDAMYEYMA	G5EKG4	G5EKG4_CORDP	KRGQDAMYE	0.0669	58.84	HLA-DQA10103-DQB10601	DT toxin A
170	RGKRGQDAMYEYMAQ	G5EKG4	G5EKG4_CORDP	QDAMYEYMA	0.0613	62.29	HLA-DQA10103-DQB10601	DT toxin A
171	GKRGQDAMYEYMAQA	G5EKG4	G5EKG4_CORDP	QDAMYEYMA	0.072505	55.54	HLA-DQA10103-DQB10601	DT toxin A
172	KRGQDAMYEYMAQAC	G5EKG4	G5EKG4_CORDP	QDAMYEYMA	0.052989	67.65	HLA-DQA10103-DQB10601	DT toxin A
173	RGQDAMYEYMAQACA	G5EKG4	G5EKG4_CORDP	AMYEYMAQA	0.062524	61.52	HLA-DQA10103-DQB10601	DT toxin A
174	GQDAMYEYMAQACAG	G5EKG4	G5EKG4_CORDP	AMYEYMAQA	0.085368	48.73	HLA-DQA10103-DQB10601	DT toxin A
175	QDAMYEYMAQACAGN	G5EKG4	G5EKG4_CORDP	EYMAQACAG	0.120252	34.35	HLA-DQA10103-DQB10601	DT toxin A
176	DAMYEYMAQACAGNR	G5EKG4	G5EKG4_CORDP	EYMAQACAG	0.147341	26.37	HLA-DQA10103-DQB10601	DT toxin A
177	AMYEYMAQACAGNRV	G5EKG4	G5EKG4_CORDP	EYMAQACAG	0.141763	27.81	HLA-DQA10103-DQB10601	DT toxin A
178	MYEYMAQACAGNRVR	G5EKG4	G5EKG4_CORDP	EYMAQACAG	0.134649	29.79	HLA-DQA10103-DQB10601	DT toxin A
179	YEYMAQACAGNRVRR	G5EKG4	G5EKG4_CORDP	AQACAGNRV	0.124875	32.81	HLA-DQA10103-DQB10601	DT toxin A
1	GADDVVDSSKSFVME	A0A172PZA6	A0A172PZA6_CORDP	VDSSKSFVM	0.221599	12.83	HLA-DQA10103-DQB10601	DT toxin A
2	ADDVVDSSKSFVMEN	A0A172PZA6	A0A172PZA6_CORDP	VDSSKSFVM	0.28364	7.06	HLA-DQA10103-DQB10601	DT toxin A
3	DDVVDSSKSFVMENF	A0A172PZA6	A0A172PZA6_CORDP	VDSSKSFVM	0.298929	6.07	HLA-DQA10103-DQB10601	DT toxin A
4	DVVDSSKSFVMENFS	A0A172PZA6	A0A172PZA6_CORDP	VDSSKSFVM	0.225343	12.39	HLA-DQA10103-DQB10601	DT toxin A
5	VVDSSKSFVMENFSS	A0A172PZA6	A0A172PZA6_CORDP	SSKSFVMEN	0.181469	18.98	HLA-DQA10103-DQB10601	DT toxin A
6	VDSSKSFVMENFSSY	A0A172PZA6	A0A172PZA6_CORDP	SSKSFVMEN	0.118423	34.99	HLA-DQA10103-DQB10601	DT toxin A
7	DSSKSFVMENFSSYH	A0A172PZA6	A0A172PZA6_CORDP	SSKSFVMEN	0.074051	54.66	HLA-DQA10103-DQB10601	DT toxin A
8	SSKSFVMENFSSYHG	A0A172PZA6	A0A172PZA6_CORDP	SFVMENFSS	0.048189	70.85	HLA-DQA10103-DQB10601	DT toxin A
9	SKSFVMENFSSYHGT	A0A172PZA6	A0A172PZA6_CORDP	MENFSSYHG	0.06395	60.62	HLA-DQA10103-DQB10601	DT toxin A
10	KSFVMENFSSYHGTK	A0A172PZA6	A0A172PZA6_CORDP	MENFSSYHG	0.098445	42.79	HLA-DQA10103-DQB10601	DT toxin A
11	SFVMENFSSYHGTKP	A0A172PZA6	A0A172PZA6_CORDP	MENFSSYHG	0.131959	30.59	HLA-DQA10103-DQB10601	DT toxin A
12	FVMENFSSYHGTKPG	A0A172PZA6	A0A172PZA6_CORDP	ENFSSYHGT	0.115637	35.92	HLA-DQA10103-DQB10601	DT toxin A
13	VMENFSSYHGTKPGY	A0A172PZA6	A0A172PZA6_CORDP	ENFSSYHGT	0.087609	47.64	HLA-DQA10103-DQB10601	DT toxin A
14	MENFSSYHGTKPGYV	A0A172PZA6	A0A172PZA6_CORDP	YHGTKPGYV	0.128906	31.51	HLA-DQA10103-DQB10601	DT toxin A
15	ENFSSYHGTKPGYVD	A0A172PZA6	A0A172PZA6_CORDP	YHGTKPGYV	0.230321	11.82	HLA-DQA10103-DQB10601	DT toxin A
16	NFSSYHGTKPGYVDS	A0A172PZA6	A0A172PZA6_CORDP	YHGTKPGYV	0.269842	8.12	HLA-DQA10103-DQB10601	DT toxin A
17	FSSYHGTKPGYVDSI	A0A172PZA6	A0A172PZA6_CORDP	YHGTKPGYV	0.283752	7.05	HLA-DQA10103-DQB10601	DT toxin A
18	SSYHGTKPGYVDSIQ	A0A172PZA6	A0A172PZA6_CORDP	YHGTKPGYV	0.259332	9	HLA-DQA10103-DQB10601	DT toxin A
19	SYHGTKPGYVDSIQK	A0A172PZA6	A0A172PZA6_CORDP	TKPGYVDSI	0.216902	13.46	HLA-DQA10103-DQB10601	DT toxin A
20	YHGTKPGYVDSIQKG	A0A172PZA6	A0A172PZA6_CORDP	TKPGYVDSI	0.196296	16.45	HLA-DQA10103-DQB10601	DT toxin A
21	HGTKPGYVDSIQKGI	A0A172PZA6	A0A172PZA6_CORDP	TKPGYVDSI	0.153917	24.72	HLA-DQA10103-DQB10601	DT toxin A
22	GTKPGYVDSIQKGIQ	A0A172PZA6	A0A172PZA6_CORDP	TKPGYVDSI	0.133993	29.99	HLA-DQA10103-DQB10601	DT toxin A
23	TKPGYVDSIQKGIQK	A0A172PZA6	A0A172PZA6_CORDP	YVDSIQKGI	0.135167	29.64	HLA-DQA10103-DQB10601	DT toxin A
24	KPGYVDSIQKGIQKP	A0A172PZA6	A0A172PZA6_CORDP	YVDSIQKGI	0.149689	25.77	HLA-DQA10103-DQB10601	DT toxin A
25	PGYVDSIQKGIQKPK	A0A172PZA6	A0A172PZA6_CORDP	YVDSIQKGI	0.117995	35.13	HLA-DQA10103-DQB10601	DT toxin A
26	GYVDSIQKGIQKPKS	A0A172PZA6	A0A172PZA6_CORDP	VDSIQKGIQ	0.078155	52.48	HLA-DQA10103-DQB10601	DT toxin A
27	YVDSIQKGIQKPKSG	A0A172PZA6	A0A172PZA6_CORDP	QKGIQKPKS	0.074656	54.34	HLA-DQA10103-DQB10601	DT toxin A
28	VDSIQKGIQKPKSGT	A0A172PZA6	A0A172PZA6_CORDP	QKGIQKPKS	0.08181	50.54	HLA-DQA10103-DQB10601	DT toxin A
29	DSIQKGIQKPKSGTQ	A0A172PZA6	A0A172PZA6_CORDP	QKGIQKPKS	0.088002	47.46	HLA-DQA10103-DQB10601	DT toxin A
30	SIQKGIQKPKSGTQG	A0A172PZA6	A0A172PZA6_CORDP	QKGIQKPKS	0.072683	55.43	HLA-DQA10103-DQB10601	DT toxin A
31	IQKGIQKPKSGTQGN	A0A172PZA6	A0A172PZA6_CORDP	IQKPKSGTQ	0.068088	58.14	HLA-DQA10103-DQB10601	DT toxin A
32	QKGIQKPKSGTQGNY	A0A172PZA6	A0A172PZA6_CORDP	IQKPKSGTQ	0.06813	58.11	HLA-DQA10103-DQB10601	DT toxin A
33	KGIQKPKSGTQGNYD	A0A172PZA6	A0A172PZA6_CORDP	IQKPKSGTQ	0.060897	62.55	HLA-DQA10103-DQB10601	DT toxin A
34	GIQKPKSGTQGNYDD	A0A172PZA6	A0A172PZA6_CORDP	KSGTQGNYD	0.072252	55.69	HLA-DQA10103-DQB10601	DT toxin A
35	IQKPKSGTQGNYDDD	A0A172PZA6	A0A172PZA6_CORDP	KSGTQGNYD	0.108442	38.61	HLA-DQA10103-DQB10601	DT toxin A
36	QKPKSGTQGNYDDDW	A0A172PZA6	A0A172PZA6_CORDP	KSGTQGNYD	0.093369	44.99	HLA-DQA10103-DQB10601	DT toxin A
37	KPKSGTQGNYDDDWK	A0A172PZA6	A0A172PZA6_CORDP	KSGTQGNYD	0.062224	61.71	HLA-DQA10103-DQB10601	DT toxin A
38	PKSGTQGNYDDDWKG	A0A172PZA6	A0A172PZA6_CORDP	KSGTQGNYD	0.041973	75.2	HLA-DQA10103-DQB10601	DT toxin A
39	KSGTQGNYDDDWKGF	A0A172PZA6	A0A172PZA6_CORDP	GNYDDDWKG	0.031328	82.94	HLA-DQA10103-DQB10601	DT toxin A
40	SGTQGNYDDDWKGFY	A0A172PZA6	A0A172PZA6_CORDP	GNYDDDWKG	0.030501	83.55	HLA-DQA10103-DQB10601	DT toxin A
41	GTQGNYDDDWKGFYS	A0A172PZA6	A0A172PZA6_CORDP	GNYDDDWKG	0.033849	81.09	HLA-DQA10103-DQB10601	DT toxin A
42	TQGNYDDDWKGFYST	A0A172PZA6	A0A172PZA6_CORDP	GNYDDDWKG	0.02401	88.26	HLA-DQA10103-DQB10601	DT toxin A
43	QGNYDDDWKGFYSTD	A0A172PZA6	A0A172PZA6_CORDP	DDDWKGFYS	0.024596	87.83	HLA-DQA10103-DQB10601	DT toxin A
44	GNYDDDWKGFYSTDN	A0A172PZA6	A0A172PZA6_CORDP	WKGFYSTDN	0.03286	81.82	HLA-DQA10103-DQB10601	DT toxin A
45	NYDDDWKGFYSTDNK	A0A172PZA6	A0A172PZA6_CORDP	WKGFYSTDN	0.052401	68.04	HLA-DQA10103-DQB10601	DT toxin A
46	YDDDWKGFYSTDNKY	A0A172PZA6	A0A172PZA6_CORDP	WKGFYSTDN	0.070139	56.93	HLA-DQA10103-DQB10601	DT toxin A
47	DDDWKGFYSTDNKYD	A0A172PZA6	A0A172PZA6_CORDP	WKGFYSTDN	0.106624	39.34	HLA-DQA10103-DQB10601	DT toxin A
48	DDWKGFYSTDNKYDA	A0A172PZA6	A0A172PZA6_CORDP	GFYSTDNKY	0.113009	36.85	HLA-DQA10103-DQB10601	DT toxin A
49	DWKGFYSTDNKYDAA	A0A172PZA6	A0A172PZA6_CORDP	GFYSTDNKY	0.117086	35.44	HLA-DQA10103-DQB10601	DT toxin A
50	WKGFYSTDNKYDAAG	A0A172PZA6	A0A172PZA6_CORDP	FYSTDNKYD	0.099982	42.12	HLA-DQA10103-DQB10601	DT toxin A
51	KGFYSTDNKYDAAGY	A0A172PZA6	A0A172PZA6_CORDP	FYSTDNKYD	0.084936	48.94	HLA-DQA10103-DQB10601	DT toxin A
52	GFYSTDNKYDAAGYS	A0A172PZA6	A0A172PZA6_CORDP	NKYDAAGYS	0.089859	46.59	HLA-DQA10103-DQB10601	DT toxin A
53	FYSTDNKYDAAGYSV	A0A172PZA6	A0A172PZA6_CORDP	NKYDAAGYS	0.136298	29.3	HLA-DQA10103-DQB10601	DT toxin A
54	YSTDNKYDAAGYSVD	A0A172PZA6	A0A172PZA6_CORDP	NKYDAAGYS	0.205761	15	HLA-DQA10103-DQB10601	DT toxin A
55	STDNKYDAAGYSVDN	A0A172PZA6	A0A172PZA6_CORDP	NKYDAAGYS	0.248018	9.98	HLA-DQA10103-DQB10601	DT toxin A
56	TDNKYDAAGYSVDNE	A0A172PZA6	A0A172PZA6_CORDP	NKYDAAGYS	0.218121	13.29	HLA-DQA10103-DQB10601	DT toxin A
57	DNKYDAAGYSVDNEN	A0A172PZA6	A0A172PZA6_CORDP	DAAGYSVDN	0.194366	16.78	HLA-DQA10103-DQB10601	DT toxin A
58	NKYDAAGYSVDNENP	A0A172PZA6	A0A172PZA6_CORDP	AGYSVDNEN	0.238283	10.94	HLA-DQA10103-DQB10601	DT toxin A
59	KYDAAGYSVDNENPL	A0A172PZA6	A0A172PZA6_CORDP	AGYSVDNEN	0.219399	13.11	HLA-DQA10103-DQB10601	DT toxin A
60	YDAAGYSVDNENPLS	A0A172PZA6	A0A172PZA6_CORDP	AGYSVDNEN	0.21541	13.67	HLA-DQA10103-DQB10601	DT toxin A
61	DAAGYSVDNENPLSG	A0A172PZA6	A0A172PZA6_CORDP	AGYSVDNEN	0.167244	21.76	HLA-DQA10103-DQB10601	DT toxin A
62	AAGYSVDNENPLSGK	A0A172PZA6	A0A172PZA6_CORDP	AGYSVDNEN	0.1129	36.89	HLA-DQA10103-DQB10601	DT toxin A
63	AGYSVDNENPLSGKA	A0A172PZA6	A0A172PZA6_CORDP	VDNENPLSG	0.071498	56.13	HLA-DQA10103-DQB10601	DT toxin A
64	GYSVDNENPLSGKAG	A0A172PZA6	A0A172PZA6_CORDP	VDNENPLSG	0.064012	60.58	HLA-DQA10103-DQB10601	DT toxin A
65	YSVDNENPLSGKAGG	A0A172PZA6	A0A172PZA6_CORDP	NENPLSGKA	0.061315	62.28	HLA-DQA10103-DQB10601	DT toxin A
66	SVDNENPLSGKAGGV	A0A172PZA6	A0A172PZA6_CORDP	PLSGKAGGV	0.092183	45.53	HLA-DQA10103-DQB10601	DT toxin A
67	VDNENPLSGKAGGVV	A0A172PZA6	A0A172PZA6_CORDP	PLSGKAGGV	0.105062	39.97	HLA-DQA10103-DQB10601	DT toxin A
68	DNENPLSGKAGGVVK	A0A172PZA6	A0A172PZA6_CORDP	PLSGKAGGV	0.138875	28.58	HLA-DQA10103-DQB10601	DT toxin A
69	NENPLSGKAGGVVKV	A0A172PZA6	A0A172PZA6_CORDP	PLSGKAGGV	0.159077	23.51	HLA-DQA10103-DQB10601	DT toxin A
70	ENPLSGKAGGVVKVT	A0A172PZA6	A0A172PZA6_CORDP	GKAGGVVKV	0.183845	18.58	HLA-DQA10103-DQB10601	DT toxin A
71	NPLSGKAGGVVKVTY	A0A172PZA6	A0A172PZA6_CORDP	GKAGGVVKV	0.21224	14.12	HLA-DQA10103-DQB10601	DT toxin A
72	PLSGKAGGVVKVTYP	A0A172PZA6	A0A172PZA6_CORDP	KAGGVVKVT	0.276317	7.6	HLA-DQA10103-DQB10601	DT toxin A
73	LSGKAGGVVKVTYPG	A0A172PZA6	A0A172PZA6_CORDP	KAGGVVKVT	0.267872	8.28	HLA-DQA10103-DQB10601	DT toxin A
74	SGKAGGVVKVTYPGL	A0A172PZA6	A0A172PZA6_CORDP	KAGGVVKVT	0.203562	15.33	HLA-DQA10103-DQB10601	DT toxin A
75	GKAGGVVKVTYPGLT	A0A172PZA6	A0A172PZA6_CORDP	KAGGVVKVT	0.117186	35.4	HLA-DQA10103-DQB10601	DT toxin A
76	KAGGVVKVTYPGLTK	A0A172PZA6	A0A172PZA6_CORDP	VKVTYPGLT	0.103442	40.66	HLA-DQA10103-DQB10601	DT toxin A
77	AGGVVKVTYPGLTKV	A0A172PZA6	A0A172PZA6_CORDP	VKVTYPGLT	0.121272	34	HLA-DQA10103-DQB10601	DT toxin A
78	GGVVKVTYPGLTKVL	A0A172PZA6	A0A172PZA6_CORDP	VKVTYPGLT	0.118547	34.95	HLA-DQA10103-DQB10601	DT toxin A
79	GVVKVTYPGLTKVLA	A0A172PZA6	A0A172PZA6_CORDP	VKVTYPGLT	0.099287	42.42	HLA-DQA10103-DQB10601	DT toxin A
80	VVKVTYPGLTKVLAL	A0A172PZA6	A0A172PZA6_CORDP	TYPGLTKVL	0.074508	54.42	HLA-DQA10103-DQB10601	DT toxin A
81	VKVTYPGLTKVLALK	A0A172PZA6	A0A172PZA6_CORDP	TYPGLTKVL	0.086763	48.04	HLA-DQA10103-DQB10601	DT toxin A
82	KVTYPGLTKVLALKV	A0A172PZA6	A0A172PZA6_CORDP	PGLTKVLAL	0.08748	47.7	HLA-DQA10103-DQB10601	DT toxin A
83	VTYPGLTKVLALKVD	A0A172PZA6	A0A172PZA6_CORDP	PGLTKVLAL	0.133534	30.12	HLA-DQA10103-DQB10601	DT toxin A
84	TYPGLTKVLALKVDN	A0A172PZA6	A0A172PZA6_CORDP	LTKVLALKV	0.145114	26.95	HLA-DQA10103-DQB10601	DT toxin A
85	YPGLTKVLALKVDNA	A0A172PZA6	A0A172PZA6_CORDP	LTKVLALKV	0.15383	24.74	HLA-DQA10103-DQB10601	DT toxin A
86	PGLTKVLALKVDNAE	A0A172PZA6	A0A172PZA6_CORDP	VLALKVDNA	0.185173	18.35	HLA-DQA10103-DQB10601	DT toxin A
87	GLTKVLALKVDNAET	A0A172PZA6	A0A172PZA6_CORDP	VLALKVDNA	0.204112	15.25	HLA-DQA10103-DQB10601	DT toxin A
88	LTKVLALKVDNAETI	A0A172PZA6	A0A172PZA6_CORDP	VLALKVDNA	0.198829	16.03	HLA-DQA10103-DQB10601	DT toxin A
89	TKVLALKVDNAETIK	A0A172PZA6	A0A172PZA6_CORDP	VLALKVDNA	0.191816	17.21	HLA-DQA10103-DQB10601	DT toxin A
90	KVLALKVDNAETIKK	A0A172PZA6	A0A172PZA6_CORDP	LKVDNAETI	0.12416	33.05	HLA-DQA10103-DQB10601	DT toxin A
91	VLALKVDNAETIKKE	A0A172PZA6	A0A172PZA6_CORDP	VDNAETIKK	0.130785	30.93	HLA-DQA10103-DQB10601	DT toxin A
92	LALKVDNAETIKKEL	A0A172PZA6	A0A172PZA6_CORDP	VDNAETIKK	0.117687	35.24	HLA-DQA10103-DQB10601	DT toxin A
93	ALKVDNAETIKKELG	A0A172PZA6	A0A172PZA6_CORDP	VDNAETIKK	0.136207	29.33	HLA-DQA10103-DQB10601	DT toxin A
94	LKVDNAETIKKELGL	A0A172PZA6	A0A172PZA6_CORDP	VDNAETIKK	0.104766	40.09	HLA-DQA10103-DQB10601	DT toxin A
95	KVDNAETIKKELGLS	A0A172PZA6	A0A172PZA6_CORDP	AETIKKELG	0.093558	44.91	HLA-DQA10103-DQB10601	DT toxin A
96	VDNAETIKKELGLSL	A0A172PZA6	A0A172PZA6_CORDP	AETIKKELG	0.059661	63.33	HLA-DQA10103-DQB10601	DT toxin A
97	DNAETIKKELGLSLT	A0A172PZA6	A0A172PZA6_CORDP	AETIKKELG	0.040604	76.19	HLA-DQA10103-DQB10601	DT toxin A
98	NAETIKKELGLSLTE	A0A172PZA6	A0A172PZA6_CORDP	IKKELGLSL	0.030419	83.61	HLA-DQA10103-DQB10601	DT toxin A
99	AETIKKELGLSLTEP	A0A172PZA6	A0A172PZA6_CORDP	IKKELGLSL	0.041195	75.76	HLA-DQA10103-DQB10601	DT toxin A
100	ETIKKELGLSLTEPL	A0A172PZA6	A0A172PZA6_CORDP	LGLSLTEPL	0.056655	65.24	HLA-DQA10103-DQB10601	DT toxin A
101	TIKKELGLSLTEPLM	A0A172PZA6	A0A172PZA6_CORDP	LGLSLTEPL	0.086993	47.93	HLA-DQA10103-DQB10601	DT toxin A
102	IKKELGLSLTEPLME	A0A172PZA6	A0A172PZA6_CORDP	LGLSLTEPL	0.127229	32.04	HLA-DQA10103-DQB10601	DT toxin A
103	KKELGLSLTEPLMEQ	A0A172PZA6	A0A172PZA6_CORDP	LGLSLTEPL	0.156931	23.99	HLA-DQA10103-DQB10601	DT toxin A
104	KELGLSLTEPLMEQV	A0A172PZA6	A0A172PZA6_CORDP	LGLSLTEPL	0.122365	33.64	HLA-DQA10103-DQB10601	DT toxin A
105	ELGLSLTEPLMEQVG	A0A172PZA6	A0A172PZA6_CORDP	LSLTEPLME	0.10375	40.53	HLA-DQA10103-DQB10601	DT toxin A
106	LGLSLTEPLMEQVGT	A0A172PZA6	A0A172PZA6_CORDP	LSLTEPLME	0.06756	58.45	HLA-DQA10103-DQB10601	DT toxin A
107	GLSLTEPLMEQVGTE	A0A172PZA6	A0A172PZA6_CORDP	LTEPLMEQV	0.056852	65.12	HLA-DQA10103-DQB10601	DT toxin A
108	LSLTEPLMEQVGTEE	A0A172PZA6	A0A172PZA6_CORDP	TEPLMEQVG	0.034735	80.44	HLA-DQA10103-DQB10601	DT toxin A
109	SLTEPLMEQVGTEEF	A0A172PZA6	A0A172PZA6_CORDP	MEQVGTEEF	0.04336	74.22	HLA-DQA10103-DQB10601	DT toxin A
110	LTEPLMEQVGTEEFI	A0A172PZA6	A0A172PZA6_CORDP	MEQVGTEEF	0.060302	62.93	HLA-DQA10103-DQB10601	DT toxin A
111	TEPLMEQVGTEEFIK	A0A172PZA6	A0A172PZA6_CORDP	MEQVGTEEF	0.099821	42.19	HLA-DQA10103-DQB10601	DT toxin A
112	EPLMEQVGTEEFIKR	A0A172PZA6	A0A172PZA6_CORDP	MEQVGTEEF	0.131538	30.71	HLA-DQA10103-DQB10601	DT toxin A
113	PLMEQVGTEEFIKRF	A0A172PZA6	A0A172PZA6_CORDP	MEQVGTEEF	0.098133	42.92	HLA-DQA10103-DQB10601	DT toxin A
114	LMEQVGTEEFIKRFG	A0A172PZA6	A0A172PZA6_CORDP	QVGTEEFIK	0.068654	57.8	HLA-DQA10103-DQB10601	DT toxin A
115	MEQVGTEEFIKRFGD	A0A172PZA6	A0A172PZA6_CORDP	QVGTEEFIK	0.063559	60.86	HLA-DQA10103-DQB10601	DT toxin A
116	EQVGTEEFIKRFGDG	A0A172PZA6	A0A172PZA6_CORDP	QVGTEEFIK	0.043573	74.07	HLA-DQA10103-DQB10601	DT toxin A
117	QVGTEEFIKRFGDGA	A0A172PZA6	A0A172PZA6_CORDP	TEEFIKRFG	0.029536	84.26	HLA-DQA10103-DQB10601	DT toxin A
118	VGTEEFIKRFGDGAS	A0A172PZA6	A0A172PZA6_CORDP	IKRFGDGAS	0.043968	73.8	HLA-DQA10103-DQB10601	DT toxin A
119	GTEEFIKRFGDGASR	A0A172PZA6	A0A172PZA6_CORDP	IKRFGDGAS	0.089629	46.7	HLA-DQA10103-DQB10601	DT toxin A
120	TEEFIKRFGDGASRV	A0A172PZA6	A0A172PZA6_CORDP	IKRFGDGAS	0.109677	38.12	HLA-DQA10103-DQB10601	DT toxin A
121	EEFIKRFGDGASRVV	A0A172PZA6	A0A172PZA6_CORDP	IKRFGDGAS	0.143623	27.33	HLA-DQA10103-DQB10601	DT toxin A
122	EFIKRFGDGASRVVL	A0A172PZA6	A0A172PZA6_CORDP	FGDGASRVV	0.121366	33.96	HLA-DQA10103-DQB10601	DT toxin A
123	FIKRFGDGASRVVLS	A0A172PZA6	A0A172PZA6_CORDP	DGASRVVLS	0.193661	16.89	HLA-DQA10103-DQB10601	DT toxin A
124	IKRFGDGASRVVLSL	A0A172PZA6	A0A172PZA6_CORDP	DGASRVVLS	0.280476	7.29	HLA-DQA10103-DQB10601	DT toxin A
125	KRFGDGASRVVLSLP	A0A172PZA6	A0A172PZA6_CORDP	DGASRVVLS	0.374298	2.84	HLA-DQA10103-DQB10601	DT toxin A
126	RFGDGASRVVLSLPF	A0A172PZA6	A0A172PZA6_CORDP	DGASRVVLS	0.368367	3.01	HLA-DQA10103-DQB10601	DT toxin A
127	FGDGASRVVLSLPFA	A0A172PZA6	A0A172PZA6_CORDP	DGASRVVLS	0.24816	9.97	HLA-DQA10103-DQB10601	DT toxin A
128	GDGASRVVLSLPFAE	A0A172PZA6	A0A172PZA6_CORDP	DGASRVVLS	0.153329	24.86	HLA-DQA10103-DQB10601	DT toxin A
129	DGASRVVLSLPFAEG	A0A172PZA6	A0A172PZA6_CORDP	VVLSLPFAE	0.107903	38.82	HLA-DQA10103-DQB10601	DT toxin A
130	GASRVVLSLPFAEGS	A0A172PZA6	A0A172PZA6_CORDP	VVLSLPFAE	0.117871	35.18	HLA-DQA10103-DQB10601	DT toxin A
131	ASRVVLSLPFAEGSS	A0A172PZA6	A0A172PZA6_CORDP	VVLSLPFAE	0.128493	31.64	HLA-DQA10103-DQB10601	DT toxin A
132	SRVVLSLPFAEGSSS	A0A172PZA6	A0A172PZA6_CORDP	VVLSLPFAE	0.09986	42.17	HLA-DQA10103-DQB10601	DT toxin A
133	RVVLSLPFAEGSSSV	A0A172PZA6	A0A172PZA6_CORDP	LSLPFAEGS	0.064545	60.24	HLA-DQA10103-DQB10601	DT toxin A
134	VVLSLPFAEGSSSVE	A0A172PZA6	A0A172PZA6_CORDP	LPFAEGSSS	0.05018	69.49	HLA-DQA10103-DQB10601	DT toxin A
135	VLSLPFAEGSSSVEY	A0A172PZA6	A0A172PZA6_CORDP	AEGSSSVEY	0.066278	59.2	HLA-DQA10103-DQB10601	DT toxin A
136	LSLPFAEGSSSVEYI	A0A172PZA6	A0A172PZA6_CORDP	AEGSSSVEY	0.126731	32.2	HLA-DQA10103-DQB10601	DT toxin A
137	SLPFAEGSSSVEYIN	A0A172PZA6	A0A172PZA6_CORDP	EGSSSVEYI	0.215297	13.69	HLA-DQA10103-DQB10601	DT toxin A
138	LPFAEGSSSVEYINN	A0A172PZA6	A0A172PZA6_CORDP	EGSSSVEYI	0.278557	7.43	HLA-DQA10103-DQB10601	DT toxin A
139	PFAEGSSSVEYINNW	A0A172PZA6	A0A172PZA6_CORDP	EGSSSVEYI	0.255205	9.33	HLA-DQA10103-DQB10601	DT toxin A
140	FAEGSSSVEYINNWE	A0A172PZA6	A0A172PZA6_CORDP	EGSSSVEYI	0.180227	19.21	HLA-DQA10103-DQB10601	DT toxin A
141	AEGSSSVEYINNWEQ	A0A172PZA6	A0A172PZA6_CORDP	EGSSSVEYI	0.126438	32.3	HLA-DQA10103-DQB10601	DT toxin A
142	EGSSSVEYINNWEQA	A0A172PZA6	A0A172PZA6_CORDP	VEYINNWEQ	0.124059	33.08	HLA-DQA10103-DQB10601	DT toxin A
143	GSSSVEYINNWEQAK	A0A172PZA6	A0A172PZA6_CORDP	VEYINNWEQ	0.154122	24.67	HLA-DQA10103-DQB10601	DT toxin A
144	SSSVEYINNWEQAKA	A0A172PZA6	A0A172PZA6_CORDP	VEYINNWEQ	0.177807	19.65	HLA-DQA10103-DQB10601	DT toxin A
145	SSVEYINNWEQAKAL	A0A172PZA6	A0A172PZA6_CORDP	VEYINNWEQ	0.139808	28.33	HLA-DQA10103-DQB10601	DT toxin A
146	SVEYINNWEQAKALS	A0A172PZA6	A0A172PZA6_CORDP	INNWEQAKA	0.110339	37.86	HLA-DQA10103-DQB10601	DT toxin A
147	VEYINNWEQAKALSV	A0A172PZA6	A0A172PZA6_CORDP	WEQAKALSV	0.1707	21.07	HLA-DQA10103-DQB10601	DT toxin A
148	EYINNWEQAKALSVE	A0A172PZA6	A0A172PZA6_CORDP	WEQAKALSV	0.242462	10.53	HLA-DQA10103-DQB10601	DT toxin A
149	YINNWEQAKALSVEL	A0A172PZA6	A0A172PZA6_CORDP	WEQAKALSV	0.225996	12.32	HLA-DQA10103-DQB10601	DT toxin A
150	INNWEQAKALSVELE	A0A172PZA6	A0A172PZA6_CORDP	WEQAKALSV	0.278387	7.44	HLA-DQA10103-DQB10601	DT toxin A
151	NNWEQAKALSVELEI	A0A172PZA6	A0A172PZA6_CORDP	WEQAKALSV	0.259568	8.98	HLA-DQA10103-DQB10601	DT toxin A
152	NWEQAKALSVELEIN	A0A172PZA6	A0A172PZA6_CORDP	AKALSVELE	0.215832	13.61	HLA-DQA10103-DQB10601	DT toxin A
153	WEQAKALSVELEINF	A0A172PZA6	A0A172PZA6_CORDP	AKALSVELE	0.170272	21.15	HLA-DQA10103-DQB10601	DT toxin A
154	EQAKALSVELEINFE	A0A172PZA6	A0A172PZA6_CORDP	ALSVELEIN	0.184936	18.39	HLA-DQA10103-DQB10601	DT toxin A
155	QAKALSVELEINFET	A0A172PZA6	A0A172PZA6_CORDP	ALSVELEIN	0.151398	25.34	HLA-DQA10103-DQB10601	DT toxin A
156	AKALSVELEINFETR	A0A172PZA6	A0A172PZA6_CORDP	ALSVELEIN	0.08634	48.25	HLA-DQA10103-DQB10601	DT toxin A
157	KALSVELEINFETRG	A0A172PZA6	A0A172PZA6_CORDP	SVELEINFE	0.060051	63.09	HLA-DQA10103-DQB10601	DT toxin A
158	ALSVELEINFETRGK	A0A172PZA6	A0A172PZA6_CORDP	VELEINFET	0.050225	69.46	HLA-DQA10103-DQB10601	DT toxin A
159	LSVELEINFETRGKR	A0A172PZA6	A0A172PZA6_CORDP	LEINFETRG	0.053128	67.56	HLA-DQA10103-DQB10601	DT toxin A
160	SVELEINFETRGKRG	A0A172PZA6	A0A172PZA6_CORDP	LEINFETRG	0.065682	59.55	HLA-DQA10103-DQB10601	DT toxin A
161	VELEINFETRGKRGQ	A0A172PZA6	A0A172PZA6_CORDP	EINFETRGK	0.064229	60.44	HLA-DQA10103-DQB10601	DT toxin A
162	ELEINFETRGKRGQD	A0A172PZA6	A0A172PZA6_CORDP	NFETRGKRG	0.072044	55.81	HLA-DQA10103-DQB10601	DT toxin A
163	LEINFETRGKRGQDA	A0A172PZA6	A0A172PZA6_CORDP	NFETRGKRG	0.072739	55.4	HLA-DQA10103-DQB10601	DT toxin A
164	EINFETRGKRGQDAM	A0A172PZA6	A0A172PZA6_CORDP	NFETRGKRG	0.061496	62.17	HLA-DQA10103-DQB10601	DT toxin A
165	INFETRGKRGQDAMY	A0A172PZA6	A0A172PZA6_CORDP	TRGKRGQDA	0.04063	76.17	HLA-DQA10103-DQB10601	DT toxin A
166	NFETRGKRGQDAMYE	A0A172PZA6	A0A172PZA6_CORDP	TRGKRGQDA	0.067243	58.63	HLA-DQA10103-DQB10601	DT toxin A
167	FETRGKRGQDAMYEY	A0A172PZA6	A0A172PZA6_CORDP	GKRGQDAMY	0.071785	55.96	HLA-DQA10103-DQB10601	DT toxin A
168	ETRGKRGQDAMYEYM	A0A172PZA6	A0A172PZA6_CORDP	GKRGQDAMY	0.071203	56.3	HLA-DQA10103-DQB10601	DT toxin A
169	TRGKRGQDAMYEYMA	A0A172PZA6	A0A172PZA6_CORDP	KRGQDAMYE	0.0669	58.84	HLA-DQA10103-DQB10601	DT toxin A
170	RGKRGQDAMYEYMAQ	A0A172PZA6	A0A172PZA6_CORDP	QDAMYEYMA	0.0613	62.29	HLA-DQA10103-DQB10601	DT toxin A
171	GKRGQDAMYEYMAQA	A0A172PZA6	A0A172PZA6_CORDP	QDAMYEYMA	0.072505	55.54	HLA-DQA10103-DQB10601	DT toxin A
172	KRGQDAMYEYMAQAC	A0A172PZA6	A0A172PZA6_CORDP	QDAMYEYMA	0.052989	67.65	HLA-DQA10103-DQB10601	DT toxin A
173	RGQDAMYEYMAQACA	A0A172PZA6	A0A172PZA6_CORDP	AMYEYMAQA	0.062524	61.52	HLA-DQA10103-DQB10601	DT toxin A
174	GQDAMYEYMAQACAG	A0A172PZA6	A0A172PZA6_CORDP	AMYEYMAQA	0.085368	48.73	HLA-DQA10103-DQB10601	DT toxin A
175	QDAMYEYMAQACAGN	A0A172PZA6	A0A172PZA6_CORDP	EYMAQACAG	0.120252	34.35	HLA-DQA10103-DQB10601	DT toxin A
176	DAMYEYMAQACAGNR	A0A172PZA6	A0A172PZA6_CORDP	EYMAQACAG	0.147341	26.37	HLA-DQA10103-DQB10601	DT toxin A
177	AMYEYMAQACAGNRV	A0A172PZA6	A0A172PZA6_CORDP	EYMAQACAG	0.141763	27.81	HLA-DQA10103-DQB10601	DT toxin A
178	MYEYMAQACAGNRVR	A0A172PZA6	A0A172PZA6_CORDP	EYMAQACAG	0.134649	29.79	HLA-DQA10103-DQB10601	DT toxin A
179	YEYMAQACAGNRVRR	A0A172PZA6	A0A172PZA6_CORDP	AQACAGNRV	0.124875	32.81	HLA-DQA10103-DQB10601	DT toxin A
1	GADDVVDSSKSFVME	A0A172PZD5	A0A172PZD5_CORDP	VDSSKSFVM	0.221599	12.83	HLA-DQA10103-DQB10601	DT toxin A
2	ADDVVDSSKSFVMEN	A0A172PZD5	A0A172PZD5_CORDP	VDSSKSFVM	0.28364	7.06	HLA-DQA10103-DQB10601	DT toxin A
3	DDVVDSSKSFVMENF	A0A172PZD5	A0A172PZD5_CORDP	VDSSKSFVM	0.298929	6.07	HLA-DQA10103-DQB10601	DT toxin A
4	DVVDSSKSFVMENFS	A0A172PZD5	A0A172PZD5_CORDP	VDSSKSFVM	0.225343	12.39	HLA-DQA10103-DQB10601	DT toxin A
5	VVDSSKSFVMENFSS	A0A172PZD5	A0A172PZD5_CORDP	SSKSFVMEN	0.181469	18.98	HLA-DQA10103-DQB10601	DT toxin A
6	VDSSKSFVMENFSSY	A0A172PZD5	A0A172PZD5_CORDP	SSKSFVMEN	0.118423	34.99	HLA-DQA10103-DQB10601	DT toxin A
7	DSSKSFVMENFSSYH	A0A172PZD5	A0A172PZD5_CORDP	SSKSFVMEN	0.074051	54.66	HLA-DQA10103-DQB10601	DT toxin A
8	SSKSFVMENFSSYHG	A0A172PZD5	A0A172PZD5_CORDP	SFVMENFSS	0.048189	70.85	HLA-DQA10103-DQB10601	DT toxin A
9	SKSFVMENFSSYHGT	A0A172PZD5	A0A172PZD5_CORDP	MENFSSYHG	0.06395	60.62	HLA-DQA10103-DQB10601	DT toxin A
10	KSFVMENFSSYHGTK	A0A172PZD5	A0A172PZD5_CORDP	MENFSSYHG	0.098445	42.79	HLA-DQA10103-DQB10601	DT toxin A
11	SFVMENFSSYHGTKP	A0A172PZD5	A0A172PZD5_CORDP	MENFSSYHG	0.131959	30.59	HLA-DQA10103-DQB10601	DT toxin A
12	FVMENFSSYHGTKPG	A0A172PZD5	A0A172PZD5_CORDP	ENFSSYHGT	0.115637	35.92	HLA-DQA10103-DQB10601	DT toxin A
13	VMENFSSYHGTKPGY	A0A172PZD5	A0A172PZD5_CORDP	ENFSSYHGT	0.087609	47.64	HLA-DQA10103-DQB10601	DT toxin A
14	MENFSSYHGTKPGYV	A0A172PZD5	A0A172PZD5_CORDP	YHGTKPGYV	0.128906	31.51	HLA-DQA10103-DQB10601	DT toxin A
15	ENFSSYHGTKPGYVD	A0A172PZD5	A0A172PZD5_CORDP	YHGTKPGYV	0.230321	11.82	HLA-DQA10103-DQB10601	DT toxin A
16	NFSSYHGTKPGYVDS	A0A172PZD5	A0A172PZD5_CORDP	YHGTKPGYV	0.269842	8.12	HLA-DQA10103-DQB10601	DT toxin A
17	FSSYHGTKPGYVDSI	A0A172PZD5	A0A172PZD5_CORDP	YHGTKPGYV	0.283752	7.05	HLA-DQA10103-DQB10601	DT toxin A
18	SSYHGTKPGYVDSIQ	A0A172PZD5	A0A172PZD5_CORDP	YHGTKPGYV	0.259332	9	HLA-DQA10103-DQB10601	DT toxin A
19	SYHGTKPGYVDSIQK	A0A172PZD5	A0A172PZD5_CORDP	TKPGYVDSI	0.216902	13.46	HLA-DQA10103-DQB10601	DT toxin A
20	YHGTKPGYVDSIQKG	A0A172PZD5	A0A172PZD5_CORDP	TKPGYVDSI	0.196296	16.45	HLA-DQA10103-DQB10601	DT toxin A
21	HGTKPGYVDSIQKGI	A0A172PZD5	A0A172PZD5_CORDP	TKPGYVDSI	0.153917	24.72	HLA-DQA10103-DQB10601	DT toxin A
22	GTKPGYVDSIQKGIQ	A0A172PZD5	A0A172PZD5_CORDP	TKPGYVDSI	0.133993	29.99	HLA-DQA10103-DQB10601	DT toxin A
23	TKPGYVDSIQKGIQK	A0A172PZD5	A0A172PZD5_CORDP	YVDSIQKGI	0.135167	29.64	HLA-DQA10103-DQB10601	DT toxin A
24	KPGYVDSIQKGIQKP	A0A172PZD5	A0A172PZD5_CORDP	YVDSIQKGI	0.149689	25.77	HLA-DQA10103-DQB10601	DT toxin A
25	PGYVDSIQKGIQKPK	A0A172PZD5	A0A172PZD5_CORDP	YVDSIQKGI	0.117995	35.13	HLA-DQA10103-DQB10601	DT toxin A
26	GYVDSIQKGIQKPKS	A0A172PZD5	A0A172PZD5_CORDP	VDSIQKGIQ	0.078155	52.48	HLA-DQA10103-DQB10601	DT toxin A
27	YVDSIQKGIQKPKSG	A0A172PZD5	A0A172PZD5_CORDP	QKGIQKPKS	0.074656	54.34	HLA-DQA10103-DQB10601	DT toxin A
28	VDSIQKGIQKPKSGT	A0A172PZD5	A0A172PZD5_CORDP	QKGIQKPKS	0.08181	50.54	HLA-DQA10103-DQB10601	DT toxin A
29	DSIQKGIQKPKSGTQ	A0A172PZD5	A0A172PZD5_CORDP	QKGIQKPKS	0.088002	47.46	HLA-DQA10103-DQB10601	DT toxin A
30	SIQKGIQKPKSGTQG	A0A172PZD5	A0A172PZD5_CORDP	QKGIQKPKS	0.072683	55.43	HLA-DQA10103-DQB10601	DT toxin A
31	IQKGIQKPKSGTQGN	A0A172PZD5	A0A172PZD5_CORDP	IQKPKSGTQ	0.068088	58.14	HLA-DQA10103-DQB10601	DT toxin A
32	QKGIQKPKSGTQGNY	A0A172PZD5	A0A172PZD5_CORDP	IQKPKSGTQ	0.06813	58.11	HLA-DQA10103-DQB10601	DT toxin A
33	KGIQKPKSGTQGNYD	A0A172PZD5	A0A172PZD5_CORDP	IQKPKSGTQ	0.060897	62.55	HLA-DQA10103-DQB10601	DT toxin A
34	GIQKPKSGTQGNYDD	A0A172PZD5	A0A172PZD5_CORDP	KSGTQGNYD	0.072252	55.69	HLA-DQA10103-DQB10601	DT toxin A
35	IQKPKSGTQGNYDDD	A0A172PZD5	A0A172PZD5_CORDP	KSGTQGNYD	0.108442	38.61	HLA-DQA10103-DQB10601	DT toxin A
36	QKPKSGTQGNYDDDW	A0A172PZD5	A0A172PZD5_CORDP	KSGTQGNYD	0.093369	44.99	HLA-DQA10103-DQB10601	DT toxin A
37	KPKSGTQGNYDDDWK	A0A172PZD5	A0A172PZD5_CORDP	KSGTQGNYD	0.062224	61.71	HLA-DQA10103-DQB10601	DT toxin A
38	PKSGTQGNYDDDWKG	A0A172PZD5	A0A172PZD5_CORDP	KSGTQGNYD	0.041973	75.2	HLA-DQA10103-DQB10601	DT toxin A
39	KSGTQGNYDDDWKGF	A0A172PZD5	A0A172PZD5_CORDP	GNYDDDWKG	0.031328	82.94	HLA-DQA10103-DQB10601	DT toxin A
40	SGTQGNYDDDWKGFY	A0A172PZD5	A0A172PZD5_CORDP	GNYDDDWKG	0.030501	83.55	HLA-DQA10103-DQB10601	DT toxin A
41	GTQGNYDDDWKGFYS	A0A172PZD5	A0A172PZD5_CORDP	GNYDDDWKG	0.033849	81.09	HLA-DQA10103-DQB10601	DT toxin A
42	TQGNYDDDWKGFYST	A0A172PZD5	A0A172PZD5_CORDP	GNYDDDWKG	0.02401	88.26	HLA-DQA10103-DQB10601	DT toxin A
43	QGNYDDDWKGFYSTD	A0A172PZD5	A0A172PZD5_CORDP	DDDWKGFYS	0.024596	87.83	HLA-DQA10103-DQB10601	DT toxin A
44	GNYDDDWKGFYSTDN	A0A172PZD5	A0A172PZD5_CORDP	WKGFYSTDN	0.03286	81.82	HLA-DQA10103-DQB10601	DT toxin A
45	NYDDDWKGFYSTDNK	A0A172PZD5	A0A172PZD5_CORDP	WKGFYSTDN	0.052401	68.04	HLA-DQA10103-DQB10601	DT toxin A
46	YDDDWKGFYSTDNKY	A0A172PZD5	A0A172PZD5_CORDP	WKGFYSTDN	0.070139	56.93	HLA-DQA10103-DQB10601	DT toxin A
47	DDDWKGFYSTDNKYD	A0A172PZD5	A0A172PZD5_CORDP	WKGFYSTDN	0.106624	39.34	HLA-DQA10103-DQB10601	DT toxin A
48	DDWKGFYSTDNKYDA	A0A172PZD5	A0A172PZD5_CORDP	GFYSTDNKY	0.113009	36.85	HLA-DQA10103-DQB10601	DT toxin A
49	DWKGFYSTDNKYDAA	A0A172PZD5	A0A172PZD5_CORDP	GFYSTDNKY	0.117086	35.44	HLA-DQA10103-DQB10601	DT toxin A
50	WKGFYSTDNKYDAAG	A0A172PZD5	A0A172PZD5_CORDP	FYSTDNKYD	0.099982	42.12	HLA-DQA10103-DQB10601	DT toxin A
51	KGFYSTDNKYDAAGY	A0A172PZD5	A0A172PZD5_CORDP	FYSTDNKYD	0.084936	48.94	HLA-DQA10103-DQB10601	DT toxin A
52	GFYSTDNKYDAAGYS	A0A172PZD5	A0A172PZD5_CORDP	NKYDAAGYS	0.089859	46.59	HLA-DQA10103-DQB10601	DT toxin A
53	FYSTDNKYDAAGYSV	A0A172PZD5	A0A172PZD5_CORDP	NKYDAAGYS	0.136298	29.3	HLA-DQA10103-DQB10601	DT toxin A
54	YSTDNKYDAAGYSVD	A0A172PZD5	A0A172PZD5_CORDP	NKYDAAGYS	0.205761	15	HLA-DQA10103-DQB10601	DT toxin A
55	STDNKYDAAGYSVDN	A0A172PZD5	A0A172PZD5_CORDP	NKYDAAGYS	0.248018	9.98	HLA-DQA10103-DQB10601	DT toxin A
56	TDNKYDAAGYSVDNE	A0A172PZD5	A0A172PZD5_CORDP	NKYDAAGYS	0.218121	13.29	HLA-DQA10103-DQB10601	DT toxin A
57	DNKYDAAGYSVDNEN	A0A172PZD5	A0A172PZD5_CORDP	DAAGYSVDN	0.194366	16.78	HLA-DQA10103-DQB10601	DT toxin A
58	NKYDAAGYSVDNENP	A0A172PZD5	A0A172PZD5_CORDP	AGYSVDNEN	0.238283	10.94	HLA-DQA10103-DQB10601	DT toxin A
59	KYDAAGYSVDNENPL	A0A172PZD5	A0A172PZD5_CORDP	AGYSVDNEN	0.219399	13.11	HLA-DQA10103-DQB10601	DT toxin A
60	YDAAGYSVDNENPLS	A0A172PZD5	A0A172PZD5_CORDP	AGYSVDNEN	0.21541	13.67	HLA-DQA10103-DQB10601	DT toxin A
61	DAAGYSVDNENPLSG	A0A172PZD5	A0A172PZD5_CORDP	AGYSVDNEN	0.167244	21.76	HLA-DQA10103-DQB10601	DT toxin A
62	AAGYSVDNENPLSGK	A0A172PZD5	A0A172PZD5_CORDP	AGYSVDNEN	0.1129	36.89	HLA-DQA10103-DQB10601	DT toxin A
63	AGYSVDNENPLSGKA	A0A172PZD5	A0A172PZD5_CORDP	VDNENPLSG	0.071498	56.13	HLA-DQA10103-DQB10601	DT toxin A
64	GYSVDNENPLSGKAG	A0A172PZD5	A0A172PZD5_CORDP	VDNENPLSG	0.064012	60.58	HLA-DQA10103-DQB10601	DT toxin A
65	YSVDNENPLSGKAGG	A0A172PZD5	A0A172PZD5_CORDP	NENPLSGKA	0.061315	62.28	HLA-DQA10103-DQB10601	DT toxin A
66	SVDNENPLSGKAGGV	A0A172PZD5	A0A172PZD5_CORDP	PLSGKAGGV	0.092183	45.53	HLA-DQA10103-DQB10601	DT toxin A
67	VDNENPLSGKAGGVV	A0A172PZD5	A0A172PZD5_CORDP	PLSGKAGGV	0.105062	39.97	HLA-DQA10103-DQB10601	DT toxin A
68	DNENPLSGKAGGVVK	A0A172PZD5	A0A172PZD5_CORDP	PLSGKAGGV	0.138875	28.58	HLA-DQA10103-DQB10601	DT toxin A
69	NENPLSGKAGGVVKV	A0A172PZD5	A0A172PZD5_CORDP	PLSGKAGGV	0.159077	23.51	HLA-DQA10103-DQB10601	DT toxin A
70	ENPLSGKAGGVVKVT	A0A172PZD5	A0A172PZD5_CORDP	GKAGGVVKV	0.183845	18.58	HLA-DQA10103-DQB10601	DT toxin A
71	NPLSGKAGGVVKVTY	A0A172PZD5	A0A172PZD5_CORDP	GKAGGVVKV	0.21224	14.12	HLA-DQA10103-DQB10601	DT toxin A
72	PLSGKAGGVVKVTYP	A0A172PZD5	A0A172PZD5_CORDP	KAGGVVKVT	0.276317	7.6	HLA-DQA10103-DQB10601	DT toxin A
73	LSGKAGGVVKVTYPG	A0A172PZD5	A0A172PZD5_CORDP	KAGGVVKVT	0.267872	8.28	HLA-DQA10103-DQB10601	DT toxin A
74	SGKAGGVVKVTYPGL	A0A172PZD5	A0A172PZD5_CORDP	KAGGVVKVT	0.203562	15.33	HLA-DQA10103-DQB10601	DT toxin A
75	GKAGGVVKVTYPGLT	A0A172PZD5	A0A172PZD5_CORDP	KAGGVVKVT	0.117186	35.4	HLA-DQA10103-DQB10601	DT toxin A
76	KAGGVVKVTYPGLTK	A0A172PZD5	A0A172PZD5_CORDP	VKVTYPGLT	0.103442	40.66	HLA-DQA10103-DQB10601	DT toxin A
77	AGGVVKVTYPGLTKV	A0A172PZD5	A0A172PZD5_CORDP	VKVTYPGLT	0.121272	34	HLA-DQA10103-DQB10601	DT toxin A
78	GGVVKVTYPGLTKVL	A0A172PZD5	A0A172PZD5_CORDP	VKVTYPGLT	0.118547	34.95	HLA-DQA10103-DQB10601	DT toxin A
79	GVVKVTYPGLTKVLA	A0A172PZD5	A0A172PZD5_CORDP	VKVTYPGLT	0.099287	42.42	HLA-DQA10103-DQB10601	DT toxin A
80	VVKVTYPGLTKVLAL	A0A172PZD5	A0A172PZD5_CORDP	TYPGLTKVL	0.074508	54.42	HLA-DQA10103-DQB10601	DT toxin A
81	VKVTYPGLTKVLALK	A0A172PZD5	A0A172PZD5_CORDP	TYPGLTKVL	0.086763	48.04	HLA-DQA10103-DQB10601	DT toxin A
82	KVTYPGLTKVLALKV	A0A172PZD5	A0A172PZD5_CORDP	PGLTKVLAL	0.08748	47.7	HLA-DQA10103-DQB10601	DT toxin A
83	VTYPGLTKVLALKVD	A0A172PZD5	A0A172PZD5_CORDP	PGLTKVLAL	0.133534	30.12	HLA-DQA10103-DQB10601	DT toxin A
84	TYPGLTKVLALKVDN	A0A172PZD5	A0A172PZD5_CORDP	LTKVLALKV	0.145114	26.95	HLA-DQA10103-DQB10601	DT toxin A
85	YPGLTKVLALKVDNA	A0A172PZD5	A0A172PZD5_CORDP	LTKVLALKV	0.15383	24.74	HLA-DQA10103-DQB10601	DT toxin A
86	PGLTKVLALKVDNAE	A0A172PZD5	A0A172PZD5_CORDP	VLALKVDNA	0.185173	18.35	HLA-DQA10103-DQB10601	DT toxin A
87	GLTKVLALKVDNAET	A0A172PZD5	A0A172PZD5_CORDP	VLALKVDNA	0.204112	15.25	HLA-DQA10103-DQB10601	DT toxin A
88	LTKVLALKVDNAETI	A0A172PZD5	A0A172PZD5_CORDP	VLALKVDNA	0.198829	16.03	HLA-DQA10103-DQB10601	DT toxin A
89	TKVLALKVDNAETIK	A0A172PZD5	A0A172PZD5_CORDP	VLALKVDNA	0.191816	17.21	HLA-DQA10103-DQB10601	DT toxin A
90	KVLALKVDNAETIKK	A0A172PZD5	A0A172PZD5_CORDP	LKVDNAETI	0.12416	33.05	HLA-DQA10103-DQB10601	DT toxin A
91	VLALKVDNAETIKKE	A0A172PZD5	A0A172PZD5_CORDP	VDNAETIKK	0.130785	30.93	HLA-DQA10103-DQB10601	DT toxin A
92	LALKVDNAETIKKEL	A0A172PZD5	A0A172PZD5_CORDP	VDNAETIKK	0.117687	35.24	HLA-DQA10103-DQB10601	DT toxin A
93	ALKVDNAETIKKELG	A0A172PZD5	A0A172PZD5_CORDP	VDNAETIKK	0.136207	29.33	HLA-DQA10103-DQB10601	DT toxin A
94	LKVDNAETIKKELGL	A0A172PZD5	A0A172PZD5_CORDP	VDNAETIKK	0.104766	40.09	HLA-DQA10103-DQB10601	DT toxin A
95	KVDNAETIKKELGLS	A0A172PZD5	A0A172PZD5_CORDP	AETIKKELG	0.093558	44.91	HLA-DQA10103-DQB10601	DT toxin A
96	VDNAETIKKELGLSL	A0A172PZD5	A0A172PZD5_CORDP	AETIKKELG	0.059661	63.33	HLA-DQA10103-DQB10601	DT toxin A
97	DNAETIKKELGLSLT	A0A172PZD5	A0A172PZD5_CORDP	AETIKKELG	0.040604	76.19	HLA-DQA10103-DQB10601	DT toxin A
98	NAETIKKELGLSLTE	A0A172PZD5	A0A172PZD5_CORDP	IKKELGLSL	0.030419	83.61	HLA-DQA10103-DQB10601	DT toxin A
99	AETIKKELGLSLTEP	A0A172PZD5	A0A172PZD5_CORDP	IKKELGLSL	0.041195	75.76	HLA-DQA10103-DQB10601	DT toxin A
100	ETIKKELGLSLTEPL	A0A172PZD5	A0A172PZD5_CORDP	LGLSLTEPL	0.056655	65.24	HLA-DQA10103-DQB10601	DT toxin A
101	TIKKELGLSLTEPLM	A0A172PZD5	A0A172PZD5_CORDP	LGLSLTEPL	0.086993	47.93	HLA-DQA10103-DQB10601	DT toxin A
102	IKKELGLSLTEPLME	A0A172PZD5	A0A172PZD5_CORDP	LGLSLTEPL	0.127229	32.04	HLA-DQA10103-DQB10601	DT toxin A
103	KKELGLSLTEPLMEQ	A0A172PZD5	A0A172PZD5_CORDP	LGLSLTEPL	0.156931	23.99	HLA-DQA10103-DQB10601	DT toxin A
104	KELGLSLTEPLMEQV	A0A172PZD5	A0A172PZD5_CORDP	LGLSLTEPL	0.122365	33.64	HLA-DQA10103-DQB10601	DT toxin A
105	ELGLSLTEPLMEQVG	A0A172PZD5	A0A172PZD5_CORDP	LSLTEPLME	0.10375	40.53	HLA-DQA10103-DQB10601	DT toxin A
106	LGLSLTEPLMEQVGT	A0A172PZD5	A0A172PZD5_CORDP	LSLTEPLME	0.06756	58.45	HLA-DQA10103-DQB10601	DT toxin A
107	GLSLTEPLMEQVGTE	A0A172PZD5	A0A172PZD5_CORDP	LTEPLMEQV	0.056852	65.12	HLA-DQA10103-DQB10601	DT toxin A
108	LSLTEPLMEQVGTEE	A0A172PZD5	A0A172PZD5_CORDP	TEPLMEQVG	0.034735	80.44	HLA-DQA10103-DQB10601	DT toxin A
109	SLTEPLMEQVGTEEF	A0A172PZD5	A0A172PZD5_CORDP	MEQVGTEEF	0.04336	74.22	HLA-DQA10103-DQB10601	DT toxin A
110	LTEPLMEQVGTEEFI	A0A172PZD5	A0A172PZD5_CORDP	MEQVGTEEF	0.060302	62.93	HLA-DQA10103-DQB10601	DT toxin A
111	TEPLMEQVGTEEFIK	A0A172PZD5	A0A172PZD5_CORDP	MEQVGTEEF	0.099821	42.19	HLA-DQA10103-DQB10601	DT toxin A
112	EPLMEQVGTEEFIKR	A0A172PZD5	A0A172PZD5_CORDP	MEQVGTEEF	0.131538	30.71	HLA-DQA10103-DQB10601	DT toxin A
113	PLMEQVGTEEFIKRF	A0A172PZD5	A0A172PZD5_CORDP	MEQVGTEEF	0.098133	42.92	HLA-DQA10103-DQB10601	DT toxin A
114	LMEQVGTEEFIKRFG	A0A172PZD5	A0A172PZD5_CORDP	QVGTEEFIK	0.068654	57.8	HLA-DQA10103-DQB10601	DT toxin A
115	MEQVGTEEFIKRFGD	A0A172PZD5	A0A172PZD5_CORDP	QVGTEEFIK	0.063559	60.86	HLA-DQA10103-DQB10601	DT toxin A
116	EQVGTEEFIKRFGDG	A0A172PZD5	A0A172PZD5_CORDP	QVGTEEFIK	0.043573	74.07	HLA-DQA10103-DQB10601	DT toxin A
117	QVGTEEFIKRFGDGA	A0A172PZD5	A0A172PZD5_CORDP	TEEFIKRFG	0.029536	84.26	HLA-DQA10103-DQB10601	DT toxin A
118	VGTEEFIKRFGDGAS	A0A172PZD5	A0A172PZD5_CORDP	IKRFGDGAS	0.043968	73.8	HLA-DQA10103-DQB10601	DT toxin A
119	GTEEFIKRFGDGASR	A0A172PZD5	A0A172PZD5_CORDP	IKRFGDGAS	0.089629	46.7	HLA-DQA10103-DQB10601	DT toxin A
120	TEEFIKRFGDGASRV	A0A172PZD5	A0A172PZD5_CORDP	IKRFGDGAS	0.109677	38.12	HLA-DQA10103-DQB10601	DT toxin A
121	EEFIKRFGDGASRVV	A0A172PZD5	A0A172PZD5_CORDP	IKRFGDGAS	0.143623	27.33	HLA-DQA10103-DQB10601	DT toxin A
122	EFIKRFGDGASRVVL	A0A172PZD5	A0A172PZD5_CORDP	FGDGASRVV	0.121366	33.96	HLA-DQA10103-DQB10601	DT toxin A
123	FIKRFGDGASRVVLS	A0A172PZD5	A0A172PZD5_CORDP	DGASRVVLS	0.193661	16.89	HLA-DQA10103-DQB10601	DT toxin A
124	IKRFGDGASRVVLSL	A0A172PZD5	A0A172PZD5_CORDP	DGASRVVLS	0.280476	7.29	HLA-DQA10103-DQB10601	DT toxin A
125	KRFGDGASRVVLSLP	A0A172PZD5	A0A172PZD5_CORDP	DGASRVVLS	0.374298	2.84	HLA-DQA10103-DQB10601	DT toxin A
126	RFGDGASRVVLSLPF	A0A172PZD5	A0A172PZD5_CORDP	DGASRVVLS	0.368367	3.01	HLA-DQA10103-DQB10601	DT toxin A
127	FGDGASRVVLSLPFA	A0A172PZD5	A0A172PZD5_CORDP	DGASRVVLS	0.24816	9.97	HLA-DQA10103-DQB10601	DT toxin A
128	GDGASRVVLSLPFAE	A0A172PZD5	A0A172PZD5_CORDP	DGASRVVLS	0.153329	24.86	HLA-DQA10103-DQB10601	DT toxin A
129	DGASRVVLSLPFAEG	A0A172PZD5	A0A172PZD5_CORDP	VVLSLPFAE	0.107903	38.82	HLA-DQA10103-DQB10601	DT toxin A
130	GASRVVLSLPFAEGS	A0A172PZD5	A0A172PZD5_CORDP	VVLSLPFAE	0.117871	35.18	HLA-DQA10103-DQB10601	DT toxin A
131	ASRVVLSLPFAEGSS	A0A172PZD5	A0A172PZD5_CORDP	VVLSLPFAE	0.128493	31.64	HLA-DQA10103-DQB10601	DT toxin A
132	SRVVLSLPFAEGSSS	A0A172PZD5	A0A172PZD5_CORDP	VVLSLPFAE	0.09986	42.17	HLA-DQA10103-DQB10601	DT toxin A
133	RVVLSLPFAEGSSSV	A0A172PZD5	A0A172PZD5_CORDP	LSLPFAEGS	0.064545	60.24	HLA-DQA10103-DQB10601	DT toxin A
134	VVLSLPFAEGSSSVE	A0A172PZD5	A0A172PZD5_CORDP	LPFAEGSSS	0.05018	69.49	HLA-DQA10103-DQB10601	DT toxin A
135	VLSLPFAEGSSSVEY	A0A172PZD5	A0A172PZD5_CORDP	AEGSSSVEY	0.066278	59.2	HLA-DQA10103-DQB10601	DT toxin A
136	LSLPFAEGSSSVEYI	A0A172PZD5	A0A172PZD5_CORDP	AEGSSSVEY	0.126731	32.2	HLA-DQA10103-DQB10601	DT toxin A
137	SLPFAEGSSSVEYIN	A0A172PZD5	A0A172PZD5_CORDP	EGSSSVEYI	0.215297	13.69	HLA-DQA10103-DQB10601	DT toxin A
138	LPFAEGSSSVEYINN	A0A172PZD5	A0A172PZD5_CORDP	EGSSSVEYI	0.278557	7.43	HLA-DQA10103-DQB10601	DT toxin A
139	PFAEGSSSVEYINNW	A0A172PZD5	A0A172PZD5_CORDP	EGSSSVEYI	0.255205	9.33	HLA-DQA10103-DQB10601	DT toxin A
140	FAEGSSSVEYINNWE	A0A172PZD5	A0A172PZD5_CORDP	EGSSSVEYI	0.180227	19.21	HLA-DQA10103-DQB10601	DT toxin A
141	AEGSSSVEYINNWEQ	A0A172PZD5	A0A172PZD5_CORDP	EGSSSVEYI	0.126438	32.3	HLA-DQA10103-DQB10601	DT toxin A
142	EGSSSVEYINNWEQA	A0A172PZD5	A0A172PZD5_CORDP	VEYINNWEQ	0.124059	33.08	HLA-DQA10103-DQB10601	DT toxin A
143	GSSSVEYINNWEQAK	A0A172PZD5	A0A172PZD5_CORDP	VEYINNWEQ	0.154122	24.67	HLA-DQA10103-DQB10601	DT toxin A
144	SSSVEYINNWEQAKA	A0A172PZD5	A0A172PZD5_CORDP	VEYINNWEQ	0.177807	19.65	HLA-DQA10103-DQB10601	DT toxin A
145	SSVEYINNWEQAKAL	A0A172PZD5	A0A172PZD5_CORDP	VEYINNWEQ	0.139808	28.33	HLA-DQA10103-DQB10601	DT toxin A
146	SVEYINNWEQAKALS	A0A172PZD5	A0A172PZD5_CORDP	INNWEQAKA	0.110339	37.86	HLA-DQA10103-DQB10601	DT toxin A
147	VEYINNWEQAKALSV	A0A172PZD5	A0A172PZD5_CORDP	WEQAKALSV	0.1707	21.07	HLA-DQA10103-DQB10601	DT toxin A
148	EYINNWEQAKALSVE	A0A172PZD5	A0A172PZD5_CORDP	WEQAKALSV	0.242462	10.53	HLA-DQA10103-DQB10601	DT toxin A
149	YINNWEQAKALSVEL	A0A172PZD5	A0A172PZD5_CORDP	WEQAKALSV	0.225996	12.32	HLA-DQA10103-DQB10601	DT toxin A
150	INNWEQAKALSVELE	A0A172PZD5	A0A172PZD5_CORDP	WEQAKALSV	0.278387	7.44	HLA-DQA10103-DQB10601	DT toxin A
151	NNWEQAKALSVELEI	A0A172PZD5	A0A172PZD5_CORDP	WEQAKALSV	0.259568	8.98	HLA-DQA10103-DQB10601	DT toxin A
152	NWEQAKALSVELEIN	A0A172PZD5	A0A172PZD5_CORDP	AKALSVELE	0.215832	13.61	HLA-DQA10103-DQB10601	DT toxin A
153	WEQAKALSVELEINF	A0A172PZD5	A0A172PZD5_CORDP	AKALSVELE	0.170272	21.15	HLA-DQA10103-DQB10601	DT toxin A
154	EQAKALSVELEINFE	A0A172PZD5	A0A172PZD5_CORDP	ALSVELEIN	0.184936	18.39	HLA-DQA10103-DQB10601	DT toxin A
155	QAKALSVELEINFET	A0A172PZD5	A0A172PZD5_CORDP	ALSVELEIN	0.151398	25.34	HLA-DQA10103-DQB10601	DT toxin A
156	AKALSVELEINFETR	A0A172PZD5	A0A172PZD5_CORDP	ALSVELEIN	0.08634	48.25	HLA-DQA10103-DQB10601	DT toxin A
157	KALSVELEINFETRG	A0A172PZD5	A0A172PZD5_CORDP	SVELEINFE	0.060051	63.09	HLA-DQA10103-DQB10601	DT toxin A
158	ALSVELEINFETRGK	A0A172PZD5	A0A172PZD5_CORDP	VELEINFET	0.050225	69.46	HLA-DQA10103-DQB10601	DT toxin A
159	LSVELEINFETRGKR	A0A172PZD5	A0A172PZD5_CORDP	LEINFETRG	0.053128	67.56	HLA-DQA10103-DQB10601	DT toxin A
160	SVELEINFETRGKRG	A0A172PZD5	A0A172PZD5_CORDP	LEINFETRG	0.065682	59.55	HLA-DQA10103-DQB10601	DT toxin A
161	VELEINFETRGKRGQ	A0A172PZD5	A0A172PZD5_CORDP	EINFETRGK	0.064229	60.44	HLA-DQA10103-DQB10601	DT toxin A
162	ELEINFETRGKRGQD	A0A172PZD5	A0A172PZD5_CORDP	NFETRGKRG	0.072044	55.81	HLA-DQA10103-DQB10601	DT toxin A
163	LEINFETRGKRGQDA	A0A172PZD5	A0A172PZD5_CORDP	NFETRGKRG	0.072739	55.4	HLA-DQA10103-DQB10601	DT toxin A
164	EINFETRGKRGQDAM	A0A172PZD5	A0A172PZD5_CORDP	NFETRGKRG	0.061496	62.17	HLA-DQA10103-DQB10601	DT toxin A
165	INFETRGKRGQDAMY	A0A172PZD5	A0A172PZD5_CORDP	TRGKRGQDA	0.04063	76.17	HLA-DQA10103-DQB10601	DT toxin A
166	NFETRGKRGQDAMYE	A0A172PZD5	A0A172PZD5_CORDP	TRGKRGQDA	0.067243	58.63	HLA-DQA10103-DQB10601	DT toxin A
167	FETRGKRGQDAMYEY	A0A172PZD5	A0A172PZD5_CORDP	GKRGQDAMY	0.071785	55.96	HLA-DQA10103-DQB10601	DT toxin A
168	ETRGKRGQDAMYEYM	A0A172PZD5	A0A172PZD5_CORDP	GKRGQDAMY	0.071203	56.3	HLA-DQA10103-DQB10601	DT toxin A
169	TRGKRGQDAMYEYMA	A0A172PZD5	A0A172PZD5_CORDP	KRGQDAMYE	0.0669	58.84	HLA-DQA10103-DQB10601	DT toxin A
170	RGKRGQDAMYEYMAQ	A0A172PZD5	A0A172PZD5_CORDP	QDAMYEYMA	0.0613	62.29	HLA-DQA10103-DQB10601	DT toxin A
171	GKRGQDAMYEYMAQA	A0A172PZD5	A0A172PZD5_CORDP	QDAMYEYMA	0.072505	55.54	HLA-DQA10103-DQB10601	DT toxin A
172	KRGQDAMYEYMAQAC	A0A172PZD5	A0A172PZD5_CORDP	QDAMYEYMA	0.052989	67.65	HLA-DQA10103-DQB10601	DT toxin A
173	RGQDAMYEYMAQACA	A0A172PZD5	A0A172PZD5_CORDP	AMYEYMAQA	0.062524	61.52	HLA-DQA10103-DQB10601	DT toxin A
174	GQDAMYEYMAQACAG	A0A172PZD5	A0A172PZD5_CORDP	AMYEYMAQA	0.085368	48.73	HLA-DQA10103-DQB10601	DT toxin A
175	QDAMYEYMAQACAGN	A0A172PZD5	A0A172PZD5_CORDP	EYMAQACAG	0.120252	34.35	HLA-DQA10103-DQB10601	DT toxin A
176	DAMYEYMAQACAGNR	A0A172PZD5	A0A172PZD5_CORDP	EYMAQACAG	0.147341	26.37	HLA-DQA10103-DQB10601	DT toxin A
177	AMYEYMAQACAGNRV	A0A172PZD5	A0A172PZD5_CORDP	EYMAQACAG	0.141763	27.81	HLA-DQA10103-DQB10601	DT toxin A
178	MYEYMAQACAGNRVR	A0A172PZD5	A0A172PZD5_CORDP	EYMAQACAG	0.134649	29.79	HLA-DQA10103-DQB10601	DT toxin A
179	YEYMAQACAGNRVRR	A0A172PZD5	A0A172PZD5_CORDP	AQACAGNRV	0.124875	32.81	HLA-DQA10103-DQB10601	DT toxin A
1	SVDDVVDSSKSFVME	A0A1W6JQQ9	A0A1W6JQQ9_9CAUD	VDSSKSFVM	0.221111	12.89	HLA-DQA10103-DQB10601	DT toxin A
2	VDDVVDSSKSFVMEN	A0A1W6JQQ9	A0A1W6JQQ9_9CAUD	VDSSKSFVM	0.283394	7.08	HLA-DQA10103-DQB10601	DT toxin A
3	DDVVDSSKSFVMENF	A0A1W6JQQ9	A0A1W6JQQ9_9CAUD	VDSSKSFVM	0.298929	6.07	HLA-DQA10103-DQB10601	DT toxin A
4	DVVDSSKSFVMENFS	A0A1W6JQQ9	A0A1W6JQQ9_9CAUD	VDSSKSFVM	0.225343	12.39	HLA-DQA10103-DQB10601	DT toxin A
5	VVDSSKSFVMENFSS	A0A1W6JQQ9	A0A1W6JQQ9_9CAUD	SSKSFVMEN	0.181469	18.98	HLA-DQA10103-DQB10601	DT toxin A
6	VDSSKSFVMENFSSY	A0A1W6JQQ9	A0A1W6JQQ9_9CAUD	SSKSFVMEN	0.118423	34.99	HLA-DQA10103-DQB10601	DT toxin A
7	DSSKSFVMENFSSYH	A0A1W6JQQ9	A0A1W6JQQ9_9CAUD	SSKSFVMEN	0.074051	54.66	HLA-DQA10103-DQB10601	DT toxin A
8	SSKSFVMENFSSYHG	A0A1W6JQQ9	A0A1W6JQQ9_9CAUD	SFVMENFSS	0.048189	70.85	HLA-DQA10103-DQB10601	DT toxin A
9	SKSFVMENFSSYHGT	A0A1W6JQQ9	A0A1W6JQQ9_9CAUD	MENFSSYHG	0.06395	60.62	HLA-DQA10103-DQB10601	DT toxin A
10	KSFVMENFSSYHGTK	A0A1W6JQQ9	A0A1W6JQQ9_9CAUD	MENFSSYHG	0.098445	42.79	HLA-DQA10103-DQB10601	DT toxin A
11	SFVMENFSSYHGTKP	A0A1W6JQQ9	A0A1W6JQQ9_9CAUD	MENFSSYHG	0.131959	30.59	HLA-DQA10103-DQB10601	DT toxin A
12	FVMENFSSYHGTKPG	A0A1W6JQQ9	A0A1W6JQQ9_9CAUD	ENFSSYHGT	0.115637	35.92	HLA-DQA10103-DQB10601	DT toxin A
13	VMENFSSYHGTKPGY	A0A1W6JQQ9	A0A1W6JQQ9_9CAUD	ENFSSYHGT	0.087609	47.64	HLA-DQA10103-DQB10601	DT toxin A
14	MENFSSYHGTKPGYV	A0A1W6JQQ9	A0A1W6JQQ9_9CAUD	YHGTKPGYV	0.128906	31.51	HLA-DQA10103-DQB10601	DT toxin A
15	ENFSSYHGTKPGYVD	A0A1W6JQQ9	A0A1W6JQQ9_9CAUD	YHGTKPGYV	0.230321	11.82	HLA-DQA10103-DQB10601	DT toxin A
16	NFSSYHGTKPGYVDS	A0A1W6JQQ9	A0A1W6JQQ9_9CAUD	YHGTKPGYV	0.269842	8.12	HLA-DQA10103-DQB10601	DT toxin A
17	FSSYHGTKPGYVDSI	A0A1W6JQQ9	A0A1W6JQQ9_9CAUD	YHGTKPGYV	0.283752	7.05	HLA-DQA10103-DQB10601	DT toxin A
18	SSYHGTKPGYVDSIQ	A0A1W6JQQ9	A0A1W6JQQ9_9CAUD	YHGTKPGYV	0.259332	9	HLA-DQA10103-DQB10601	DT toxin A
19	SYHGTKPGYVDSIQK	A0A1W6JQQ9	A0A1W6JQQ9_9CAUD	TKPGYVDSI	0.216902	13.46	HLA-DQA10103-DQB10601	DT toxin A
20	YHGTKPGYVDSIQKG	A0A1W6JQQ9	A0A1W6JQQ9_9CAUD	TKPGYVDSI	0.196296	16.45	HLA-DQA10103-DQB10601	DT toxin A
21	HGTKPGYVDSIQKGI	A0A1W6JQQ9	A0A1W6JQQ9_9CAUD	TKPGYVDSI	0.153917	24.72	HLA-DQA10103-DQB10601	DT toxin A
22	GTKPGYVDSIQKGIQ	A0A1W6JQQ9	A0A1W6JQQ9_9CAUD	TKPGYVDSI	0.133993	29.99	HLA-DQA10103-DQB10601	DT toxin A
23	TKPGYVDSIQKGIQK	A0A1W6JQQ9	A0A1W6JQQ9_9CAUD	YVDSIQKGI	0.135167	29.64	HLA-DQA10103-DQB10601	DT toxin A
24	KPGYVDSIQKGIQKP	A0A1W6JQQ9	A0A1W6JQQ9_9CAUD	YVDSIQKGI	0.149689	25.77	HLA-DQA10103-DQB10601	DT toxin A
25	PGYVDSIQKGIQKPK	A0A1W6JQQ9	A0A1W6JQQ9_9CAUD	YVDSIQKGI	0.117995	35.13	HLA-DQA10103-DQB10601	DT toxin A
26	GYVDSIQKGIQKPKS	A0A1W6JQQ9	A0A1W6JQQ9_9CAUD	VDSIQKGIQ	0.078155	52.48	HLA-DQA10103-DQB10601	DT toxin A
27	YVDSIQKGIQKPKSG	A0A1W6JQQ9	A0A1W6JQQ9_9CAUD	QKGIQKPKS	0.074656	54.34	HLA-DQA10103-DQB10601	DT toxin A
28	VDSIQKGIQKPKSGT	A0A1W6JQQ9	A0A1W6JQQ9_9CAUD	QKGIQKPKS	0.08181	50.54	HLA-DQA10103-DQB10601	DT toxin A
29	DSIQKGIQKPKSGTQ	A0A1W6JQQ9	A0A1W6JQQ9_9CAUD	QKGIQKPKS	0.088002	47.46	HLA-DQA10103-DQB10601	DT toxin A
30	SIQKGIQKPKSGTQG	A0A1W6JQQ9	A0A1W6JQQ9_9CAUD	QKGIQKPKS	0.072683	55.43	HLA-DQA10103-DQB10601	DT toxin A
31	IQKGIQKPKSGTQGN	A0A1W6JQQ9	A0A1W6JQQ9_9CAUD	IQKPKSGTQ	0.068088	58.14	HLA-DQA10103-DQB10601	DT toxin A
32	QKGIQKPKSGTQGNY	A0A1W6JQQ9	A0A1W6JQQ9_9CAUD	IQKPKSGTQ	0.06813	58.11	HLA-DQA10103-DQB10601	DT toxin A
33	KGIQKPKSGTQGNYD	A0A1W6JQQ9	A0A1W6JQQ9_9CAUD	IQKPKSGTQ	0.060897	62.55	HLA-DQA10103-DQB10601	DT toxin A
34	GIQKPKSGTQGNYDD	A0A1W6JQQ9	A0A1W6JQQ9_9CAUD	KSGTQGNYD	0.072252	55.69	HLA-DQA10103-DQB10601	DT toxin A
35	IQKPKSGTQGNYDDD	A0A1W6JQQ9	A0A1W6JQQ9_9CAUD	KSGTQGNYD	0.108442	38.61	HLA-DQA10103-DQB10601	DT toxin A
36	QKPKSGTQGNYDDDW	A0A1W6JQQ9	A0A1W6JQQ9_9CAUD	KSGTQGNYD	0.093369	44.99	HLA-DQA10103-DQB10601	DT toxin A
37	KPKSGTQGNYDDDWK	A0A1W6JQQ9	A0A1W6JQQ9_9CAUD	KSGTQGNYD	0.062224	61.71	HLA-DQA10103-DQB10601	DT toxin A
38	PKSGTQGNYDDDWKG	A0A1W6JQQ9	A0A1W6JQQ9_9CAUD	KSGTQGNYD	0.041973	75.2	HLA-DQA10103-DQB10601	DT toxin A
39	KSGTQGNYDDDWKGF	A0A1W6JQQ9	A0A1W6JQQ9_9CAUD	GNYDDDWKG	0.031328	82.94	HLA-DQA10103-DQB10601	DT toxin A
40	SGTQGNYDDDWKGFY	A0A1W6JQQ9	A0A1W6JQQ9_9CAUD	GNYDDDWKG	0.030501	83.55	HLA-DQA10103-DQB10601	DT toxin A
41	GTQGNYDDDWKGFYS	A0A1W6JQQ9	A0A1W6JQQ9_9CAUD	GNYDDDWKG	0.033849	81.09	HLA-DQA10103-DQB10601	DT toxin A
42	TQGNYDDDWKGFYST	A0A1W6JQQ9	A0A1W6JQQ9_9CAUD	GNYDDDWKG	0.02401	88.26	HLA-DQA10103-DQB10601	DT toxin A
43	QGNYDDDWKGFYSTD	A0A1W6JQQ9	A0A1W6JQQ9_9CAUD	DDDWKGFYS	0.024596	87.83	HLA-DQA10103-DQB10601	DT toxin A
44	GNYDDDWKGFYSTDN	A0A1W6JQQ9	A0A1W6JQQ9_9CAUD	WKGFYSTDN	0.03286	81.82	HLA-DQA10103-DQB10601	DT toxin A
45	NYDDDWKGFYSTDNK	A0A1W6JQQ9	A0A1W6JQQ9_9CAUD	WKGFYSTDN	0.052401	68.04	HLA-DQA10103-DQB10601	DT toxin A
46	YDDDWKGFYSTDNKY	A0A1W6JQQ9	A0A1W6JQQ9_9CAUD	WKGFYSTDN	0.070139	56.93	HLA-DQA10103-DQB10601	DT toxin A
47	DDDWKGFYSTDNKYD	A0A1W6JQQ9	A0A1W6JQQ9_9CAUD	WKGFYSTDN	0.106624	39.34	HLA-DQA10103-DQB10601	DT toxin A
48	DDWKGFYSTDNKYDA	A0A1W6JQQ9	A0A1W6JQQ9_9CAUD	GFYSTDNKY	0.113009	36.85	HLA-DQA10103-DQB10601	DT toxin A
49	DWKGFYSTDNKYDAA	A0A1W6JQQ9	A0A1W6JQQ9_9CAUD	GFYSTDNKY	0.117086	35.44	HLA-DQA10103-DQB10601	DT toxin A
50	WKGFYSTDNKYDAAG	A0A1W6JQQ9	A0A1W6JQQ9_9CAUD	FYSTDNKYD	0.099982	42.12	HLA-DQA10103-DQB10601	DT toxin A
51	KGFYSTDNKYDAAGY	A0A1W6JQQ9	A0A1W6JQQ9_9CAUD	FYSTDNKYD	0.084936	48.94	HLA-DQA10103-DQB10601	DT toxin A
52	GFYSTDNKYDAAGYS	A0A1W6JQQ9	A0A1W6JQQ9_9CAUD	NKYDAAGYS	0.089859	46.59	HLA-DQA10103-DQB10601	DT toxin A
53	FYSTDNKYDAAGYSV	A0A1W6JQQ9	A0A1W6JQQ9_9CAUD	NKYDAAGYS	0.136298	29.3	HLA-DQA10103-DQB10601	DT toxin A
54	YSTDNKYDAAGYSVD	A0A1W6JQQ9	A0A1W6JQQ9_9CAUD	NKYDAAGYS	0.205761	15	HLA-DQA10103-DQB10601	DT toxin A
55	STDNKYDAAGYSVDN	A0A1W6JQQ9	A0A1W6JQQ9_9CAUD	NKYDAAGYS	0.248018	9.98	HLA-DQA10103-DQB10601	DT toxin A
56	TDNKYDAAGYSVDNE	A0A1W6JQQ9	A0A1W6JQQ9_9CAUD	NKYDAAGYS	0.218121	13.29	HLA-DQA10103-DQB10601	DT toxin A
57	DNKYDAAGYSVDNEN	A0A1W6JQQ9	A0A1W6JQQ9_9CAUD	DAAGYSVDN	0.194366	16.78	HLA-DQA10103-DQB10601	DT toxin A
58	NKYDAAGYSVDNENP	A0A1W6JQQ9	A0A1W6JQQ9_9CAUD	AGYSVDNEN	0.238283	10.94	HLA-DQA10103-DQB10601	DT toxin A
59	KYDAAGYSVDNENPL	A0A1W6JQQ9	A0A1W6JQQ9_9CAUD	AGYSVDNEN	0.219399	13.11	HLA-DQA10103-DQB10601	DT toxin A
60	YDAAGYSVDNENPLS	A0A1W6JQQ9	A0A1W6JQQ9_9CAUD	AGYSVDNEN	0.21541	13.67	HLA-DQA10103-DQB10601	DT toxin A
61	DAAGYSVDNENPLSG	A0A1W6JQQ9	A0A1W6JQQ9_9CAUD	AGYSVDNEN	0.167244	21.76	HLA-DQA10103-DQB10601	DT toxin A
62	AAGYSVDNENPLSGK	A0A1W6JQQ9	A0A1W6JQQ9_9CAUD	AGYSVDNEN	0.1129	36.89	HLA-DQA10103-DQB10601	DT toxin A
63	AGYSVDNENPLSGKA	A0A1W6JQQ9	A0A1W6JQQ9_9CAUD	VDNENPLSG	0.071498	56.13	HLA-DQA10103-DQB10601	DT toxin A
64	GYSVDNENPLSGKAG	A0A1W6JQQ9	A0A1W6JQQ9_9CAUD	VDNENPLSG	0.064012	60.58	HLA-DQA10103-DQB10601	DT toxin A
65	YSVDNENPLSGKAGG	A0A1W6JQQ9	A0A1W6JQQ9_9CAUD	NENPLSGKA	0.061315	62.28	HLA-DQA10103-DQB10601	DT toxin A
66	SVDNENPLSGKAGGV	A0A1W6JQQ9	A0A1W6JQQ9_9CAUD	PLSGKAGGV	0.092183	45.53	HLA-DQA10103-DQB10601	DT toxin A
67	VDNENPLSGKAGGVV	A0A1W6JQQ9	A0A1W6JQQ9_9CAUD	PLSGKAGGV	0.105062	39.97	HLA-DQA10103-DQB10601	DT toxin A
68	DNENPLSGKAGGVVK	A0A1W6JQQ9	A0A1W6JQQ9_9CAUD	PLSGKAGGV	0.138875	28.58	HLA-DQA10103-DQB10601	DT toxin A
69	NENPLSGKAGGVVKV	A0A1W6JQQ9	A0A1W6JQQ9_9CAUD	PLSGKAGGV	0.159077	23.51	HLA-DQA10103-DQB10601	DT toxin A
70	ENPLSGKAGGVVKVT	A0A1W6JQQ9	A0A1W6JQQ9_9CAUD	GKAGGVVKV	0.183845	18.58	HLA-DQA10103-DQB10601	DT toxin A
71	NPLSGKAGGVVKVTY	A0A1W6JQQ9	A0A1W6JQQ9_9CAUD	GKAGGVVKV	0.21224	14.12	HLA-DQA10103-DQB10601	DT toxin A
72	PLSGKAGGVVKVTYP	A0A1W6JQQ9	A0A1W6JQQ9_9CAUD	KAGGVVKVT	0.276317	7.6	HLA-DQA10103-DQB10601	DT toxin A
73	LSGKAGGVVKVTYPG	A0A1W6JQQ9	A0A1W6JQQ9_9CAUD	KAGGVVKVT	0.267872	8.28	HLA-DQA10103-DQB10601	DT toxin A
74	SGKAGGVVKVTYPGL	A0A1W6JQQ9	A0A1W6JQQ9_9CAUD	KAGGVVKVT	0.203562	15.33	HLA-DQA10103-DQB10601	DT toxin A
75	GKAGGVVKVTYPGLT	A0A1W6JQQ9	A0A1W6JQQ9_9CAUD	KAGGVVKVT	0.117186	35.4	HLA-DQA10103-DQB10601	DT toxin A
76	KAGGVVKVTYPGLTK	A0A1W6JQQ9	A0A1W6JQQ9_9CAUD	VKVTYPGLT	0.103442	40.66	HLA-DQA10103-DQB10601	DT toxin A
77	AGGVVKVTYPGLTKI	A0A1W6JQQ9	A0A1W6JQQ9_9CAUD	VKVTYPGLT	0.110362	37.85	HLA-DQA10103-DQB10601	DT toxin A
78	GGVVKVTYPGLTKIL	A0A1W6JQQ9	A0A1W6JQQ9_9CAUD	VKVTYPGLT	0.11037	37.85	HLA-DQA10103-DQB10601	DT toxin A
79	GVVKVTYPGLTKILA	A0A1W6JQQ9	A0A1W6JQQ9_9CAUD	VKVTYPGLT	0.089655	46.69	HLA-DQA10103-DQB10601	DT toxin A
80	VVKVTYPGLTKILAL	A0A1W6JQQ9	A0A1W6JQQ9_9CAUD	TYPGLTKIL	0.065641	59.58	HLA-DQA10103-DQB10601	DT toxin A
81	VKVTYPGLTKILALK	A0A1W6JQQ9	A0A1W6JQQ9_9CAUD	TYPGLTKIL	0.07947	51.78	HLA-DQA10103-DQB10601	DT toxin A
82	KVTYPGLTKILALKV	A0A1W6JQQ9	A0A1W6JQQ9_9CAUD	PGLTKILAL	0.072934	55.28	HLA-DQA10103-DQB10601	DT toxin A
83	VTYPGLTKILALKVD	A0A1W6JQQ9	A0A1W6JQQ9_9CAUD	PGLTKILAL	0.114906	36.17	HLA-DQA10103-DQB10601	DT toxin A
84	TYPGLTKILALKVDN	A0A1W6JQQ9	A0A1W6JQQ9_9CAUD	LTKILALKV	0.121016	34.08	HLA-DQA10103-DQB10601	DT toxin A
85	YPGLTKILALKVDNA	A0A1W6JQQ9	A0A1W6JQQ9_9CAUD	LTKILALKV	0.134607	29.8	HLA-DQA10103-DQB10601	DT toxin A
86	PGLTKILALKVDNAE	A0A1W6JQQ9	A0A1W6JQQ9_9CAUD	ILALKVDNA	0.186285	18.16	HLA-DQA10103-DQB10601	DT toxin A
87	GLTKILALKVDNAET	A0A1W6JQQ9	A0A1W6JQQ9_9CAUD	ILALKVDNA	0.215548	13.65	HLA-DQA10103-DQB10601	DT toxin A
88	LTKILALKVDNAETI	A0A1W6JQQ9	A0A1W6JQQ9_9CAUD	ILALKVDNA	0.2075	14.76	HLA-DQA10103-DQB10601	DT toxin A
89	TKILALKVDNAETIK	A0A1W6JQQ9	A0A1W6JQQ9_9CAUD	ILALKVDNA	0.199073	15.99	HLA-DQA10103-DQB10601	DT toxin A
90	KILALKVDNAETIKK	A0A1W6JQQ9	A0A1W6JQQ9_9CAUD	ILALKVDNA	0.124556	32.92	HLA-DQA10103-DQB10601	DT toxin A
91	ILALKVDNAETIKKE	A0A1W6JQQ9	A0A1W6JQQ9_9CAUD	VDNAETIKK	0.127046	32.1	HLA-DQA10103-DQB10601	DT toxin A
92	LALKVDNAETIKKEL	A0A1W6JQQ9	A0A1W6JQQ9_9CAUD	VDNAETIKK	0.117687	35.24	HLA-DQA10103-DQB10601	DT toxin A
93	ALKVDNAETIKKELG	A0A1W6JQQ9	A0A1W6JQQ9_9CAUD	VDNAETIKK	0.136207	29.33	HLA-DQA10103-DQB10601	DT toxin A
94	LKVDNAETIKKELGL	A0A1W6JQQ9	A0A1W6JQQ9_9CAUD	VDNAETIKK	0.104766	40.09	HLA-DQA10103-DQB10601	DT toxin A
95	KVDNAETIKKELGLS	A0A1W6JQQ9	A0A1W6JQQ9_9CAUD	AETIKKELG	0.093558	44.91	HLA-DQA10103-DQB10601	DT toxin A
96	VDNAETIKKELGLSL	A0A1W6JQQ9	A0A1W6JQQ9_9CAUD	AETIKKELG	0.059661	63.33	HLA-DQA10103-DQB10601	DT toxin A
97	DNAETIKKELGLSLT	A0A1W6JQQ9	A0A1W6JQQ9_9CAUD	AETIKKELG	0.040604	76.19	HLA-DQA10103-DQB10601	DT toxin A
98	NAETIKKELGLSLTE	A0A1W6JQQ9	A0A1W6JQQ9_9CAUD	IKKELGLSL	0.030419	83.61	HLA-DQA10103-DQB10601	DT toxin A
99	AETIKKELGLSLTEP	A0A1W6JQQ9	A0A1W6JQQ9_9CAUD	IKKELGLSL	0.041195	75.76	HLA-DQA10103-DQB10601	DT toxin A
100	ETIKKELGLSLTEPL	A0A1W6JQQ9	A0A1W6JQQ9_9CAUD	LGLSLTEPL	0.056655	65.24	HLA-DQA10103-DQB10601	DT toxin A
101	TIKKELGLSLTEPLM	A0A1W6JQQ9	A0A1W6JQQ9_9CAUD	LGLSLTEPL	0.086993	47.93	HLA-DQA10103-DQB10601	DT toxin A
102	IKKELGLSLTEPLME	A0A1W6JQQ9	A0A1W6JQQ9_9CAUD	LGLSLTEPL	0.127229	32.04	HLA-DQA10103-DQB10601	DT toxin A
103	KKELGLSLTEPLMEQ	A0A1W6JQQ9	A0A1W6JQQ9_9CAUD	LGLSLTEPL	0.156931	23.99	HLA-DQA10103-DQB10601	DT toxin A
104	KELGLSLTEPLMEQV	A0A1W6JQQ9	A0A1W6JQQ9_9CAUD	LGLSLTEPL	0.122365	33.64	HLA-DQA10103-DQB10601	DT toxin A
105	ELGLSLTEPLMEQVG	A0A1W6JQQ9	A0A1W6JQQ9_9CAUD	LSLTEPLME	0.10375	40.53	HLA-DQA10103-DQB10601	DT toxin A
106	LGLSLTEPLMEQVGS	A0A1W6JQQ9	A0A1W6JQQ9_9CAUD	LSLTEPLME	0.06941	57.36	HLA-DQA10103-DQB10601	DT toxin A
107	GLSLTEPLMEQVGSE	A0A1W6JQQ9	A0A1W6JQQ9_9CAUD	LTEPLMEQV	0.059783	63.26	HLA-DQA10103-DQB10601	DT toxin A
108	LSLTEPLMEQVGSEE	A0A1W6JQQ9	A0A1W6JQQ9_9CAUD	TEPLMEQVG	0.03825	77.89	HLA-DQA10103-DQB10601	DT toxin A
109	SLTEPLMEQVGSEEF	A0A1W6JQQ9	A0A1W6JQQ9_9CAUD	MEQVGSEEF	0.043664	74.01	HLA-DQA10103-DQB10601	DT toxin A
110	LTEPLMEQVGSEEFI	A0A1W6JQQ9	A0A1W6JQQ9_9CAUD	MEQVGSEEF	0.047202	71.54	HLA-DQA10103-DQB10601	DT toxin A
111	TEPLMEQVGSEEFIK	A0A1W6JQQ9	A0A1W6JQQ9_9CAUD	MEQVGSEEF	0.078868	52.1	HLA-DQA10103-DQB10601	DT toxin A
112	EPLMEQVGSEEFIKR	A0A1W6JQQ9	A0A1W6JQQ9_9CAUD	MEQVGSEEF	0.111733	37.33	HLA-DQA10103-DQB10601	DT toxin A
113	PLMEQVGSEEFIKRF	A0A1W6JQQ9	A0A1W6JQQ9_9CAUD	QVGSEEFIK	0.09122	45.97	HLA-DQA10103-DQB10601	DT toxin A
114	LMEQVGSEEFIKRFG	A0A1W6JQQ9	A0A1W6JQQ9_9CAUD	QVGSEEFIK	0.080767	51.1	HLA-DQA10103-DQB10601	DT toxin A
115	MEQVGSEEFIKRFGD	A0A1W6JQQ9	A0A1W6JQQ9_9CAUD	QVGSEEFIK	0.07093	56.46	HLA-DQA10103-DQB10601	DT toxin A
116	EQVGSEEFIKRFGDG	A0A1W6JQQ9	A0A1W6JQQ9_9CAUD	VGSEEFIKR	0.043572	74.07	HLA-DQA10103-DQB10601	DT toxin A
117	QVGSEEFIKRFGDGA	A0A1W6JQQ9	A0A1W6JQQ9_9CAUD	SEEFIKRFG	0.025763	86.99	HLA-DQA10103-DQB10601	DT toxin A
118	VGSEEFIKRFGDGAS	A0A1W6JQQ9	A0A1W6JQQ9_9CAUD	IKRFGDGAS	0.043307	74.26	HLA-DQA10103-DQB10601	DT toxin A
119	GSEEFIKRFGDGASR	A0A1W6JQQ9	A0A1W6JQQ9_9CAUD	IKRFGDGAS	0.089413	46.8	HLA-DQA10103-DQB10601	DT toxin A
120	SEEFIKRFGDGASRV	A0A1W6JQQ9	A0A1W6JQQ9_9CAUD	IKRFGDGAS	0.109377	38.23	HLA-DQA10103-DQB10601	DT toxin A
121	EEFIKRFGDGASRVV	A0A1W6JQQ9	A0A1W6JQQ9_9CAUD	IKRFGDGAS	0.143623	27.33	HLA-DQA10103-DQB10601	DT toxin A
122	EFIKRFGDGASRVVL	A0A1W6JQQ9	A0A1W6JQQ9_9CAUD	FGDGASRVV	0.121366	33.96	HLA-DQA10103-DQB10601	DT toxin A
123	FIKRFGDGASRVVLS	A0A1W6JQQ9	A0A1W6JQQ9_9CAUD	DGASRVVLS	0.193661	16.89	HLA-DQA10103-DQB10601	DT toxin A
124	IKRFGDGASRVVLSL	A0A1W6JQQ9	A0A1W6JQQ9_9CAUD	DGASRVVLS	0.280476	7.29	HLA-DQA10103-DQB10601	DT toxin A
125	KRFGDGASRVVLSLP	A0A1W6JQQ9	A0A1W6JQQ9_9CAUD	DGASRVVLS	0.374298	2.84	HLA-DQA10103-DQB10601	DT toxin A
126	RFGDGASRVVLSLPF	A0A1W6JQQ9	A0A1W6JQQ9_9CAUD	DGASRVVLS	0.368367	3.01	HLA-DQA10103-DQB10601	DT toxin A
127	FGDGASRVVLSLPFA	A0A1W6JQQ9	A0A1W6JQQ9_9CAUD	DGASRVVLS	0.24816	9.97	HLA-DQA10103-DQB10601	DT toxin A
128	GDGASRVVLSLPFAE	A0A1W6JQQ9	A0A1W6JQQ9_9CAUD	DGASRVVLS	0.153329	24.86	HLA-DQA10103-DQB10601	DT toxin A
129	DGASRVVLSLPFAEG	A0A1W6JQQ9	A0A1W6JQQ9_9CAUD	VVLSLPFAE	0.107903	38.82	HLA-DQA10103-DQB10601	DT toxin A
130	GASRVVLSLPFAEGS	A0A1W6JQQ9	A0A1W6JQQ9_9CAUD	VVLSLPFAE	0.117871	35.18	HLA-DQA10103-DQB10601	DT toxin A
131	ASRVVLSLPFAEGSS	A0A1W6JQQ9	A0A1W6JQQ9_9CAUD	VVLSLPFAE	0.128493	31.64	HLA-DQA10103-DQB10601	DT toxin A
132	SRVVLSLPFAEGSSS	A0A1W6JQQ9	A0A1W6JQQ9_9CAUD	VVLSLPFAE	0.09986	42.17	HLA-DQA10103-DQB10601	DT toxin A
133	RVVLSLPFAEGSSSV	A0A1W6JQQ9	A0A1W6JQQ9_9CAUD	LSLPFAEGS	0.064545	60.24	HLA-DQA10103-DQB10601	DT toxin A
134	VVLSLPFAEGSSSVE	A0A1W6JQQ9	A0A1W6JQQ9_9CAUD	LPFAEGSSS	0.05018	69.49	HLA-DQA10103-DQB10601	DT toxin A
135	VLSLPFAEGSSSVEY	A0A1W6JQQ9	A0A1W6JQQ9_9CAUD	AEGSSSVEY	0.066278	59.2	HLA-DQA10103-DQB10601	DT toxin A
136	LSLPFAEGSSSVEYI	A0A1W6JQQ9	A0A1W6JQQ9_9CAUD	AEGSSSVEY	0.126731	32.2	HLA-DQA10103-DQB10601	DT toxin A
137	SLPFAEGSSSVEYIN	A0A1W6JQQ9	A0A1W6JQQ9_9CAUD	EGSSSVEYI	0.215297	13.69	HLA-DQA10103-DQB10601	DT toxin A
138	LPFAEGSSSVEYINN	A0A1W6JQQ9	A0A1W6JQQ9_9CAUD	EGSSSVEYI	0.278557	7.43	HLA-DQA10103-DQB10601	DT toxin A
139	PFAEGSSSVEYINNW	A0A1W6JQQ9	A0A1W6JQQ9_9CAUD	EGSSSVEYI	0.255205	9.33	HLA-DQA10103-DQB10601	DT toxin A
140	FAEGSSSVEYINNWE	A0A1W6JQQ9	A0A1W6JQQ9_9CAUD	EGSSSVEYI	0.180227	19.21	HLA-DQA10103-DQB10601	DT toxin A
141	AEGSSSVEYINNWEQ	A0A1W6JQQ9	A0A1W6JQQ9_9CAUD	EGSSSVEYI	0.126438	32.3	HLA-DQA10103-DQB10601	DT toxin A
142	EGSSSVEYINNWEQA	A0A1W6JQQ9	A0A1W6JQQ9_9CAUD	VEYINNWEQ	0.124059	33.08	HLA-DQA10103-DQB10601	DT toxin A
143	GSSSVEYINNWEQAK	A0A1W6JQQ9	A0A1W6JQQ9_9CAUD	VEYINNWEQ	0.154122	24.67	HLA-DQA10103-DQB10601	DT toxin A
144	SSSVEYINNWEQAKA	A0A1W6JQQ9	A0A1W6JQQ9_9CAUD	VEYINNWEQ	0.177807	19.65	HLA-DQA10103-DQB10601	DT toxin A
145	SSVEYINNWEQAKAL	A0A1W6JQQ9	A0A1W6JQQ9_9CAUD	VEYINNWEQ	0.139808	28.33	HLA-DQA10103-DQB10601	DT toxin A
146	SVEYINNWEQAKALS	A0A1W6JQQ9	A0A1W6JQQ9_9CAUD	INNWEQAKA	0.110339	37.86	HLA-DQA10103-DQB10601	DT toxin A
147	VEYINNWEQAKALSV	A0A1W6JQQ9	A0A1W6JQQ9_9CAUD	WEQAKALSV	0.1707	21.07	HLA-DQA10103-DQB10601	DT toxin A
148	EYINNWEQAKALSVE	A0A1W6JQQ9	A0A1W6JQQ9_9CAUD	WEQAKALSV	0.242462	10.53	HLA-DQA10103-DQB10601	DT toxin A
149	YINNWEQAKALSVEL	A0A1W6JQQ9	A0A1W6JQQ9_9CAUD	WEQAKALSV	0.225996	12.32	HLA-DQA10103-DQB10601	DT toxin A
150	INNWEQAKALSVELE	A0A1W6JQQ9	A0A1W6JQQ9_9CAUD	WEQAKALSV	0.278387	7.44	HLA-DQA10103-DQB10601	DT toxin A
151	NNWEQAKALSVELEI	A0A1W6JQQ9	A0A1W6JQQ9_9CAUD	WEQAKALSV	0.259568	8.98	HLA-DQA10103-DQB10601	DT toxin A
152	NWEQAKALSVELEIN	A0A1W6JQQ9	A0A1W6JQQ9_9CAUD	AKALSVELE	0.215832	13.61	HLA-DQA10103-DQB10601	DT toxin A
153	WEQAKALSVELEINF	A0A1W6JQQ9	A0A1W6JQQ9_9CAUD	AKALSVELE	0.170272	21.15	HLA-DQA10103-DQB10601	DT toxin A
154	EQAKALSVELEINFE	A0A1W6JQQ9	A0A1W6JQQ9_9CAUD	ALSVELEIN	0.184936	18.39	HLA-DQA10103-DQB10601	DT toxin A
155	QAKALSVELEINFEN	A0A1W6JQQ9	A0A1W6JQQ9_9CAUD	ALSVELEIN	0.165513	22.11	HLA-DQA10103-DQB10601	DT toxin A
156	AKALSVELEINFENR	A0A1W6JQQ9	A0A1W6JQQ9_9CAUD	ALSVELEIN	0.09752	43.19	HLA-DQA10103-DQB10601	DT toxin A
157	KALSVELEINFENRG	A0A1W6JQQ9	A0A1W6JQQ9_9CAUD	SVELEINFE	0.068156	58.1	HLA-DQA10103-DQB10601	DT toxin A
158	ALSVELEINFENRGK	A0A1W6JQQ9	A0A1W6JQQ9_9CAUD	LEINFENRG	0.058721	63.93	HLA-DQA10103-DQB10601	DT toxin A
159	LSVELEINFENRGKR	A0A1W6JQQ9	A0A1W6JQQ9_9CAUD	LEINFENRG	0.067171	58.68	HLA-DQA10103-DQB10601	DT toxin A
160	SVELEINFENRGKRG	A0A1W6JQQ9	A0A1W6JQQ9_9CAUD	LEINFENRG	0.07711	53.04	HLA-DQA10103-DQB10601	DT toxin A
161	VELEINFENRGKRGQ	A0A1W6JQQ9	A0A1W6JQQ9_9CAUD	LEINFENRG	0.06396	60.61	HLA-DQA10103-DQB10601	DT toxin A
162	ELEINFENRGKRGQD	A0A1W6JQQ9	A0A1W6JQQ9_9CAUD	NFENRGKRG	0.053152	67.54	HLA-DQA10103-DQB10601	DT toxin A
163	LEINFENRGKRGQDA	A0A1W6JQQ9	A0A1W6JQQ9_9CAUD	NFENRGKRG	0.062964	61.24	HLA-DQA10103-DQB10601	DT toxin A
164	EINFENRGKRGQDAM	A0A1W6JQQ9	A0A1W6JQQ9_9CAUD	NRGKRGQDA	0.070669	56.62	HLA-DQA10103-DQB10601	DT toxin A
165	INFENRGKRGQDAMY	A0A1W6JQQ9	A0A1W6JQQ9_9CAUD	NRGKRGQDA	0.070219	56.88	HLA-DQA10103-DQB10601	DT toxin A
166	NFENRGKRGQDAMYE	A0A1W6JQQ9	A0A1W6JQQ9_9CAUD	NRGKRGQDA	0.101701	41.39	HLA-DQA10103-DQB10601	DT toxin A
167	FENRGKRGQDAMYEY	A0A1W6JQQ9	A0A1W6JQQ9_9CAUD	NRGKRGQDA	0.085792	48.52	HLA-DQA10103-DQB10601	DT toxin A
168	ENRGKRGQDAMYEYM	A0A1W6JQQ9	A0A1W6JQQ9_9CAUD	GKRGQDAMY	0.078298	52.41	HLA-DQA10103-DQB10601	DT toxin A
169	NRGKRGQDAMYEYMA	A0A1W6JQQ9	A0A1W6JQQ9_9CAUD	KRGQDAMYE	0.068987	57.61	HLA-DQA10103-DQB10601	DT toxin A
170	RGKRGQDAMYEYMAQ	A0A1W6JQQ9	A0A1W6JQQ9_9CAUD	QDAMYEYMA	0.0613	62.29	HLA-DQA10103-DQB10601	DT toxin A
171	GKRGQDAMYEYMAQS	A0A1W6JQQ9	A0A1W6JQQ9_9CAUD	QDAMYEYMA	0.071331	56.23	HLA-DQA10103-DQB10601	DT toxin A
172	KRGQDAMYEYMAQSC	A0A1W6JQQ9	A0A1W6JQQ9_9CAUD	QDAMYEYMA	0.0534	67.38	HLA-DQA10103-DQB10601	DT toxin A
173	RGQDAMYEYMAQSCA	A0A1W6JQQ9	A0A1W6JQQ9_9CAUD	AMYEYMAQS	0.060643	62.71	HLA-DQA10103-DQB10601	DT toxin A
174	GQDAMYEYMAQSCAG	A0A1W6JQQ9	A0A1W6JQQ9_9CAUD	AMYEYMAQS	0.076635	53.29	HLA-DQA10103-DQB10601	DT toxin A
175	QDAMYEYMAQSCAGN	A0A1W6JQQ9	A0A1W6JQQ9_9CAUD	MYEYMAQSC	0.085794	48.52	HLA-DQA10103-DQB10601	DT toxin A
176	DAMYEYMAQSCAGNR	A0A1W6JQQ9	A0A1W6JQQ9_9CAUD	EYMAQSCAG	0.098182	42.9	HLA-DQA10103-DQB10601	DT toxin A
177	AMYEYMAQSCAGNRI	A0A1W6JQQ9	A0A1W6JQQ9_9CAUD	EYMAQSCAG	0.090394	46.35	HLA-DQA10103-DQB10601	DT toxin A
178	MYEYMAQSCAGNRIR	A0A1W6JQQ9	A0A1W6JQQ9_9CAUD	AQSCAGNRI	0.088788	47.09	HLA-DQA10103-DQB10601	DT toxin A
179	YEYMAQSCAGNRIRR	A0A1W6JQQ9	A0A1W6JQQ9_9CAUD	AQSCAGNRI	0.095114	44.25	HLA-DQA10103-DQB10601	DT toxin A
1	SADDVVDSSKSFVME	A0A7Y4UPV1	A0A7Y4UPV1_CORUL	VDSSKSFVM	0.221467	12.85	HLA-DQA10103-DQB10601	DT toxin A
2	ADDVVDSSKSFVMEN	A0A7Y4UPV1	A0A7Y4UPV1_CORUL	VDSSKSFVM	0.28364	7.06	HLA-DQA10103-DQB10601	DT toxin A
3	DDVVDSSKSFVMENF	A0A7Y4UPV1	A0A7Y4UPV1_CORUL	VDSSKSFVM	0.298929	6.07	HLA-DQA10103-DQB10601	DT toxin A
4	DVVDSSKSFVMENFS	A0A7Y4UPV1	A0A7Y4UPV1_CORUL	VDSSKSFVM	0.225343	12.39	HLA-DQA10103-DQB10601	DT toxin A
5	VVDSSKSFVMENFSS	A0A7Y4UPV1	A0A7Y4UPV1_CORUL	SSKSFVMEN	0.181469	18.98	HLA-DQA10103-DQB10601	DT toxin A
6	VDSSKSFVMENFSSY	A0A7Y4UPV1	A0A7Y4UPV1_CORUL	SSKSFVMEN	0.118423	34.99	HLA-DQA10103-DQB10601	DT toxin A
7	DSSKSFVMENFSSYH	A0A7Y4UPV1	A0A7Y4UPV1_CORUL	SSKSFVMEN	0.074051	54.66	HLA-DQA10103-DQB10601	DT toxin A
8	SSKSFVMENFSSYHG	A0A7Y4UPV1	A0A7Y4UPV1_CORUL	SFVMENFSS	0.048189	70.85	HLA-DQA10103-DQB10601	DT toxin A
9	SKSFVMENFSSYHGT	A0A7Y4UPV1	A0A7Y4UPV1_CORUL	MENFSSYHG	0.06395	60.62	HLA-DQA10103-DQB10601	DT toxin A
10	KSFVMENFSSYHGTK	A0A7Y4UPV1	A0A7Y4UPV1_CORUL	MENFSSYHG	0.098445	42.79	HLA-DQA10103-DQB10601	DT toxin A
11	SFVMENFSSYHGTKP	A0A7Y4UPV1	A0A7Y4UPV1_CORUL	MENFSSYHG	0.131959	30.59	HLA-DQA10103-DQB10601	DT toxin A
12	FVMENFSSYHGTKPG	A0A7Y4UPV1	A0A7Y4UPV1_CORUL	ENFSSYHGT	0.115637	35.92	HLA-DQA10103-DQB10601	DT toxin A
13	VMENFSSYHGTKPGY	A0A7Y4UPV1	A0A7Y4UPV1_CORUL	ENFSSYHGT	0.087609	47.64	HLA-DQA10103-DQB10601	DT toxin A
14	MENFSSYHGTKPGYV	A0A7Y4UPV1	A0A7Y4UPV1_CORUL	YHGTKPGYV	0.128906	31.51	HLA-DQA10103-DQB10601	DT toxin A
15	ENFSSYHGTKPGYVD	A0A7Y4UPV1	A0A7Y4UPV1_CORUL	YHGTKPGYV	0.230321	11.82	HLA-DQA10103-DQB10601	DT toxin A
16	NFSSYHGTKPGYVDS	A0A7Y4UPV1	A0A7Y4UPV1_CORUL	YHGTKPGYV	0.269842	8.12	HLA-DQA10103-DQB10601	DT toxin A
17	FSSYHGTKPGYVDSI	A0A7Y4UPV1	A0A7Y4UPV1_CORUL	YHGTKPGYV	0.283752	7.05	HLA-DQA10103-DQB10601	DT toxin A
18	SSYHGTKPGYVDSIQ	A0A7Y4UPV1	A0A7Y4UPV1_CORUL	YHGTKPGYV	0.259332	9	HLA-DQA10103-DQB10601	DT toxin A
19	SYHGTKPGYVDSIQK	A0A7Y4UPV1	A0A7Y4UPV1_CORUL	TKPGYVDSI	0.216902	13.46	HLA-DQA10103-DQB10601	DT toxin A
20	YHGTKPGYVDSIQKG	A0A7Y4UPV1	A0A7Y4UPV1_CORUL	TKPGYVDSI	0.196296	16.45	HLA-DQA10103-DQB10601	DT toxin A
21	HGTKPGYVDSIQKGI	A0A7Y4UPV1	A0A7Y4UPV1_CORUL	TKPGYVDSI	0.153917	24.72	HLA-DQA10103-DQB10601	DT toxin A
22	GTKPGYVDSIQKGIQ	A0A7Y4UPV1	A0A7Y4UPV1_CORUL	TKPGYVDSI	0.133993	29.99	HLA-DQA10103-DQB10601	DT toxin A
23	TKPGYVDSIQKGIQK	A0A7Y4UPV1	A0A7Y4UPV1_CORUL	YVDSIQKGI	0.135167	29.64	HLA-DQA10103-DQB10601	DT toxin A
24	KPGYVDSIQKGIQKP	A0A7Y4UPV1	A0A7Y4UPV1_CORUL	YVDSIQKGI	0.149689	25.77	HLA-DQA10103-DQB10601	DT toxin A
25	PGYVDSIQKGIQKPK	A0A7Y4UPV1	A0A7Y4UPV1_CORUL	YVDSIQKGI	0.117995	35.13	HLA-DQA10103-DQB10601	DT toxin A
26	GYVDSIQKGIQKPKS	A0A7Y4UPV1	A0A7Y4UPV1_CORUL	VDSIQKGIQ	0.078155	52.48	HLA-DQA10103-DQB10601	DT toxin A
27	YVDSIQKGIQKPKSG	A0A7Y4UPV1	A0A7Y4UPV1_CORUL	QKGIQKPKS	0.074656	54.34	HLA-DQA10103-DQB10601	DT toxin A
28	VDSIQKGIQKPKSGT	A0A7Y4UPV1	A0A7Y4UPV1_CORUL	QKGIQKPKS	0.08181	50.54	HLA-DQA10103-DQB10601	DT toxin A
29	DSIQKGIQKPKSGTQ	A0A7Y4UPV1	A0A7Y4UPV1_CORUL	QKGIQKPKS	0.088002	47.46	HLA-DQA10103-DQB10601	DT toxin A
30	SIQKGIQKPKSGTQG	A0A7Y4UPV1	A0A7Y4UPV1_CORUL	QKGIQKPKS	0.072683	55.43	HLA-DQA10103-DQB10601	DT toxin A
31	IQKGIQKPKSGTQGN	A0A7Y4UPV1	A0A7Y4UPV1_CORUL	IQKPKSGTQ	0.068088	58.14	HLA-DQA10103-DQB10601	DT toxin A
32	QKGIQKPKSGTQGNY	A0A7Y4UPV1	A0A7Y4UPV1_CORUL	IQKPKSGTQ	0.06813	58.11	HLA-DQA10103-DQB10601	DT toxin A
33	KGIQKPKSGTQGNYD	A0A7Y4UPV1	A0A7Y4UPV1_CORUL	IQKPKSGTQ	0.060897	62.55	HLA-DQA10103-DQB10601	DT toxin A
34	GIQKPKSGTQGNYDD	A0A7Y4UPV1	A0A7Y4UPV1_CORUL	KSGTQGNYD	0.072252	55.69	HLA-DQA10103-DQB10601	DT toxin A
35	IQKPKSGTQGNYDDD	A0A7Y4UPV1	A0A7Y4UPV1_CORUL	KSGTQGNYD	0.108442	38.61	HLA-DQA10103-DQB10601	DT toxin A
36	QKPKSGTQGNYDDDW	A0A7Y4UPV1	A0A7Y4UPV1_CORUL	KSGTQGNYD	0.093369	44.99	HLA-DQA10103-DQB10601	DT toxin A
37	KPKSGTQGNYDDDWK	A0A7Y4UPV1	A0A7Y4UPV1_CORUL	KSGTQGNYD	0.062224	61.71	HLA-DQA10103-DQB10601	DT toxin A
38	PKSGTQGNYDDDWKG	A0A7Y4UPV1	A0A7Y4UPV1_CORUL	KSGTQGNYD	0.041973	75.2	HLA-DQA10103-DQB10601	DT toxin A
39	KSGTQGNYDDDWKGF	A0A7Y4UPV1	A0A7Y4UPV1_CORUL	GNYDDDWKG	0.031328	82.94	HLA-DQA10103-DQB10601	DT toxin A
40	SGTQGNYDDDWKGFY	A0A7Y4UPV1	A0A7Y4UPV1_CORUL	GNYDDDWKG	0.030501	83.55	HLA-DQA10103-DQB10601	DT toxin A
41	GTQGNYDDDWKGFYS	A0A7Y4UPV1	A0A7Y4UPV1_CORUL	GNYDDDWKG	0.033849	81.09	HLA-DQA10103-DQB10601	DT toxin A
42	TQGNYDDDWKGFYST	A0A7Y4UPV1	A0A7Y4UPV1_CORUL	GNYDDDWKG	0.02401	88.26	HLA-DQA10103-DQB10601	DT toxin A
43	QGNYDDDWKGFYSTD	A0A7Y4UPV1	A0A7Y4UPV1_CORUL	DDDWKGFYS	0.024596	87.83	HLA-DQA10103-DQB10601	DT toxin A
44	GNYDDDWKGFYSTDN	A0A7Y4UPV1	A0A7Y4UPV1_CORUL	WKGFYSTDN	0.03286	81.82	HLA-DQA10103-DQB10601	DT toxin A
45	NYDDDWKGFYSTDNK	A0A7Y4UPV1	A0A7Y4UPV1_CORUL	WKGFYSTDN	0.052401	68.04	HLA-DQA10103-DQB10601	DT toxin A
46	YDDDWKGFYSTDNKY	A0A7Y4UPV1	A0A7Y4UPV1_CORUL	WKGFYSTDN	0.070139	56.93	HLA-DQA10103-DQB10601	DT toxin A
47	DDDWKGFYSTDNKYD	A0A7Y4UPV1	A0A7Y4UPV1_CORUL	WKGFYSTDN	0.106624	39.34	HLA-DQA10103-DQB10601	DT toxin A
48	DDWKGFYSTDNKYDA	A0A7Y4UPV1	A0A7Y4UPV1_CORUL	GFYSTDNKY	0.113009	36.85	HLA-DQA10103-DQB10601	DT toxin A
49	DWKGFYSTDNKYDAA	A0A7Y4UPV1	A0A7Y4UPV1_CORUL	GFYSTDNKY	0.117086	35.44	HLA-DQA10103-DQB10601	DT toxin A
50	WKGFYSTDNKYDAAG	A0A7Y4UPV1	A0A7Y4UPV1_CORUL	FYSTDNKYD	0.099982	42.12	HLA-DQA10103-DQB10601	DT toxin A
51	KGFYSTDNKYDAAGY	A0A7Y4UPV1	A0A7Y4UPV1_CORUL	FYSTDNKYD	0.084936	48.94	HLA-DQA10103-DQB10601	DT toxin A
52	GFYSTDNKYDAAGYS	A0A7Y4UPV1	A0A7Y4UPV1_CORUL	NKYDAAGYS	0.089859	46.59	HLA-DQA10103-DQB10601	DT toxin A
53	FYSTDNKYDAAGYSV	A0A7Y4UPV1	A0A7Y4UPV1_CORUL	NKYDAAGYS	0.136298	29.3	HLA-DQA10103-DQB10601	DT toxin A
54	YSTDNKYDAAGYSVD	A0A7Y4UPV1	A0A7Y4UPV1_CORUL	NKYDAAGYS	0.205761	15	HLA-DQA10103-DQB10601	DT toxin A
55	STDNKYDAAGYSVDN	A0A7Y4UPV1	A0A7Y4UPV1_CORUL	NKYDAAGYS	0.248018	9.98	HLA-DQA10103-DQB10601	DT toxin A
56	TDNKYDAAGYSVDNE	A0A7Y4UPV1	A0A7Y4UPV1_CORUL	NKYDAAGYS	0.218121	13.29	HLA-DQA10103-DQB10601	DT toxin A
57	DNKYDAAGYSVDNEN	A0A7Y4UPV1	A0A7Y4UPV1_CORUL	DAAGYSVDN	0.194366	16.78	HLA-DQA10103-DQB10601	DT toxin A
58	NKYDAAGYSVDNENP	A0A7Y4UPV1	A0A7Y4UPV1_CORUL	AGYSVDNEN	0.238283	10.94	HLA-DQA10103-DQB10601	DT toxin A
59	KYDAAGYSVDNENPL	A0A7Y4UPV1	A0A7Y4UPV1_CORUL	AGYSVDNEN	0.219399	13.11	HLA-DQA10103-DQB10601	DT toxin A
60	YDAAGYSVDNENPLS	A0A7Y4UPV1	A0A7Y4UPV1_CORUL	AGYSVDNEN	0.21541	13.67	HLA-DQA10103-DQB10601	DT toxin A
61	DAAGYSVDNENPLSG	A0A7Y4UPV1	A0A7Y4UPV1_CORUL	AGYSVDNEN	0.167244	21.76	HLA-DQA10103-DQB10601	DT toxin A
62	AAGYSVDNENPLSGK	A0A7Y4UPV1	A0A7Y4UPV1_CORUL	AGYSVDNEN	0.1129	36.89	HLA-DQA10103-DQB10601	DT toxin A
63	AGYSVDNENPLSGKA	A0A7Y4UPV1	A0A7Y4UPV1_CORUL	VDNENPLSG	0.071498	56.13	HLA-DQA10103-DQB10601	DT toxin A
64	GYSVDNENPLSGKAG	A0A7Y4UPV1	A0A7Y4UPV1_CORUL	VDNENPLSG	0.064012	60.58	HLA-DQA10103-DQB10601	DT toxin A
65	YSVDNENPLSGKAGG	A0A7Y4UPV1	A0A7Y4UPV1_CORUL	NENPLSGKA	0.061315	62.28	HLA-DQA10103-DQB10601	DT toxin A
66	SVDNENPLSGKAGGV	A0A7Y4UPV1	A0A7Y4UPV1_CORUL	PLSGKAGGV	0.092183	45.53	HLA-DQA10103-DQB10601	DT toxin A
67	VDNENPLSGKAGGVV	A0A7Y4UPV1	A0A7Y4UPV1_CORUL	PLSGKAGGV	0.105062	39.97	HLA-DQA10103-DQB10601	DT toxin A
68	DNENPLSGKAGGVVK	A0A7Y4UPV1	A0A7Y4UPV1_CORUL	PLSGKAGGV	0.138875	28.58	HLA-DQA10103-DQB10601	DT toxin A
69	NENPLSGKAGGVVKV	A0A7Y4UPV1	A0A7Y4UPV1_CORUL	PLSGKAGGV	0.159077	23.51	HLA-DQA10103-DQB10601	DT toxin A
70	ENPLSGKAGGVVKVT	A0A7Y4UPV1	A0A7Y4UPV1_CORUL	GKAGGVVKV	0.183845	18.58	HLA-DQA10103-DQB10601	DT toxin A
71	NPLSGKAGGVVKVTY	A0A7Y4UPV1	A0A7Y4UPV1_CORUL	GKAGGVVKV	0.21224	14.12	HLA-DQA10103-DQB10601	DT toxin A
72	PLSGKAGGVVKVTYP	A0A7Y4UPV1	A0A7Y4UPV1_CORUL	KAGGVVKVT	0.276317	7.6	HLA-DQA10103-DQB10601	DT toxin A
73	LSGKAGGVVKVTYPG	A0A7Y4UPV1	A0A7Y4UPV1_CORUL	KAGGVVKVT	0.267872	8.28	HLA-DQA10103-DQB10601	DT toxin A
74	SGKAGGVVKVTYPGL	A0A7Y4UPV1	A0A7Y4UPV1_CORUL	KAGGVVKVT	0.203562	15.33	HLA-DQA10103-DQB10601	DT toxin A
75	GKAGGVVKVTYPGLT	A0A7Y4UPV1	A0A7Y4UPV1_CORUL	KAGGVVKVT	0.117186	35.4	HLA-DQA10103-DQB10601	DT toxin A
76	KAGGVVKVTYPGLTK	A0A7Y4UPV1	A0A7Y4UPV1_CORUL	VKVTYPGLT	0.103442	40.66	HLA-DQA10103-DQB10601	DT toxin A
77	AGGVVKVTYPGLTKI	A0A7Y4UPV1	A0A7Y4UPV1_CORUL	VKVTYPGLT	0.110362	37.85	HLA-DQA10103-DQB10601	DT toxin A
78	GGVVKVTYPGLTKIL	A0A7Y4UPV1	A0A7Y4UPV1_CORUL	VKVTYPGLT	0.11037	37.85	HLA-DQA10103-DQB10601	DT toxin A
79	GVVKVTYPGLTKILA	A0A7Y4UPV1	A0A7Y4UPV1_CORUL	VKVTYPGLT	0.089655	46.69	HLA-DQA10103-DQB10601	DT toxin A
80	VVKVTYPGLTKILAL	A0A7Y4UPV1	A0A7Y4UPV1_CORUL	TYPGLTKIL	0.065641	59.58	HLA-DQA10103-DQB10601	DT toxin A
81	VKVTYPGLTKILALK	A0A7Y4UPV1	A0A7Y4UPV1_CORUL	TYPGLTKIL	0.07947	51.78	HLA-DQA10103-DQB10601	DT toxin A
82	KVTYPGLTKILALKV	A0A7Y4UPV1	A0A7Y4UPV1_CORUL	PGLTKILAL	0.072934	55.28	HLA-DQA10103-DQB10601	DT toxin A
83	VTYPGLTKILALKVD	A0A7Y4UPV1	A0A7Y4UPV1_CORUL	PGLTKILAL	0.114906	36.17	HLA-DQA10103-DQB10601	DT toxin A
84	TYPGLTKILALKVDN	A0A7Y4UPV1	A0A7Y4UPV1_CORUL	LTKILALKV	0.121016	34.08	HLA-DQA10103-DQB10601	DT toxin A
85	YPGLTKILALKVDNA	A0A7Y4UPV1	A0A7Y4UPV1_CORUL	LTKILALKV	0.134607	29.8	HLA-DQA10103-DQB10601	DT toxin A
86	PGLTKILALKVDNAE	A0A7Y4UPV1	A0A7Y4UPV1_CORUL	ILALKVDNA	0.186285	18.16	HLA-DQA10103-DQB10601	DT toxin A
87	GLTKILALKVDNAET	A0A7Y4UPV1	A0A7Y4UPV1_CORUL	ILALKVDNA	0.215548	13.65	HLA-DQA10103-DQB10601	DT toxin A
88	LTKILALKVDNAETI	A0A7Y4UPV1	A0A7Y4UPV1_CORUL	ILALKVDNA	0.2075	14.76	HLA-DQA10103-DQB10601	DT toxin A
89	TKILALKVDNAETIK	A0A7Y4UPV1	A0A7Y4UPV1_CORUL	ILALKVDNA	0.199073	15.99	HLA-DQA10103-DQB10601	DT toxin A
90	KILALKVDNAETIKK	A0A7Y4UPV1	A0A7Y4UPV1_CORUL	ILALKVDNA	0.124556	32.92	HLA-DQA10103-DQB10601	DT toxin A
91	ILALKVDNAETIKKE	A0A7Y4UPV1	A0A7Y4UPV1_CORUL	VDNAETIKK	0.127046	32.1	HLA-DQA10103-DQB10601	DT toxin A
92	LALKVDNAETIKKEL	A0A7Y4UPV1	A0A7Y4UPV1_CORUL	VDNAETIKK	0.117687	35.24	HLA-DQA10103-DQB10601	DT toxin A
93	ALKVDNAETIKKELG	A0A7Y4UPV1	A0A7Y4UPV1_CORUL	VDNAETIKK	0.136207	29.33	HLA-DQA10103-DQB10601	DT toxin A
94	LKVDNAETIKKELGL	A0A7Y4UPV1	A0A7Y4UPV1_CORUL	VDNAETIKK	0.104766	40.09	HLA-DQA10103-DQB10601	DT toxin A
95	KVDNAETIKKELGLS	A0A7Y4UPV1	A0A7Y4UPV1_CORUL	AETIKKELG	0.093558	44.91	HLA-DQA10103-DQB10601	DT toxin A
96	VDNAETIKKELGLSL	A0A7Y4UPV1	A0A7Y4UPV1_CORUL	AETIKKELG	0.059661	63.33	HLA-DQA10103-DQB10601	DT toxin A
97	DNAETIKKELGLSLT	A0A7Y4UPV1	A0A7Y4UPV1_CORUL	AETIKKELG	0.040604	76.19	HLA-DQA10103-DQB10601	DT toxin A
98	NAETIKKELGLSLTE	A0A7Y4UPV1	A0A7Y4UPV1_CORUL	IKKELGLSL	0.030419	83.61	HLA-DQA10103-DQB10601	DT toxin A
99	AETIKKELGLSLTEP	A0A7Y4UPV1	A0A7Y4UPV1_CORUL	IKKELGLSL	0.041195	75.76	HLA-DQA10103-DQB10601	DT toxin A
100	ETIKKELGLSLTEPL	A0A7Y4UPV1	A0A7Y4UPV1_CORUL	LGLSLTEPL	0.056655	65.24	HLA-DQA10103-DQB10601	DT toxin A
101	TIKKELGLSLTEPLM	A0A7Y4UPV1	A0A7Y4UPV1_CORUL	LGLSLTEPL	0.086993	47.93	HLA-DQA10103-DQB10601	DT toxin A
102	IKKELGLSLTEPLME	A0A7Y4UPV1	A0A7Y4UPV1_CORUL	LGLSLTEPL	0.127229	32.04	HLA-DQA10103-DQB10601	DT toxin A
103	KKELGLSLTEPLMEQ	A0A7Y4UPV1	A0A7Y4UPV1_CORUL	LGLSLTEPL	0.156931	23.99	HLA-DQA10103-DQB10601	DT toxin A
104	KELGLSLTEPLMEQV	A0A7Y4UPV1	A0A7Y4UPV1_CORUL	LGLSLTEPL	0.122365	33.64	HLA-DQA10103-DQB10601	DT toxin A
105	ELGLSLTEPLMEQVG	A0A7Y4UPV1	A0A7Y4UPV1_CORUL	LSLTEPLME	0.10375	40.53	HLA-DQA10103-DQB10601	DT toxin A
106	LGLSLTEPLMEQVGS	A0A7Y4UPV1	A0A7Y4UPV1_CORUL	LSLTEPLME	0.06941	57.36	HLA-DQA10103-DQB10601	DT toxin A
107	GLSLTEPLMEQVGSE	A0A7Y4UPV1	A0A7Y4UPV1_CORUL	LTEPLMEQV	0.059783	63.26	HLA-DQA10103-DQB10601	DT toxin A
108	LSLTEPLMEQVGSEE	A0A7Y4UPV1	A0A7Y4UPV1_CORUL	TEPLMEQVG	0.03825	77.89	HLA-DQA10103-DQB10601	DT toxin A
109	SLTEPLMEQVGSEEF	A0A7Y4UPV1	A0A7Y4UPV1_CORUL	MEQVGSEEF	0.043664	74.01	HLA-DQA10103-DQB10601	DT toxin A
110	LTEPLMEQVGSEEFI	A0A7Y4UPV1	A0A7Y4UPV1_CORUL	MEQVGSEEF	0.047202	71.54	HLA-DQA10103-DQB10601	DT toxin A
111	TEPLMEQVGSEEFIK	A0A7Y4UPV1	A0A7Y4UPV1_CORUL	MEQVGSEEF	0.078868	52.1	HLA-DQA10103-DQB10601	DT toxin A
112	EPLMEQVGSEEFIKR	A0A7Y4UPV1	A0A7Y4UPV1_CORUL	MEQVGSEEF	0.111733	37.33	HLA-DQA10103-DQB10601	DT toxin A
113	PLMEQVGSEEFIKRF	A0A7Y4UPV1	A0A7Y4UPV1_CORUL	QVGSEEFIK	0.09122	45.97	HLA-DQA10103-DQB10601	DT toxin A
114	LMEQVGSEEFIKRFG	A0A7Y4UPV1	A0A7Y4UPV1_CORUL	QVGSEEFIK	0.080767	51.1	HLA-DQA10103-DQB10601	DT toxin A
115	MEQVGSEEFIKRFGD	A0A7Y4UPV1	A0A7Y4UPV1_CORUL	QVGSEEFIK	0.07093	56.46	HLA-DQA10103-DQB10601	DT toxin A
116	EQVGSEEFIKRFGDG	A0A7Y4UPV1	A0A7Y4UPV1_CORUL	VGSEEFIKR	0.043572	74.07	HLA-DQA10103-DQB10601	DT toxin A
117	QVGSEEFIKRFGDGA	A0A7Y4UPV1	A0A7Y4UPV1_CORUL	SEEFIKRFG	0.025763	86.99	HLA-DQA10103-DQB10601	DT toxin A
118	VGSEEFIKRFGDGAS	A0A7Y4UPV1	A0A7Y4UPV1_CORUL	IKRFGDGAS	0.043307	74.26	HLA-DQA10103-DQB10601	DT toxin A
119	GSEEFIKRFGDGASR	A0A7Y4UPV1	A0A7Y4UPV1_CORUL	IKRFGDGAS	0.089413	46.8	HLA-DQA10103-DQB10601	DT toxin A
120	SEEFIKRFGDGASRV	A0A7Y4UPV1	A0A7Y4UPV1_CORUL	IKRFGDGAS	0.109377	38.23	HLA-DQA10103-DQB10601	DT toxin A
121	EEFIKRFGDGASRVV	A0A7Y4UPV1	A0A7Y4UPV1_CORUL	IKRFGDGAS	0.143623	27.33	HLA-DQA10103-DQB10601	DT toxin A
122	EFIKRFGDGASRVVL	A0A7Y4UPV1	A0A7Y4UPV1_CORUL	FGDGASRVV	0.121366	33.96	HLA-DQA10103-DQB10601	DT toxin A
123	FIKRFGDGASRVVLS	A0A7Y4UPV1	A0A7Y4UPV1_CORUL	DGASRVVLS	0.193661	16.89	HLA-DQA10103-DQB10601	DT toxin A
124	IKRFGDGASRVVLSL	A0A7Y4UPV1	A0A7Y4UPV1_CORUL	DGASRVVLS	0.280476	7.29	HLA-DQA10103-DQB10601	DT toxin A
125	KRFGDGASRVVLSLP	A0A7Y4UPV1	A0A7Y4UPV1_CORUL	DGASRVVLS	0.374298	2.84	HLA-DQA10103-DQB10601	DT toxin A
126	RFGDGASRVVLSLPF	A0A7Y4UPV1	A0A7Y4UPV1_CORUL	DGASRVVLS	0.368367	3.01	HLA-DQA10103-DQB10601	DT toxin A
127	FGDGASRVVLSLPFA	A0A7Y4UPV1	A0A7Y4UPV1_CORUL	DGASRVVLS	0.24816	9.97	HLA-DQA10103-DQB10601	DT toxin A
128	GDGASRVVLSLPFAE	A0A7Y4UPV1	A0A7Y4UPV1_CORUL	DGASRVVLS	0.153329	24.86	HLA-DQA10103-DQB10601	DT toxin A
129	DGASRVVLSLPFAEG	A0A7Y4UPV1	A0A7Y4UPV1_CORUL	VVLSLPFAE	0.107903	38.82	HLA-DQA10103-DQB10601	DT toxin A
130	GASRVVLSLPFAEGS	A0A7Y4UPV1	A0A7Y4UPV1_CORUL	VVLSLPFAE	0.117871	35.18	HLA-DQA10103-DQB10601	DT toxin A
131	ASRVVLSLPFAEGSS	A0A7Y4UPV1	A0A7Y4UPV1_CORUL	VVLSLPFAE	0.128493	31.64	HLA-DQA10103-DQB10601	DT toxin A
132	SRVVLSLPFAEGSSS	A0A7Y4UPV1	A0A7Y4UPV1_CORUL	VVLSLPFAE	0.09986	42.17	HLA-DQA10103-DQB10601	DT toxin A
133	RVVLSLPFAEGSSSV	A0A7Y4UPV1	A0A7Y4UPV1_CORUL	LSLPFAEGS	0.064545	60.24	HLA-DQA10103-DQB10601	DT toxin A
134	VVLSLPFAEGSSSVE	A0A7Y4UPV1	A0A7Y4UPV1_CORUL	LPFAEGSSS	0.05018	69.49	HLA-DQA10103-DQB10601	DT toxin A
135	VLSLPFAEGSSSVEY	A0A7Y4UPV1	A0A7Y4UPV1_CORUL	AEGSSSVEY	0.066278	59.2	HLA-DQA10103-DQB10601	DT toxin A
136	LSLPFAEGSSSVEYI	A0A7Y4UPV1	A0A7Y4UPV1_CORUL	AEGSSSVEY	0.126731	32.2	HLA-DQA10103-DQB10601	DT toxin A
137	SLPFAEGSSSVEYIN	A0A7Y4UPV1	A0A7Y4UPV1_CORUL	EGSSSVEYI	0.215297	13.69	HLA-DQA10103-DQB10601	DT toxin A
138	LPFAEGSSSVEYINN	A0A7Y4UPV1	A0A7Y4UPV1_CORUL	EGSSSVEYI	0.278557	7.43	HLA-DQA10103-DQB10601	DT toxin A
139	PFAEGSSSVEYINNW	A0A7Y4UPV1	A0A7Y4UPV1_CORUL	EGSSSVEYI	0.255205	9.33	HLA-DQA10103-DQB10601	DT toxin A
140	FAEGSSSVEYINNWE	A0A7Y4UPV1	A0A7Y4UPV1_CORUL	EGSSSVEYI	0.180227	19.21	HLA-DQA10103-DQB10601	DT toxin A
141	AEGSSSVEYINNWEQ	A0A7Y4UPV1	A0A7Y4UPV1_CORUL	EGSSSVEYI	0.126438	32.3	HLA-DQA10103-DQB10601	DT toxin A
142	EGSSSVEYINNWEQA	A0A7Y4UPV1	A0A7Y4UPV1_CORUL	VEYINNWEQ	0.124059	33.08	HLA-DQA10103-DQB10601	DT toxin A
143	GSSSVEYINNWEQAK	A0A7Y4UPV1	A0A7Y4UPV1_CORUL	VEYINNWEQ	0.154122	24.67	HLA-DQA10103-DQB10601	DT toxin A
144	SSSVEYINNWEQAKA	A0A7Y4UPV1	A0A7Y4UPV1_CORUL	VEYINNWEQ	0.177807	19.65	HLA-DQA10103-DQB10601	DT toxin A
145	SSVEYINNWEQAKAL	A0A7Y4UPV1	A0A7Y4UPV1_CORUL	VEYINNWEQ	0.139808	28.33	HLA-DQA10103-DQB10601	DT toxin A
146	SVEYINNWEQAKALS	A0A7Y4UPV1	A0A7Y4UPV1_CORUL	INNWEQAKA	0.110339	37.86	HLA-DQA10103-DQB10601	DT toxin A
147	VEYINNWEQAKALSV	A0A7Y4UPV1	A0A7Y4UPV1_CORUL	WEQAKALSV	0.1707	21.07	HLA-DQA10103-DQB10601	DT toxin A
148	EYINNWEQAKALSVE	A0A7Y4UPV1	A0A7Y4UPV1_CORUL	WEQAKALSV	0.242462	10.53	HLA-DQA10103-DQB10601	DT toxin A
149	YINNWEQAKALSVEL	A0A7Y4UPV1	A0A7Y4UPV1_CORUL	WEQAKALSV	0.225996	12.32	HLA-DQA10103-DQB10601	DT toxin A
150	INNWEQAKALSVELE	A0A7Y4UPV1	A0A7Y4UPV1_CORUL	WEQAKALSV	0.278387	7.44	HLA-DQA10103-DQB10601	DT toxin A
151	NNWEQAKALSVELEI	A0A7Y4UPV1	A0A7Y4UPV1_CORUL	WEQAKALSV	0.259568	8.98	HLA-DQA10103-DQB10601	DT toxin A
152	NWEQAKALSVELEIN	A0A7Y4UPV1	A0A7Y4UPV1_CORUL	AKALSVELE	0.215832	13.61	HLA-DQA10103-DQB10601	DT toxin A
153	WEQAKALSVELEINF	A0A7Y4UPV1	A0A7Y4UPV1_CORUL	AKALSVELE	0.170272	21.15	HLA-DQA10103-DQB10601	DT toxin A
154	EQAKALSVELEINFE	A0A7Y4UPV1	A0A7Y4UPV1_CORUL	ALSVELEIN	0.184936	18.39	HLA-DQA10103-DQB10601	DT toxin A
155	QAKALSVELEINFET	A0A7Y4UPV1	A0A7Y4UPV1_CORUL	ALSVELEIN	0.151398	25.34	HLA-DQA10103-DQB10601	DT toxin A
156	AKALSVELEINFETR	A0A7Y4UPV1	A0A7Y4UPV1_CORUL	ALSVELEIN	0.08634	48.25	HLA-DQA10103-DQB10601	DT toxin A
157	KALSVELEINFETRG	A0A7Y4UPV1	A0A7Y4UPV1_CORUL	SVELEINFE	0.060051	63.09	HLA-DQA10103-DQB10601	DT toxin A
158	ALSVELEINFETRGK	A0A7Y4UPV1	A0A7Y4UPV1_CORUL	VELEINFET	0.050225	69.46	HLA-DQA10103-DQB10601	DT toxin A
159	LSVELEINFETRGKR	A0A7Y4UPV1	A0A7Y4UPV1_CORUL	LEINFETRG	0.053128	67.56	HLA-DQA10103-DQB10601	DT toxin A
160	SVELEINFETRGKRG	A0A7Y4UPV1	A0A7Y4UPV1_CORUL	LEINFETRG	0.065682	59.55	HLA-DQA10103-DQB10601	DT toxin A
161	VELEINFETRGKRGQ	A0A7Y4UPV1	A0A7Y4UPV1_CORUL	EINFETRGK	0.064229	60.44	HLA-DQA10103-DQB10601	DT toxin A
162	ELEINFETRGKRGQD	A0A7Y4UPV1	A0A7Y4UPV1_CORUL	NFETRGKRG	0.072044	55.81	HLA-DQA10103-DQB10601	DT toxin A
163	LEINFETRGKRGQDA	A0A7Y4UPV1	A0A7Y4UPV1_CORUL	NFETRGKRG	0.072739	55.4	HLA-DQA10103-DQB10601	DT toxin A
164	EINFETRGKRGQDAM	A0A7Y4UPV1	A0A7Y4UPV1_CORUL	NFETRGKRG	0.061496	62.17	HLA-DQA10103-DQB10601	DT toxin A
165	INFETRGKRGQDAMY	A0A7Y4UPV1	A0A7Y4UPV1_CORUL	TRGKRGQDA	0.04063	76.17	HLA-DQA10103-DQB10601	DT toxin A
166	NFETRGKRGQDAMYE	A0A7Y4UPV1	A0A7Y4UPV1_CORUL	TRGKRGQDA	0.067243	58.63	HLA-DQA10103-DQB10601	DT toxin A
167	FETRGKRGQDAMYEY	A0A7Y4UPV1	A0A7Y4UPV1_CORUL	GKRGQDAMY	0.071785	55.96	HLA-DQA10103-DQB10601	DT toxin A
168	ETRGKRGQDAMYEYM	A0A7Y4UPV1	A0A7Y4UPV1_CORUL	GKRGQDAMY	0.071203	56.3	HLA-DQA10103-DQB10601	DT toxin A
169	TRGKRGQDAMYEYMA	A0A7Y4UPV1	A0A7Y4UPV1_CORUL	KRGQDAMYE	0.0669	58.84	HLA-DQA10103-DQB10601	DT toxin A
170	RGKRGQDAMYEYMAQ	A0A7Y4UPV1	A0A7Y4UPV1_CORUL	QDAMYEYMA	0.0613	62.29	HLA-DQA10103-DQB10601	DT toxin A
171	GKRGQDAMYEYMAQS	A0A7Y4UPV1	A0A7Y4UPV1_CORUL	QDAMYEYMA	0.071331	56.23	HLA-DQA10103-DQB10601	DT toxin A
172	KRGQDAMYEYMAQSC	A0A7Y4UPV1	A0A7Y4UPV1_CORUL	QDAMYEYMA	0.0534	67.38	HLA-DQA10103-DQB10601	DT toxin A
173	RGQDAMYEYMAQSCA	A0A7Y4UPV1	A0A7Y4UPV1_CORUL	AMYEYMAQS	0.060643	62.71	HLA-DQA10103-DQB10601	DT toxin A
174	GQDAMYEYMAQSCAG	A0A7Y4UPV1	A0A7Y4UPV1_CORUL	AMYEYMAQS	0.076635	53.29	HLA-DQA10103-DQB10601	DT toxin A
175	QDAMYEYMAQSCAGN	A0A7Y4UPV1	A0A7Y4UPV1_CORUL	MYEYMAQSC	0.085794	48.52	HLA-DQA10103-DQB10601	DT toxin A
176	DAMYEYMAQSCAGNR	A0A7Y4UPV1	A0A7Y4UPV1_CORUL	EYMAQSCAG	0.098182	42.9	HLA-DQA10103-DQB10601	DT toxin A
177	AMYEYMAQSCAGNRV	A0A7Y4UPV1	A0A7Y4UPV1_CORUL	EYMAQSCAG	0.097506	43.2	HLA-DQA10103-DQB10601	DT toxin A
178	MYEYMAQSCAGNRVR	A0A7Y4UPV1	A0A7Y4UPV1_CORUL	AQSCAGNRV	0.097402	43.24	HLA-DQA10103-DQB10601	DT toxin A
179	YEYMAQSCAGNRVRR	A0A7Y4UPV1	A0A7Y4UPV1_CORUL	AQSCAGNRV	0.106277	39.48	HLA-DQA10103-DQB10601	DT toxin A
1	GADDVVDSSKSFVME	B0I1U1	B0I1U1_CORUL	VDSSKSFVM	0.221599	12.83	HLA-DQA10103-DQB10601	DT toxin A
2	ADDVVDSSKSFVMEN	B0I1U1	B0I1U1_CORUL	VDSSKSFVM	0.28364	7.06	HLA-DQA10103-DQB10601	DT toxin A
3	DDVVDSSKSFVMENF	B0I1U1	B0I1U1_CORUL	VDSSKSFVM	0.298929	6.07	HLA-DQA10103-DQB10601	DT toxin A
4	DVVDSSKSFVMENFS	B0I1U1	B0I1U1_CORUL	VDSSKSFVM	0.225343	12.39	HLA-DQA10103-DQB10601	DT toxin A
5	VVDSSKSFVMENFSS	B0I1U1	B0I1U1_CORUL	SSKSFVMEN	0.181469	18.98	HLA-DQA10103-DQB10601	DT toxin A
6	VDSSKSFVMENFSSY	B0I1U1	B0I1U1_CORUL	SSKSFVMEN	0.118423	34.99	HLA-DQA10103-DQB10601	DT toxin A
7	DSSKSFVMENFSSYH	B0I1U1	B0I1U1_CORUL	SSKSFVMEN	0.074051	54.66	HLA-DQA10103-DQB10601	DT toxin A
8	SSKSFVMENFSSYHG	B0I1U1	B0I1U1_CORUL	SFVMENFSS	0.048189	70.85	HLA-DQA10103-DQB10601	DT toxin A
9	SKSFVMENFSSYHGT	B0I1U1	B0I1U1_CORUL	MENFSSYHG	0.06395	60.62	HLA-DQA10103-DQB10601	DT toxin A
10	KSFVMENFSSYHGTK	B0I1U1	B0I1U1_CORUL	MENFSSYHG	0.098445	42.79	HLA-DQA10103-DQB10601	DT toxin A
11	SFVMENFSSYHGTKP	B0I1U1	B0I1U1_CORUL	MENFSSYHG	0.131959	30.59	HLA-DQA10103-DQB10601	DT toxin A
12	FVMENFSSYHGTKPG	B0I1U1	B0I1U1_CORUL	ENFSSYHGT	0.115637	35.92	HLA-DQA10103-DQB10601	DT toxin A
13	VMENFSSYHGTKPGY	B0I1U1	B0I1U1_CORUL	ENFSSYHGT	0.087609	47.64	HLA-DQA10103-DQB10601	DT toxin A
14	MENFSSYHGTKPGYV	B0I1U1	B0I1U1_CORUL	YHGTKPGYV	0.128906	31.51	HLA-DQA10103-DQB10601	DT toxin A
15	ENFSSYHGTKPGYVD	B0I1U1	B0I1U1_CORUL	YHGTKPGYV	0.230321	11.82	HLA-DQA10103-DQB10601	DT toxin A
16	NFSSYHGTKPGYVDS	B0I1U1	B0I1U1_CORUL	YHGTKPGYV	0.269842	8.12	HLA-DQA10103-DQB10601	DT toxin A
17	FSSYHGTKPGYVDSI	B0I1U1	B0I1U1_CORUL	YHGTKPGYV	0.283752	7.05	HLA-DQA10103-DQB10601	DT toxin A
18	SSYHGTKPGYVDSIQ	B0I1U1	B0I1U1_CORUL	YHGTKPGYV	0.259332	9	HLA-DQA10103-DQB10601	DT toxin A
19	SYHGTKPGYVDSIQK	B0I1U1	B0I1U1_CORUL	TKPGYVDSI	0.216902	13.46	HLA-DQA10103-DQB10601	DT toxin A
20	YHGTKPGYVDSIQKG	B0I1U1	B0I1U1_CORUL	TKPGYVDSI	0.196296	16.45	HLA-DQA10103-DQB10601	DT toxin A
21	HGTKPGYVDSIQKGI	B0I1U1	B0I1U1_CORUL	TKPGYVDSI	0.153917	24.72	HLA-DQA10103-DQB10601	DT toxin A
22	GTKPGYVDSIQKGIQ	B0I1U1	B0I1U1_CORUL	TKPGYVDSI	0.133993	29.99	HLA-DQA10103-DQB10601	DT toxin A
23	TKPGYVDSIQKGIQK	B0I1U1	B0I1U1_CORUL	YVDSIQKGI	0.135167	29.64	HLA-DQA10103-DQB10601	DT toxin A
24	KPGYVDSIQKGIQKP	B0I1U1	B0I1U1_CORUL	YVDSIQKGI	0.149689	25.77	HLA-DQA10103-DQB10601	DT toxin A
25	PGYVDSIQKGIQKPK	B0I1U1	B0I1U1_CORUL	YVDSIQKGI	0.117995	35.13	HLA-DQA10103-DQB10601	DT toxin A
26	GYVDSIQKGIQKPKS	B0I1U1	B0I1U1_CORUL	VDSIQKGIQ	0.078155	52.48	HLA-DQA10103-DQB10601	DT toxin A
27	YVDSIQKGIQKPKSG	B0I1U1	B0I1U1_CORUL	QKGIQKPKS	0.074656	54.34	HLA-DQA10103-DQB10601	DT toxin A
28	VDSIQKGIQKPKSGT	B0I1U1	B0I1U1_CORUL	QKGIQKPKS	0.08181	50.54	HLA-DQA10103-DQB10601	DT toxin A
29	DSIQKGIQKPKSGTQ	B0I1U1	B0I1U1_CORUL	QKGIQKPKS	0.088002	47.46	HLA-DQA10103-DQB10601	DT toxin A
30	SIQKGIQKPKSGTQG	B0I1U1	B0I1U1_CORUL	QKGIQKPKS	0.072683	55.43	HLA-DQA10103-DQB10601	DT toxin A
31	IQKGIQKPKSGTQGN	B0I1U1	B0I1U1_CORUL	IQKPKSGTQ	0.068088	58.14	HLA-DQA10103-DQB10601	DT toxin A
32	QKGIQKPKSGTQGNY	B0I1U1	B0I1U1_CORUL	IQKPKSGTQ	0.06813	58.11	HLA-DQA10103-DQB10601	DT toxin A
33	KGIQKPKSGTQGNYD	B0I1U1	B0I1U1_CORUL	IQKPKSGTQ	0.060897	62.55	HLA-DQA10103-DQB10601	DT toxin A
34	GIQKPKSGTQGNYDD	B0I1U1	B0I1U1_CORUL	KSGTQGNYD	0.072252	55.69	HLA-DQA10103-DQB10601	DT toxin A
35	IQKPKSGTQGNYDDD	B0I1U1	B0I1U1_CORUL	KSGTQGNYD	0.108442	38.61	HLA-DQA10103-DQB10601	DT toxin A
36	QKPKSGTQGNYDDDW	B0I1U1	B0I1U1_CORUL	KSGTQGNYD	0.093369	44.99	HLA-DQA10103-DQB10601	DT toxin A
37	KPKSGTQGNYDDDWK	B0I1U1	B0I1U1_CORUL	KSGTQGNYD	0.062224	61.71	HLA-DQA10103-DQB10601	DT toxin A
38	PKSGTQGNYDDDWKG	B0I1U1	B0I1U1_CORUL	KSGTQGNYD	0.041973	75.2	HLA-DQA10103-DQB10601	DT toxin A
39	KSGTQGNYDDDWKGF	B0I1U1	B0I1U1_CORUL	GNYDDDWKG	0.031328	82.94	HLA-DQA10103-DQB10601	DT toxin A
40	SGTQGNYDDDWKGFY	B0I1U1	B0I1U1_CORUL	GNYDDDWKG	0.030501	83.55	HLA-DQA10103-DQB10601	DT toxin A
41	GTQGNYDDDWKGFYS	B0I1U1	B0I1U1_CORUL	GNYDDDWKG	0.033849	81.09	HLA-DQA10103-DQB10601	DT toxin A
42	TQGNYDDDWKGFYST	B0I1U1	B0I1U1_CORUL	GNYDDDWKG	0.02401	88.26	HLA-DQA10103-DQB10601	DT toxin A
43	QGNYDDDWKGFYSTD	B0I1U1	B0I1U1_CORUL	DDDWKGFYS	0.024596	87.83	HLA-DQA10103-DQB10601	DT toxin A
44	GNYDDDWKGFYSTDN	B0I1U1	B0I1U1_CORUL	WKGFYSTDN	0.03286	81.82	HLA-DQA10103-DQB10601	DT toxin A
45	NYDDDWKGFYSTDNK	B0I1U1	B0I1U1_CORUL	WKGFYSTDN	0.052401	68.04	HLA-DQA10103-DQB10601	DT toxin A
46	YDDDWKGFYSTDNKY	B0I1U1	B0I1U1_CORUL	WKGFYSTDN	0.070139	56.93	HLA-DQA10103-DQB10601	DT toxin A
47	DDDWKGFYSTDNKYD	B0I1U1	B0I1U1_CORUL	WKGFYSTDN	0.106624	39.34	HLA-DQA10103-DQB10601	DT toxin A
48	DDWKGFYSTDNKYDA	B0I1U1	B0I1U1_CORUL	GFYSTDNKY	0.113009	36.85	HLA-DQA10103-DQB10601	DT toxin A
49	DWKGFYSTDNKYDAA	B0I1U1	B0I1U1_CORUL	GFYSTDNKY	0.117086	35.44	HLA-DQA10103-DQB10601	DT toxin A
50	WKGFYSTDNKYDAAG	B0I1U1	B0I1U1_CORUL	FYSTDNKYD	0.099982	42.12	HLA-DQA10103-DQB10601	DT toxin A
51	KGFYSTDNKYDAAGY	B0I1U1	B0I1U1_CORUL	FYSTDNKYD	0.084936	48.94	HLA-DQA10103-DQB10601	DT toxin A
52	GFYSTDNKYDAAGYS	B0I1U1	B0I1U1_CORUL	NKYDAAGYS	0.089859	46.59	HLA-DQA10103-DQB10601	DT toxin A
53	FYSTDNKYDAAGYSV	B0I1U1	B0I1U1_CORUL	NKYDAAGYS	0.136298	29.3	HLA-DQA10103-DQB10601	DT toxin A
54	YSTDNKYDAAGYSVD	B0I1U1	B0I1U1_CORUL	NKYDAAGYS	0.205761	15	HLA-DQA10103-DQB10601	DT toxin A
55	STDNKYDAAGYSVDN	B0I1U1	B0I1U1_CORUL	NKYDAAGYS	0.248018	9.98	HLA-DQA10103-DQB10601	DT toxin A
56	TDNKYDAAGYSVDNE	B0I1U1	B0I1U1_CORUL	NKYDAAGYS	0.218121	13.29	HLA-DQA10103-DQB10601	DT toxin A
57	DNKYDAAGYSVDNEN	B0I1U1	B0I1U1_CORUL	DAAGYSVDN	0.194366	16.78	HLA-DQA10103-DQB10601	DT toxin A
58	NKYDAAGYSVDNENP	B0I1U1	B0I1U1_CORUL	AGYSVDNEN	0.238283	10.94	HLA-DQA10103-DQB10601	DT toxin A
59	KYDAAGYSVDNENPL	B0I1U1	B0I1U1_CORUL	AGYSVDNEN	0.219399	13.11	HLA-DQA10103-DQB10601	DT toxin A
60	YDAAGYSVDNENPLS	B0I1U1	B0I1U1_CORUL	AGYSVDNEN	0.21541	13.67	HLA-DQA10103-DQB10601	DT toxin A
61	DAAGYSVDNENPLSG	B0I1U1	B0I1U1_CORUL	AGYSVDNEN	0.167244	21.76	HLA-DQA10103-DQB10601	DT toxin A
62	AAGYSVDNENPLSGK	B0I1U1	B0I1U1_CORUL	AGYSVDNEN	0.1129	36.89	HLA-DQA10103-DQB10601	DT toxin A
63	AGYSVDNENPLSGKA	B0I1U1	B0I1U1_CORUL	VDNENPLSG	0.071498	56.13	HLA-DQA10103-DQB10601	DT toxin A
64	GYSVDNENPLSGKAG	B0I1U1	B0I1U1_CORUL	VDNENPLSG	0.064012	60.58	HLA-DQA10103-DQB10601	DT toxin A
65	YSVDNENPLSGKAGG	B0I1U1	B0I1U1_CORUL	NENPLSGKA	0.061315	62.28	HLA-DQA10103-DQB10601	DT toxin A
66	SVDNENPLSGKAGGV	B0I1U1	B0I1U1_CORUL	PLSGKAGGV	0.092183	45.53	HLA-DQA10103-DQB10601	DT toxin A
67	VDNENPLSGKAGGVV	B0I1U1	B0I1U1_CORUL	PLSGKAGGV	0.105062	39.97	HLA-DQA10103-DQB10601	DT toxin A
68	DNENPLSGKAGGVVK	B0I1U1	B0I1U1_CORUL	PLSGKAGGV	0.138875	28.58	HLA-DQA10103-DQB10601	DT toxin A
69	NENPLSGKAGGVVKV	B0I1U1	B0I1U1_CORUL	PLSGKAGGV	0.159077	23.51	HLA-DQA10103-DQB10601	DT toxin A
70	ENPLSGKAGGVVKVT	B0I1U1	B0I1U1_CORUL	GKAGGVVKV	0.183845	18.58	HLA-DQA10103-DQB10601	DT toxin A
71	NPLSGKAGGVVKVTY	B0I1U1	B0I1U1_CORUL	GKAGGVVKV	0.21224	14.12	HLA-DQA10103-DQB10601	DT toxin A
72	PLSGKAGGVVKVTYP	B0I1U1	B0I1U1_CORUL	KAGGVVKVT	0.276317	7.6	HLA-DQA10103-DQB10601	DT toxin A
73	LSGKAGGVVKVTYPG	B0I1U1	B0I1U1_CORUL	KAGGVVKVT	0.267872	8.28	HLA-DQA10103-DQB10601	DT toxin A
74	SGKAGGVVKVTYPGL	B0I1U1	B0I1U1_CORUL	KAGGVVKVT	0.203562	15.33	HLA-DQA10103-DQB10601	DT toxin A
75	GKAGGVVKVTYPGLT	B0I1U1	B0I1U1_CORUL	KAGGVVKVT	0.117186	35.4	HLA-DQA10103-DQB10601	DT toxin A
76	KAGGVVKVTYPGLTK	B0I1U1	B0I1U1_CORUL	VKVTYPGLT	0.103442	40.66	HLA-DQA10103-DQB10601	DT toxin A
77	AGGVVKVTYPGLTKI	B0I1U1	B0I1U1_CORUL	VKVTYPGLT	0.110362	37.85	HLA-DQA10103-DQB10601	DT toxin A
78	GGVVKVTYPGLTKIL	B0I1U1	B0I1U1_CORUL	VKVTYPGLT	0.11037	37.85	HLA-DQA10103-DQB10601	DT toxin A
79	GVVKVTYPGLTKILA	B0I1U1	B0I1U1_CORUL	VKVTYPGLT	0.089655	46.69	HLA-DQA10103-DQB10601	DT toxin A
80	VVKVTYPGLTKILAL	B0I1U1	B0I1U1_CORUL	TYPGLTKIL	0.065641	59.58	HLA-DQA10103-DQB10601	DT toxin A
81	VKVTYPGLTKILALK	B0I1U1	B0I1U1_CORUL	TYPGLTKIL	0.07947	51.78	HLA-DQA10103-DQB10601	DT toxin A
82	KVTYPGLTKILALKV	B0I1U1	B0I1U1_CORUL	PGLTKILAL	0.072934	55.28	HLA-DQA10103-DQB10601	DT toxin A
83	VTYPGLTKILALKVD	B0I1U1	B0I1U1_CORUL	PGLTKILAL	0.114906	36.17	HLA-DQA10103-DQB10601	DT toxin A
84	TYPGLTKILALKVDN	B0I1U1	B0I1U1_CORUL	LTKILALKV	0.121016	34.08	HLA-DQA10103-DQB10601	DT toxin A
85	YPGLTKILALKVDNA	B0I1U1	B0I1U1_CORUL	LTKILALKV	0.134607	29.8	HLA-DQA10103-DQB10601	DT toxin A
86	PGLTKILALKVDNAE	B0I1U1	B0I1U1_CORUL	ILALKVDNA	0.186285	18.16	HLA-DQA10103-DQB10601	DT toxin A
87	GLTKILALKVDNAET	B0I1U1	B0I1U1_CORUL	ILALKVDNA	0.215548	13.65	HLA-DQA10103-DQB10601	DT toxin A
88	LTKILALKVDNAETI	B0I1U1	B0I1U1_CORUL	ILALKVDNA	0.2075	14.76	HLA-DQA10103-DQB10601	DT toxin A
89	TKILALKVDNAETIK	B0I1U1	B0I1U1_CORUL	ILALKVDNA	0.199073	15.99	HLA-DQA10103-DQB10601	DT toxin A
90	KILALKVDNAETIKK	B0I1U1	B0I1U1_CORUL	ILALKVDNA	0.124556	32.92	HLA-DQA10103-DQB10601	DT toxin A
91	ILALKVDNAETIKKE	B0I1U1	B0I1U1_CORUL	VDNAETIKK	0.127046	32.1	HLA-DQA10103-DQB10601	DT toxin A
92	LALKVDNAETIKKEL	B0I1U1	B0I1U1_CORUL	VDNAETIKK	0.117687	35.24	HLA-DQA10103-DQB10601	DT toxin A
93	ALKVDNAETIKKELG	B0I1U1	B0I1U1_CORUL	VDNAETIKK	0.136207	29.33	HLA-DQA10103-DQB10601	DT toxin A
94	LKVDNAETIKKELGL	B0I1U1	B0I1U1_CORUL	VDNAETIKK	0.104766	40.09	HLA-DQA10103-DQB10601	DT toxin A
95	KVDNAETIKKELGLS	B0I1U1	B0I1U1_CORUL	AETIKKELG	0.093558	44.91	HLA-DQA10103-DQB10601	DT toxin A
96	VDNAETIKKELGLSL	B0I1U1	B0I1U1_CORUL	AETIKKELG	0.059661	63.33	HLA-DQA10103-DQB10601	DT toxin A
97	DNAETIKKELGLSLT	B0I1U1	B0I1U1_CORUL	AETIKKELG	0.040604	76.19	HLA-DQA10103-DQB10601	DT toxin A
98	NAETIKKELGLSLTE	B0I1U1	B0I1U1_CORUL	IKKELGLSL	0.030419	83.61	HLA-DQA10103-DQB10601	DT toxin A
99	AETIKKELGLSLTEP	B0I1U1	B0I1U1_CORUL	IKKELGLSL	0.041195	75.76	HLA-DQA10103-DQB10601	DT toxin A
100	ETIKKELGLSLTEPL	B0I1U1	B0I1U1_CORUL	LGLSLTEPL	0.056655	65.24	HLA-DQA10103-DQB10601	DT toxin A
101	TIKKELGLSLTEPLM	B0I1U1	B0I1U1_CORUL	LGLSLTEPL	0.086993	47.93	HLA-DQA10103-DQB10601	DT toxin A
102	IKKELGLSLTEPLME	B0I1U1	B0I1U1_CORUL	LGLSLTEPL	0.127229	32.04	HLA-DQA10103-DQB10601	DT toxin A
103	KKELGLSLTEPLMEQ	B0I1U1	B0I1U1_CORUL	LGLSLTEPL	0.156931	23.99	HLA-DQA10103-DQB10601	DT toxin A
104	KELGLSLTEPLMEQV	B0I1U1	B0I1U1_CORUL	LGLSLTEPL	0.122365	33.64	HLA-DQA10103-DQB10601	DT toxin A
105	ELGLSLTEPLMEQVG	B0I1U1	B0I1U1_CORUL	LSLTEPLME	0.10375	40.53	HLA-DQA10103-DQB10601	DT toxin A
106	LGLSLTEPLMEQVGT	B0I1U1	B0I1U1_CORUL	LSLTEPLME	0.06756	58.45	HLA-DQA10103-DQB10601	DT toxin A
107	GLSLTEPLMEQVGTE	B0I1U1	B0I1U1_CORUL	LTEPLMEQV	0.056852	65.12	HLA-DQA10103-DQB10601	DT toxin A
108	LSLTEPLMEQVGTEE	B0I1U1	B0I1U1_CORUL	TEPLMEQVG	0.034735	80.44	HLA-DQA10103-DQB10601	DT toxin A
109	SLTEPLMEQVGTEEF	B0I1U1	B0I1U1_CORUL	MEQVGTEEF	0.04336	74.22	HLA-DQA10103-DQB10601	DT toxin A
110	LTEPLMEQVGTEEFI	B0I1U1	B0I1U1_CORUL	MEQVGTEEF	0.060302	62.93	HLA-DQA10103-DQB10601	DT toxin A
111	TEPLMEQVGTEEFIK	B0I1U1	B0I1U1_CORUL	MEQVGTEEF	0.099821	42.19	HLA-DQA10103-DQB10601	DT toxin A
112	EPLMEQVGTEEFIKR	B0I1U1	B0I1U1_CORUL	MEQVGTEEF	0.131538	30.71	HLA-DQA10103-DQB10601	DT toxin A
113	PLMEQVGTEEFIKRF	B0I1U1	B0I1U1_CORUL	MEQVGTEEF	0.098133	42.92	HLA-DQA10103-DQB10601	DT toxin A
114	LMEQVGTEEFIKRFG	B0I1U1	B0I1U1_CORUL	QVGTEEFIK	0.068654	57.8	HLA-DQA10103-DQB10601	DT toxin A
115	MEQVGTEEFIKRFGD	B0I1U1	B0I1U1_CORUL	QVGTEEFIK	0.063559	60.86	HLA-DQA10103-DQB10601	DT toxin A
116	EQVGTEEFIKRFGDG	B0I1U1	B0I1U1_CORUL	QVGTEEFIK	0.043573	74.07	HLA-DQA10103-DQB10601	DT toxin A
117	QVGTEEFIKRFGDGA	B0I1U1	B0I1U1_CORUL	TEEFIKRFG	0.029536	84.26	HLA-DQA10103-DQB10601	DT toxin A
118	VGTEEFIKRFGDGAS	B0I1U1	B0I1U1_CORUL	IKRFGDGAS	0.043968	73.8	HLA-DQA10103-DQB10601	DT toxin A
119	GTEEFIKRFGDGASR	B0I1U1	B0I1U1_CORUL	IKRFGDGAS	0.089629	46.7	HLA-DQA10103-DQB10601	DT toxin A
120	TEEFIKRFGDGASRV	B0I1U1	B0I1U1_CORUL	IKRFGDGAS	0.109677	38.12	HLA-DQA10103-DQB10601	DT toxin A
121	EEFIKRFGDGASRVV	B0I1U1	B0I1U1_CORUL	IKRFGDGAS	0.143623	27.33	HLA-DQA10103-DQB10601	DT toxin A
122	EFIKRFGDGASRVVL	B0I1U1	B0I1U1_CORUL	FGDGASRVV	0.121366	33.96	HLA-DQA10103-DQB10601	DT toxin A
123	FIKRFGDGASRVVLS	B0I1U1	B0I1U1_CORUL	DGASRVVLS	0.193661	16.89	HLA-DQA10103-DQB10601	DT toxin A
124	IKRFGDGASRVVLSL	B0I1U1	B0I1U1_CORUL	DGASRVVLS	0.280476	7.29	HLA-DQA10103-DQB10601	DT toxin A
125	KRFGDGASRVVLSLP	B0I1U1	B0I1U1_CORUL	DGASRVVLS	0.374298	2.84	HLA-DQA10103-DQB10601	DT toxin A
126	RFGDGASRVVLSLPF	B0I1U1	B0I1U1_CORUL	DGASRVVLS	0.368367	3.01	HLA-DQA10103-DQB10601	DT toxin A
127	FGDGASRVVLSLPFA	B0I1U1	B0I1U1_CORUL	DGASRVVLS	0.24816	9.97	HLA-DQA10103-DQB10601	DT toxin A
128	GDGASRVVLSLPFAE	B0I1U1	B0I1U1_CORUL	DGASRVVLS	0.153329	24.86	HLA-DQA10103-DQB10601	DT toxin A
129	DGASRVVLSLPFAEG	B0I1U1	B0I1U1_CORUL	VVLSLPFAE	0.107903	38.82	HLA-DQA10103-DQB10601	DT toxin A
130	GASRVVLSLPFAEGS	B0I1U1	B0I1U1_CORUL	VVLSLPFAE	0.117871	35.18	HLA-DQA10103-DQB10601	DT toxin A
131	ASRVVLSLPFAEGSS	B0I1U1	B0I1U1_CORUL	VVLSLPFAE	0.128493	31.64	HLA-DQA10103-DQB10601	DT toxin A
132	SRVVLSLPFAEGSSS	B0I1U1	B0I1U1_CORUL	VVLSLPFAE	0.09986	42.17	HLA-DQA10103-DQB10601	DT toxin A
133	RVVLSLPFAEGSSSV	B0I1U1	B0I1U1_CORUL	LSLPFAEGS	0.064545	60.24	HLA-DQA10103-DQB10601	DT toxin A
134	VVLSLPFAEGSSSVE	B0I1U1	B0I1U1_CORUL	LPFAEGSSS	0.05018	69.49	HLA-DQA10103-DQB10601	DT toxin A
135	VLSLPFAEGSSSVEY	B0I1U1	B0I1U1_CORUL	AEGSSSVEY	0.066278	59.2	HLA-DQA10103-DQB10601	DT toxin A
136	LSLPFAEGSSSVEYI	B0I1U1	B0I1U1_CORUL	AEGSSSVEY	0.126731	32.2	HLA-DQA10103-DQB10601	DT toxin A
137	SLPFAEGSSSVEYIN	B0I1U1	B0I1U1_CORUL	EGSSSVEYI	0.215297	13.69	HLA-DQA10103-DQB10601	DT toxin A
138	LPFAEGSSSVEYINN	B0I1U1	B0I1U1_CORUL	EGSSSVEYI	0.278557	7.43	HLA-DQA10103-DQB10601	DT toxin A
139	PFAEGSSSVEYINNW	B0I1U1	B0I1U1_CORUL	EGSSSVEYI	0.255205	9.33	HLA-DQA10103-DQB10601	DT toxin A
140	FAEGSSSVEYINNWE	B0I1U1	B0I1U1_CORUL	EGSSSVEYI	0.180227	19.21	HLA-DQA10103-DQB10601	DT toxin A
141	AEGSSSVEYINNWEQ	B0I1U1	B0I1U1_CORUL	EGSSSVEYI	0.126438	32.3	HLA-DQA10103-DQB10601	DT toxin A
142	EGSSSVEYINNWEQA	B0I1U1	B0I1U1_CORUL	VEYINNWEQ	0.124059	33.08	HLA-DQA10103-DQB10601	DT toxin A
143	GSSSVEYINNWEQAK	B0I1U1	B0I1U1_CORUL	VEYINNWEQ	0.154122	24.67	HLA-DQA10103-DQB10601	DT toxin A
144	SSSVEYINNWEQAKA	B0I1U1	B0I1U1_CORUL	VEYINNWEQ	0.177807	19.65	HLA-DQA10103-DQB10601	DT toxin A
145	SSVEYINNWEQAKAL	B0I1U1	B0I1U1_CORUL	VEYINNWEQ	0.139808	28.33	HLA-DQA10103-DQB10601	DT toxin A
146	SVEYINNWEQAKALS	B0I1U1	B0I1U1_CORUL	INNWEQAKA	0.110339	37.86	HLA-DQA10103-DQB10601	DT toxin A
147	VEYINNWEQAKALSV	B0I1U1	B0I1U1_CORUL	WEQAKALSV	0.1707	21.07	HLA-DQA10103-DQB10601	DT toxin A
148	EYINNWEQAKALSVE	B0I1U1	B0I1U1_CORUL	WEQAKALSV	0.242462	10.53	HLA-DQA10103-DQB10601	DT toxin A
149	YINNWEQAKALSVEL	B0I1U1	B0I1U1_CORUL	WEQAKALSV	0.225996	12.32	HLA-DQA10103-DQB10601	DT toxin A
150	INNWEQAKALSVELE	B0I1U1	B0I1U1_CORUL	WEQAKALSV	0.278387	7.44	HLA-DQA10103-DQB10601	DT toxin A
151	NNWEQAKALSVELEI	B0I1U1	B0I1U1_CORUL	WEQAKALSV	0.259568	8.98	HLA-DQA10103-DQB10601	DT toxin A
152	NWEQAKALSVELEIN	B0I1U1	B0I1U1_CORUL	AKALSVELE	0.215832	13.61	HLA-DQA10103-DQB10601	DT toxin A
153	WEQAKALSVELEINF	B0I1U1	B0I1U1_CORUL	AKALSVELE	0.170272	21.15	HLA-DQA10103-DQB10601	DT toxin A
154	EQAKALSVELEINFE	B0I1U1	B0I1U1_CORUL	ALSVELEIN	0.184936	18.39	HLA-DQA10103-DQB10601	DT toxin A
155	QAKALSVELEINFET	B0I1U1	B0I1U1_CORUL	ALSVELEIN	0.151398	25.34	HLA-DQA10103-DQB10601	DT toxin A
156	AKALSVELEINFETR	B0I1U1	B0I1U1_CORUL	ALSVELEIN	0.08634	48.25	HLA-DQA10103-DQB10601	DT toxin A
157	KALSVELEINFETRG	B0I1U1	B0I1U1_CORUL	SVELEINFE	0.060051	63.09	HLA-DQA10103-DQB10601	DT toxin A
158	ALSVELEINFETRGK	B0I1U1	B0I1U1_CORUL	VELEINFET	0.050225	69.46	HLA-DQA10103-DQB10601	DT toxin A
159	LSVELEINFETRGKR	B0I1U1	B0I1U1_CORUL	LEINFETRG	0.053128	67.56	HLA-DQA10103-DQB10601	DT toxin A
160	SVELEINFETRGKRG	B0I1U1	B0I1U1_CORUL	LEINFETRG	0.065682	59.55	HLA-DQA10103-DQB10601	DT toxin A
161	VELEINFETRGKRGQ	B0I1U1	B0I1U1_CORUL	EINFETRGK	0.064229	60.44	HLA-DQA10103-DQB10601	DT toxin A
162	ELEINFETRGKRGQD	B0I1U1	B0I1U1_CORUL	NFETRGKRG	0.072044	55.81	HLA-DQA10103-DQB10601	DT toxin A
163	LEINFETRGKRGQDA	B0I1U1	B0I1U1_CORUL	NFETRGKRG	0.072739	55.4	HLA-DQA10103-DQB10601	DT toxin A
164	EINFETRGKRGQDAM	B0I1U1	B0I1U1_CORUL	NFETRGKRG	0.061496	62.17	HLA-DQA10103-DQB10601	DT toxin A
165	INFETRGKRGQDAMY	B0I1U1	B0I1U1_CORUL	TRGKRGQDA	0.04063	76.17	HLA-DQA10103-DQB10601	DT toxin A
166	NFETRGKRGQDAMYE	B0I1U1	B0I1U1_CORUL	TRGKRGQDA	0.067243	58.63	HLA-DQA10103-DQB10601	DT toxin A
167	FETRGKRGQDAMYEY	B0I1U1	B0I1U1_CORUL	GKRGQDAMY	0.071785	55.96	HLA-DQA10103-DQB10601	DT toxin A
168	ETRGKRGQDAMYEYM	B0I1U1	B0I1U1_CORUL	GKRGQDAMY	0.071203	56.3	HLA-DQA10103-DQB10601	DT toxin A
169	TRGKRGQDAMYEYMA	B0I1U1	B0I1U1_CORUL	KRGQDAMYE	0.0669	58.84	HLA-DQA10103-DQB10601	DT toxin A
170	RGKRGQDAMYEYMAQ	B0I1U1	B0I1U1_CORUL	QDAMYEYMA	0.0613	62.29	HLA-DQA10103-DQB10601	DT toxin A
171	GKRGQDAMYEYMAQS	B0I1U1	B0I1U1_CORUL	QDAMYEYMA	0.071331	56.23	HLA-DQA10103-DQB10601	DT toxin A
172	KRGQDAMYEYMAQSC	B0I1U1	B0I1U1_CORUL	QDAMYEYMA	0.0534	67.38	HLA-DQA10103-DQB10601	DT toxin A
173	RGQDAMYEYMAQSCA	B0I1U1	B0I1U1_CORUL	AMYEYMAQS	0.060643	62.71	HLA-DQA10103-DQB10601	DT toxin A
174	GQDAMYEYMAQSCAG	B0I1U1	B0I1U1_CORUL	AMYEYMAQS	0.076635	53.29	HLA-DQA10103-DQB10601	DT toxin A
175	QDAMYEYMAQSCAGS	B0I1U1	B0I1U1_CORUL	MYEYMAQSC	0.07806	52.53	HLA-DQA10103-DQB10601	DT toxin A
176	DAMYEYMAQSCAGSR	B0I1U1	B0I1U1_CORUL	EYMAQSCAG	0.092043	45.59	HLA-DQA10103-DQB10601	DT toxin A
177	AMYEYMAQSCAGSRV	B0I1U1	B0I1U1_CORUL	EYMAQSCAG	0.094011	44.71	HLA-DQA10103-DQB10601	DT toxin A
178	MYEYMAQSCAGSRVR	B0I1U1	B0I1U1_CORUL	YMAQSCAGS	0.087254	47.81	HLA-DQA10103-DQB10601	DT toxin A
179	YEYMAQSCAGSRVRR	B0I1U1	B0I1U1_CORUL	YMAQSCAGS	0.081405	50.76	HLA-DQA10103-DQB10601	DT toxin A
1	GADDVVDSSKSFVME	C5IC92	C5IC92_CORUL	VDSSKSFVM	0.221599	12.83	HLA-DQA10103-DQB10601	DT toxin A
2	ADDVVDSSKSFVMEN	C5IC92	C5IC92_CORUL	VDSSKSFVM	0.28364	7.06	HLA-DQA10103-DQB10601	DT toxin A
3	DDVVDSSKSFVMENF	C5IC92	C5IC92_CORUL	VDSSKSFVM	0.298929	6.07	HLA-DQA10103-DQB10601	DT toxin A
4	DVVDSSKSFVMENFS	C5IC92	C5IC92_CORUL	VDSSKSFVM	0.225343	12.39	HLA-DQA10103-DQB10601	DT toxin A
5	VVDSSKSFVMENFSS	C5IC92	C5IC92_CORUL	SSKSFVMEN	0.181469	18.98	HLA-DQA10103-DQB10601	DT toxin A
6	VDSSKSFVMENFSSY	C5IC92	C5IC92_CORUL	SSKSFVMEN	0.118423	34.99	HLA-DQA10103-DQB10601	DT toxin A
7	DSSKSFVMENFSSYH	C5IC92	C5IC92_CORUL	SSKSFVMEN	0.074051	54.66	HLA-DQA10103-DQB10601	DT toxin A
8	SSKSFVMENFSSYHG	C5IC92	C5IC92_CORUL	SFVMENFSS	0.048189	70.85	HLA-DQA10103-DQB10601	DT toxin A
9	SKSFVMENFSSYHGT	C5IC92	C5IC92_CORUL	MENFSSYHG	0.06395	60.62	HLA-DQA10103-DQB10601	DT toxin A
10	KSFVMENFSSYHGTK	C5IC92	C5IC92_CORUL	MENFSSYHG	0.098445	42.79	HLA-DQA10103-DQB10601	DT toxin A
11	SFVMENFSSYHGTKP	C5IC92	C5IC92_CORUL	MENFSSYHG	0.131959	30.59	HLA-DQA10103-DQB10601	DT toxin A
12	FVMENFSSYHGTKPG	C5IC92	C5IC92_CORUL	ENFSSYHGT	0.115637	35.92	HLA-DQA10103-DQB10601	DT toxin A
13	VMENFSSYHGTKPGY	C5IC92	C5IC92_CORUL	ENFSSYHGT	0.087609	47.64	HLA-DQA10103-DQB10601	DT toxin A
14	MENFSSYHGTKPGYV	C5IC92	C5IC92_CORUL	YHGTKPGYV	0.128906	31.51	HLA-DQA10103-DQB10601	DT toxin A
15	ENFSSYHGTKPGYVD	C5IC92	C5IC92_CORUL	YHGTKPGYV	0.230321	11.82	HLA-DQA10103-DQB10601	DT toxin A
16	NFSSYHGTKPGYVDS	C5IC92	C5IC92_CORUL	YHGTKPGYV	0.269842	8.12	HLA-DQA10103-DQB10601	DT toxin A
17	FSSYHGTKPGYVDSI	C5IC92	C5IC92_CORUL	YHGTKPGYV	0.283752	7.05	HLA-DQA10103-DQB10601	DT toxin A
18	SSYHGTKPGYVDSIQ	C5IC92	C5IC92_CORUL	YHGTKPGYV	0.259332	9	HLA-DQA10103-DQB10601	DT toxin A
19	SYHGTKPGYVDSIQK	C5IC92	C5IC92_CORUL	TKPGYVDSI	0.216902	13.46	HLA-DQA10103-DQB10601	DT toxin A
20	YHGTKPGYVDSIQKG	C5IC92	C5IC92_CORUL	TKPGYVDSI	0.196296	16.45	HLA-DQA10103-DQB10601	DT toxin A
21	HGTKPGYVDSIQKGI	C5IC92	C5IC92_CORUL	TKPGYVDSI	0.153917	24.72	HLA-DQA10103-DQB10601	DT toxin A
22	GTKPGYVDSIQKGIQ	C5IC92	C5IC92_CORUL	TKPGYVDSI	0.133993	29.99	HLA-DQA10103-DQB10601	DT toxin A
23	TKPGYVDSIQKGIQK	C5IC92	C5IC92_CORUL	YVDSIQKGI	0.135167	29.64	HLA-DQA10103-DQB10601	DT toxin A
24	KPGYVDSIQKGIQKP	C5IC92	C5IC92_CORUL	YVDSIQKGI	0.149689	25.77	HLA-DQA10103-DQB10601	DT toxin A
25	PGYVDSIQKGIQKPK	C5IC92	C5IC92_CORUL	YVDSIQKGI	0.117995	35.13	HLA-DQA10103-DQB10601	DT toxin A
26	GYVDSIQKGIQKPKS	C5IC92	C5IC92_CORUL	VDSIQKGIQ	0.078155	52.48	HLA-DQA10103-DQB10601	DT toxin A
27	YVDSIQKGIQKPKSG	C5IC92	C5IC92_CORUL	QKGIQKPKS	0.074656	54.34	HLA-DQA10103-DQB10601	DT toxin A
28	VDSIQKGIQKPKSGA	C5IC92	C5IC92_CORUL	QKGIQKPKS	0.08669	48.07	HLA-DQA10103-DQB10601	DT toxin A
29	DSIQKGIQKPKSGAQ	C5IC92	C5IC92_CORUL	QKGIQKPKS	0.093183	45.07	HLA-DQA10103-DQB10601	DT toxin A
30	SIQKGIQKPKSGAQG	C5IC92	C5IC92_CORUL	QKGIQKPKS	0.076819	53.19	HLA-DQA10103-DQB10601	DT toxin A
31	IQKGIQKPKSGAQGN	C5IC92	C5IC92_CORUL	IQKPKSGAQ	0.077335	52.92	HLA-DQA10103-DQB10601	DT toxin A
32	QKGIQKPKSGAQGNY	C5IC92	C5IC92_CORUL	IQKPKSGAQ	0.077573	52.79	HLA-DQA10103-DQB10601	DT toxin A
33	KGIQKPKSGAQGNYD	C5IC92	C5IC92_CORUL	KSGAQGNYD	0.085485	48.67	HLA-DQA10103-DQB10601	DT toxin A
34	GIQKPKSGAQGNYDD	C5IC92	C5IC92_CORUL	KSGAQGNYD	0.13614	29.35	HLA-DQA10103-DQB10601	DT toxin A
35	IQKPKSGAQGNYDDD	C5IC92	C5IC92_CORUL	KSGAQGNYD	0.197355	16.28	HLA-DQA10103-DQB10601	DT toxin A
36	QKPKSGAQGNYDDDW	C5IC92	C5IC92_CORUL	KSGAQGNYD	0.176873	19.82	HLA-DQA10103-DQB10601	DT toxin A
37	KPKSGAQGNYDDDWK	C5IC92	C5IC92_CORUL	KSGAQGNYD	0.110944	37.63	HLA-DQA10103-DQB10601	DT toxin A
38	PKSGAQGNYDDDWKG	C5IC92	C5IC92_CORUL	KSGAQGNYD	0.064136	60.5	HLA-DQA10103-DQB10601	DT toxin A
39	KSGAQGNYDDDWKGF	C5IC92	C5IC92_CORUL	GNYDDDWKG	0.034596	80.54	HLA-DQA10103-DQB10601	DT toxin A
40	SGAQGNYDDDWKGFY	C5IC92	C5IC92_CORUL	GNYDDDWKG	0.030431	83.6	HLA-DQA10103-DQB10601	DT toxin A
41	GAQGNYDDDWKGFYS	C5IC92	C5IC92_CORUL	GNYDDDWKG	0.033012	81.71	HLA-DQA10103-DQB10601	DT toxin A
42	AQGNYDDDWKGFYST	C5IC92	C5IC92_CORUL	GNYDDDWKG	0.02345	88.66	HLA-DQA10103-DQB10601	DT toxin A
43	QGNYDDDWKGFYSTD	C5IC92	C5IC92_CORUL	DDDWKGFYS	0.024596	87.83	HLA-DQA10103-DQB10601	DT toxin A
44	GNYDDDWKGFYSTDN	C5IC92	C5IC92_CORUL	WKGFYSTDN	0.03286	81.82	HLA-DQA10103-DQB10601	DT toxin A
45	NYDDDWKGFYSTDNK	C5IC92	C5IC92_CORUL	WKGFYSTDN	0.052401	68.04	HLA-DQA10103-DQB10601	DT toxin A
46	YDDDWKGFYSTDNKY	C5IC92	C5IC92_CORUL	WKGFYSTDN	0.070139	56.93	HLA-DQA10103-DQB10601	DT toxin A
47	DDDWKGFYSTDNKYD	C5IC92	C5IC92_CORUL	WKGFYSTDN	0.106624	39.34	HLA-DQA10103-DQB10601	DT toxin A
48	DDWKGFYSTDNKYDA	C5IC92	C5IC92_CORUL	GFYSTDNKY	0.113009	36.85	HLA-DQA10103-DQB10601	DT toxin A
49	DWKGFYSTDNKYDAA	C5IC92	C5IC92_CORUL	GFYSTDNKY	0.117086	35.44	HLA-DQA10103-DQB10601	DT toxin A
50	WKGFYSTDNKYDAAG	C5IC92	C5IC92_CORUL	FYSTDNKYD	0.099982	42.12	HLA-DQA10103-DQB10601	DT toxin A
51	KGFYSTDNKYDAAGY	C5IC92	C5IC92_CORUL	FYSTDNKYD	0.084936	48.94	HLA-DQA10103-DQB10601	DT toxin A
52	GFYSTDNKYDAAGYS	C5IC92	C5IC92_CORUL	NKYDAAGYS	0.089859	46.59	HLA-DQA10103-DQB10601	DT toxin A
53	FYSTDNKYDAAGYSV	C5IC92	C5IC92_CORUL	NKYDAAGYS	0.136298	29.3	HLA-DQA10103-DQB10601	DT toxin A
54	YSTDNKYDAAGYSVD	C5IC92	C5IC92_CORUL	NKYDAAGYS	0.205761	15	HLA-DQA10103-DQB10601	DT toxin A
55	STDNKYDAAGYSVDN	C5IC92	C5IC92_CORUL	NKYDAAGYS	0.248018	9.98	HLA-DQA10103-DQB10601	DT toxin A
56	TDNKYDAAGYSVDNE	C5IC92	C5IC92_CORUL	NKYDAAGYS	0.218121	13.29	HLA-DQA10103-DQB10601	DT toxin A
57	DNKYDAAGYSVDNEN	C5IC92	C5IC92_CORUL	DAAGYSVDN	0.194366	16.78	HLA-DQA10103-DQB10601	DT toxin A
58	NKYDAAGYSVDNENP	C5IC92	C5IC92_CORUL	AGYSVDNEN	0.238283	10.94	HLA-DQA10103-DQB10601	DT toxin A
59	KYDAAGYSVDNENPL	C5IC92	C5IC92_CORUL	AGYSVDNEN	0.219399	13.11	HLA-DQA10103-DQB10601	DT toxin A
60	YDAAGYSVDNENPLS	C5IC92	C5IC92_CORUL	AGYSVDNEN	0.21541	13.67	HLA-DQA10103-DQB10601	DT toxin A
61	DAAGYSVDNENPLSG	C5IC92	C5IC92_CORUL	AGYSVDNEN	0.167244	21.76	HLA-DQA10103-DQB10601	DT toxin A
62	AAGYSVDNENPLSGK	C5IC92	C5IC92_CORUL	AGYSVDNEN	0.1129	36.89	HLA-DQA10103-DQB10601	DT toxin A
63	AGYSVDNENPLSGKA	C5IC92	C5IC92_CORUL	VDNENPLSG	0.071498	56.13	HLA-DQA10103-DQB10601	DT toxin A
64	GYSVDNENPLSGKAG	C5IC92	C5IC92_CORUL	VDNENPLSG	0.064012	60.58	HLA-DQA10103-DQB10601	DT toxin A
65	YSVDNENPLSGKAGG	C5IC92	C5IC92_CORUL	NENPLSGKA	0.061315	62.28	HLA-DQA10103-DQB10601	DT toxin A
66	SVDNENPLSGKAGGV	C5IC92	C5IC92_CORUL	PLSGKAGGV	0.092183	45.53	HLA-DQA10103-DQB10601	DT toxin A
67	VDNENPLSGKAGGVV	C5IC92	C5IC92_CORUL	PLSGKAGGV	0.105062	39.97	HLA-DQA10103-DQB10601	DT toxin A
68	DNENPLSGKAGGVVK	C5IC92	C5IC92_CORUL	PLSGKAGGV	0.138875	28.58	HLA-DQA10103-DQB10601	DT toxin A
69	NENPLSGKAGGVVKV	C5IC92	C5IC92_CORUL	PLSGKAGGV	0.159077	23.51	HLA-DQA10103-DQB10601	DT toxin A
70	ENPLSGKAGGVVKVT	C5IC92	C5IC92_CORUL	GKAGGVVKV	0.183845	18.58	HLA-DQA10103-DQB10601	DT toxin A
71	NPLSGKAGGVVKVTY	C5IC92	C5IC92_CORUL	GKAGGVVKV	0.21224	14.12	HLA-DQA10103-DQB10601	DT toxin A
72	PLSGKAGGVVKVTYP	C5IC92	C5IC92_CORUL	KAGGVVKVT	0.276317	7.6	HLA-DQA10103-DQB10601	DT toxin A
73	LSGKAGGVVKVTYPG	C5IC92	C5IC92_CORUL	KAGGVVKVT	0.267872	8.28	HLA-DQA10103-DQB10601	DT toxin A
74	SGKAGGVVKVTYPGL	C5IC92	C5IC92_CORUL	KAGGVVKVT	0.203562	15.33	HLA-DQA10103-DQB10601	DT toxin A
75	GKAGGVVKVTYPGLT	C5IC92	C5IC92_CORUL	KAGGVVKVT	0.117186	35.4	HLA-DQA10103-DQB10601	DT toxin A
76	KAGGVVKVTYPGLTK	C5IC92	C5IC92_CORUL	VKVTYPGLT	0.103442	40.66	HLA-DQA10103-DQB10601	DT toxin A
77	AGGVVKVTYPGLTKI	C5IC92	C5IC92_CORUL	VKVTYPGLT	0.110362	37.85	HLA-DQA10103-DQB10601	DT toxin A
78	GGVVKVTYPGLTKIL	C5IC92	C5IC92_CORUL	VKVTYPGLT	0.11037	37.85	HLA-DQA10103-DQB10601	DT toxin A
79	GVVKVTYPGLTKILA	C5IC92	C5IC92_CORUL	VKVTYPGLT	0.089655	46.69	HLA-DQA10103-DQB10601	DT toxin A
80	VVKVTYPGLTKILAL	C5IC92	C5IC92_CORUL	TYPGLTKIL	0.065641	59.58	HLA-DQA10103-DQB10601	DT toxin A
81	VKVTYPGLTKILALK	C5IC92	C5IC92_CORUL	TYPGLTKIL	0.07947	51.78	HLA-DQA10103-DQB10601	DT toxin A
82	KVTYPGLTKILALKV	C5IC92	C5IC92_CORUL	PGLTKILAL	0.072934	55.28	HLA-DQA10103-DQB10601	DT toxin A
83	VTYPGLTKILALKVD	C5IC92	C5IC92_CORUL	PGLTKILAL	0.114906	36.17	HLA-DQA10103-DQB10601	DT toxin A
84	TYPGLTKILALKVDN	C5IC92	C5IC92_CORUL	LTKILALKV	0.121016	34.08	HLA-DQA10103-DQB10601	DT toxin A
85	YPGLTKILALKVDNA	C5IC92	C5IC92_CORUL	LTKILALKV	0.134607	29.8	HLA-DQA10103-DQB10601	DT toxin A
86	PGLTKILALKVDNAE	C5IC92	C5IC92_CORUL	ILALKVDNA	0.186285	18.16	HLA-DQA10103-DQB10601	DT toxin A
87	GLTKILALKVDNAET	C5IC92	C5IC92_CORUL	ILALKVDNA	0.215548	13.65	HLA-DQA10103-DQB10601	DT toxin A
88	LTKILALKVDNAETI	C5IC92	C5IC92_CORUL	ILALKVDNA	0.2075	14.76	HLA-DQA10103-DQB10601	DT toxin A
89	TKILALKVDNAETIK	C5IC92	C5IC92_CORUL	ILALKVDNA	0.199073	15.99	HLA-DQA10103-DQB10601	DT toxin A
90	KILALKVDNAETIKK	C5IC92	C5IC92_CORUL	ILALKVDNA	0.124556	32.92	HLA-DQA10103-DQB10601	DT toxin A
91	ILALKVDNAETIKKE	C5IC92	C5IC92_CORUL	VDNAETIKK	0.127046	32.1	HLA-DQA10103-DQB10601	DT toxin A
92	LALKVDNAETIKKEL	C5IC92	C5IC92_CORUL	VDNAETIKK	0.117687	35.24	HLA-DQA10103-DQB10601	DT toxin A
93	ALKVDNAETIKKELG	C5IC92	C5IC92_CORUL	VDNAETIKK	0.136207	29.33	HLA-DQA10103-DQB10601	DT toxin A
94	LKVDNAETIKKELGL	C5IC92	C5IC92_CORUL	VDNAETIKK	0.104766	40.09	HLA-DQA10103-DQB10601	DT toxin A
95	KVDNAETIKKELGLS	C5IC92	C5IC92_CORUL	AETIKKELG	0.093558	44.91	HLA-DQA10103-DQB10601	DT toxin A
96	VDNAETIKKELGLSL	C5IC92	C5IC92_CORUL	AETIKKELG	0.059661	63.33	HLA-DQA10103-DQB10601	DT toxin A
97	DNAETIKKELGLSLT	C5IC92	C5IC92_CORUL	AETIKKELG	0.040604	76.19	HLA-DQA10103-DQB10601	DT toxin A
98	NAETIKKELGLSLTE	C5IC92	C5IC92_CORUL	IKKELGLSL	0.030419	83.61	HLA-DQA10103-DQB10601	DT toxin A
99	AETIKKELGLSLTEP	C5IC92	C5IC92_CORUL	IKKELGLSL	0.041195	75.76	HLA-DQA10103-DQB10601	DT toxin A
100	ETIKKELGLSLTEPL	C5IC92	C5IC92_CORUL	LGLSLTEPL	0.056655	65.24	HLA-DQA10103-DQB10601	DT toxin A
101	TIKKELGLSLTEPLM	C5IC92	C5IC92_CORUL	LGLSLTEPL	0.086993	47.93	HLA-DQA10103-DQB10601	DT toxin A
102	IKKELGLSLTEPLME	C5IC92	C5IC92_CORUL	LGLSLTEPL	0.127229	32.04	HLA-DQA10103-DQB10601	DT toxin A
103	KKELGLSLTEPLMEQ	C5IC92	C5IC92_CORUL	LGLSLTEPL	0.156931	23.99	HLA-DQA10103-DQB10601	DT toxin A
104	KELGLSLTEPLMEQV	C5IC92	C5IC92_CORUL	LGLSLTEPL	0.122365	33.64	HLA-DQA10103-DQB10601	DT toxin A
105	ELGLSLTEPLMEQVG	C5IC92	C5IC92_CORUL	LSLTEPLME	0.10375	40.53	HLA-DQA10103-DQB10601	DT toxin A
106	LGLSLTEPLMEQVGT	C5IC92	C5IC92_CORUL	LSLTEPLME	0.06756	58.45	HLA-DQA10103-DQB10601	DT toxin A
107	GLSLTEPLMEQVGTE	C5IC92	C5IC92_CORUL	LTEPLMEQV	0.056852	65.12	HLA-DQA10103-DQB10601	DT toxin A
108	LSLTEPLMEQVGTEE	C5IC92	C5IC92_CORUL	TEPLMEQVG	0.034735	80.44	HLA-DQA10103-DQB10601	DT toxin A
109	SLTEPLMEQVGTEEF	C5IC92	C5IC92_CORUL	MEQVGTEEF	0.04336	74.22	HLA-DQA10103-DQB10601	DT toxin A
110	LTEPLMEQVGTEEFI	C5IC92	C5IC92_CORUL	MEQVGTEEF	0.060302	62.93	HLA-DQA10103-DQB10601	DT toxin A
111	TEPLMEQVGTEEFIK	C5IC92	C5IC92_CORUL	MEQVGTEEF	0.099821	42.19	HLA-DQA10103-DQB10601	DT toxin A
112	EPLMEQVGTEEFIKR	C5IC92	C5IC92_CORUL	MEQVGTEEF	0.131538	30.71	HLA-DQA10103-DQB10601	DT toxin A
113	PLMEQVGTEEFIKRF	C5IC92	C5IC92_CORUL	MEQVGTEEF	0.098133	42.92	HLA-DQA10103-DQB10601	DT toxin A
114	LMEQVGTEEFIKRFG	C5IC92	C5IC92_CORUL	QVGTEEFIK	0.068654	57.8	HLA-DQA10103-DQB10601	DT toxin A
115	MEQVGTEEFIKRFGD	C5IC92	C5IC92_CORUL	QVGTEEFIK	0.063559	60.86	HLA-DQA10103-DQB10601	DT toxin A
116	EQVGTEEFIKRFGDG	C5IC92	C5IC92_CORUL	QVGTEEFIK	0.043573	74.07	HLA-DQA10103-DQB10601	DT toxin A
117	QVGTEEFIKRFGDGA	C5IC92	C5IC92_CORUL	TEEFIKRFG	0.029536	84.26	HLA-DQA10103-DQB10601	DT toxin A
118	VGTEEFIKRFGDGAS	C5IC92	C5IC92_CORUL	IKRFGDGAS	0.043968	73.8	HLA-DQA10103-DQB10601	DT toxin A
119	GTEEFIKRFGDGASR	C5IC92	C5IC92_CORUL	IKRFGDGAS	0.089629	46.7	HLA-DQA10103-DQB10601	DT toxin A
120	TEEFIKRFGDGASRV	C5IC92	C5IC92_CORUL	IKRFGDGAS	0.109677	38.12	HLA-DQA10103-DQB10601	DT toxin A
121	EEFIKRFGDGASRVV	C5IC92	C5IC92_CORUL	IKRFGDGAS	0.143623	27.33	HLA-DQA10103-DQB10601	DT toxin A
122	EFIKRFGDGASRVVL	C5IC92	C5IC92_CORUL	FGDGASRVV	0.121366	33.96	HLA-DQA10103-DQB10601	DT toxin A
123	FIKRFGDGASRVVLS	C5IC92	C5IC92_CORUL	DGASRVVLS	0.193661	16.89	HLA-DQA10103-DQB10601	DT toxin A
124	IKRFGDGASRVVLSL	C5IC92	C5IC92_CORUL	DGASRVVLS	0.280476	7.29	HLA-DQA10103-DQB10601	DT toxin A
125	KRFGDGASRVVLSLP	C5IC92	C5IC92_CORUL	DGASRVVLS	0.374298	2.84	HLA-DQA10103-DQB10601	DT toxin A
126	RFGDGASRVVLSLPF	C5IC92	C5IC92_CORUL	DGASRVVLS	0.368367	3.01	HLA-DQA10103-DQB10601	DT toxin A
127	FGDGASRVVLSLPFA	C5IC92	C5IC92_CORUL	DGASRVVLS	0.24816	9.97	HLA-DQA10103-DQB10601	DT toxin A
128	GDGASRVVLSLPFAE	C5IC92	C5IC92_CORUL	DGASRVVLS	0.153329	24.86	HLA-DQA10103-DQB10601	DT toxin A
129	DGASRVVLSLPFAEG	C5IC92	C5IC92_CORUL	VVLSLPFAE	0.107903	38.82	HLA-DQA10103-DQB10601	DT toxin A
130	GASRVVLSLPFAEGS	C5IC92	C5IC92_CORUL	VVLSLPFAE	0.117871	35.18	HLA-DQA10103-DQB10601	DT toxin A
131	ASRVVLSLPFAEGSS	C5IC92	C5IC92_CORUL	VVLSLPFAE	0.128493	31.64	HLA-DQA10103-DQB10601	DT toxin A
132	SRVVLSLPFAEGSSS	C5IC92	C5IC92_CORUL	VVLSLPFAE	0.09986	42.17	HLA-DQA10103-DQB10601	DT toxin A
133	RVVLSLPFAEGSSSV	C5IC92	C5IC92_CORUL	LSLPFAEGS	0.064545	60.24	HLA-DQA10103-DQB10601	DT toxin A
134	VVLSLPFAEGSSSVE	C5IC92	C5IC92_CORUL	LPFAEGSSS	0.05018	69.49	HLA-DQA10103-DQB10601	DT toxin A
135	VLSLPFAEGSSSVEY	C5IC92	C5IC92_CORUL	AEGSSSVEY	0.066278	59.2	HLA-DQA10103-DQB10601	DT toxin A
136	LSLPFAEGSSSVEYI	C5IC92	C5IC92_CORUL	AEGSSSVEY	0.126731	32.2	HLA-DQA10103-DQB10601	DT toxin A
137	SLPFAEGSSSVEYIN	C5IC92	C5IC92_CORUL	EGSSSVEYI	0.215297	13.69	HLA-DQA10103-DQB10601	DT toxin A
138	LPFAEGSSSVEYINN	C5IC92	C5IC92_CORUL	EGSSSVEYI	0.278557	7.43	HLA-DQA10103-DQB10601	DT toxin A
139	PFAEGSSSVEYINNW	C5IC92	C5IC92_CORUL	EGSSSVEYI	0.255205	9.33	HLA-DQA10103-DQB10601	DT toxin A
140	FAEGSSSVEYINNWE	C5IC92	C5IC92_CORUL	EGSSSVEYI	0.180227	19.21	HLA-DQA10103-DQB10601	DT toxin A
141	AEGSSSVEYINNWEQ	C5IC92	C5IC92_CORUL	EGSSSVEYI	0.126438	32.3	HLA-DQA10103-DQB10601	DT toxin A
142	EGSSSVEYINNWEQA	C5IC92	C5IC92_CORUL	VEYINNWEQ	0.124059	33.08	HLA-DQA10103-DQB10601	DT toxin A
143	GSSSVEYINNWEQAK	C5IC92	C5IC92_CORUL	VEYINNWEQ	0.154122	24.67	HLA-DQA10103-DQB10601	DT toxin A
144	SSSVEYINNWEQAKE	C5IC92	C5IC92_CORUL	VEYINNWEQ	0.187393	17.97	HLA-DQA10103-DQB10601	DT toxin A
145	SSVEYINNWEQAKEL	C5IC92	C5IC92_CORUL	VEYINNWEQ	0.133695	30.07	HLA-DQA10103-DQB10601	DT toxin A
146	SVEYINNWEQAKELS	C5IC92	C5IC92_CORUL	VEYINNWEQ	0.080321	51.33	HLA-DQA10103-DQB10601	DT toxin A
147	VEYINNWEQAKELSV	C5IC92	C5IC92_CORUL	WEQAKELSV	0.091269	45.95	HLA-DQA10103-DQB10601	DT toxin A
148	EYINNWEQAKELSVE	C5IC92	C5IC92_CORUL	WEQAKELSV	0.13129	30.78	HLA-DQA10103-DQB10601	DT toxin A
149	YINNWEQAKELSVEL	C5IC92	C5IC92_CORUL	WEQAKELSV	0.117149	35.41	HLA-DQA10103-DQB10601	DT toxin A
150	INNWEQAKELSVELE	C5IC92	C5IC92_CORUL	WEQAKELSV	0.134869	29.73	HLA-DQA10103-DQB10601	DT toxin A
151	NNWEQAKELSVELEI	C5IC92	C5IC92_CORUL	WEQAKELSV	0.114988	36.14	HLA-DQA10103-DQB10601	DT toxin A
152	NWEQAKELSVELEIN	C5IC92	C5IC92_CORUL	ELSVELEIN	0.106693	39.31	HLA-DQA10103-DQB10601	DT toxin A
153	WEQAKELSVELEINF	C5IC92	C5IC92_CORUL	ELSVELEIN	0.114898	36.17	HLA-DQA10103-DQB10601	DT toxin A
154	EQAKELSVELEINFE	C5IC92	C5IC92_CORUL	ELSVELEIN	0.144294	27.16	HLA-DQA10103-DQB10601	DT toxin A
155	QAKELSVELEINFET	C5IC92	C5IC92_CORUL	ELSVELEIN	0.13616	29.34	HLA-DQA10103-DQB10601	DT toxin A
156	AKELSVELEINFETR	C5IC92	C5IC92_CORUL	ELSVELEIN	0.088622	47.16	HLA-DQA10103-DQB10601	DT toxin A
157	KELSVELEINFETRG	C5IC92	C5IC92_CORUL	SVELEINFE	0.071925	55.88	HLA-DQA10103-DQB10601	DT toxin A
158	ELSVELEINFETRGK	C5IC92	C5IC92_CORUL	VELEINFET	0.056707	65.21	HLA-DQA10103-DQB10601	DT toxin A
159	LSVELEINFETRGKR	C5IC92	C5IC92_CORUL	LEINFETRG	0.053128	67.56	HLA-DQA10103-DQB10601	DT toxin A
160	SVELEINFETRGKRG	C5IC92	C5IC92_CORUL	LEINFETRG	0.065682	59.55	HLA-DQA10103-DQB10601	DT toxin A
161	VELEINFETRGKRGQ	C5IC92	C5IC92_CORUL	EINFETRGK	0.064229	60.44	HLA-DQA10103-DQB10601	DT toxin A
162	ELEINFETRGKRGQD	C5IC92	C5IC92_CORUL	NFETRGKRG	0.072044	55.81	HLA-DQA10103-DQB10601	DT toxin A
163	LEINFETRGKRGQDA	C5IC92	C5IC92_CORUL	NFETRGKRG	0.072739	55.4	HLA-DQA10103-DQB10601	DT toxin A
164	EINFETRGKRGQDAM	C5IC92	C5IC92_CORUL	NFETRGKRG	0.061496	62.17	HLA-DQA10103-DQB10601	DT toxin A
165	INFETRGKRGQDAMY	C5IC92	C5IC92_CORUL	TRGKRGQDA	0.04063	76.17	HLA-DQA10103-DQB10601	DT toxin A
166	NFETRGKRGQDAMYE	C5IC92	C5IC92_CORUL	TRGKRGQDA	0.067243	58.63	HLA-DQA10103-DQB10601	DT toxin A
167	FETRGKRGQDAMYEY	C5IC92	C5IC92_CORUL	GKRGQDAMY	0.071785	55.96	HLA-DQA10103-DQB10601	DT toxin A
168	ETRGKRGQDAMYEYM	C5IC92	C5IC92_CORUL	GKRGQDAMY	0.071203	56.3	HLA-DQA10103-DQB10601	DT toxin A
169	TRGKRGQDAMYEYMA	C5IC92	C5IC92_CORUL	KRGQDAMYE	0.0669	58.84	HLA-DQA10103-DQB10601	DT toxin A
170	RGKRGQDAMYEYMAQ	C5IC92	C5IC92_CORUL	QDAMYEYMA	0.0613	62.29	HLA-DQA10103-DQB10601	DT toxin A
171	GKRGQDAMYEYMAQS	C5IC92	C5IC92_CORUL	QDAMYEYMA	0.071331	56.23	HLA-DQA10103-DQB10601	DT toxin A
172	KRGQDAMYEYMAQSC	C5IC92	C5IC92_CORUL	QDAMYEYMA	0.0534	67.38	HLA-DQA10103-DQB10601	DT toxin A
173	RGQDAMYEYMAQSCA	C5IC92	C5IC92_CORUL	AMYEYMAQS	0.060643	62.71	HLA-DQA10103-DQB10601	DT toxin A
174	GQDAMYEYMAQSCAG	C5IC92	C5IC92_CORUL	AMYEYMAQS	0.076635	53.29	HLA-DQA10103-DQB10601	DT toxin A
175	QDAMYEYMAQSCAGN	C5IC92	C5IC92_CORUL	MYEYMAQSC	0.085794	48.52	HLA-DQA10103-DQB10601	DT toxin A
176	DAMYEYMAQSCAGNR	C5IC92	C5IC92_CORUL	EYMAQSCAG	0.098182	42.9	HLA-DQA10103-DQB10601	DT toxin A
177	AMYEYMAQSCAGNRV	C5IC92	C5IC92_CORUL	EYMAQSCAG	0.097506	43.2	HLA-DQA10103-DQB10601	DT toxin A
178	MYEYMAQSCAGNRVR	C5IC92	C5IC92_CORUL	AQSCAGNRV	0.097402	43.24	HLA-DQA10103-DQB10601	DT toxin A
179	YEYMAQSCAGNRVRR	C5IC92	C5IC92_CORUL	AQSCAGNRV	0.106277	39.48	HLA-DQA10103-DQB10601	DT toxin A
1	GADDVDDSSKSFVME	Q5IL09	Q5IL09_CORUL	DDSSKSFVM	0.105455	39.81	HLA-DQA10103-DQB10601	DT toxin A
2	ADDVDDSSKSFVMEN	Q5IL09	Q5IL09_CORUL	DDSSKSFVM	0.169069	21.39	HLA-DQA10103-DQB10601	DT toxin A
3	DDVDDSSKSFVMENF	Q5IL09	Q5IL09_CORUL	DDSSKSFVM	0.198639	16.06	HLA-DQA10103-DQB10601	DT toxin A
4	DVDDSSKSFVMENFS	Q5IL09	Q5IL09_CORUL	SSKSFVMEN	0.193882	16.86	HLA-DQA10103-DQB10601	DT toxin A
5	VDDSSKSFVMENFSS	Q5IL09	Q5IL09_CORUL	SSKSFVMEN	0.207769	14.73	HLA-DQA10103-DQB10601	DT toxin A
6	DDSSKSFVMENFSSY	Q5IL09	Q5IL09_CORUL	SSKSFVMEN	0.149874	25.72	HLA-DQA10103-DQB10601	DT toxin A
7	DSSKSFVMENFSSYH	Q5IL09	Q5IL09_CORUL	SSKSFVMEN	0.074051	54.66	HLA-DQA10103-DQB10601	DT toxin A
8	SSKSFVMENFSSYHG	Q5IL09	Q5IL09_CORUL	SFVMENFSS	0.048189	70.85	HLA-DQA10103-DQB10601	DT toxin A
9	SKSFVMENFSSYHGT	Q5IL09	Q5IL09_CORUL	MENFSSYHG	0.06395	60.62	HLA-DQA10103-DQB10601	DT toxin A
10	KSFVMENFSSYHGTK	Q5IL09	Q5IL09_CORUL	MENFSSYHG	0.098445	42.79	HLA-DQA10103-DQB10601	DT toxin A
11	SFVMENFSSYHGTKP	Q5IL09	Q5IL09_CORUL	MENFSSYHG	0.131959	30.59	HLA-DQA10103-DQB10601	DT toxin A
12	FVMENFSSYHGTKPG	Q5IL09	Q5IL09_CORUL	ENFSSYHGT	0.115637	35.92	HLA-DQA10103-DQB10601	DT toxin A
13	VMENFSSYHGTKPGY	Q5IL09	Q5IL09_CORUL	ENFSSYHGT	0.087609	47.64	HLA-DQA10103-DQB10601	DT toxin A
14	MENFSSYHGTKPGYV	Q5IL09	Q5IL09_CORUL	YHGTKPGYV	0.128906	31.51	HLA-DQA10103-DQB10601	DT toxin A
15	ENFSSYHGTKPGYVD	Q5IL09	Q5IL09_CORUL	YHGTKPGYV	0.230321	11.82	HLA-DQA10103-DQB10601	DT toxin A
16	NFSSYHGTKPGYVDS	Q5IL09	Q5IL09_CORUL	YHGTKPGYV	0.269842	8.12	HLA-DQA10103-DQB10601	DT toxin A
17	FSSYHGTKPGYVDSI	Q5IL09	Q5IL09_CORUL	YHGTKPGYV	0.283752	7.05	HLA-DQA10103-DQB10601	DT toxin A
18	SSYHGTKPGYVDSIQ	Q5IL09	Q5IL09_CORUL	YHGTKPGYV	0.259332	9	HLA-DQA10103-DQB10601	DT toxin A
19	SYHGTKPGYVDSIQK	Q5IL09	Q5IL09_CORUL	TKPGYVDSI	0.216902	13.46	HLA-DQA10103-DQB10601	DT toxin A
20	YHGTKPGYVDSIQKG	Q5IL09	Q5IL09_CORUL	TKPGYVDSI	0.196296	16.45	HLA-DQA10103-DQB10601	DT toxin A
21	HGTKPGYVDSIQKGI	Q5IL09	Q5IL09_CORUL	TKPGYVDSI	0.153917	24.72	HLA-DQA10103-DQB10601	DT toxin A
22	GTKPGYVDSIQKGIQ	Q5IL09	Q5IL09_CORUL	TKPGYVDSI	0.133993	29.99	HLA-DQA10103-DQB10601	DT toxin A
23	TKPGYVDSIQKGIQK	Q5IL09	Q5IL09_CORUL	YVDSIQKGI	0.135167	29.64	HLA-DQA10103-DQB10601	DT toxin A
24	KPGYVDSIQKGIQKP	Q5IL09	Q5IL09_CORUL	YVDSIQKGI	0.149689	25.77	HLA-DQA10103-DQB10601	DT toxin A
25	PGYVDSIQKGIQKPK	Q5IL09	Q5IL09_CORUL	YVDSIQKGI	0.117995	35.13	HLA-DQA10103-DQB10601	DT toxin A
26	GYVDSIQKGIQKPKS	Q5IL09	Q5IL09_CORUL	VDSIQKGIQ	0.078155	52.48	HLA-DQA10103-DQB10601	DT toxin A
27	YVDSIQKGIQKPKSG	Q5IL09	Q5IL09_CORUL	QKGIQKPKS	0.074656	54.34	HLA-DQA10103-DQB10601	DT toxin A
28	VDSIQKGIQKPKSGA	Q5IL09	Q5IL09_CORUL	QKGIQKPKS	0.08669	48.07	HLA-DQA10103-DQB10601	DT toxin A
29	DSIQKGIQKPKSGAQ	Q5IL09	Q5IL09_CORUL	QKGIQKPKS	0.093183	45.07	HLA-DQA10103-DQB10601	DT toxin A
30	SIQKGIQKPKSGAQG	Q5IL09	Q5IL09_CORUL	QKGIQKPKS	0.076819	53.19	HLA-DQA10103-DQB10601	DT toxin A
31	IQKGIQKPKSGAQGN	Q5IL09	Q5IL09_CORUL	IQKPKSGAQ	0.077335	52.92	HLA-DQA10103-DQB10601	DT toxin A
32	QKGIQKPKSGAQGNY	Q5IL09	Q5IL09_CORUL	IQKPKSGAQ	0.077573	52.79	HLA-DQA10103-DQB10601	DT toxin A
33	KGIQKPKSGAQGNYD	Q5IL09	Q5IL09_CORUL	KSGAQGNYD	0.085485	48.67	HLA-DQA10103-DQB10601	DT toxin A
34	GIQKPKSGAQGNYDD	Q5IL09	Q5IL09_CORUL	KSGAQGNYD	0.13614	29.35	HLA-DQA10103-DQB10601	DT toxin A
35	IQKPKSGAQGNYDDD	Q5IL09	Q5IL09_CORUL	KSGAQGNYD	0.197355	16.28	HLA-DQA10103-DQB10601	DT toxin A
36	QKPKSGAQGNYDDDW	Q5IL09	Q5IL09_CORUL	KSGAQGNYD	0.176873	19.82	HLA-DQA10103-DQB10601	DT toxin A
37	KPKSGAQGNYDDDWK	Q5IL09	Q5IL09_CORUL	KSGAQGNYD	0.110944	37.63	HLA-DQA10103-DQB10601	DT toxin A
38	PKSGAQGNYDDDWKG	Q5IL09	Q5IL09_CORUL	KSGAQGNYD	0.064136	60.5	HLA-DQA10103-DQB10601	DT toxin A
39	KSGAQGNYDDDWKGF	Q5IL09	Q5IL09_CORUL	GNYDDDWKG	0.034596	80.54	HLA-DQA10103-DQB10601	DT toxin A
40	SGAQGNYDDDWKGFY	Q5IL09	Q5IL09_CORUL	GNYDDDWKG	0.030431	83.6	HLA-DQA10103-DQB10601	DT toxin A
41	GAQGNYDDDWKGFYS	Q5IL09	Q5IL09_CORUL	GNYDDDWKG	0.033012	81.71	HLA-DQA10103-DQB10601	DT toxin A
42	AQGNYDDDWKGFYST	Q5IL09	Q5IL09_CORUL	GNYDDDWKG	0.02345	88.66	HLA-DQA10103-DQB10601	DT toxin A
43	QGNYDDDWKGFYSTD	Q5IL09	Q5IL09_CORUL	DDDWKGFYS	0.024596	87.83	HLA-DQA10103-DQB10601	DT toxin A
44	GNYDDDWKGFYSTDN	Q5IL09	Q5IL09_CORUL	WKGFYSTDN	0.03286	81.82	HLA-DQA10103-DQB10601	DT toxin A
45	NYDDDWKGFYSTDNK	Q5IL09	Q5IL09_CORUL	WKGFYSTDN	0.052401	68.04	HLA-DQA10103-DQB10601	DT toxin A
46	YDDDWKGFYSTDNKY	Q5IL09	Q5IL09_CORUL	WKGFYSTDN	0.070139	56.93	HLA-DQA10103-DQB10601	DT toxin A
47	DDDWKGFYSTDNKYD	Q5IL09	Q5IL09_CORUL	WKGFYSTDN	0.106624	39.34	HLA-DQA10103-DQB10601	DT toxin A
48	DDWKGFYSTDNKYDA	Q5IL09	Q5IL09_CORUL	GFYSTDNKY	0.113009	36.85	HLA-DQA10103-DQB10601	DT toxin A
49	DWKGFYSTDNKYDAA	Q5IL09	Q5IL09_CORUL	GFYSTDNKY	0.117086	35.44	HLA-DQA10103-DQB10601	DT toxin A
50	WKGFYSTDNKYDAAG	Q5IL09	Q5IL09_CORUL	FYSTDNKYD	0.099982	42.12	HLA-DQA10103-DQB10601	DT toxin A
51	KGFYSTDNKYDAAGY	Q5IL09	Q5IL09_CORUL	FYSTDNKYD	0.084936	48.94	HLA-DQA10103-DQB10601	DT toxin A
52	GFYSTDNKYDAAGYS	Q5IL09	Q5IL09_CORUL	NKYDAAGYS	0.089859	46.59	HLA-DQA10103-DQB10601	DT toxin A
53	FYSTDNKYDAAGYSV	Q5IL09	Q5IL09_CORUL	NKYDAAGYS	0.136298	29.3	HLA-DQA10103-DQB10601	DT toxin A
54	YSTDNKYDAAGYSVD	Q5IL09	Q5IL09_CORUL	NKYDAAGYS	0.205761	15	HLA-DQA10103-DQB10601	DT toxin A
55	STDNKYDAAGYSVDN	Q5IL09	Q5IL09_CORUL	NKYDAAGYS	0.248018	9.98	HLA-DQA10103-DQB10601	DT toxin A
56	TDNKYDAAGYSVDNE	Q5IL09	Q5IL09_CORUL	NKYDAAGYS	0.218121	13.29	HLA-DQA10103-DQB10601	DT toxin A
57	DNKYDAAGYSVDNEN	Q5IL09	Q5IL09_CORUL	DAAGYSVDN	0.194366	16.78	HLA-DQA10103-DQB10601	DT toxin A
58	NKYDAAGYSVDNENP	Q5IL09	Q5IL09_CORUL	AGYSVDNEN	0.238283	10.94	HLA-DQA10103-DQB10601	DT toxin A
59	KYDAAGYSVDNENPL	Q5IL09	Q5IL09_CORUL	AGYSVDNEN	0.219399	13.11	HLA-DQA10103-DQB10601	DT toxin A
60	YDAAGYSVDNENPLS	Q5IL09	Q5IL09_CORUL	AGYSVDNEN	0.21541	13.67	HLA-DQA10103-DQB10601	DT toxin A
61	DAAGYSVDNENPLSG	Q5IL09	Q5IL09_CORUL	AGYSVDNEN	0.167244	21.76	HLA-DQA10103-DQB10601	DT toxin A
62	AAGYSVDNENPLSGK	Q5IL09	Q5IL09_CORUL	AGYSVDNEN	0.1129	36.89	HLA-DQA10103-DQB10601	DT toxin A
63	AGYSVDNENPLSGKA	Q5IL09	Q5IL09_CORUL	VDNENPLSG	0.071498	56.13	HLA-DQA10103-DQB10601	DT toxin A
64	GYSVDNENPLSGKAG	Q5IL09	Q5IL09_CORUL	VDNENPLSG	0.064012	60.58	HLA-DQA10103-DQB10601	DT toxin A
65	YSVDNENPLSGKAGG	Q5IL09	Q5IL09_CORUL	NENPLSGKA	0.061315	62.28	HLA-DQA10103-DQB10601	DT toxin A
66	SVDNENPLSGKAGGV	Q5IL09	Q5IL09_CORUL	PLSGKAGGV	0.092183	45.53	HLA-DQA10103-DQB10601	DT toxin A
67	VDNENPLSGKAGGVV	Q5IL09	Q5IL09_CORUL	PLSGKAGGV	0.105062	39.97	HLA-DQA10103-DQB10601	DT toxin A
68	DNENPLSGKAGGVVK	Q5IL09	Q5IL09_CORUL	PLSGKAGGV	0.138875	28.58	HLA-DQA10103-DQB10601	DT toxin A
69	NENPLSGKAGGVVKV	Q5IL09	Q5IL09_CORUL	PLSGKAGGV	0.159077	23.51	HLA-DQA10103-DQB10601	DT toxin A
70	ENPLSGKAGGVVKVT	Q5IL09	Q5IL09_CORUL	GKAGGVVKV	0.183845	18.58	HLA-DQA10103-DQB10601	DT toxin A
71	NPLSGKAGGVVKVTY	Q5IL09	Q5IL09_CORUL	GKAGGVVKV	0.21224	14.12	HLA-DQA10103-DQB10601	DT toxin A
72	PLSGKAGGVVKVTYP	Q5IL09	Q5IL09_CORUL	KAGGVVKVT	0.276317	7.6	HLA-DQA10103-DQB10601	DT toxin A
73	LSGKAGGVVKVTYPG	Q5IL09	Q5IL09_CORUL	KAGGVVKVT	0.267872	8.28	HLA-DQA10103-DQB10601	DT toxin A
74	SGKAGGVVKVTYPGL	Q5IL09	Q5IL09_CORUL	KAGGVVKVT	0.203562	15.33	HLA-DQA10103-DQB10601	DT toxin A
75	GKAGGVVKVTYPGLT	Q5IL09	Q5IL09_CORUL	KAGGVVKVT	0.117186	35.4	HLA-DQA10103-DQB10601	DT toxin A
76	KAGGVVKVTYPGLTK	Q5IL09	Q5IL09_CORUL	VKVTYPGLT	0.103442	40.66	HLA-DQA10103-DQB10601	DT toxin A
77	AGGVVKVTYPGLTKI	Q5IL09	Q5IL09_CORUL	VKVTYPGLT	0.110362	37.85	HLA-DQA10103-DQB10601	DT toxin A
78	GGVVKVTYPGLTKIL	Q5IL09	Q5IL09_CORUL	VKVTYPGLT	0.11037	37.85	HLA-DQA10103-DQB10601	DT toxin A
79	GVVKVTYPGLTKILA	Q5IL09	Q5IL09_CORUL	VKVTYPGLT	0.089655	46.69	HLA-DQA10103-DQB10601	DT toxin A
80	VVKVTYPGLTKILAL	Q5IL09	Q5IL09_CORUL	TYPGLTKIL	0.065641	59.58	HLA-DQA10103-DQB10601	DT toxin A
81	VKVTYPGLTKILALK	Q5IL09	Q5IL09_CORUL	TYPGLTKIL	0.07947	51.78	HLA-DQA10103-DQB10601	DT toxin A
82	KVTYPGLTKILALKV	Q5IL09	Q5IL09_CORUL	PGLTKILAL	0.072934	55.28	HLA-DQA10103-DQB10601	DT toxin A
83	VTYPGLTKILALKVD	Q5IL09	Q5IL09_CORUL	PGLTKILAL	0.114906	36.17	HLA-DQA10103-DQB10601	DT toxin A
84	TYPGLTKILALKVDN	Q5IL09	Q5IL09_CORUL	LTKILALKV	0.121016	34.08	HLA-DQA10103-DQB10601	DT toxin A
85	YPGLTKILALKVDNA	Q5IL09	Q5IL09_CORUL	LTKILALKV	0.134607	29.8	HLA-DQA10103-DQB10601	DT toxin A
86	PGLTKILALKVDNAE	Q5IL09	Q5IL09_CORUL	ILALKVDNA	0.186285	18.16	HLA-DQA10103-DQB10601	DT toxin A
87	GLTKILALKVDNAET	Q5IL09	Q5IL09_CORUL	ILALKVDNA	0.215548	13.65	HLA-DQA10103-DQB10601	DT toxin A
88	LTKILALKVDNAETI	Q5IL09	Q5IL09_CORUL	ILALKVDNA	0.2075	14.76	HLA-DQA10103-DQB10601	DT toxin A
89	TKILALKVDNAETIK	Q5IL09	Q5IL09_CORUL	ILALKVDNA	0.199073	15.99	HLA-DQA10103-DQB10601	DT toxin A
90	KILALKVDNAETIKK	Q5IL09	Q5IL09_CORUL	ILALKVDNA	0.124556	32.92	HLA-DQA10103-DQB10601	DT toxin A
91	ILALKVDNAETIKKE	Q5IL09	Q5IL09_CORUL	VDNAETIKK	0.127046	32.1	HLA-DQA10103-DQB10601	DT toxin A
92	LALKVDNAETIKKEL	Q5IL09	Q5IL09_CORUL	VDNAETIKK	0.117687	35.24	HLA-DQA10103-DQB10601	DT toxin A
93	ALKVDNAETIKKELG	Q5IL09	Q5IL09_CORUL	VDNAETIKK	0.136207	29.33	HLA-DQA10103-DQB10601	DT toxin A
94	LKVDNAETIKKELGL	Q5IL09	Q5IL09_CORUL	VDNAETIKK	0.104766	40.09	HLA-DQA10103-DQB10601	DT toxin A
95	KVDNAETIKKELGLS	Q5IL09	Q5IL09_CORUL	AETIKKELG	0.093558	44.91	HLA-DQA10103-DQB10601	DT toxin A
96	VDNAETIKKELGLSL	Q5IL09	Q5IL09_CORUL	AETIKKELG	0.059661	63.33	HLA-DQA10103-DQB10601	DT toxin A
97	DNAETIKKELGLSLT	Q5IL09	Q5IL09_CORUL	AETIKKELG	0.040604	76.19	HLA-DQA10103-DQB10601	DT toxin A
98	NAETIKKELGLSLTE	Q5IL09	Q5IL09_CORUL	IKKELGLSL	0.030419	83.61	HLA-DQA10103-DQB10601	DT toxin A
99	AETIKKELGLSLTEP	Q5IL09	Q5IL09_CORUL	IKKELGLSL	0.041195	75.76	HLA-DQA10103-DQB10601	DT toxin A
100	ETIKKELGLSLTEPL	Q5IL09	Q5IL09_CORUL	LGLSLTEPL	0.056655	65.24	HLA-DQA10103-DQB10601	DT toxin A
101	TIKKELGLSLTEPLM	Q5IL09	Q5IL09_CORUL	LGLSLTEPL	0.086993	47.93	HLA-DQA10103-DQB10601	DT toxin A
102	IKKELGLSLTEPLME	Q5IL09	Q5IL09_CORUL	LGLSLTEPL	0.127229	32.04	HLA-DQA10103-DQB10601	DT toxin A
103	KKELGLSLTEPLMEQ	Q5IL09	Q5IL09_CORUL	LGLSLTEPL	0.156931	23.99	HLA-DQA10103-DQB10601	DT toxin A
104	KELGLSLTEPLMEQV	Q5IL09	Q5IL09_CORUL	LGLSLTEPL	0.122365	33.64	HLA-DQA10103-DQB10601	DT toxin A
105	ELGLSLTEPLMEQVG	Q5IL09	Q5IL09_CORUL	LSLTEPLME	0.10375	40.53	HLA-DQA10103-DQB10601	DT toxin A
106	LGLSLTEPLMEQVGT	Q5IL09	Q5IL09_CORUL	LSLTEPLME	0.06756	58.45	HLA-DQA10103-DQB10601	DT toxin A
107	GLSLTEPLMEQVGTE	Q5IL09	Q5IL09_CORUL	LTEPLMEQV	0.056852	65.12	HLA-DQA10103-DQB10601	DT toxin A
108	LSLTEPLMEQVGTEE	Q5IL09	Q5IL09_CORUL	TEPLMEQVG	0.034735	80.44	HLA-DQA10103-DQB10601	DT toxin A
109	SLTEPLMEQVGTEEF	Q5IL09	Q5IL09_CORUL	MEQVGTEEF	0.04336	74.22	HLA-DQA10103-DQB10601	DT toxin A
110	LTEPLMEQVGTEEFI	Q5IL09	Q5IL09_CORUL	MEQVGTEEF	0.060302	62.93	HLA-DQA10103-DQB10601	DT toxin A
111	TEPLMEQVGTEEFIK	Q5IL09	Q5IL09_CORUL	MEQVGTEEF	0.099821	42.19	HLA-DQA10103-DQB10601	DT toxin A
112	EPLMEQVGTEEFIKR	Q5IL09	Q5IL09_CORUL	MEQVGTEEF	0.131538	30.71	HLA-DQA10103-DQB10601	DT toxin A
113	PLMEQVGTEEFIKRF	Q5IL09	Q5IL09_CORUL	MEQVGTEEF	0.098133	42.92	HLA-DQA10103-DQB10601	DT toxin A
114	LMEQVGTEEFIKRFG	Q5IL09	Q5IL09_CORUL	QVGTEEFIK	0.068654	57.8	HLA-DQA10103-DQB10601	DT toxin A
115	MEQVGTEEFIKRFGD	Q5IL09	Q5IL09_CORUL	QVGTEEFIK	0.063559	60.86	HLA-DQA10103-DQB10601	DT toxin A
116	EQVGTEEFIKRFGDG	Q5IL09	Q5IL09_CORUL	QVGTEEFIK	0.043573	74.07	HLA-DQA10103-DQB10601	DT toxin A
117	QVGTEEFIKRFGDGA	Q5IL09	Q5IL09_CORUL	TEEFIKRFG	0.029536	84.26	HLA-DQA10103-DQB10601	DT toxin A
118	VGTEEFIKRFGDGAS	Q5IL09	Q5IL09_CORUL	IKRFGDGAS	0.043968	73.8	HLA-DQA10103-DQB10601	DT toxin A
119	GTEEFIKRFGDGASR	Q5IL09	Q5IL09_CORUL	IKRFGDGAS	0.089629	46.7	HLA-DQA10103-DQB10601	DT toxin A
120	TEEFIKRFGDGASRV	Q5IL09	Q5IL09_CORUL	IKRFGDGAS	0.109677	38.12	HLA-DQA10103-DQB10601	DT toxin A
121	EEFIKRFGDGASRVV	Q5IL09	Q5IL09_CORUL	IKRFGDGAS	0.143623	27.33	HLA-DQA10103-DQB10601	DT toxin A
122	EFIKRFGDGASRVVL	Q5IL09	Q5IL09_CORUL	FGDGASRVV	0.121366	33.96	HLA-DQA10103-DQB10601	DT toxin A
123	FIKRFGDGASRVVLS	Q5IL09	Q5IL09_CORUL	DGASRVVLS	0.193661	16.89	HLA-DQA10103-DQB10601	DT toxin A
124	IKRFGDGASRVVLSL	Q5IL09	Q5IL09_CORUL	DGASRVVLS	0.280476	7.29	HLA-DQA10103-DQB10601	DT toxin A
125	KRFGDGASRVVLSLP	Q5IL09	Q5IL09_CORUL	DGASRVVLS	0.374298	2.84	HLA-DQA10103-DQB10601	DT toxin A
126	RFGDGASRVVLSLPF	Q5IL09	Q5IL09_CORUL	DGASRVVLS	0.368367	3.01	HLA-DQA10103-DQB10601	DT toxin A
127	FGDGASRVVLSLPFA	Q5IL09	Q5IL09_CORUL	DGASRVVLS	0.24816	9.97	HLA-DQA10103-DQB10601	DT toxin A
128	GDGASRVVLSLPFAE	Q5IL09	Q5IL09_CORUL	DGASRVVLS	0.153329	24.86	HLA-DQA10103-DQB10601	DT toxin A
129	DGASRVVLSLPFAEG	Q5IL09	Q5IL09_CORUL	VVLSLPFAE	0.107903	38.82	HLA-DQA10103-DQB10601	DT toxin A
130	GASRVVLSLPFAEGS	Q5IL09	Q5IL09_CORUL	VVLSLPFAE	0.117871	35.18	HLA-DQA10103-DQB10601	DT toxin A
131	ASRVVLSLPFAEGSS	Q5IL09	Q5IL09_CORUL	VVLSLPFAE	0.128493	31.64	HLA-DQA10103-DQB10601	DT toxin A
132	SRVVLSLPFAEGSSS	Q5IL09	Q5IL09_CORUL	VVLSLPFAE	0.09986	42.17	HLA-DQA10103-DQB10601	DT toxin A
133	RVVLSLPFAEGSSSV	Q5IL09	Q5IL09_CORUL	LSLPFAEGS	0.064545	60.24	HLA-DQA10103-DQB10601	DT toxin A
134	VVLSLPFAEGSSSVE	Q5IL09	Q5IL09_CORUL	LPFAEGSSS	0.05018	69.49	HLA-DQA10103-DQB10601	DT toxin A
135	VLSLPFAEGSSSVEY	Q5IL09	Q5IL09_CORUL	AEGSSSVEY	0.066278	59.2	HLA-DQA10103-DQB10601	DT toxin A
136	LSLPFAEGSSSVEYI	Q5IL09	Q5IL09_CORUL	AEGSSSVEY	0.126731	32.2	HLA-DQA10103-DQB10601	DT toxin A
137	SLPFAEGSSSVEYIN	Q5IL09	Q5IL09_CORUL	EGSSSVEYI	0.215297	13.69	HLA-DQA10103-DQB10601	DT toxin A
138	LPFAEGSSSVEYINN	Q5IL09	Q5IL09_CORUL	EGSSSVEYI	0.278557	7.43	HLA-DQA10103-DQB10601	DT toxin A
139	PFAEGSSSVEYINNW	Q5IL09	Q5IL09_CORUL	EGSSSVEYI	0.255205	9.33	HLA-DQA10103-DQB10601	DT toxin A
140	FAEGSSSVEYINNWE	Q5IL09	Q5IL09_CORUL	EGSSSVEYI	0.180227	19.21	HLA-DQA10103-DQB10601	DT toxin A
141	AEGSSSVEYINNWEQ	Q5IL09	Q5IL09_CORUL	EGSSSVEYI	0.126438	32.3	HLA-DQA10103-DQB10601	DT toxin A
142	EGSSSVEYINNWEQA	Q5IL09	Q5IL09_CORUL	VEYINNWEQ	0.124059	33.08	HLA-DQA10103-DQB10601	DT toxin A
143	GSSSVEYINNWEQAK	Q5IL09	Q5IL09_CORUL	VEYINNWEQ	0.154122	24.67	HLA-DQA10103-DQB10601	DT toxin A
144	SSSVEYINNWEQAKA	Q5IL09	Q5IL09_CORUL	VEYINNWEQ	0.177807	19.65	HLA-DQA10103-DQB10601	DT toxin A
145	SSVEYINNWEQAKAL	Q5IL09	Q5IL09_CORUL	VEYINNWEQ	0.139808	28.33	HLA-DQA10103-DQB10601	DT toxin A
146	SVEYINNWEQAKALS	Q5IL09	Q5IL09_CORUL	INNWEQAKA	0.110339	37.86	HLA-DQA10103-DQB10601	DT toxin A
147	VEYINNWEQAKALSV	Q5IL09	Q5IL09_CORUL	WEQAKALSV	0.1707	21.07	HLA-DQA10103-DQB10601	DT toxin A
148	EYINNWEQAKALSVE	Q5IL09	Q5IL09_CORUL	WEQAKALSV	0.242462	10.53	HLA-DQA10103-DQB10601	DT toxin A
149	YINNWEQAKALSVEL	Q5IL09	Q5IL09_CORUL	WEQAKALSV	0.225996	12.32	HLA-DQA10103-DQB10601	DT toxin A
150	INNWEQAKALSVELE	Q5IL09	Q5IL09_CORUL	WEQAKALSV	0.278387	7.44	HLA-DQA10103-DQB10601	DT toxin A
151	NNWEQAKALSVELEI	Q5IL09	Q5IL09_CORUL	WEQAKALSV	0.259568	8.98	HLA-DQA10103-DQB10601	DT toxin A
152	NWEQAKALSVELEIN	Q5IL09	Q5IL09_CORUL	AKALSVELE	0.215832	13.61	HLA-DQA10103-DQB10601	DT toxin A
153	WEQAKALSVELEINF	Q5IL09	Q5IL09_CORUL	AKALSVELE	0.170272	21.15	HLA-DQA10103-DQB10601	DT toxin A
154	EQAKALSVELEINFE	Q5IL09	Q5IL09_CORUL	ALSVELEIN	0.184936	18.39	HLA-DQA10103-DQB10601	DT toxin A
155	QAKALSVELEINFET	Q5IL09	Q5IL09_CORUL	ALSVELEIN	0.151398	25.34	HLA-DQA10103-DQB10601	DT toxin A
156	AKALSVELEINFETR	Q5IL09	Q5IL09_CORUL	ALSVELEIN	0.08634	48.25	HLA-DQA10103-DQB10601	DT toxin A
157	KALSVELEINFETRG	Q5IL09	Q5IL09_CORUL	SVELEINFE	0.060051	63.09	HLA-DQA10103-DQB10601	DT toxin A
158	ALSVELEINFETRGK	Q5IL09	Q5IL09_CORUL	VELEINFET	0.050225	69.46	HLA-DQA10103-DQB10601	DT toxin A
159	LSVELEINFETRGKR	Q5IL09	Q5IL09_CORUL	LEINFETRG	0.053128	67.56	HLA-DQA10103-DQB10601	DT toxin A
160	SVELEINFETRGKRG	Q5IL09	Q5IL09_CORUL	LEINFETRG	0.065682	59.55	HLA-DQA10103-DQB10601	DT toxin A
161	VELEINFETRGKRGQ	Q5IL09	Q5IL09_CORUL	EINFETRGK	0.064229	60.44	HLA-DQA10103-DQB10601	DT toxin A
162	ELEINFETRGKRGQD	Q5IL09	Q5IL09_CORUL	NFETRGKRG	0.072044	55.81	HLA-DQA10103-DQB10601	DT toxin A
163	LEINFETRGKRGQDA	Q5IL09	Q5IL09_CORUL	NFETRGKRG	0.072739	55.4	HLA-DQA10103-DQB10601	DT toxin A
164	EINFETRGKRGQDAM	Q5IL09	Q5IL09_CORUL	NFETRGKRG	0.061496	62.17	HLA-DQA10103-DQB10601	DT toxin A
165	INFETRGKRGQDAMY	Q5IL09	Q5IL09_CORUL	TRGKRGQDA	0.04063	76.17	HLA-DQA10103-DQB10601	DT toxin A
166	NFETRGKRGQDAMYE	Q5IL09	Q5IL09_CORUL	TRGKRGQDA	0.067243	58.63	HLA-DQA10103-DQB10601	DT toxin A
167	FETRGKRGQDAMYEY	Q5IL09	Q5IL09_CORUL	GKRGQDAMY	0.071785	55.96	HLA-DQA10103-DQB10601	DT toxin A
168	ETRGKRGQDAMYEYM	Q5IL09	Q5IL09_CORUL	GKRGQDAMY	0.071203	56.3	HLA-DQA10103-DQB10601	DT toxin A
169	TRGKRGQDAMYEYMA	Q5IL09	Q5IL09_CORUL	KRGQDAMYE	0.0669	58.84	HLA-DQA10103-DQB10601	DT toxin A
170	RGKRGQDAMYEYMAQ	Q5IL09	Q5IL09_CORUL	QDAMYEYMA	0.0613	62.29	HLA-DQA10103-DQB10601	DT toxin A
171	GKRGQDAMYEYMAQS	Q5IL09	Q5IL09_CORUL	QDAMYEYMA	0.071331	56.23	HLA-DQA10103-DQB10601	DT toxin A
172	KRGQDAMYEYMAQSC	Q5IL09	Q5IL09_CORUL	QDAMYEYMA	0.0534	67.38	HLA-DQA10103-DQB10601	DT toxin A
173	RGQDAMYEYMAQSCA	Q5IL09	Q5IL09_CORUL	AMYEYMAQS	0.060643	62.71	HLA-DQA10103-DQB10601	DT toxin A
174	GQDAMYEYMAQSCAG	Q5IL09	Q5IL09_CORUL	AMYEYMAQS	0.076635	53.29	HLA-DQA10103-DQB10601	DT toxin A
175	QDAMYEYMAQSCAGN	Q5IL09	Q5IL09_CORUL	MYEYMAQSC	0.085794	48.52	HLA-DQA10103-DQB10601	DT toxin A
176	DAMYEYMAQSCAGNR	Q5IL09	Q5IL09_CORUL	EYMAQSCAG	0.098182	42.9	HLA-DQA10103-DQB10601	DT toxin A
177	AMYEYMAQSCAGNRV	Q5IL09	Q5IL09_CORUL	EYMAQSCAG	0.097506	43.2	HLA-DQA10103-DQB10601	DT toxin A
178	MYEYMAQSCAGNRVR	Q5IL09	Q5IL09_CORUL	AQSCAGNRV	0.097402	43.24	HLA-DQA10103-DQB10601	DT toxin A
179	YEYMAQSCAGNRVRR	Q5IL09	Q5IL09_CORUL	AQSCAGNRV	0.106277	39.48	HLA-DQA10103-DQB10601	DT toxin A
1	GADDVVDSSKSFVME	Q6YIX9	Q6YIX9_CORUL	VDSSKSFVM	0.221599	12.83	HLA-DQA10103-DQB10601	DT toxin A
2	ADDVVDSSKSFVMEN	Q6YIX9	Q6YIX9_CORUL	VDSSKSFVM	0.28364	7.06	HLA-DQA10103-DQB10601	DT toxin A
3	DDVVDSSKSFVMENF	Q6YIX9	Q6YIX9_CORUL	VDSSKSFVM	0.298929	6.07	HLA-DQA10103-DQB10601	DT toxin A
4	DVVDSSKSFVMENFS	Q6YIX9	Q6YIX9_CORUL	VDSSKSFVM	0.225343	12.39	HLA-DQA10103-DQB10601	DT toxin A
5	VVDSSKSFVMENFSS	Q6YIX9	Q6YIX9_CORUL	SSKSFVMEN	0.181469	18.98	HLA-DQA10103-DQB10601	DT toxin A
6	VDSSKSFVMENFSSY	Q6YIX9	Q6YIX9_CORUL	SSKSFVMEN	0.118423	34.99	HLA-DQA10103-DQB10601	DT toxin A
7	DSSKSFVMENFSSYH	Q6YIX9	Q6YIX9_CORUL	SSKSFVMEN	0.074051	54.66	HLA-DQA10103-DQB10601	DT toxin A
8	SSKSFVMENFSSYHG	Q6YIX9	Q6YIX9_CORUL	SFVMENFSS	0.048189	70.85	HLA-DQA10103-DQB10601	DT toxin A
9	SKSFVMENFSSYHGT	Q6YIX9	Q6YIX9_CORUL	MENFSSYHG	0.06395	60.62	HLA-DQA10103-DQB10601	DT toxin A
10	KSFVMENFSSYHGTK	Q6YIX9	Q6YIX9_CORUL	MENFSSYHG	0.098445	42.79	HLA-DQA10103-DQB10601	DT toxin A
11	SFVMENFSSYHGTKP	Q6YIX9	Q6YIX9_CORUL	MENFSSYHG	0.131959	30.59	HLA-DQA10103-DQB10601	DT toxin A
12	FVMENFSSYHGTKPG	Q6YIX9	Q6YIX9_CORUL	ENFSSYHGT	0.115637	35.92	HLA-DQA10103-DQB10601	DT toxin A
13	VMENFSSYHGTKPGY	Q6YIX9	Q6YIX9_CORUL	ENFSSYHGT	0.087609	47.64	HLA-DQA10103-DQB10601	DT toxin A
14	MENFSSYHGTKPGYV	Q6YIX9	Q6YIX9_CORUL	YHGTKPGYV	0.128906	31.51	HLA-DQA10103-DQB10601	DT toxin A
15	ENFSSYHGTKPGYVD	Q6YIX9	Q6YIX9_CORUL	YHGTKPGYV	0.230321	11.82	HLA-DQA10103-DQB10601	DT toxin A
16	NFSSYHGTKPGYVDS	Q6YIX9	Q6YIX9_CORUL	YHGTKPGYV	0.269842	8.12	HLA-DQA10103-DQB10601	DT toxin A
17	FSSYHGTKPGYVDSI	Q6YIX9	Q6YIX9_CORUL	YHGTKPGYV	0.283752	7.05	HLA-DQA10103-DQB10601	DT toxin A
18	SSYHGTKPGYVDSIQ	Q6YIX9	Q6YIX9_CORUL	YHGTKPGYV	0.259332	9	HLA-DQA10103-DQB10601	DT toxin A
19	SYHGTKPGYVDSIQK	Q6YIX9	Q6YIX9_CORUL	TKPGYVDSI	0.216902	13.46	HLA-DQA10103-DQB10601	DT toxin A
20	YHGTKPGYVDSIQKG	Q6YIX9	Q6YIX9_CORUL	TKPGYVDSI	0.196296	16.45	HLA-DQA10103-DQB10601	DT toxin A
21	HGTKPGYVDSIQKGI	Q6YIX9	Q6YIX9_CORUL	TKPGYVDSI	0.153917	24.72	HLA-DQA10103-DQB10601	DT toxin A
22	GTKPGYVDSIQKGIQ	Q6YIX9	Q6YIX9_CORUL	TKPGYVDSI	0.133993	29.99	HLA-DQA10103-DQB10601	DT toxin A
23	TKPGYVDSIQKGIQK	Q6YIX9	Q6YIX9_CORUL	YVDSIQKGI	0.135167	29.64	HLA-DQA10103-DQB10601	DT toxin A
24	KPGYVDSIQKGIQKP	Q6YIX9	Q6YIX9_CORUL	YVDSIQKGI	0.149689	25.77	HLA-DQA10103-DQB10601	DT toxin A
25	PGYVDSIQKGIQKPK	Q6YIX9	Q6YIX9_CORUL	YVDSIQKGI	0.117995	35.13	HLA-DQA10103-DQB10601	DT toxin A
26	GYVDSIQKGIQKPKS	Q6YIX9	Q6YIX9_CORUL	VDSIQKGIQ	0.078155	52.48	HLA-DQA10103-DQB10601	DT toxin A
27	YVDSIQKGIQKPKSG	Q6YIX9	Q6YIX9_CORUL	QKGIQKPKS	0.074656	54.34	HLA-DQA10103-DQB10601	DT toxin A
28	VDSIQKGIQKPKSGT	Q6YIX9	Q6YIX9_CORUL	QKGIQKPKS	0.08181	50.54	HLA-DQA10103-DQB10601	DT toxin A
29	DSIQKGIQKPKSGTQ	Q6YIX9	Q6YIX9_CORUL	QKGIQKPKS	0.088002	47.46	HLA-DQA10103-DQB10601	DT toxin A
30	SIQKGIQKPKSGTQG	Q6YIX9	Q6YIX9_CORUL	QKGIQKPKS	0.072683	55.43	HLA-DQA10103-DQB10601	DT toxin A
31	IQKGIQKPKSGTQGN	Q6YIX9	Q6YIX9_CORUL	IQKPKSGTQ	0.068088	58.14	HLA-DQA10103-DQB10601	DT toxin A
32	QKGIQKPKSGTQGNY	Q6YIX9	Q6YIX9_CORUL	IQKPKSGTQ	0.06813	58.11	HLA-DQA10103-DQB10601	DT toxin A
33	KGIQKPKSGTQGNYD	Q6YIX9	Q6YIX9_CORUL	IQKPKSGTQ	0.060897	62.55	HLA-DQA10103-DQB10601	DT toxin A
34	GIQKPKSGTQGNYDD	Q6YIX9	Q6YIX9_CORUL	KSGTQGNYD	0.072252	55.69	HLA-DQA10103-DQB10601	DT toxin A
35	IQKPKSGTQGNYDDD	Q6YIX9	Q6YIX9_CORUL	KSGTQGNYD	0.108442	38.61	HLA-DQA10103-DQB10601	DT toxin A
36	QKPKSGTQGNYDDDW	Q6YIX9	Q6YIX9_CORUL	KSGTQGNYD	0.093369	44.99	HLA-DQA10103-DQB10601	DT toxin A
37	KPKSGTQGNYDDDWK	Q6YIX9	Q6YIX9_CORUL	KSGTQGNYD	0.062224	61.71	HLA-DQA10103-DQB10601	DT toxin A
38	PKSGTQGNYDDDWKG	Q6YIX9	Q6YIX9_CORUL	KSGTQGNYD	0.041973	75.2	HLA-DQA10103-DQB10601	DT toxin A
39	KSGTQGNYDDDWKGF	Q6YIX9	Q6YIX9_CORUL	GNYDDDWKG	0.031328	82.94	HLA-DQA10103-DQB10601	DT toxin A
40	SGTQGNYDDDWKGFY	Q6YIX9	Q6YIX9_CORUL	GNYDDDWKG	0.030501	83.55	HLA-DQA10103-DQB10601	DT toxin A
41	GTQGNYDDDWKGFYS	Q6YIX9	Q6YIX9_CORUL	GNYDDDWKG	0.033849	81.09	HLA-DQA10103-DQB10601	DT toxin A
42	TQGNYDDDWKGFYST	Q6YIX9	Q6YIX9_CORUL	GNYDDDWKG	0.02401	88.26	HLA-DQA10103-DQB10601	DT toxin A
43	QGNYDDDWKGFYSTD	Q6YIX9	Q6YIX9_CORUL	DDDWKGFYS	0.024596	87.83	HLA-DQA10103-DQB10601	DT toxin A
44	GNYDDDWKGFYSTDN	Q6YIX9	Q6YIX9_CORUL	WKGFYSTDN	0.03286	81.82	HLA-DQA10103-DQB10601	DT toxin A
45	NYDDDWKGFYSTDNK	Q6YIX9	Q6YIX9_CORUL	WKGFYSTDN	0.052401	68.04	HLA-DQA10103-DQB10601	DT toxin A
46	YDDDWKGFYSTDNKY	Q6YIX9	Q6YIX9_CORUL	WKGFYSTDN	0.070139	56.93	HLA-DQA10103-DQB10601	DT toxin A
47	DDDWKGFYSTDNKYD	Q6YIX9	Q6YIX9_CORUL	WKGFYSTDN	0.106624	39.34	HLA-DQA10103-DQB10601	DT toxin A
48	DDWKGFYSTDNKYDA	Q6YIX9	Q6YIX9_CORUL	GFYSTDNKY	0.113009	36.85	HLA-DQA10103-DQB10601	DT toxin A
49	DWKGFYSTDNKYDAA	Q6YIX9	Q6YIX9_CORUL	GFYSTDNKY	0.117086	35.44	HLA-DQA10103-DQB10601	DT toxin A
50	WKGFYSTDNKYDAAG	Q6YIX9	Q6YIX9_CORUL	FYSTDNKYD	0.099982	42.12	HLA-DQA10103-DQB10601	DT toxin A
51	KGFYSTDNKYDAAGY	Q6YIX9	Q6YIX9_CORUL	FYSTDNKYD	0.084936	48.94	HLA-DQA10103-DQB10601	DT toxin A
52	GFYSTDNKYDAAGYS	Q6YIX9	Q6YIX9_CORUL	NKYDAAGYS	0.089859	46.59	HLA-DQA10103-DQB10601	DT toxin A
53	FYSTDNKYDAAGYSV	Q6YIX9	Q6YIX9_CORUL	NKYDAAGYS	0.136298	29.3	HLA-DQA10103-DQB10601	DT toxin A
54	YSTDNKYDAAGYSVD	Q6YIX9	Q6YIX9_CORUL	NKYDAAGYS	0.205761	15	HLA-DQA10103-DQB10601	DT toxin A
55	STDNKYDAAGYSVDN	Q6YIX9	Q6YIX9_CORUL	NKYDAAGYS	0.248018	9.98	HLA-DQA10103-DQB10601	DT toxin A
56	TDNKYDAAGYSVDNE	Q6YIX9	Q6YIX9_CORUL	NKYDAAGYS	0.218121	13.29	HLA-DQA10103-DQB10601	DT toxin A
57	DNKYDAAGYSVDNEN	Q6YIX9	Q6YIX9_CORUL	DAAGYSVDN	0.194366	16.78	HLA-DQA10103-DQB10601	DT toxin A
58	NKYDAAGYSVDNENP	Q6YIX9	Q6YIX9_CORUL	AGYSVDNEN	0.238283	10.94	HLA-DQA10103-DQB10601	DT toxin A
59	KYDAAGYSVDNENPL	Q6YIX9	Q6YIX9_CORUL	AGYSVDNEN	0.219399	13.11	HLA-DQA10103-DQB10601	DT toxin A
60	YDAAGYSVDNENPLS	Q6YIX9	Q6YIX9_CORUL	AGYSVDNEN	0.21541	13.67	HLA-DQA10103-DQB10601	DT toxin A
61	DAAGYSVDNENPLSG	Q6YIX9	Q6YIX9_CORUL	AGYSVDNEN	0.167244	21.76	HLA-DQA10103-DQB10601	DT toxin A
62	AAGYSVDNENPLSGK	Q6YIX9	Q6YIX9_CORUL	AGYSVDNEN	0.1129	36.89	HLA-DQA10103-DQB10601	DT toxin A
63	AGYSVDNENPLSGKA	Q6YIX9	Q6YIX9_CORUL	VDNENPLSG	0.071498	56.13	HLA-DQA10103-DQB10601	DT toxin A
64	GYSVDNENPLSGKAG	Q6YIX9	Q6YIX9_CORUL	VDNENPLSG	0.064012	60.58	HLA-DQA10103-DQB10601	DT toxin A
65	YSVDNENPLSGKAGG	Q6YIX9	Q6YIX9_CORUL	NENPLSGKA	0.061315	62.28	HLA-DQA10103-DQB10601	DT toxin A
66	SVDNENPLSGKAGGV	Q6YIX9	Q6YIX9_CORUL	PLSGKAGGV	0.092183	45.53	HLA-DQA10103-DQB10601	DT toxin A
67	VDNENPLSGKAGGVV	Q6YIX9	Q6YIX9_CORUL	PLSGKAGGV	0.105062	39.97	HLA-DQA10103-DQB10601	DT toxin A
68	DNENPLSGKAGGVVK	Q6YIX9	Q6YIX9_CORUL	PLSGKAGGV	0.138875	28.58	HLA-DQA10103-DQB10601	DT toxin A
69	NENPLSGKAGGVVKV	Q6YIX9	Q6YIX9_CORUL	PLSGKAGGV	0.159077	23.51	HLA-DQA10103-DQB10601	DT toxin A
70	ENPLSGKAGGVVKVT	Q6YIX9	Q6YIX9_CORUL	GKAGGVVKV	0.183845	18.58	HLA-DQA10103-DQB10601	DT toxin A
71	NPLSGKAGGVVKVTY	Q6YIX9	Q6YIX9_CORUL	GKAGGVVKV	0.21224	14.12	HLA-DQA10103-DQB10601	DT toxin A
72	PLSGKAGGVVKVTYP	Q6YIX9	Q6YIX9_CORUL	KAGGVVKVT	0.276317	7.6	HLA-DQA10103-DQB10601	DT toxin A
73	LSGKAGGVVKVTYPG	Q6YIX9	Q6YIX9_CORUL	KAGGVVKVT	0.267872	8.28	HLA-DQA10103-DQB10601	DT toxin A
74	SGKAGGVVKVTYPGL	Q6YIX9	Q6YIX9_CORUL	KAGGVVKVT	0.203562	15.33	HLA-DQA10103-DQB10601	DT toxin A
75	GKAGGVVKVTYPGLT	Q6YIX9	Q6YIX9_CORUL	KAGGVVKVT	0.117186	35.4	HLA-DQA10103-DQB10601	DT toxin A
76	KAGGVVKVTYPGLTK	Q6YIX9	Q6YIX9_CORUL	VKVTYPGLT	0.103442	40.66	HLA-DQA10103-DQB10601	DT toxin A
77	AGGVVKVTYPGLTKI	Q6YIX9	Q6YIX9_CORUL	VKVTYPGLT	0.110362	37.85	HLA-DQA10103-DQB10601	DT toxin A
78	GGVVKVTYPGLTKIL	Q6YIX9	Q6YIX9_CORUL	VKVTYPGLT	0.11037	37.85	HLA-DQA10103-DQB10601	DT toxin A
79	GVVKVTYPGLTKILA	Q6YIX9	Q6YIX9_CORUL	VKVTYPGLT	0.089655	46.69	HLA-DQA10103-DQB10601	DT toxin A
80	VVKVTYPGLTKILAL	Q6YIX9	Q6YIX9_CORUL	TYPGLTKIL	0.065641	59.58	HLA-DQA10103-DQB10601	DT toxin A
81	VKVTYPGLTKILALK	Q6YIX9	Q6YIX9_CORUL	TYPGLTKIL	0.07947	51.78	HLA-DQA10103-DQB10601	DT toxin A
82	KVTYPGLTKILALKV	Q6YIX9	Q6YIX9_CORUL	PGLTKILAL	0.072934	55.28	HLA-DQA10103-DQB10601	DT toxin A
83	VTYPGLTKILALKVD	Q6YIX9	Q6YIX9_CORUL	PGLTKILAL	0.114906	36.17	HLA-DQA10103-DQB10601	DT toxin A
84	TYPGLTKILALKVDN	Q6YIX9	Q6YIX9_CORUL	LTKILALKV	0.121016	34.08	HLA-DQA10103-DQB10601	DT toxin A
85	YPGLTKILALKVDNA	Q6YIX9	Q6YIX9_CORUL	LTKILALKV	0.134607	29.8	HLA-DQA10103-DQB10601	DT toxin A
86	PGLTKILALKVDNAE	Q6YIX9	Q6YIX9_CORUL	ILALKVDNA	0.186285	18.16	HLA-DQA10103-DQB10601	DT toxin A
87	GLTKILALKVDNAET	Q6YIX9	Q6YIX9_CORUL	ILALKVDNA	0.215548	13.65	HLA-DQA10103-DQB10601	DT toxin A
88	LTKILALKVDNAETI	Q6YIX9	Q6YIX9_CORUL	ILALKVDNA	0.2075	14.76	HLA-DQA10103-DQB10601	DT toxin A
89	TKILALKVDNAETIK	Q6YIX9	Q6YIX9_CORUL	ILALKVDNA	0.199073	15.99	HLA-DQA10103-DQB10601	DT toxin A
90	KILALKVDNAETIKK	Q6YIX9	Q6YIX9_CORUL	ILALKVDNA	0.124556	32.92	HLA-DQA10103-DQB10601	DT toxin A
91	ILALKVDNAETIKKE	Q6YIX9	Q6YIX9_CORUL	VDNAETIKK	0.127046	32.1	HLA-DQA10103-DQB10601	DT toxin A
92	LALKVDNAETIKKEL	Q6YIX9	Q6YIX9_CORUL	VDNAETIKK	0.117687	35.24	HLA-DQA10103-DQB10601	DT toxin A
93	ALKVDNAETIKKELG	Q6YIX9	Q6YIX9_CORUL	VDNAETIKK	0.136207	29.33	HLA-DQA10103-DQB10601	DT toxin A
94	LKVDNAETIKKELGL	Q6YIX9	Q6YIX9_CORUL	VDNAETIKK	0.104766	40.09	HLA-DQA10103-DQB10601	DT toxin A
95	KVDNAETIKKELGLS	Q6YIX9	Q6YIX9_CORUL	AETIKKELG	0.093558	44.91	HLA-DQA10103-DQB10601	DT toxin A
96	VDNAETIKKELGLSL	Q6YIX9	Q6YIX9_CORUL	AETIKKELG	0.059661	63.33	HLA-DQA10103-DQB10601	DT toxin A
97	DNAETIKKELGLSLT	Q6YIX9	Q6YIX9_CORUL	AETIKKELG	0.040604	76.19	HLA-DQA10103-DQB10601	DT toxin A
98	NAETIKKELGLSLTE	Q6YIX9	Q6YIX9_CORUL	IKKELGLSL	0.030419	83.61	HLA-DQA10103-DQB10601	DT toxin A
99	AETIKKELGLSLTEP	Q6YIX9	Q6YIX9_CORUL	IKKELGLSL	0.041195	75.76	HLA-DQA10103-DQB10601	DT toxin A
100	ETIKKELGLSLTEPL	Q6YIX9	Q6YIX9_CORUL	LGLSLTEPL	0.056655	65.24	HLA-DQA10103-DQB10601	DT toxin A
101	TIKKELGLSLTEPLM	Q6YIX9	Q6YIX9_CORUL	LGLSLTEPL	0.086993	47.93	HLA-DQA10103-DQB10601	DT toxin A
102	IKKELGLSLTEPLME	Q6YIX9	Q6YIX9_CORUL	LGLSLTEPL	0.127229	32.04	HLA-DQA10103-DQB10601	DT toxin A
103	KKELGLSLTEPLMEQ	Q6YIX9	Q6YIX9_CORUL	LGLSLTEPL	0.156931	23.99	HLA-DQA10103-DQB10601	DT toxin A
104	KELGLSLTEPLMEQV	Q6YIX9	Q6YIX9_CORUL	LGLSLTEPL	0.122365	33.64	HLA-DQA10103-DQB10601	DT toxin A
105	ELGLSLTEPLMEQVG	Q6YIX9	Q6YIX9_CORUL	LSLTEPLME	0.10375	40.53	HLA-DQA10103-DQB10601	DT toxin A
106	LGLSLTEPLMEQVGT	Q6YIX9	Q6YIX9_CORUL	LSLTEPLME	0.06756	58.45	HLA-DQA10103-DQB10601	DT toxin A
107	GLSLTEPLMEQVGTE	Q6YIX9	Q6YIX9_CORUL	LTEPLMEQV	0.056852	65.12	HLA-DQA10103-DQB10601	DT toxin A
108	LSLTEPLMEQVGTEE	Q6YIX9	Q6YIX9_CORUL	TEPLMEQVG	0.034735	80.44	HLA-DQA10103-DQB10601	DT toxin A
109	SLTEPLMEQVGTEEF	Q6YIX9	Q6YIX9_CORUL	MEQVGTEEF	0.04336	74.22	HLA-DQA10103-DQB10601	DT toxin A
110	LTEPLMEQVGTEEFI	Q6YIX9	Q6YIX9_CORUL	MEQVGTEEF	0.060302	62.93	HLA-DQA10103-DQB10601	DT toxin A
111	TEPLMEQVGTEEFIK	Q6YIX9	Q6YIX9_CORUL	MEQVGTEEF	0.099821	42.19	HLA-DQA10103-DQB10601	DT toxin A
112	EPLMEQVGTEEFIKR	Q6YIX9	Q6YIX9_CORUL	MEQVGTEEF	0.131538	30.71	HLA-DQA10103-DQB10601	DT toxin A
113	PLMEQVGTEEFIKRF	Q6YIX9	Q6YIX9_CORUL	MEQVGTEEF	0.098133	42.92	HLA-DQA10103-DQB10601	DT toxin A
114	LMEQVGTEEFIKRFG	Q6YIX9	Q6YIX9_CORUL	QVGTEEFIK	0.068654	57.8	HLA-DQA10103-DQB10601	DT toxin A
115	MEQVGTEEFIKRFGD	Q6YIX9	Q6YIX9_CORUL	QVGTEEFIK	0.063559	60.86	HLA-DQA10103-DQB10601	DT toxin A
116	EQVGTEEFIKRFGDG	Q6YIX9	Q6YIX9_CORUL	QVGTEEFIK	0.043573	74.07	HLA-DQA10103-DQB10601	DT toxin A
117	QVGTEEFIKRFGDGA	Q6YIX9	Q6YIX9_CORUL	TEEFIKRFG	0.029536	84.26	HLA-DQA10103-DQB10601	DT toxin A
118	VGTEEFIKRFGDGAS	Q6YIX9	Q6YIX9_CORUL	IKRFGDGAS	0.043968	73.8	HLA-DQA10103-DQB10601	DT toxin A
119	GTEEFIKRFGDGASR	Q6YIX9	Q6YIX9_CORUL	IKRFGDGAS	0.089629	46.7	HLA-DQA10103-DQB10601	DT toxin A
120	TEEFIKRFGDGASRV	Q6YIX9	Q6YIX9_CORUL	IKRFGDGAS	0.109677	38.12	HLA-DQA10103-DQB10601	DT toxin A
121	EEFIKRFGDGASRVV	Q6YIX9	Q6YIX9_CORUL	IKRFGDGAS	0.143623	27.33	HLA-DQA10103-DQB10601	DT toxin A
122	EFIKRFGDGASRVVL	Q6YIX9	Q6YIX9_CORUL	FGDGASRVV	0.121366	33.96	HLA-DQA10103-DQB10601	DT toxin A
123	FIKRFGDGASRVVLS	Q6YIX9	Q6YIX9_CORUL	DGASRVVLS	0.193661	16.89	HLA-DQA10103-DQB10601	DT toxin A
124	IKRFGDGASRVVLSL	Q6YIX9	Q6YIX9_CORUL	DGASRVVLS	0.280476	7.29	HLA-DQA10103-DQB10601	DT toxin A
125	KRFGDGASRVVLSLP	Q6YIX9	Q6YIX9_CORUL	DGASRVVLS	0.374298	2.84	HLA-DQA10103-DQB10601	DT toxin A
126	RFGDGASRVVLSLPF	Q6YIX9	Q6YIX9_CORUL	DGASRVVLS	0.368367	3.01	HLA-DQA10103-DQB10601	DT toxin A
127	FGDGASRVVLSLPFA	Q6YIX9	Q6YIX9_CORUL	DGASRVVLS	0.24816	9.97	HLA-DQA10103-DQB10601	DT toxin A
128	GDGASRVVLSLPFAE	Q6YIX9	Q6YIX9_CORUL	DGASRVVLS	0.153329	24.86	HLA-DQA10103-DQB10601	DT toxin A
129	DGASRVVLSLPFAEG	Q6YIX9	Q6YIX9_CORUL	VVLSLPFAE	0.107903	38.82	HLA-DQA10103-DQB10601	DT toxin A
130	GASRVVLSLPFAEGS	Q6YIX9	Q6YIX9_CORUL	VVLSLPFAE	0.117871	35.18	HLA-DQA10103-DQB10601	DT toxin A
131	ASRVVLSLPFAEGSS	Q6YIX9	Q6YIX9_CORUL	VVLSLPFAE	0.128493	31.64	HLA-DQA10103-DQB10601	DT toxin A
132	SRVVLSLPFAEGSSS	Q6YIX9	Q6YIX9_CORUL	VVLSLPFAE	0.09986	42.17	HLA-DQA10103-DQB10601	DT toxin A
133	RVVLSLPFAEGSSSV	Q6YIX9	Q6YIX9_CORUL	LSLPFAEGS	0.064545	60.24	HLA-DQA10103-DQB10601	DT toxin A
134	VVLSLPFAEGSSSVE	Q6YIX9	Q6YIX9_CORUL	LPFAEGSSS	0.05018	69.49	HLA-DQA10103-DQB10601	DT toxin A
135	VLSLPFAEGSSSVEY	Q6YIX9	Q6YIX9_CORUL	AEGSSSVEY	0.066278	59.2	HLA-DQA10103-DQB10601	DT toxin A
136	LSLPFAEGSSSVEYI	Q6YIX9	Q6YIX9_CORUL	AEGSSSVEY	0.126731	32.2	HLA-DQA10103-DQB10601	DT toxin A
137	SLPFAEGSSSVEYIN	Q6YIX9	Q6YIX9_CORUL	EGSSSVEYI	0.215297	13.69	HLA-DQA10103-DQB10601	DT toxin A
138	LPFAEGSSSVEYINN	Q6YIX9	Q6YIX9_CORUL	EGSSSVEYI	0.278557	7.43	HLA-DQA10103-DQB10601	DT toxin A
139	PFAEGSSSVEYINNW	Q6YIX9	Q6YIX9_CORUL	EGSSSVEYI	0.255205	9.33	HLA-DQA10103-DQB10601	DT toxin A
140	FAEGSSSVEYINNWE	Q6YIX9	Q6YIX9_CORUL	EGSSSVEYI	0.180227	19.21	HLA-DQA10103-DQB10601	DT toxin A
141	AEGSSSVEYINNWEQ	Q6YIX9	Q6YIX9_CORUL	EGSSSVEYI	0.126438	32.3	HLA-DQA10103-DQB10601	DT toxin A
142	EGSSSVEYINNWEQA	Q6YIX9	Q6YIX9_CORUL	VEYINNWEQ	0.124059	33.08	HLA-DQA10103-DQB10601	DT toxin A
143	GSSSVEYINNWEQAK	Q6YIX9	Q6YIX9_CORUL	VEYINNWEQ	0.154122	24.67	HLA-DQA10103-DQB10601	DT toxin A
144	SSSVEYINNWEQAKE	Q6YIX9	Q6YIX9_CORUL	VEYINNWEQ	0.187393	17.97	HLA-DQA10103-DQB10601	DT toxin A
145	SSVEYINNWEQAKEL	Q6YIX9	Q6YIX9_CORUL	VEYINNWEQ	0.133695	30.07	HLA-DQA10103-DQB10601	DT toxin A
146	SVEYINNWEQAKELS	Q6YIX9	Q6YIX9_CORUL	VEYINNWEQ	0.080321	51.33	HLA-DQA10103-DQB10601	DT toxin A
147	VEYINNWEQAKELSV	Q6YIX9	Q6YIX9_CORUL	WEQAKELSV	0.091269	45.95	HLA-DQA10103-DQB10601	DT toxin A
148	EYINNWEQAKELSVE	Q6YIX9	Q6YIX9_CORUL	WEQAKELSV	0.13129	30.78	HLA-DQA10103-DQB10601	DT toxin A
149	YINNWEQAKELSVEL	Q6YIX9	Q6YIX9_CORUL	WEQAKELSV	0.117149	35.41	HLA-DQA10103-DQB10601	DT toxin A
150	INNWEQAKELSVELE	Q6YIX9	Q6YIX9_CORUL	WEQAKELSV	0.134869	29.73	HLA-DQA10103-DQB10601	DT toxin A
151	NNWEQAKELSVELEI	Q6YIX9	Q6YIX9_CORUL	WEQAKELSV	0.114988	36.14	HLA-DQA10103-DQB10601	DT toxin A
152	NWEQAKELSVELEIN	Q6YIX9	Q6YIX9_CORUL	ELSVELEIN	0.106693	39.31	HLA-DQA10103-DQB10601	DT toxin A
153	WEQAKELSVELEINF	Q6YIX9	Q6YIX9_CORUL	ELSVELEIN	0.114898	36.17	HLA-DQA10103-DQB10601	DT toxin A
154	EQAKELSVELEINFE	Q6YIX9	Q6YIX9_CORUL	ELSVELEIN	0.144294	27.16	HLA-DQA10103-DQB10601	DT toxin A
155	QAKELSVELEINFET	Q6YIX9	Q6YIX9_CORUL	ELSVELEIN	0.13616	29.34	HLA-DQA10103-DQB10601	DT toxin A
156	AKELSVELEINFETR	Q6YIX9	Q6YIX9_CORUL	ELSVELEIN	0.088622	47.16	HLA-DQA10103-DQB10601	DT toxin A
157	KELSVELEINFETRG	Q6YIX9	Q6YIX9_CORUL	SVELEINFE	0.071925	55.88	HLA-DQA10103-DQB10601	DT toxin A
158	ELSVELEINFETRGK	Q6YIX9	Q6YIX9_CORUL	VELEINFET	0.056707	65.21	HLA-DQA10103-DQB10601	DT toxin A
159	LSVELEINFETRGKR	Q6YIX9	Q6YIX9_CORUL	LEINFETRG	0.053128	67.56	HLA-DQA10103-DQB10601	DT toxin A
160	SVELEINFETRGKRG	Q6YIX9	Q6YIX9_CORUL	LEINFETRG	0.065682	59.55	HLA-DQA10103-DQB10601	DT toxin A
161	VELEINFETRGKRGQ	Q6YIX9	Q6YIX9_CORUL	EINFETRGK	0.064229	60.44	HLA-DQA10103-DQB10601	DT toxin A
162	ELEINFETRGKRGQD	Q6YIX9	Q6YIX9_CORUL	NFETRGKRG	0.072044	55.81	HLA-DQA10103-DQB10601	DT toxin A
163	LEINFETRGKRGQDA	Q6YIX9	Q6YIX9_CORUL	NFETRGKRG	0.072739	55.4	HLA-DQA10103-DQB10601	DT toxin A
164	EINFETRGKRGQDAM	Q6YIX9	Q6YIX9_CORUL	NFETRGKRG	0.061496	62.17	HLA-DQA10103-DQB10601	DT toxin A
165	INFETRGKRGQDAMY	Q6YIX9	Q6YIX9_CORUL	TRGKRGQDA	0.04063	76.17	HLA-DQA10103-DQB10601	DT toxin A
166	NFETRGKRGQDAMYE	Q6YIX9	Q6YIX9_CORUL	TRGKRGQDA	0.067243	58.63	HLA-DQA10103-DQB10601	DT toxin A
167	FETRGKRGQDAMYEY	Q6YIX9	Q6YIX9_CORUL	GKRGQDAMY	0.071785	55.96	HLA-DQA10103-DQB10601	DT toxin A
168	ETRGKRGQDAMYEYM	Q6YIX9	Q6YIX9_CORUL	GKRGQDAMY	0.071203	56.3	HLA-DQA10103-DQB10601	DT toxin A
169	TRGKRGQDAMYEYMA	Q6YIX9	Q6YIX9_CORUL	KRGQDAMYE	0.0669	58.84	HLA-DQA10103-DQB10601	DT toxin A
170	RGKRGQDAMYEYMAQ	Q6YIX9	Q6YIX9_CORUL	QDAMYEYMA	0.0613	62.29	HLA-DQA10103-DQB10601	DT toxin A
171	GKRGQDAMYEYMAQS	Q6YIX9	Q6YIX9_CORUL	QDAMYEYMA	0.071331	56.23	HLA-DQA10103-DQB10601	DT toxin A
172	KRGQDAMYEYMAQSC	Q6YIX9	Q6YIX9_CORUL	QDAMYEYMA	0.0534	67.38	HLA-DQA10103-DQB10601	DT toxin A
173	RGQDAMYEYMAQSCA	Q6YIX9	Q6YIX9_CORUL	AMYEYMAQS	0.060643	62.71	HLA-DQA10103-DQB10601	DT toxin A
174	GQDAMYEYMAQSCAG	Q6YIX9	Q6YIX9_CORUL	AMYEYMAQS	0.076635	53.29	HLA-DQA10103-DQB10601	DT toxin A
175	QDAMYEYMAQSCAGN	Q6YIX9	Q6YIX9_CORUL	MYEYMAQSC	0.085794	48.52	HLA-DQA10103-DQB10601	DT toxin A
176	DAMYEYMAQSCAGNR	Q6YIX9	Q6YIX9_CORUL	EYMAQSCAG	0.098182	42.9	HLA-DQA10103-DQB10601	DT toxin A
177	AMYEYMAQSCAGNRV	Q6YIX9	Q6YIX9_CORUL	EYMAQSCAG	0.097506	43.2	HLA-DQA10103-DQB10601	DT toxin A
178	MYEYMAQSCAGNRVR	Q6YIX9	Q6YIX9_CORUL	AQSCAGNRV	0.097402	43.24	HLA-DQA10103-DQB10601	DT toxin A
179	YEYMAQSCAGNRVRR	Q6YIX9	Q6YIX9_CORUL	AQSCAGNRV	0.106277	39.48	HLA-DQA10103-DQB10601	DT toxin A
1	GADDVVDSSKSFVME	A7UH54	A7UH54_CORBE	VDSSKSFVM	0.221599	12.83	HLA-DQA10103-DQB10601	DT toxin A
2	ADDVVDSSKSFVMEN	A7UH54	A7UH54_CORBE	VDSSKSFVM	0.28364	7.06	HLA-DQA10103-DQB10601	DT toxin A
3	DDVVDSSKSFVMENF	A7UH54	A7UH54_CORBE	VDSSKSFVM	0.298929	6.07	HLA-DQA10103-DQB10601	DT toxin A
4	DVVDSSKSFVMENFS	A7UH54	A7UH54_CORBE	VDSSKSFVM	0.225343	12.39	HLA-DQA10103-DQB10601	DT toxin A
5	VVDSSKSFVMENFSS	A7UH54	A7UH54_CORBE	SSKSFVMEN	0.181469	18.98	HLA-DQA10103-DQB10601	DT toxin A
6	VDSSKSFVMENFSSY	A7UH54	A7UH54_CORBE	SSKSFVMEN	0.118423	34.99	HLA-DQA10103-DQB10601	DT toxin A
7	DSSKSFVMENFSSYH	A7UH54	A7UH54_CORBE	SSKSFVMEN	0.074051	54.66	HLA-DQA10103-DQB10601	DT toxin A
8	SSKSFVMENFSSYHG	A7UH54	A7UH54_CORBE	SFVMENFSS	0.048189	70.85	HLA-DQA10103-DQB10601	DT toxin A
9	SKSFVMENFSSYHGT	A7UH54	A7UH54_CORBE	MENFSSYHG	0.06395	60.62	HLA-DQA10103-DQB10601	DT toxin A
10	KSFVMENFSSYHGTK	A7UH54	A7UH54_CORBE	MENFSSYHG	0.098445	42.79	HLA-DQA10103-DQB10601	DT toxin A
11	SFVMENFSSYHGTKP	A7UH54	A7UH54_CORBE	MENFSSYHG	0.131959	30.59	HLA-DQA10103-DQB10601	DT toxin A
12	FVMENFSSYHGTKPG	A7UH54	A7UH54_CORBE	ENFSSYHGT	0.115637	35.92	HLA-DQA10103-DQB10601	DT toxin A
13	VMENFSSYHGTKPGY	A7UH54	A7UH54_CORBE	ENFSSYHGT	0.087609	47.64	HLA-DQA10103-DQB10601	DT toxin A
14	MENFSSYHGTKPGYV	A7UH54	A7UH54_CORBE	YHGTKPGYV	0.128906	31.51	HLA-DQA10103-DQB10601	DT toxin A
15	ENFSSYHGTKPGYVD	A7UH54	A7UH54_CORBE	YHGTKPGYV	0.230321	11.82	HLA-DQA10103-DQB10601	DT toxin A
16	NFSSYHGTKPGYVDT	A7UH54	A7UH54_CORBE	YHGTKPGYV	0.263773	8.61	HLA-DQA10103-DQB10601	DT toxin A
17	FSSYHGTKPGYVDTI	A7UH54	A7UH54_CORBE	YHGTKPGYV	0.277425	7.52	HLA-DQA10103-DQB10601	DT toxin A
18	SSYHGTKPGYVDTIQ	A7UH54	A7UH54_CORBE	YHGTKPGYV	0.251804	9.63	HLA-DQA10103-DQB10601	DT toxin A
19	SYHGTKPGYVDTIQK	A7UH54	A7UH54_CORBE	TKPGYVDTI	0.21266	14.06	HLA-DQA10103-DQB10601	DT toxin A
20	YHGTKPGYVDTIQKG	A7UH54	A7UH54_CORBE	TKPGYVDTI	0.195077	16.66	HLA-DQA10103-DQB10601	DT toxin A
21	HGTKPGYVDTIQKGI	A7UH54	A7UH54_CORBE	TKPGYVDTI	0.153078	24.92	HLA-DQA10103-DQB10601	DT toxin A
22	GTKPGYVDTIQKGIQ	A7UH54	A7UH54_CORBE	TKPGYVDTI	0.133281	30.2	HLA-DQA10103-DQB10601	DT toxin A
23	TKPGYVDTIQKGIQK	A7UH54	A7UH54_CORBE	GYVDTIQKG	0.124811	32.83	HLA-DQA10103-DQB10601	DT toxin A
24	KPGYVDTIQKGIQKP	A7UH54	A7UH54_CORBE	YVDTIQKGI	0.123279	33.34	HLA-DQA10103-DQB10601	DT toxin A
25	PGYVDTIQKGIQKPK	A7UH54	A7UH54_CORBE	VDTIQKGIQ	0.103969	40.43	HLA-DQA10103-DQB10601	DT toxin A
26	GYVDTIQKGIQKPKS	A7UH54	A7UH54_CORBE	VDTIQKGIQ	0.079547	51.74	HLA-DQA10103-DQB10601	DT toxin A
27	YVDTIQKGIQKPKSG	A7UH54	A7UH54_CORBE	QKGIQKPKS	0.078167	52.48	HLA-DQA10103-DQB10601	DT toxin A
28	VDTIQKGIQKPKSGT	A7UH54	A7UH54_CORBE	QKGIQKPKS	0.084244	49.29	HLA-DQA10103-DQB10601	DT toxin A
29	DTIQKGIQKPKSGTQ	A7UH54	A7UH54_CORBE	QKGIQKPKS	0.089949	46.55	HLA-DQA10103-DQB10601	DT toxin A
30	TIQKGIQKPKSGTQG	A7UH54	A7UH54_CORBE	QKGIQKPKS	0.073805	54.79	HLA-DQA10103-DQB10601	DT toxin A
31	IQKGIQKPKSGTQGN	A7UH54	A7UH54_CORBE	IQKPKSGTQ	0.068088	58.14	HLA-DQA10103-DQB10601	DT toxin A
32	QKGIQKPKSGTQGNY	A7UH54	A7UH54_CORBE	IQKPKSGTQ	0.06813	58.11	HLA-DQA10103-DQB10601	DT toxin A
33	KGIQKPKSGTQGNYD	A7UH54	A7UH54_CORBE	IQKPKSGTQ	0.060897	62.55	HLA-DQA10103-DQB10601	DT toxin A
34	GIQKPKSGTQGNYDD	A7UH54	A7UH54_CORBE	KSGTQGNYD	0.072252	55.69	HLA-DQA10103-DQB10601	DT toxin A
35	IQKPKSGTQGNYDDD	A7UH54	A7UH54_CORBE	KSGTQGNYD	0.108442	38.61	HLA-DQA10103-DQB10601	DT toxin A
36	QKPKSGTQGNYDDDW	A7UH54	A7UH54_CORBE	KSGTQGNYD	0.093369	44.99	HLA-DQA10103-DQB10601	DT toxin A
37	KPKSGTQGNYDDDWK	A7UH54	A7UH54_CORBE	KSGTQGNYD	0.062224	61.71	HLA-DQA10103-DQB10601	DT toxin A
38	PKSGTQGNYDDDWKG	A7UH54	A7UH54_CORBE	KSGTQGNYD	0.041973	75.2	HLA-DQA10103-DQB10601	DT toxin A
39	KSGTQGNYDDDWKGF	A7UH54	A7UH54_CORBE	GNYDDDWKG	0.031328	82.94	HLA-DQA10103-DQB10601	DT toxin A
40	SGTQGNYDDDWKGFY	A7UH54	A7UH54_CORBE	GNYDDDWKG	0.030501	83.55	HLA-DQA10103-DQB10601	DT toxin A
41	GTQGNYDDDWKGFYS	A7UH54	A7UH54_CORBE	GNYDDDWKG	0.033849	81.09	HLA-DQA10103-DQB10601	DT toxin A
42	TQGNYDDDWKGFYST	A7UH54	A7UH54_CORBE	GNYDDDWKG	0.02401	88.26	HLA-DQA10103-DQB10601	DT toxin A
43	QGNYDDDWKGFYSTD	A7UH54	A7UH54_CORBE	DDDWKGFYS	0.024596	87.83	HLA-DQA10103-DQB10601	DT toxin A
44	GNYDDDWKGFYSTDN	A7UH54	A7UH54_CORBE	WKGFYSTDN	0.03286	81.82	HLA-DQA10103-DQB10601	DT toxin A
45	NYDDDWKGFYSTDNK	A7UH54	A7UH54_CORBE	WKGFYSTDN	0.052401	68.04	HLA-DQA10103-DQB10601	DT toxin A
46	YDDDWKGFYSTDNKY	A7UH54	A7UH54_CORBE	WKGFYSTDN	0.070139	56.93	HLA-DQA10103-DQB10601	DT toxin A
47	DDDWKGFYSTDNKYD	A7UH54	A7UH54_CORBE	WKGFYSTDN	0.106624	39.34	HLA-DQA10103-DQB10601	DT toxin A
48	DDWKGFYSTDNKYDA	A7UH54	A7UH54_CORBE	GFYSTDNKY	0.113009	36.85	HLA-DQA10103-DQB10601	DT toxin A
49	DWKGFYSTDNKYDAA	A7UH54	A7UH54_CORBE	GFYSTDNKY	0.117086	35.44	HLA-DQA10103-DQB10601	DT toxin A
50	WKGFYSTDNKYDAAG	A7UH54	A7UH54_CORBE	FYSTDNKYD	0.099982	42.12	HLA-DQA10103-DQB10601	DT toxin A
51	KGFYSTDNKYDAAGY	A7UH54	A7UH54_CORBE	FYSTDNKYD	0.084936	48.94	HLA-DQA10103-DQB10601	DT toxin A
52	GFYSTDNKYDAAGYS	A7UH54	A7UH54_CORBE	NKYDAAGYS	0.089859	46.59	HLA-DQA10103-DQB10601	DT toxin A
53	FYSTDNKYDAAGYSV	A7UH54	A7UH54_CORBE	NKYDAAGYS	0.136298	29.3	HLA-DQA10103-DQB10601	DT toxin A
54	YSTDNKYDAAGYSVD	A7UH54	A7UH54_CORBE	NKYDAAGYS	0.205761	15	HLA-DQA10103-DQB10601	DT toxin A
55	STDNKYDAAGYSVDN	A7UH54	A7UH54_CORBE	NKYDAAGYS	0.248018	9.98	HLA-DQA10103-DQB10601	DT toxin A
56	TDNKYDAAGYSVDNE	A7UH54	A7UH54_CORBE	NKYDAAGYS	0.218121	13.29	HLA-DQA10103-DQB10601	DT toxin A
57	DNKYDAAGYSVDNEN	A7UH54	A7UH54_CORBE	DAAGYSVDN	0.194366	16.78	HLA-DQA10103-DQB10601	DT toxin A
58	NKYDAAGYSVDNENP	A7UH54	A7UH54_CORBE	AGYSVDNEN	0.238283	10.94	HLA-DQA10103-DQB10601	DT toxin A
59	KYDAAGYSVDNENPL	A7UH54	A7UH54_CORBE	AGYSVDNEN	0.219399	13.11	HLA-DQA10103-DQB10601	DT toxin A
60	YDAAGYSVDNENPLS	A7UH54	A7UH54_CORBE	AGYSVDNEN	0.21541	13.67	HLA-DQA10103-DQB10601	DT toxin A
61	DAAGYSVDNENPLSG	A7UH54	A7UH54_CORBE	AGYSVDNEN	0.167244	21.76	HLA-DQA10103-DQB10601	DT toxin A
62	AAGYSVDNENPLSGK	A7UH54	A7UH54_CORBE	AGYSVDNEN	0.1129	36.89	HLA-DQA10103-DQB10601	DT toxin A
63	AGYSVDNENPLSGKA	A7UH54	A7UH54_CORBE	VDNENPLSG	0.071498	56.13	HLA-DQA10103-DQB10601	DT toxin A
64	GYSVDNENPLSGKAG	A7UH54	A7UH54_CORBE	VDNENPLSG	0.064012	60.58	HLA-DQA10103-DQB10601	DT toxin A
65	YSVDNENPLSGKAGG	A7UH54	A7UH54_CORBE	NENPLSGKA	0.061315	62.28	HLA-DQA10103-DQB10601	DT toxin A
66	SVDNENPLSGKAGGV	A7UH54	A7UH54_CORBE	PLSGKAGGV	0.092183	45.53	HLA-DQA10103-DQB10601	DT toxin A
67	VDNENPLSGKAGGVV	A7UH54	A7UH54_CORBE	PLSGKAGGV	0.105062	39.97	HLA-DQA10103-DQB10601	DT toxin A
68	DNENPLSGKAGGVVK	A7UH54	A7UH54_CORBE	PLSGKAGGV	0.138875	28.58	HLA-DQA10103-DQB10601	DT toxin A
69	NENPLSGKAGGVVKV	A7UH54	A7UH54_CORBE	PLSGKAGGV	0.159077	23.51	HLA-DQA10103-DQB10601	DT toxin A
70	ENPLSGKAGGVVKVT	A7UH54	A7UH54_CORBE	GKAGGVVKV	0.183845	18.58	HLA-DQA10103-DQB10601	DT toxin A
71	NPLSGKAGGVVKVTY	A7UH54	A7UH54_CORBE	GKAGGVVKV	0.21224	14.12	HLA-DQA10103-DQB10601	DT toxin A
72	PLSGKAGGVVKVTYP	A7UH54	A7UH54_CORBE	KAGGVVKVT	0.276317	7.6	HLA-DQA10103-DQB10601	DT toxin A
73	LSGKAGGVVKVTYPG	A7UH54	A7UH54_CORBE	KAGGVVKVT	0.267872	8.28	HLA-DQA10103-DQB10601	DT toxin A
74	SGKAGGVVKVTYPGL	A7UH54	A7UH54_CORBE	KAGGVVKVT	0.203562	15.33	HLA-DQA10103-DQB10601	DT toxin A
75	GKAGGVVKVTYPGLT	A7UH54	A7UH54_CORBE	KAGGVVKVT	0.117186	35.4	HLA-DQA10103-DQB10601	DT toxin A
76	KAGGVVKVTYPGLTK	A7UH54	A7UH54_CORBE	VKVTYPGLT	0.103442	40.66	HLA-DQA10103-DQB10601	DT toxin A
77	AGGVVKVTYPGLTKV	A7UH54	A7UH54_CORBE	VKVTYPGLT	0.121272	34	HLA-DQA10103-DQB10601	DT toxin A
78	GGVVKVTYPGLTKVL	A7UH54	A7UH54_CORBE	VKVTYPGLT	0.118547	34.95	HLA-DQA10103-DQB10601	DT toxin A
79	GVVKVTYPGLTKVLA	A7UH54	A7UH54_CORBE	VKVTYPGLT	0.099287	42.42	HLA-DQA10103-DQB10601	DT toxin A
80	VVKVTYPGLTKVLAL	A7UH54	A7UH54_CORBE	TYPGLTKVL	0.074508	54.42	HLA-DQA10103-DQB10601	DT toxin A
81	VKVTYPGLTKVLALK	A7UH54	A7UH54_CORBE	TYPGLTKVL	0.086763	48.04	HLA-DQA10103-DQB10601	DT toxin A
82	KVTYPGLTKVLALKV	A7UH54	A7UH54_CORBE	PGLTKVLAL	0.08748	47.7	HLA-DQA10103-DQB10601	DT toxin A
83	VTYPGLTKVLALKVD	A7UH54	A7UH54_CORBE	PGLTKVLAL	0.133534	30.12	HLA-DQA10103-DQB10601	DT toxin A
84	TYPGLTKVLALKVDN	A7UH54	A7UH54_CORBE	LTKVLALKV	0.145114	26.95	HLA-DQA10103-DQB10601	DT toxin A
85	YPGLTKVLALKVDNA	A7UH54	A7UH54_CORBE	LTKVLALKV	0.15383	24.74	HLA-DQA10103-DQB10601	DT toxin A
86	PGLTKVLALKVDNAE	A7UH54	A7UH54_CORBE	VLALKVDNA	0.185173	18.35	HLA-DQA10103-DQB10601	DT toxin A
87	GLTKVLALKVDNAET	A7UH54	A7UH54_CORBE	VLALKVDNA	0.204112	15.25	HLA-DQA10103-DQB10601	DT toxin A
88	LTKVLALKVDNAETI	A7UH54	A7UH54_CORBE	VLALKVDNA	0.198829	16.03	HLA-DQA10103-DQB10601	DT toxin A
89	TKVLALKVDNAETIK	A7UH54	A7UH54_CORBE	VLALKVDNA	0.191816	17.21	HLA-DQA10103-DQB10601	DT toxin A
90	KVLALKVDNAETIKK	A7UH54	A7UH54_CORBE	LKVDNAETI	0.12416	33.05	HLA-DQA10103-DQB10601	DT toxin A
91	VLALKVDNAETIKKK	A7UH54	A7UH54_CORBE	LKVDNAETI	0.132789	30.34	HLA-DQA10103-DQB10601	DT toxin A
92	LALKVDNAETIKKKL	A7UH54	A7UH54_CORBE	VDNAETIKK	0.112254	37.13	HLA-DQA10103-DQB10601	DT toxin A
93	ALKVDNAETIKKKLG	A7UH54	A7UH54_CORBE	VDNAETIKK	0.120507	34.26	HLA-DQA10103-DQB10601	DT toxin A
94	LKVDNAETIKKKLGL	A7UH54	A7UH54_CORBE	VDNAETIKK	0.078734	52.18	HLA-DQA10103-DQB10601	DT toxin A
95	KVDNAETIKKKLGLS	A7UH54	A7UH54_CORBE	VDNAETIKK	0.060575	62.75	HLA-DQA10103-DQB10601	DT toxin A
96	VDNAETIKKKLGLSL	A7UH54	A7UH54_CORBE	AETIKKKLG	0.036395	79.23	HLA-DQA10103-DQB10601	DT toxin A
97	DNAETIKKKLGLSLT	A7UH54	A7UH54_CORBE	AETIKKKLG	0.027207	85.95	HLA-DQA10103-DQB10601	DT toxin A
98	NAETIKKKLGLSLTG	A7UH54	A7UH54_CORBE	IKKKLGLSL	0.026658	86.35	HLA-DQA10103-DQB10601	DT toxin A
99	AETIKKKLGLSLTGP	A7UH54	A7UH54_CORBE	KKLGLSLTG	0.050438	69.32	HLA-DQA10103-DQB10601	DT toxin A
100	ETIKKKLGLSLTGPL	A7UH54	A7UH54_CORBE	KKLGLSLTG	0.06317	61.11	HLA-DQA10103-DQB10601	DT toxin A
101	TIKKKLGLSLTGPLM	A7UH54	A7UH54_CORBE	KKLGLSLTG	0.07229	55.66	HLA-DQA10103-DQB10601	DT toxin A
102	IKKKLGLSLTGPLME	A7UH54	A7UH54_CORBE	LGLSLTGPL	0.078183	52.47	HLA-DQA10103-DQB10601	DT toxin A
103	KKKLGLSLTGPLMEQ	A7UH54	A7UH54_CORBE	LGLSLTGPL	0.092246	45.5	HLA-DQA10103-DQB10601	DT toxin A
104	KKLGLSLTGPLMEQV	A7UH54	A7UH54_CORBE	LGLSLTGPL	0.080773	51.09	HLA-DQA10103-DQB10601	DT toxin A
105	KLGLSLTGPLMEQVG	A7UH54	A7UH54_CORBE	LTGPLMEQV	0.100727	41.8	HLA-DQA10103-DQB10601	DT toxin A
106	LGLSLTGPLMEQVGT	A7UH54	A7UH54_CORBE	LTGPLMEQV	0.105027	39.98	HLA-DQA10103-DQB10601	DT toxin A
107	GLSLTGPLMEQVGTE	A7UH54	A7UH54_CORBE	LTGPLMEQV	0.119199	34.72	HLA-DQA10103-DQB10601	DT toxin A
108	LSLTGPLMEQVGTEK	A7UH54	A7UH54_CORBE	LTGPLMEQV	0.068788	57.72	HLA-DQA10103-DQB10601	DT toxin A
109	SLTGPLMEQVGTEKF	A7UH54	A7UH54_CORBE	MEQVGTEKF	0.05688	65.1	HLA-DQA10103-DQB10601	DT toxin A
110	LTGPLMEQVGTEKFI	A7UH54	A7UH54_CORBE	MEQVGTEKF	0.062579	61.48	HLA-DQA10103-DQB10601	DT toxin A
111	TGPLMEQVGTEKFIK	A7UH54	A7UH54_CORBE	MEQVGTEKF	0.096563	43.62	HLA-DQA10103-DQB10601	DT toxin A
112	GPLMEQVGTEKFIKR	A7UH54	A7UH54_CORBE	MEQVGTEKF	0.125237	32.69	HLA-DQA10103-DQB10601	DT toxin A
113	PLMEQVGTEKFIKRF	A7UH54	A7UH54_CORBE	MEQVGTEKF	0.090209	46.43	HLA-DQA10103-DQB10601	DT toxin A
114	LMEQVGTEKFIKRFG	A7UH54	A7UH54_CORBE	MEQVGTEKF	0.053955	67.02	HLA-DQA10103-DQB10601	DT toxin A
115	MEQVGTEKFIKRFGD	A7UH54	A7UH54_CORBE	VGTEKFIKR	0.048359	70.73	HLA-DQA10103-DQB10601	DT toxin A
116	EQVGTEKFIKRFGDG	A7UH54	A7UH54_CORBE	VGTEKFIKR	0.037059	78.75	HLA-DQA10103-DQB10601	DT toxin A
117	QVGTEKFIKRFGDGA	A7UH54	A7UH54_CORBE	TEKFIKRFG	0.027844	85.49	HLA-DQA10103-DQB10601	DT toxin A
118	VGTEKFIKRFGDGAS	A7UH54	A7UH54_CORBE	IKRFGDGAS	0.035424	79.93	HLA-DQA10103-DQB10601	DT toxin A
119	GTEKFIKRFGDGASR	A7UH54	A7UH54_CORBE	IKRFGDGAS	0.080638	51.16	HLA-DQA10103-DQB10601	DT toxin A
120	TEKFIKRFGDGASRV	A7UH54	A7UH54_CORBE	IKRFGDGAS	0.102213	41.18	HLA-DQA10103-DQB10601	DT toxin A
121	EKFIKRFGDGASRVV	A7UH54	A7UH54_CORBE	IKRFGDGAS	0.140847	28.05	HLA-DQA10103-DQB10601	DT toxin A
122	KFIKRFGDGASRVVL	A7UH54	A7UH54_CORBE	FGDGASRVV	0.120613	34.23	HLA-DQA10103-DQB10601	DT toxin A
123	FIKRFGDGASRVVLS	A7UH54	A7UH54_CORBE	DGASRVVLS	0.193661	16.89	HLA-DQA10103-DQB10601	DT toxin A
124	IKRFGDGASRVVLSL	A7UH54	A7UH54_CORBE	DGASRVVLS	0.280476	7.29	HLA-DQA10103-DQB10601	DT toxin A
125	KRFGDGASRVVLSLP	A7UH54	A7UH54_CORBE	DGASRVVLS	0.374298	2.84	HLA-DQA10103-DQB10601	DT toxin A
126	RFGDGASRVVLSLPF	A7UH54	A7UH54_CORBE	DGASRVVLS	0.368367	3.01	HLA-DQA10103-DQB10601	DT toxin A
127	FGDGASRVVLSLPFA	A7UH54	A7UH54_CORBE	DGASRVVLS	0.24816	9.97	HLA-DQA10103-DQB10601	DT toxin A
128	GDGASRVVLSLPFAE	A7UH54	A7UH54_CORBE	DGASRVVLS	0.153329	24.86	HLA-DQA10103-DQB10601	DT toxin A
129	DGASRVVLSLPFAEG	A7UH54	A7UH54_CORBE	VVLSLPFAE	0.107903	38.82	HLA-DQA10103-DQB10601	DT toxin A
130	GASRVVLSLPFAEGS	A7UH54	A7UH54_CORBE	VVLSLPFAE	0.117871	35.18	HLA-DQA10103-DQB10601	DT toxin A
131	ASRVVLSLPFAEGSS	A7UH54	A7UH54_CORBE	VVLSLPFAE	0.128493	31.64	HLA-DQA10103-DQB10601	DT toxin A
132	SRVVLSLPFAEGSSS	A7UH54	A7UH54_CORBE	VVLSLPFAE	0.09986	42.17	HLA-DQA10103-DQB10601	DT toxin A
133	RVVLSLPFAEGSSSV	A7UH54	A7UH54_CORBE	LSLPFAEGS	0.064545	60.24	HLA-DQA10103-DQB10601	DT toxin A
134	VVLSLPFAEGSSSVE	A7UH54	A7UH54_CORBE	LPFAEGSSS	0.05018	69.49	HLA-DQA10103-DQB10601	DT toxin A
135	VLSLPFAEGSSSVEY	A7UH54	A7UH54_CORBE	AEGSSSVEY	0.066278	59.2	HLA-DQA10103-DQB10601	DT toxin A
136	LSLPFAEGSSSVEYI	A7UH54	A7UH54_CORBE	AEGSSSVEY	0.126731	32.2	HLA-DQA10103-DQB10601	DT toxin A
137	SLPFAEGSSSVEYIN	A7UH54	A7UH54_CORBE	EGSSSVEYI	0.215297	13.69	HLA-DQA10103-DQB10601	DT toxin A
138	LPFAEGSSSVEYINN	A7UH54	A7UH54_CORBE	EGSSSVEYI	0.278557	7.43	HLA-DQA10103-DQB10601	DT toxin A
139	PFAEGSSSVEYINNW	A7UH54	A7UH54_CORBE	EGSSSVEYI	0.255205	9.33	HLA-DQA10103-DQB10601	DT toxin A
140	FAEGSSSVEYINNWE	A7UH54	A7UH54_CORBE	EGSSSVEYI	0.180227	19.21	HLA-DQA10103-DQB10601	DT toxin A
141	AEGSSSVEYINNWEQ	A7UH54	A7UH54_CORBE	EGSSSVEYI	0.126438	32.3	HLA-DQA10103-DQB10601	DT toxin A
142	EGSSSVEYINNWEQA	A7UH54	A7UH54_CORBE	VEYINNWEQ	0.124059	33.08	HLA-DQA10103-DQB10601	DT toxin A
143	GSSSVEYINNWEQAK	A7UH54	A7UH54_CORBE	VEYINNWEQ	0.154122	24.67	HLA-DQA10103-DQB10601	DT toxin A
144	SSSVEYINNWEQAKA	A7UH54	A7UH54_CORBE	VEYINNWEQ	0.177807	19.65	HLA-DQA10103-DQB10601	DT toxin A
145	SSVEYINNWEQAKAL	A7UH54	A7UH54_CORBE	VEYINNWEQ	0.139808	28.33	HLA-DQA10103-DQB10601	DT toxin A
146	SVEYINNWEQAKALS	A7UH54	A7UH54_CORBE	INNWEQAKA	0.110339	37.86	HLA-DQA10103-DQB10601	DT toxin A
147	VEYINNWEQAKALSV	A7UH54	A7UH54_CORBE	WEQAKALSV	0.1707	21.07	HLA-DQA10103-DQB10601	DT toxin A
148	EYINNWEQAKALSVE	A7UH54	A7UH54_CORBE	WEQAKALSV	0.242462	10.53	HLA-DQA10103-DQB10601	DT toxin A
149	YINNWEQAKALSVEL	A7UH54	A7UH54_CORBE	WEQAKALSV	0.225996	12.32	HLA-DQA10103-DQB10601	DT toxin A
150	INNWEQAKALSVELE	A7UH54	A7UH54_CORBE	WEQAKALSV	0.278387	7.44	HLA-DQA10103-DQB10601	DT toxin A
151	NNWEQAKALSVELEI	A7UH54	A7UH54_CORBE	WEQAKALSV	0.259568	8.98	HLA-DQA10103-DQB10601	DT toxin A
152	NWEQAKALSVELEIN	A7UH54	A7UH54_CORBE	AKALSVELE	0.215832	13.61	HLA-DQA10103-DQB10601	DT toxin A
153	WEQAKALSVELEINF	A7UH54	A7UH54_CORBE	AKALSVELE	0.170272	21.15	HLA-DQA10103-DQB10601	DT toxin A
154	EQAKALSVELEINFE	A7UH54	A7UH54_CORBE	ALSVELEIN	0.184936	18.39	HLA-DQA10103-DQB10601	DT toxin A
155	QAKALSVELEINFET	A7UH54	A7UH54_CORBE	ALSVELEIN	0.151398	25.34	HLA-DQA10103-DQB10601	DT toxin A
156	AKALSVELEINFETR	A7UH54	A7UH54_CORBE	ALSVELEIN	0.08634	48.25	HLA-DQA10103-DQB10601	DT toxin A
157	KALSVELEINFETRG	A7UH54	A7UH54_CORBE	SVELEINFE	0.060051	63.09	HLA-DQA10103-DQB10601	DT toxin A
158	ALSVELEINFETRGK	A7UH54	A7UH54_CORBE	VELEINFET	0.050225	69.46	HLA-DQA10103-DQB10601	DT toxin A
159	LSVELEINFETRGKR	A7UH54	A7UH54_CORBE	LEINFETRG	0.053128	67.56	HLA-DQA10103-DQB10601	DT toxin A
160	SVELEINFETRGKRG	A7UH54	A7UH54_CORBE	LEINFETRG	0.065682	59.55	HLA-DQA10103-DQB10601	DT toxin A
161	VELEINFETRGKRGQ	A7UH54	A7UH54_CORBE	EINFETRGK	0.064229	60.44	HLA-DQA10103-DQB10601	DT toxin A
162	ELEINFETRGKRGQD	A7UH54	A7UH54_CORBE	NFETRGKRG	0.072044	55.81	HLA-DQA10103-DQB10601	DT toxin A
163	LEINFETRGKRGQDA	A7UH54	A7UH54_CORBE	NFETRGKRG	0.072739	55.4	HLA-DQA10103-DQB10601	DT toxin A
164	EINFETRGKRGQDAM	A7UH54	A7UH54_CORBE	NFETRGKRG	0.061496	62.17	HLA-DQA10103-DQB10601	DT toxin A
165	INFETRGKRGQDAMY	A7UH54	A7UH54_CORBE	TRGKRGQDA	0.04063	76.17	HLA-DQA10103-DQB10601	DT toxin A
166	NFETRGKRGQDAMYE	A7UH54	A7UH54_CORBE	TRGKRGQDA	0.067243	58.63	HLA-DQA10103-DQB10601	DT toxin A
167	FETRGKRGQDAMYEY	A7UH54	A7UH54_CORBE	GKRGQDAMY	0.071785	55.96	HLA-DQA10103-DQB10601	DT toxin A
168	ETRGKRGQDAMYEYM	A7UH54	A7UH54_CORBE	GKRGQDAMY	0.071203	56.3	HLA-DQA10103-DQB10601	DT toxin A
169	TRGKRGQDAMYEYMA	A7UH54	A7UH54_CORBE	KRGQDAMYE	0.0669	58.84	HLA-DQA10103-DQB10601	DT toxin A
170	RGKRGQDAMYEYMAQ	A7UH54	A7UH54_CORBE	QDAMYEYMA	0.0613	62.29	HLA-DQA10103-DQB10601	DT toxin A
171	GKRGQDAMYEYMAQA	A7UH54	A7UH54_CORBE	QDAMYEYMA	0.072505	55.54	HLA-DQA10103-DQB10601	DT toxin A
172	KRGQDAMYEYMAQAC	A7UH54	A7UH54_CORBE	QDAMYEYMA	0.052989	67.65	HLA-DQA10103-DQB10601	DT toxin A
173	RGQDAMYEYMAQACA	A7UH54	A7UH54_CORBE	AMYEYMAQA	0.062524	61.52	HLA-DQA10103-DQB10601	DT toxin A
174	GQDAMYEYMAQACAG	A7UH54	A7UH54_CORBE	AMYEYMAQA	0.085368	48.73	HLA-DQA10103-DQB10601	DT toxin A
175	QDAMYEYMAQACAGN	A7UH54	A7UH54_CORBE	EYMAQACAG	0.120252	34.35	HLA-DQA10103-DQB10601	DT toxin A
176	DAMYEYMAQACAGNR	A7UH54	A7UH54_CORBE	EYMAQACAG	0.147341	26.37	HLA-DQA10103-DQB10601	DT toxin A
177	AMYEYMAQACAGNRV	A7UH54	A7UH54_CORBE	EYMAQACAG	0.141763	27.81	HLA-DQA10103-DQB10601	DT toxin A
178	MYEYMAQACAGNRVR	A7UH54	A7UH54_CORBE	EYMAQACAG	0.134649	29.79	HLA-DQA10103-DQB10601	DT toxin A
179	YEYMAQACAGNRVRR	A7UH54	A7UH54_CORBE	AQACAGNRV	0.124875	32.81	HLA-DQA10103-DQB10601	DT toxin A
1	SVGSSLSCINLDWDV	G5EKG4	G5EKG4_CORDP	SSLSCINLD	0.067632	58.41	HLA-DQA10103-DQB10601	DT toxin B
2	VGSSLSCINLDWDVI	G5EKG4	G5EKG4_CORDP	SSLSCINLD	0.041637	75.44	HLA-DQA10103-DQB10601	DT toxin B
3	GSSLSCINLDWDVIR	G5EKG4	G5EKG4_CORDP	LSCINLDWD	0.041495	75.54	HLA-DQA10103-DQB10601	DT toxin B
4	SSLSCINLDWDVIRD	G5EKG4	G5EKG4_CORDP	LSCINLDWD	0.036017	79.5	HLA-DQA10103-DQB10601	DT toxin B
5	SLSCINLDWDVIRDK	G5EKG4	G5EKG4_CORDP	INLDWDVIR	0.038924	77.4	HLA-DQA10103-DQB10601	DT toxin B
6	LSCINLDWDVIRDKT	G5EKG4	G5EKG4_CORDP	INLDWDVIR	0.044009	73.77	HLA-DQA10103-DQB10601	DT toxin B
7	SCINLDWDVIRDKTK	G5EKG4	G5EKG4_CORDP	NLDWDVIRD	0.050785	69.1	HLA-DQA10103-DQB10601	DT toxin B
8	CINLDWDVIRDKTKT	G5EKG4	G5EKG4_CORDP	NLDWDVIRD	0.028535	85	HLA-DQA10103-DQB10601	DT toxin B
9	INLDWDVIRDKTKTK	G5EKG4	G5EKG4_CORDP	WDVIRDKTK	0.030674	83.42	HLA-DQA10103-DQB10601	DT toxin B
10	NLDWDVIRDKTKTKI	G5EKG4	G5EKG4_CORDP	VIRDKTKTK	0.030903	83.26	HLA-DQA10103-DQB10601	DT toxin B
11	LDWDVIRDKTKTKIE	G5EKG4	G5EKG4_CORDP	VIRDKTKTK	0.039123	77.26	HLA-DQA10103-DQB10601	DT toxin B
12	DWDVIRDKTKTKIES	G5EKG4	G5EKG4_CORDP	VIRDKTKTK	0.044015	73.76	HLA-DQA10103-DQB10601	DT toxin B
13	WDVIRDKTKTKIESL	G5EKG4	G5EKG4_CORDP	VIRDKTKTK	0.039014	77.34	HLA-DQA10103-DQB10601	DT toxin B
14	DVIRDKTKTKIESLK	G5EKG4	G5EKG4_CORDP	KTKTKIESL	0.055557	65.97	HLA-DQA10103-DQB10601	DT toxin B
15	VIRDKTKTKIESLKE	G5EKG4	G5EKG4_CORDP	KTKTKIESL	0.080579	51.2	HLA-DQA10103-DQB10601	DT toxin B
16	IRDKTKTKIESLKEH	G5EKG4	G5EKG4_CORDP	KTKTKIESL	0.106039	39.57	HLA-DQA10103-DQB10601	DT toxin B
17	RDKTKTKIESLKEHG	G5EKG4	G5EKG4_CORDP	KTKTKIESL	0.081137	50.9	HLA-DQA10103-DQB10601	DT toxin B
18	DKTKTKIESLKEHGP	G5EKG4	G5EKG4_CORDP	KTKIESLKE	0.089485	46.77	HLA-DQA10103-DQB10601	DT toxin B
19	KTKTKIESLKEHGPI	G5EKG4	G5EKG4_CORDP	IESLKEHGP	0.085262	48.78	HLA-DQA10103-DQB10601	DT toxin B
20	TKTKIESLKEHGPIK	G5EKG4	G5EKG4_CORDP	IESLKEHGP	0.099715	42.24	HLA-DQA10103-DQB10601	DT toxin B
21	KTKIESLKEHGPIKN	G5EKG4	G5EKG4_CORDP	IESLKEHGP	0.1146	36.28	HLA-DQA10103-DQB10601	DT toxin B
22	TKIESLKEHGPIKNK	G5EKG4	G5EKG4_CORDP	IESLKEHGP	0.086289	48.27	HLA-DQA10103-DQB10601	DT toxin B
23	KIESLKEHGPIKNKM	G5EKG4	G5EKG4_CORDP	LKEHGPIKN	0.062032	61.83	HLA-DQA10103-DQB10601	DT toxin B
24	IESLKEHGPIKNKMS	G5EKG4	G5EKG4_CORDP	LKEHGPIKN	0.069987	57.02	HLA-DQA10103-DQB10601	DT toxin B
25	ESLKEHGPIKNKMSE	G5EKG4	G5EKG4_CORDP	LKEHGPIKN	0.075572	53.86	HLA-DQA10103-DQB10601	DT toxin B
26	SLKEHGPIKNKMSES	G5EKG4	G5EKG4_CORDP	HGPIKNKMS	0.073217	55.12	HLA-DQA10103-DQB10601	DT toxin B
27	LKEHGPIKNKMSESP	G5EKG4	G5EKG4_CORDP	HGPIKNKMS	0.078281	52.42	HLA-DQA10103-DQB10601	DT toxin B
28	KEHGPIKNKMSESPN	G5EKG4	G5EKG4_CORDP	PIKNKMSES	0.080286	51.35	HLA-DQA10103-DQB10601	DT toxin B
29	EHGPIKNKMSESPNK	G5EKG4	G5EKG4_CORDP	PIKNKMSES	0.089552	46.73	HLA-DQA10103-DQB10601	DT toxin B
30	HGPIKNKMSESPNKT	G5EKG4	G5EKG4_CORDP	NKMSESPNK	0.093832	44.79	HLA-DQA10103-DQB10601	DT toxin B
31	GPIKNKMSESPNKTV	G5EKG4	G5EKG4_CORDP	NKMSESPNK	0.098917	42.58	HLA-DQA10103-DQB10601	DT toxin B
32	PIKNKMSESPNKTVS	G5EKG4	G5EKG4_CORDP	NKMSESPNK	0.123876	33.14	HLA-DQA10103-DQB10601	DT toxin B
33	IKNKMSESPNKTVSE	G5EKG4	G5EKG4_CORDP	MSESPNKTV	0.132909	30.31	HLA-DQA10103-DQB10601	DT toxin B
34	KNKMSESPNKTVSEE	G5EKG4	G5EKG4_CORDP	MSESPNKTV	0.129891	31.2	HLA-DQA10103-DQB10601	DT toxin B
35	NKMSESPNKTVSEEK	G5EKG4	G5EKG4_CORDP	MSESPNKTV	0.095473	44.09	HLA-DQA10103-DQB10601	DT toxin B
36	KMSESPNKTVSEEKA	G5EKG4	G5EKG4_CORDP	NKTVSEEKA	0.169925	21.22	HLA-DQA10103-DQB10601	DT toxin B
37	MSESPNKTVSEEKAK	G5EKG4	G5EKG4_CORDP	NKTVSEEKA	0.282347	7.15	HLA-DQA10103-DQB10601	DT toxin B
38	SESPNKTVSEEKAKQ	G5EKG4	G5EKG4_CORDP	NKTVSEEKA	0.345832	3.8	HLA-DQA10103-DQB10601	DT toxin B
39	ESPNKTVSEEKAKQY	G5EKG4	G5EKG4_CORDP	NKTVSEEKA	0.356881	3.4	HLA-DQA10103-DQB10601	DT toxin B
40	SPNKTVSEEKAKQYL	G5EKG4	G5EKG4_CORDP	NKTVSEEKA	0.249327	9.86	HLA-DQA10103-DQB10601	DT toxin B
41	PNKTVSEEKAKQYLE	G5EKG4	G5EKG4_CORDP	NKTVSEEKA	0.133501	30.13	HLA-DQA10103-DQB10601	DT toxin B
42	NKTVSEEKAKQYLEE	G5EKG4	G5EKG4_CORDP	VSEEKAKQY	0.070246	56.87	HLA-DQA10103-DQB10601	DT toxin B
43	KTVSEEKAKQYLEEF	G5EKG4	G5EKG4_CORDP	EEKAKQYLE	0.061357	62.26	HLA-DQA10103-DQB10601	DT toxin B
44	TVSEEKAKQYLEEFH	G5EKG4	G5EKG4_CORDP	EEKAKQYLE	0.059779	63.26	HLA-DQA10103-DQB10601	DT toxin B
45	VSEEKAKQYLEEFHQ	G5EKG4	G5EKG4_CORDP	EEKAKQYLE	0.042025	75.16	HLA-DQA10103-DQB10601	DT toxin B
46	SEEKAKQYLEEFHQT	G5EKG4	G5EKG4_CORDP	AKQYLEEFH	0.034736	80.44	HLA-DQA10103-DQB10601	DT toxin B
47	EEKAKQYLEEFHQTA	G5EKG4	G5EKG4_CORDP	QYLEEFHQT	0.040508	76.26	HLA-DQA10103-DQB10601	DT toxin B
48	EKAKQYLEEFHQTAL	G5EKG4	G5EKG4_CORDP	QYLEEFHQT	0.033046	81.68	HLA-DQA10103-DQB10601	DT toxin B
49	KAKQYLEEFHQTALE	G5EKG4	G5EKG4_CORDP	QYLEEFHQT	0.041129	75.81	HLA-DQA10103-DQB10601	DT toxin B
50	AKQYLEEFHQTALEH	G5EKG4	G5EKG4_CORDP	EEFHQTALE	0.051423	68.68	HLA-DQA10103-DQB10601	DT toxin B
51	KQYLEEFHQTALEHP	G5EKG4	G5EKG4_CORDP	EEFHQTALE	0.082869	49.98	HLA-DQA10103-DQB10601	DT toxin B
52	QYLEEFHQTALEHPE	G5EKG4	G5EKG4_CORDP	FHQTALEHP	0.160828	23.12	HLA-DQA10103-DQB10601	DT toxin B
53	YLEEFHQTALEHPEL	G5EKG4	G5EKG4_CORDP	FHQTALEHP	0.178127	19.59	HLA-DQA10103-DQB10601	DT toxin B
54	LEEFHQTALEHPELS	G5EKG4	G5EKG4_CORDP	FHQTALEHP	0.200668	15.76	HLA-DQA10103-DQB10601	DT toxin B
55	EEFHQTALEHPELSE	G5EKG4	G5EKG4_CORDP	HQTALEHPE	0.203724	15.3	HLA-DQA10103-DQB10601	DT toxin B
56	EFHQTALEHPELSEL	G5EKG4	G5EKG4_CORDP	HQTALEHPE	0.12626	32.36	HLA-DQA10103-DQB10601	DT toxin B
57	FHQTALEHPELSELK	G5EKG4	G5EKG4_CORDP	TALEHPELS	0.094382	44.56	HLA-DQA10103-DQB10601	DT toxin B
58	HQTALEHPELSELKT	G5EKG4	G5EKG4_CORDP	LEHPELSEL	0.082051	50.41	HLA-DQA10103-DQB10601	DT toxin B
59	QTALEHPELSELKTV	G5EKG4	G5EKG4_CORDP	LEHPELSEL	0.07326	55.09	HLA-DQA10103-DQB10601	DT toxin B
60	TALEHPELSELKTVT	G5EKG4	G5EKG4_CORDP	PELSELKTV	0.065763	59.51	HLA-DQA10103-DQB10601	DT toxin B
61	ALEHPELSELKTVTG	G5EKG4	G5EKG4_CORDP	PELSELKTV	0.086755	48.04	HLA-DQA10103-DQB10601	DT toxin B
62	LEHPELSELKTVTGT	G5EKG4	G5EKG4_CORDP	PELSELKTV	0.121254	34	HLA-DQA10103-DQB10601	DT toxin B
63	EHPELSELKTVTGTN	G5EKG4	G5EKG4_CORDP	LSELKTVTG	0.133574	30.11	HLA-DQA10103-DQB10601	DT toxin B
64	HPELSELKTVTGTNP	G5EKG4	G5EKG4_CORDP	LSELKTVTG	0.13905	28.53	HLA-DQA10103-DQB10601	DT toxin B
65	PELSELKTVTGTNPV	G5EKG4	G5EKG4_CORDP	LSELKTVTG	0.103202	40.76	HLA-DQA10103-DQB10601	DT toxin B
66	ELSELKTVTGTNPVF	G5EKG4	G5EKG4_CORDP	KTVTGTNPV	0.073751	54.82	HLA-DQA10103-DQB10601	DT toxin B
67	LSELKTVTGTNPVFA	G5EKG4	G5EKG4_CORDP	VTGTNPVFA	0.199922	15.87	HLA-DQA10103-DQB10601	DT toxin B
68	SELKTVTGTNPVFAG	G5EKG4	G5EKG4_CORDP	VTGTNPVFA	0.367776	3.03	HLA-DQA10103-DQB10601	DT toxin B
69	ELKTVTGTNPVFAGA	G5EKG4	G5EKG4_CORDP	VTGTNPVFA	0.448365	1.28	HLA-DQA10103-DQB10601	DT toxin B
70	LKTVTGTNPVFAGAN	G5EKG4	G5EKG4_CORDP	VTGTNPVFA	0.494234	0.72	HLA-DQA10103-DQB10601	DT toxin B
71	KTVTGTNPVFAGANY	G5EKG4	G5EKG4_CORDP	VTGTNPVFA	0.451072	1.25	HLA-DQA10103-DQB10601	DT toxin B
72	TVTGTNPVFAGANYA	G5EKG4	G5EKG4_CORDP	VTGTNPVFA	0.280424	7.29	HLA-DQA10103-DQB10601	DT toxin B
73	VTGTNPVFAGANYAA	G5EKG4	G5EKG4_CORDP	PVFAGANYA	0.242604	10.51	HLA-DQA10103-DQB10601	DT toxin B
74	TGTNPVFAGANYAAW	G5EKG4	G5EKG4_CORDP	PVFAGANYA	0.268096	8.26	HLA-DQA10103-DQB10601	DT toxin B
75	GTNPVFAGANYAAWA	G5EKG4	G5EKG4_CORDP	VFAGANYAA	0.324905	4.68	HLA-DQA10103-DQB10601	DT toxin B
76	TNPVFAGANYAAWAV	G5EKG4	G5EKG4_CORDP	VFAGANYAA	0.308757	5.51	HLA-DQA10103-DQB10601	DT toxin B
77	NPVFAGANYAAWAVN	G5EKG4	G5EKG4_CORDP	VFAGANYAA	0.264624	8.54	HLA-DQA10103-DQB10601	DT toxin B
78	PVFAGANYAAWAVNV	G5EKG4	G5EKG4_CORDP	AGANYAAWA	0.223261	12.64	HLA-DQA10103-DQB10601	DT toxin B
79	VFAGANYAAWAVNVA	G5EKG4	G5EKG4_CORDP	NYAAWAVNV	0.253808	9.45	HLA-DQA10103-DQB10601	DT toxin B
80	FAGANYAAWAVNVAQ	G5EKG4	G5EKG4_CORDP	NYAAWAVNV	0.350878	3.61	HLA-DQA10103-DQB10601	DT toxin B
81	AGANYAAWAVNVAQV	G5EKG4	G5EKG4_CORDP	NYAAWAVNV	0.366762	3.06	HLA-DQA10103-DQB10601	DT toxin B
82	GANYAAWAVNVAQVI	G5EKG4	G5EKG4_CORDP	YAAWAVNVA	0.3074	5.58	HLA-DQA10103-DQB10601	DT toxin B
83	ANYAAWAVNVAQVID	G5EKG4	G5EKG4_CORDP	AWAVNVAQV	0.269414	8.15	HLA-DQA10103-DQB10601	DT toxin B
84	NYAAWAVNVAQVIDS	G5EKG4	G5EKG4_CORDP	AWAVNVAQV	0.240065	10.76	HLA-DQA10103-DQB10601	DT toxin B
85	YAAWAVNVAQVIDSE	G5EKG4	G5EKG4_CORDP	VNVAQVIDS	0.244976	10.28	HLA-DQA10103-DQB10601	DT toxin B
86	AAWAVNVAQVIDSET	G5EKG4	G5EKG4_CORDP	VNVAQVIDS	0.28369	7.05	HLA-DQA10103-DQB10601	DT toxin B
87	AWAVNVAQVIDSETA	G5EKG4	G5EKG4_CORDP	VNVAQVIDS	0.334243	4.27	HLA-DQA10103-DQB10601	DT toxin B
88	WAVNVAQVIDSETAD	G5EKG4	G5EKG4_CORDP	VNVAQVIDS	0.313388	5.25	HLA-DQA10103-DQB10601	DT toxin B
89	AVNVAQVIDSETADN	G5EKG4	G5EKG4_CORDP	VAQVIDSET	0.306278	5.65	HLA-DQA10103-DQB10601	DT toxin B
90	VNVAQVIDSETADNL	G5EKG4	G5EKG4_CORDP	VAQVIDSET	0.232539	11.57	HLA-DQA10103-DQB10601	DT toxin B
91	NVAQVIDSETADNLE	G5EKG4	G5EKG4_CORDP	VIDSETADN	0.216614	13.5	HLA-DQA10103-DQB10601	DT toxin B
92	VAQVIDSETADNLEK	G5EKG4	G5EKG4_CORDP	VIDSETADN	0.264189	8.57	HLA-DQA10103-DQB10601	DT toxin B
93	AQVIDSETADNLEKT	G5EKG4	G5EKG4_CORDP	VIDSETADN	0.217893	13.32	HLA-DQA10103-DQB10601	DT toxin B
94	QVIDSETADNLEKTT	G5EKG4	G5EKG4_CORDP	VIDSETADN	0.158095	23.73	HLA-DQA10103-DQB10601	DT toxin B
95	VIDSETADNLEKTTA	G5EKG4	G5EKG4_CORDP	ETADNLEKT	0.116683	35.57	HLA-DQA10103-DQB10601	DT toxin B
96	IDSETADNLEKTTAA	G5EKG4	G5EKG4_CORDP	ETADNLEKT	0.107692	38.9	HLA-DQA10103-DQB10601	DT toxin B
97	DSETADNLEKTTAAL	G5EKG4	G5EKG4_CORDP	ETADNLEKT	0.077561	52.8	HLA-DQA10103-DQB10601	DT toxin B
98	SETADNLEKTTAALS	G5EKG4	G5EKG4_CORDP	LEKTTAALS	0.136218	29.33	HLA-DQA10103-DQB10601	DT toxin B
99	ETADNLEKTTAALSI	G5EKG4	G5EKG4_CORDP	LEKTTAALS	0.226449	12.27	HLA-DQA10103-DQB10601	DT toxin B
100	TADNLEKTTAALSIL	G5EKG4	G5EKG4_CORDP	LEKTTAALS	0.243984	10.38	HLA-DQA10103-DQB10601	DT toxin B
101	ADNLEKTTAALSILP	G5EKG4	G5EKG4_CORDP	LEKTTAALS	0.32294	4.77	HLA-DQA10103-DQB10601	DT toxin B
102	DNLEKTTAALSILPG	G5EKG4	G5EKG4_CORDP	LEKTTAALS	0.312269	5.31	HLA-DQA10103-DQB10601	DT toxin B
103	NLEKTTAALSILPGI	G5EKG4	G5EKG4_CORDP	TAALSILPG	0.252358	9.57	HLA-DQA10103-DQB10601	DT toxin B
104	LEKTTAALSILPGIG	G5EKG4	G5EKG4_CORDP	TAALSILPG	0.256295	9.24	HLA-DQA10103-DQB10601	DT toxin B
105	EKTTAALSILPGIGS	G5EKG4	G5EKG4_CORDP	TAALSILPG	0.265644	8.45	HLA-DQA10103-DQB10601	DT toxin B
106	KTTAALSILPGIGSV	G5EKG4	G5EKG4_CORDP	TAALSILPG	0.184316	18.5	HLA-DQA10103-DQB10601	DT toxin B
107	TTAALSILPGIGSVM	G5EKG4	G5EKG4_CORDP	ALSILPGIG	0.102424	41.09	HLA-DQA10103-DQB10601	DT toxin B
108	TAALSILPGIGSVMG	G5EKG4	G5EKG4_CORDP	ALSILPGIG	0.064556	60.23	HLA-DQA10103-DQB10601	DT toxin B
109	AALSILPGIGSVMGI	G5EKG4	G5EKG4_CORDP	ILPGIGSVM	0.041345	75.65	HLA-DQA10103-DQB10601	DT toxin B
110	ALSILPGIGSVMGIA	G5EKG4	G5EKG4_CORDP	ILPGIGSVM	0.063084	61.16	HLA-DQA10103-DQB10601	DT toxin B
111	LSILPGIGSVMGIAD	G5EKG4	G5EKG4_CORDP	GIGSVMGIA	0.137269	29.01	HLA-DQA10103-DQB10601	DT toxin B
112	SILPGIGSVMGIADG	G5EKG4	G5EKG4_CORDP	GIGSVMGIA	0.200117	15.84	HLA-DQA10103-DQB10601	DT toxin B
113	ILPGIGSVMGIADGA	G5EKG4	G5EKG4_CORDP	GIGSVMGIA	0.223069	12.66	HLA-DQA10103-DQB10601	DT toxin B
114	LPGIGSVMGIADGAV	G5EKG4	G5EKG4_CORDP	GIGSVMGIA	0.215048	13.72	HLA-DQA10103-DQB10601	DT toxin B
115	PGIGSVMGIADGAVH	G5EKG4	G5EKG4_CORDP	VMGIADGAV	0.231462	11.69	HLA-DQA10103-DQB10601	DT toxin B
116	GIGSVMGIADGAVHH	G5EKG4	G5EKG4_CORDP	VMGIADGAV	0.257714	9.13	HLA-DQA10103-DQB10601	DT toxin B
117	IGSVMGIADGAVHHN	G5EKG4	G5EKG4_CORDP	VMGIADGAV	0.327335	4.57	HLA-DQA10103-DQB10601	DT toxin B
118	GSVMGIADGAVHHNT	G5EKG4	G5EKG4_CORDP	IADGAVHHN	0.367217	3.04	HLA-DQA10103-DQB10601	DT toxin B
119	SVMGIADGAVHHNTE	G5EKG4	G5EKG4_CORDP	IADGAVHHN	0.408285	2.02	HLA-DQA10103-DQB10601	DT toxin B
120	VMGIADGAVHHNTEE	G5EKG4	G5EKG4_CORDP	IADGAVHHN	0.455396	1.19	HLA-DQA10103-DQB10601	DT toxin B
121	MGIADGAVHHNTEEI	G5EKG4	G5EKG4_CORDP	IADGAVHHN	0.371075	2.93	HLA-DQA10103-DQB10601	DT toxin B
122	GIADGAVHHNTEEIV	G5EKG4	G5EKG4_CORDP	IADGAVHHN	0.272581	7.9	HLA-DQA10103-DQB10601	DT toxin B
123	IADGAVHHNTEEIVA	G5EKG4	G5EKG4_CORDP	VHHNTEEIV	0.177265	19.75	HLA-DQA10103-DQB10601	DT toxin B
124	ADGAVHHNTEEIVAQ	G5EKG4	G5EKG4_CORDP	VHHNTEEIV	0.239349	10.83	HLA-DQA10103-DQB10601	DT toxin B
125	DGAVHHNTEEIVAQS	G5EKG4	G5EKG4_CORDP	VHHNTEEIV	0.286562	6.85	HLA-DQA10103-DQB10601	DT toxin B
126	GAVHHNTEEIVAQSI	G5EKG4	G5EKG4_CORDP	NTEEIVAQS	0.283448	7.07	HLA-DQA10103-DQB10601	DT toxin B
127	AVHHNTEEIVAQSIA	G5EKG4	G5EKG4_CORDP	NTEEIVAQS	0.29241	6.46	HLA-DQA10103-DQB10601	DT toxin B
128	VHHNTEEIVAQSIAL	G5EKG4	G5EKG4_CORDP	NTEEIVAQS	0.245956	10.18	HLA-DQA10103-DQB10601	DT toxin B
129	HHNTEEIVAQSIALS	G5EKG4	G5EKG4_CORDP	NTEEIVAQS	0.225588	12.37	HLA-DQA10103-DQB10601	DT toxin B
130	HNTEEIVAQSIALSS	G5EKG4	G5EKG4_CORDP	VAQSIALSS	0.308554	5.52	HLA-DQA10103-DQB10601	DT toxin B
131	NTEEIVAQSIALSSL	G5EKG4	G5EKG4_CORDP	VAQSIALSS	0.329417	4.47	HLA-DQA10103-DQB10601	DT toxin B
132	TEEIVAQSIALSSLM	G5EKG4	G5EKG4_CORDP	VAQSIALSS	0.318179	4.99	HLA-DQA10103-DQB10601	DT toxin B
133	EEIVAQSIALSSLMV	G5EKG4	G5EKG4_CORDP	VAQSIALSS	0.281785	7.19	HLA-DQA10103-DQB10601	DT toxin B
134	EIVAQSIALSSLMVA	G5EKG4	G5EKG4_CORDP	VAQSIALSS	0.181868	18.91	HLA-DQA10103-DQB10601	DT toxin B
135	IVAQSIALSSLMVAQ	G5EKG4	G5EKG4_CORDP	IALSSLMVA	0.16459	22.31	HLA-DQA10103-DQB10601	DT toxin B
136	VAQSIALSSLMVAQA	G5EKG4	G5EKG4_CORDP	IALSSLMVA	0.201627	15.61	HLA-DQA10103-DQB10601	DT toxin B
137	AQSIALSSLMVAQAI	G5EKG4	G5EKG4_CORDP	IALSSLMVA	0.185405	18.31	HLA-DQA10103-DQB10601	DT toxin B
138	QSIALSSLMVAQAIP	G5EKG4	G5EKG4_CORDP	LSSLMVAQA	0.187306	17.99	HLA-DQA10103-DQB10601	DT toxin B
139	SIALSSLMVAQAIPL	G5EKG4	G5EKG4_CORDP	LSSLMVAQA	0.125374	32.65	HLA-DQA10103-DQB10601	DT toxin B
140	IALSSLMVAQAIPLV	G5EKG4	G5EKG4_CORDP	LSSLMVAQA	0.087919	47.49	HLA-DQA10103-DQB10601	DT toxin B
141	ALSSLMVAQAIPLVG	G5EKG4	G5EKG4_CORDP	VAQAIPLVG	0.137201	29.03	HLA-DQA10103-DQB10601	DT toxin B
142	LSSLMVAQAIPLVGE	G5EKG4	G5EKG4_CORDP	VAQAIPLVG	0.258797	9.04	HLA-DQA10103-DQB10601	DT toxin B
143	SSLMVAQAIPLVGEL	G5EKG4	G5EKG4_CORDP	VAQAIPLVG	0.243203	10.46	HLA-DQA10103-DQB10601	DT toxin B
144	SLMVAQAIPLVGELV	G5EKG4	G5EKG4_CORDP	VAQAIPLVG	0.220532	12.96	HLA-DQA10103-DQB10601	DT toxin B
145	LMVAQAIPLVGELVD	G5EKG4	G5EKG4_CORDP	VAQAIPLVG	0.160507	23.19	HLA-DQA10103-DQB10601	DT toxin B
146	MVAQAIPLVGELVDI	G5EKG4	G5EKG4_CORDP	VAQAIPLVG	0.109971	38	HLA-DQA10103-DQB10601	DT toxin B
147	VAQAIPLVGELVDIG	G5EKG4	G5EKG4_CORDP	AIPLVGELV	0.053136	67.55	HLA-DQA10103-DQB10601	DT toxin B
148	AQAIPLVGELVDIGF	G5EKG4	G5EKG4_CORDP	LVGELVDIG	0.051024	68.94	HLA-DQA10103-DQB10601	DT toxin B
149	QAIPLVGELVDIGFA	G5EKG4	G5EKG4_CORDP	LVGELVDIG	0.05478	66.48	HLA-DQA10103-DQB10601	DT toxin B
150	AIPLVGELVDIGFAA	G5EKG4	G5EKG4_CORDP	LVGELVDIG	0.06351	60.89	HLA-DQA10103-DQB10601	DT toxin B
151	IPLVGELVDIGFAAY	G5EKG4	G5EKG4_CORDP	LVGELVDIG	0.047298	71.47	HLA-DQA10103-DQB10601	DT toxin B
152	PLVGELVDIGFAAYN	G5EKG4	G5EKG4_CORDP	GELVDIGFA	0.05776	64.54	HLA-DQA10103-DQB10601	DT toxin B
153	LVGELVDIGFAAYNF	G5EKG4	G5EKG4_CORDP	VDIGFAAYN	0.051271	68.78	HLA-DQA10103-DQB10601	DT toxin B
154	VGELVDIGFAAYNFV	G5EKG4	G5EKG4_CORDP	VDIGFAAYN	0.068657	57.8	HLA-DQA10103-DQB10601	DT toxin B
155	GELVDIGFAAYNFVE	G5EKG4	G5EKG4_CORDP	VDIGFAAYN	0.108533	38.57	HLA-DQA10103-DQB10601	DT toxin B
156	ELVDIGFAAYNFVES	G5EKG4	G5EKG4_CORDP	DIGFAAYNF	0.106007	39.59	HLA-DQA10103-DQB10601	DT toxin B
157	LVDIGFAAYNFVESI	G5EKG4	G5EKG4_CORDP	IGFAAYNFV	0.079107	51.98	HLA-DQA10103-DQB10601	DT toxin B
158	VDIGFAAYNFVESII	G5EKG4	G5EKG4_CORDP	IGFAAYNFV	0.072832	55.34	HLA-DQA10103-DQB10601	DT toxin B
159	DIGFAAYNFVESIIN	G5EKG4	G5EKG4_CORDP	AAYNFVESI	0.064678	60.15	HLA-DQA10103-DQB10601	DT toxin B
160	IGFAAYNFVESIINL	G5EKG4	G5EKG4_CORDP	AAYNFVESI	0.050647	69.19	HLA-DQA10103-DQB10601	DT toxin B
161	GFAAYNFVESIINLF	G5EKG4	G5EKG4_CORDP	AAYNFVESI	0.04274	74.65	HLA-DQA10103-DQB10601	DT toxin B
162	FAAYNFVESIINLFQ	G5EKG4	G5EKG4_CORDP	FVESIINLF	0.055845	65.78	HLA-DQA10103-DQB10601	DT toxin B
163	AAYNFVESIINLFQV	G5EKG4	G5EKG4_CORDP	FVESIINLF	0.064826	60.06	HLA-DQA10103-DQB10601	DT toxin B
164	AYNFVESIINLFQVV	G5EKG4	G5EKG4_CORDP	FVESIINLF	0.063486	60.91	HLA-DQA10103-DQB10601	DT toxin B
165	YNFVESIINLFQVVH	G5EKG4	G5EKG4_CORDP	VESIINLFQ	0.063635	60.82	HLA-DQA10103-DQB10601	DT toxin B
166	NFVESIINLFQVVHN	G5EKG4	G5EKG4_CORDP	ESIINLFQV	0.055822	65.79	HLA-DQA10103-DQB10601	DT toxin B
167	FVESIINLFQVVHNS	G5EKG4	G5EKG4_CORDP	INLFQVVHN	0.075263	54.02	HLA-DQA10103-DQB10601	DT toxin B
168	VESIINLFQVVHNSY	G5EKG4	G5EKG4_CORDP	INLFQVVHN	0.105834	39.66	HLA-DQA10103-DQB10601	DT toxin B
169	ESIINLFQVVHNSYN	G5EKG4	G5EKG4_CORDP	NLFQVVHNS	0.149039	25.93	HLA-DQA10103-DQB10601	DT toxin B
170	SIINLFQVVHNSYNR	G5EKG4	G5EKG4_CORDP	NLFQVVHNS	0.148463	26.08	HLA-DQA10103-DQB10601	DT toxin B
171	IINLFQVVHNSYNRP	G5EKG4	G5EKG4_CORDP	NLFQVVHNS	0.119409	34.65	HLA-DQA10103-DQB10601	DT toxin B
172	INLFQVVHNSYNRPA	G5EKG4	G5EKG4_CORDP	VHNSYNRPA	0.181126	19.04	HLA-DQA10103-DQB10601	DT toxin B
173	NLFQVVHNSYNRPAY	G5EKG4	G5EKG4_CORDP	VHNSYNRPA	0.307721	5.56	HLA-DQA10103-DQB10601	DT toxin B
174	LFQVVHNSYNRPAYS	G5EKG4	G5EKG4_CORDP	VHNSYNRPA	0.390903	2.41	HLA-DQA10103-DQB10601	DT toxin B
175	FQVVHNSYNRPAYSP	G5EKG4	G5EKG4_CORDP	VHNSYNRPA	0.473881	0.93	HLA-DQA10103-DQB10601	DT toxin B
176	QVVHNSYNRPAYSPG	G5EKG4	G5EKG4_CORDP	VHNSYNRPA	0.443395	1.36	HLA-DQA10103-DQB10601	DT toxin B
177	VVHNSYNRPAYSPGH	G5EKG4	G5EKG4_CORDP	NSYNRPAYS	0.370045	2.96	HLA-DQA10103-DQB10601	DT toxin B
178	VHNSYNRPAYSPGHK	G5EKG4	G5EKG4_CORDP	NSYNRPAYS	0.249763	9.82	HLA-DQA10103-DQB10601	DT toxin B
179	HNSYNRPAYSPGHKT	G5EKG4	G5EKG4_CORDP	NRPAYSPGH	0.173664	20.46	HLA-DQA10103-DQB10601	DT toxin B
180	NSYNRPAYSPGHKTQ	G5EKG4	G5EKG4_CORDP	NRPAYSPGH	0.172793	20.64	HLA-DQA10103-DQB10601	DT toxin B
181	SYNRPAYSPGHKTQP	G5EKG4	G5EKG4_CORDP	NRPAYSPGH	0.132556	30.41	HLA-DQA10103-DQB10601	DT toxin B
182	YNRPAYSPGHKTQPF	G5EKG4	G5EKG4_CORDP	PAYSPGHKT	0.103225	40.75	HLA-DQA10103-DQB10601	DT toxin B
183	NRPAYSPGHKTQPFL	G5EKG4	G5EKG4_CORDP	PAYSPGHKT	0.068289	58.02	HLA-DQA10103-DQB10601	DT toxin B
184	RPAYSPGHKTQPFLH	G5EKG4	G5EKG4_CORDP	PAYSPGHKT	0.043256	74.29	HLA-DQA10103-DQB10601	DT toxin B
185	PAYSPGHKTQPFLHD	G5EKG4	G5EKG4_CORDP	GHKTQPFLH	0.054	66.99	HLA-DQA10103-DQB10601	DT toxin B
186	AYSPGHKTQPFLHDG	G5EKG4	G5EKG4_CORDP	GHKTQPFLH	0.072879	55.32	HLA-DQA10103-DQB10601	DT toxin B
187	YSPGHKTQPFLHDGY	G5EKG4	G5EKG4_CORDP	GHKTQPFLH	0.080641	51.16	HLA-DQA10103-DQB10601	DT toxin B
188	SPGHKTQPFLHDGYA	G5EKG4	G5EKG4_CORDP	GHKTQPFLH	0.074135	54.62	HLA-DQA10103-DQB10601	DT toxin B
189	PGHKTQPFLHDGYAV	G5EKG4	G5EKG4_CORDP	HKTQPFLHD	0.047705	71.19	HLA-DQA10103-DQB10601	DT toxin B
190	GHKTQPFLHDGYAVS	G5EKG4	G5EKG4_CORDP	TQPFLHDGY	0.026079	86.77	HLA-DQA10103-DQB10601	DT toxin B
191	HKTQPFLHDGYAVSW	G5EKG4	G5EKG4_CORDP	LHDGYAVSW	0.031854	82.56	HLA-DQA10103-DQB10601	DT toxin B
192	KTQPFLHDGYAVSWN	G5EKG4	G5EKG4_CORDP	LHDGYAVSW	0.055247	66.17	HLA-DQA10103-DQB10601	DT toxin B
193	TQPFLHDGYAVSWNT	G5EKG4	G5EKG4_CORDP	LHDGYAVSW	0.074552	54.4	HLA-DQA10103-DQB10601	DT toxin B
194	QPFLHDGYAVSWNTV	G5EKG4	G5EKG4_CORDP	LHDGYAVSW	0.085594	48.62	HLA-DQA10103-DQB10601	DT toxin B
195	PFLHDGYAVSWNTVE	G5EKG4	G5EKG4_CORDP	DGYAVSWNT	0.093833	44.79	HLA-DQA10103-DQB10601	DT toxin B
196	FLHDGYAVSWNTVED	G5EKG4	G5EKG4_CORDP	DGYAVSWNT	0.129649	31.28	HLA-DQA10103-DQB10601	DT toxin B
197	LHDGYAVSWNTVEDS	G5EKG4	G5EKG4_CORDP	DGYAVSWNT	0.146563	26.57	HLA-DQA10103-DQB10601	DT toxin B
198	HDGYAVSWNTVEDSI	G5EKG4	G5EKG4_CORDP	VSWNTVEDS	0.163783	22.48	HLA-DQA10103-DQB10601	DT toxin B
199	DGYAVSWNTVEDSII	G5EKG4	G5EKG4_CORDP	VSWNTVEDS	0.169455	21.32	HLA-DQA10103-DQB10601	DT toxin B
200	GYAVSWNTVEDSIIR	G5EKG4	G5EKG4_CORDP	VSWNTVEDS	0.213392	13.96	HLA-DQA10103-DQB10601	DT toxin B
201	YAVSWNTVEDSIIRT	G5EKG4	G5EKG4_CORDP	VSWNTVEDS	0.16125	23.03	HLA-DQA10103-DQB10601	DT toxin B
202	AVSWNTVEDSIIRTG	G5EKG4	G5EKG4_CORDP	VEDSIIRTG	0.283373	7.08	HLA-DQA10103-DQB10601	DT toxin B
203	VSWNTVEDSIIRTGF	G5EKG4	G5EKG4_CORDP	VEDSIIRTG	0.378397	2.73	HLA-DQA10103-DQB10601	DT toxin B
204	SWNTVEDSIIRTGFQ	G5EKG4	G5EKG4_CORDP	VEDSIIRTG	0.470375	0.97	HLA-DQA10103-DQB10601	DT toxin B
205	WNTVEDSIIRTGFQG	G5EKG4	G5EKG4_CORDP	VEDSIIRTG	0.514966	0.54	HLA-DQA10103-DQB10601	DT toxin B
206	NTVEDSIIRTGFQGE	G5EKG4	G5EKG4_CORDP	VEDSIIRTG	0.452186	1.23	HLA-DQA10103-DQB10601	DT toxin B
207	TVEDSIIRTGFQGES	G5EKG4	G5EKG4_CORDP	VEDSIIRTG	0.25507	9.34	HLA-DQA10103-DQB10601	DT toxin B
208	VEDSIIRTGFQGESG	G5EKG4	G5EKG4_CORDP	IRTGFQGES	0.139402	28.44	HLA-DQA10103-DQB10601	DT toxin B
209	EDSIIRTGFQGESGH	G5EKG4	G5EKG4_CORDP	IRTGFQGES	0.179919	19.26	HLA-DQA10103-DQB10601	DT toxin B
210	DSIIRTGFQGESGHD	G5EKG4	G5EKG4_CORDP	IRTGFQGES	0.210297	14.38	HLA-DQA10103-DQB10601	DT toxin B
211	SIIRTGFQGESGHDI	G5EKG4	G5EKG4_CORDP	IRTGFQGES	0.141287	27.93	HLA-DQA10103-DQB10601	DT toxin B
212	IIRTGFQGESGHDIK	G5EKG4	G5EKG4_CORDP	IRTGFQGES	0.091653	45.77	HLA-DQA10103-DQB10601	DT toxin B
213	IRTGFQGESGHDIKI	G5EKG4	G5EKG4_CORDP	FQGESGHDI	0.070116	56.94	HLA-DQA10103-DQB10601	DT toxin B
214	RTGFQGESGHDIKIT	G5EKG4	G5EKG4_CORDP	FQGESGHDI	0.098773	42.65	HLA-DQA10103-DQB10601	DT toxin B
215	TGFQGESGHDIKITA	G5EKG4	G5EKG4_CORDP	GESGHDIKI	0.128089	31.77	HLA-DQA10103-DQB10601	DT toxin B
216	GFQGESGHDIKITAE	G5EKG4	G5EKG4_CORDP	ESGHDIKIT	0.162202	22.82	HLA-DQA10103-DQB10601	DT toxin B
217	FQGESGHDIKITAEN	G5EKG4	G5EKG4_CORDP	ESGHDIKIT	0.169392	21.33	HLA-DQA10103-DQB10601	DT toxin B
218	QGESGHDIKITAENT	G5EKG4	G5EKG4_CORDP	ESGHDIKIT	0.145407	26.87	HLA-DQA10103-DQB10601	DT toxin B
219	GESGHDIKITAENTP	G5EKG4	G5EKG4_CORDP	GHDIKITAE	0.153023	24.93	HLA-DQA10103-DQB10601	DT toxin B
220	ESGHDIKITAENTPL	G5EKG4	G5EKG4_CORDP	DIKITAENT	0.120842	34.15	HLA-DQA10103-DQB10601	DT toxin B
221	SGHDIKITAENTPLP	G5EKG4	G5EKG4_CORDP	DIKITAENT	0.139986	28.28	HLA-DQA10103-DQB10601	DT toxin B
222	GHDIKITAENTPLPI	G5EKG4	G5EKG4_CORDP	IKITAENTP	0.13944	28.43	HLA-DQA10103-DQB10601	DT toxin B
223	HDIKITAENTPLPIA	G5EKG4	G5EKG4_CORDP	ITAENTPLP	0.147581	26.31	HLA-DQA10103-DQB10601	DT toxin B
224	DIKITAENTPLPIAG	G5EKG4	G5EKG4_CORDP	ITAENTPLP	0.170924	21.02	HLA-DQA10103-DQB10601	DT toxin B
225	IKITAENTPLPIAGV	G5EKG4	G5EKG4_CORDP	AENTPLPIA	0.17557	20.07	HLA-DQA10103-DQB10601	DT toxin B
226	KITAENTPLPIAGVL	G5EKG4	G5EKG4_CORDP	AENTPLPIA	0.160393	23.22	HLA-DQA10103-DQB10601	DT toxin B
227	ITAENTPLPIAGVLL	G5EKG4	G5EKG4_CORDP	NTPLPIAGV	0.11833	35.02	HLA-DQA10103-DQB10601	DT toxin B
228	TAENTPLPIAGVLLP	G5EKG4	G5EKG4_CORDP	NTPLPIAGV	0.127044	32.1	HLA-DQA10103-DQB10601	DT toxin B
229	AENTPLPIAGVLLPT	G5EKG4	G5EKG4_CORDP	NTPLPIAGV	0.102739	40.95	HLA-DQA10103-DQB10601	DT toxin B
230	ENTPLPIAGVLLPTI	G5EKG4	G5EKG4_CORDP	PIAGVLLPT	0.125137	32.73	HLA-DQA10103-DQB10601	DT toxin B
231	NTPLPIAGVLLPTIP	G5EKG4	G5EKG4_CORDP	IAGVLLPTI	0.202922	15.42	HLA-DQA10103-DQB10601	DT toxin B
232	TPLPIAGVLLPTIPG	G5EKG4	G5EKG4_CORDP	IAGVLLPTI	0.259591	8.97	HLA-DQA10103-DQB10601	DT toxin B
233	PLPIAGVLLPTIPGK	G5EKG4	G5EKG4_CORDP	IAGVLLPTI	0.28678	6.84	HLA-DQA10103-DQB10601	DT toxin B
234	LPIAGVLLPTIPGKL	G5EKG4	G5EKG4_CORDP	IAGVLLPTI	0.164825	22.26	HLA-DQA10103-DQB10601	DT toxin B
235	PIAGVLLPTIPGKLD	G5EKG4	G5EKG4_CORDP	IAGVLLPTI	0.133591	30.11	HLA-DQA10103-DQB10601	DT toxin B
236	IAGVLLPTIPGKLDV	G5EKG4	G5EKG4_CORDP	LLPTIPGKL	0.074624	54.36	HLA-DQA10103-DQB10601	DT toxin B
237	AGVLLPTIPGKLDVN	G5EKG4	G5EKG4_CORDP	LLPTIPGKL	0.087672	47.61	HLA-DQA10103-DQB10601	DT toxin B
238	GVLLPTIPGKLDVNK	G5EKG4	G5EKG4_CORDP	LLPTIPGKL	0.081356	50.78	HLA-DQA10103-DQB10601	DT toxin B
239	VLLPTIPGKLDVNKS	G5EKG4	G5EKG4_CORDP	TIPGKLDVN	0.082466	50.19	HLA-DQA10103-DQB10601	DT toxin B
240	LLPTIPGKLDVNKSK	G5EKG4	G5EKG4_CORDP	TIPGKLDVN	0.115349	36.01	HLA-DQA10103-DQB10601	DT toxin B
241	LPTIPGKLDVNKSKT	G5EKG4	G5EKG4_CORDP	TIPGKLDVN	0.09532	44.16	HLA-DQA10103-DQB10601	DT toxin B
242	PTIPGKLDVNKSKTH	G5EKG4	G5EKG4_CORDP	PGKLDVNKS	0.07483	54.25	HLA-DQA10103-DQB10601	DT toxin B
243	TIPGKLDVNKSKTHI	G5EKG4	G5EKG4_CORDP	PGKLDVNKS	0.047872	71.07	HLA-DQA10103-DQB10601	DT toxin B
244	IPGKLDVNKSKTHIS	G5EKG4	G5EKG4_CORDP	VNKSKTHIS	0.197922	16.18	HLA-DQA10103-DQB10601	DT toxin B
245	PGKLDVNKSKTHISV	G5EKG4	G5EKG4_CORDP	VNKSKTHIS	0.328927	4.49	HLA-DQA10103-DQB10601	DT toxin B
246	GKLDVNKSKTHISVN	G5EKG4	G5EKG4_CORDP	VNKSKTHIS	0.406136	2.07	HLA-DQA10103-DQB10601	DT toxin B
247	KLDVNKSKTHISVNG	G5EKG4	G5EKG4_CORDP	VNKSKTHIS	0.44995	1.26	HLA-DQA10103-DQB10601	DT toxin B
248	LDVNKSKTHISVNGR	G5EKG4	G5EKG4_CORDP	VNKSKTHIS	0.354567	3.48	HLA-DQA10103-DQB10601	DT toxin B
249	DVNKSKTHISVNGRK	G5EKG4	G5EKG4_CORDP	VNKSKTHIS	0.282669	7.13	HLA-DQA10103-DQB10601	DT toxin B
250	VNKSKTHISVNGRKI	G5EKG4	G5EKG4_CORDP	SKTHISVNG	0.160481	23.2	HLA-DQA10103-DQB10601	DT toxin B
251	NKSKTHISVNGRKIR	G5EKG4	G5EKG4_CORDP	SKTHISVNG	0.134638	29.8	HLA-DQA10103-DQB10601	DT toxin B
252	KSKTHISVNGRKIRM	G5EKG4	G5EKG4_CORDP	HISVNGRKI	0.100019	42.11	HLA-DQA10103-DQB10601	DT toxin B
253	SKTHISVNGRKIRMR	G5EKG4	G5EKG4_CORDP	HISVNGRKI	0.08903	46.97	HLA-DQA10103-DQB10601	DT toxin B
254	KTHISVNGRKIRMRC	G5EKG4	G5EKG4_CORDP	HISVNGRKI	0.056242	65.52	HLA-DQA10103-DQB10601	DT toxin B
255	THISVNGRKIRMRCR	G5EKG4	G5EKG4_CORDP	HISVNGRKI	0.027807	85.52	HLA-DQA10103-DQB10601	DT toxin B
256	HISVNGRKIRMRCRA	G5EKG4	G5EKG4_CORDP	VNGRKIRMR	0.011412	95	HLA-DQA10103-DQB10601	DT toxin B
257	ISVNGRKIRMRCRAI	G5EKG4	G5EKG4_CORDP	KIRMRCRAI	0.009921	95	HLA-DQA10103-DQB10601	DT toxin B
258	SVNGRKIRMRCRAID	G5EKG4	G5EKG4_CORDP	KIRMRCRAI	0.020008	91.01	HLA-DQA10103-DQB10601	DT toxin B
259	VNGRKIRMRCRAIDG	G5EKG4	G5EKG4_CORDP	KIRMRCRAI	0.025364	87.28	HLA-DQA10103-DQB10601	DT toxin B
260	NGRKIRMRCRAIDGD	G5EKG4	G5EKG4_CORDP	KIRMRCRAI	0.044118	73.69	HLA-DQA10103-DQB10601	DT toxin B
261	GRKIRMRCRAIDGDV	G5EKG4	G5EKG4_CORDP	KIRMRCRAI	0.042164	75.06	HLA-DQA10103-DQB10601	DT toxin B
262	RKIRMRCRAIDGDVT	G5EKG4	G5EKG4_CORDP	MRCRAIDGD	0.039231	77.18	HLA-DQA10103-DQB10601	DT toxin B
263	KIRMRCRAIDGDVTF	G5EKG4	G5EKG4_CORDP	MRCRAIDGD	0.037359	78.53	HLA-DQA10103-DQB10601	DT toxin B
264	IRMRCRAIDGDVTFC	G5EKG4	G5EKG4_CORDP	MRCRAIDGD	0.019045	91.63	HLA-DQA10103-DQB10601	DT toxin B
265	RMRCRAIDGDVTFCR	G5EKG4	G5EKG4_CORDP	CRAIDGDVT	0.021899	89.78	HLA-DQA10103-DQB10601	DT toxin B
266	MRCRAIDGDVTFCRP	G5EKG4	G5EKG4_CORDP	AIDGDVTFC	0.027049	86.07	HLA-DQA10103-DQB10601	DT toxin B
267	RCRAIDGDVTFCRPK	G5EKG4	G5EKG4_CORDP	AIDGDVTFC	0.041009	75.89	HLA-DQA10103-DQB10601	DT toxin B
268	CRAIDGDVTFCRPKS	G5EKG4	G5EKG4_CORDP	AIDGDVTFC	0.027121	86.02	HLA-DQA10103-DQB10601	DT toxin B
269	RAIDGDVTFCRPKSP	G5EKG4	G5EKG4_CORDP	VTFCRPKSP	0.039266	77.15	HLA-DQA10103-DQB10601	DT toxin B
270	AIDGDVTFCRPKSPV	G5EKG4	G5EKG4_CORDP	VTFCRPKSP	0.045038	73.05	HLA-DQA10103-DQB10601	DT toxin B
271	IDGDVTFCRPKSPVY	G5EKG4	G5EKG4_CORDP	VTFCRPKSP	0.054194	66.86	HLA-DQA10103-DQB10601	DT toxin B
272	DGDVTFCRPKSPVYV	G5EKG4	G5EKG4_CORDP	VTFCRPKSP	0.058861	63.84	HLA-DQA10103-DQB10601	DT toxin B
273	GDVTFCRPKSPVYVG	G5EKG4	G5EKG4_CORDP	VTFCRPKSP	0.038289	77.86	HLA-DQA10103-DQB10601	DT toxin B
274	DVTFCRPKSPVYVGN	G5EKG4	G5EKG4_CORDP	CRPKSPVYV	0.027377	85.83	HLA-DQA10103-DQB10601	DT toxin B
275	VTFCRPKSPVYVGNG	G5EKG4	G5EKG4_CORDP	CRPKSPVYV	0.028574	84.97	HLA-DQA10103-DQB10601	DT toxin B
276	TFCRPKSPVYVGNGV	G5EKG4	G5EKG4_CORDP	KSPVYVGNG	0.034564	80.56	HLA-DQA10103-DQB10601	DT toxin B
277	FCRPKSPVYVGNGVH	G5EKG4	G5EKG4_CORDP	KSPVYVGNG	0.037286	78.59	HLA-DQA10103-DQB10601	DT toxin B
278	CRPKSPVYVGNGVHA	G5EKG4	G5EKG4_CORDP	KSPVYVGNG	0.063541	60.87	HLA-DQA10103-DQB10601	DT toxin B
279	RPKSPVYVGNGVHAN	G5EKG4	G5EKG4_CORDP	YVGNGVHAN	0.16641	21.93	HLA-DQA10103-DQB10601	DT toxin B
280	PKSPVYVGNGVHANL	G5EKG4	G5EKG4_CORDP	YVGNGVHAN	0.202945	15.42	HLA-DQA10103-DQB10601	DT toxin B
281	KSPVYVGNGVHANLH	G5EKG4	G5EKG4_CORDP	YVGNGVHAN	0.248652	9.92	HLA-DQA10103-DQB10601	DT toxin B
282	SPVYVGNGVHANLHV	G5EKG4	G5EKG4_CORDP	YVGNGVHAN	0.25611	9.26	HLA-DQA10103-DQB10601	DT toxin B
283	PVYVGNGVHANLHVA	G5EKG4	G5EKG4_CORDP	YVGNGVHAN	0.238992	10.87	HLA-DQA10103-DQB10601	DT toxin B
284	VYVGNGVHANLHVAF	G5EKG4	G5EKG4_CORDP	GVHANLHVA	0.251862	9.62	HLA-DQA10103-DQB10601	DT toxin B
285	YVGNGVHANLHVAFH	G5EKG4	G5EKG4_CORDP	GVHANLHVA	0.286706	6.84	HLA-DQA10103-DQB10601	DT toxin B
286	VGNGVHANLHVAFHR	G5EKG4	G5EKG4_CORDP	GVHANLHVA	0.343509	3.89	HLA-DQA10103-DQB10601	DT toxin B
287	GNGVHANLHVAFHRS	G5EKG4	G5EKG4_CORDP	GVHANLHVA	0.272288	7.92	HLA-DQA10103-DQB10601	DT toxin B
288	NGVHANLHVAFHRSS	G5EKG4	G5EKG4_CORDP	GVHANLHVA	0.190398	17.46	HLA-DQA10103-DQB10601	DT toxin B
289	GVHANLHVAFHRSSS	G5EKG4	G5EKG4_CORDP	NLHVAFHRS	0.164074	22.42	HLA-DQA10103-DQB10601	DT toxin B
290	VHANLHVAFHRSSSE	G5EKG4	G5EKG4_CORDP	NLHVAFHRS	0.198267	16.13	HLA-DQA10103-DQB10601	DT toxin B
291	HANLHVAFHRSSSEK	G5EKG4	G5EKG4_CORDP	LHVAFHRSS	0.1915	17.26	HLA-DQA10103-DQB10601	DT toxin B
292	ANLHVAFHRSSSEKI	G5EKG4	G5EKG4_CORDP	LHVAFHRSS	0.159284	23.47	HLA-DQA10103-DQB10601	DT toxin B
293	NLHVAFHRSSSEKIH	G5EKG4	G5EKG4_CORDP	FHRSSSEKI	0.170603	21.09	HLA-DQA10103-DQB10601	DT toxin B
294	LHVAFHRSSSEKIHS	G5EKG4	G5EKG4_CORDP	FHRSSSEKI	0.191497	17.27	HLA-DQA10103-DQB10601	DT toxin B
295	HVAFHRSSSEKIHSN	G5EKG4	G5EKG4_CORDP	FHRSSSEKI	0.232719	11.55	HLA-DQA10103-DQB10601	DT toxin B
296	VAFHRSSSEKIHSNE	G5EKG4	G5EKG4_CORDP	FHRSSSEKI	0.217141	13.43	HLA-DQA10103-DQB10601	DT toxin B
297	AFHRSSSEKIHSNEI	G5EKG4	G5EKG4_CORDP	SSSEKIHSN	0.150294	25.62	HLA-DQA10103-DQB10601	DT toxin B
298	FHRSSSEKIHSNEIS	G5EKG4	G5EKG4_CORDP	SSSEKIHSN	0.136502	29.24	HLA-DQA10103-DQB10601	DT toxin B
299	HRSSSEKIHSNEISS	G5EKG4	G5EKG4_CORDP	SSSEKIHSN	0.130038	31.16	HLA-DQA10103-DQB10601	DT toxin B
300	RSSSEKIHSNEISSD	G5EKG4	G5EKG4_CORDP	IHSNEISSD	0.216365	13.54	HLA-DQA10103-DQB10601	DT toxin B
301	SSSEKIHSNEISSDS	G5EKG4	G5EKG4_CORDP	IHSNEISSD	0.285745	6.91	HLA-DQA10103-DQB10601	DT toxin B
302	SSEKIHSNEISSDSI	G5EKG4	G5EKG4_CORDP	IHSNEISSD	0.304823	5.73	HLA-DQA10103-DQB10601	DT toxin B
303	SEKIHSNEISSDSIG	G5EKG4	G5EKG4_CORDP	IHSNEISSD	0.340684	3.99	HLA-DQA10103-DQB10601	DT toxin B
304	EKIHSNEISSDSIGV	G5EKG4	G5EKG4_CORDP	IHSNEISSD	0.28226	7.16	HLA-DQA10103-DQB10601	DT toxin B
305	KIHSNEISSDSIGVL	G5EKG4	G5EKG4_CORDP	NEISSDSIG	0.211067	14.28	HLA-DQA10103-DQB10601	DT toxin B
306	IHSNEISSDSIGVLG	G5EKG4	G5EKG4_CORDP	NEISSDSIG	0.222648	12.71	HLA-DQA10103-DQB10601	DT toxin B
307	HSNEISSDSIGVLGY	G5EKG4	G5EKG4_CORDP	ISSDSIGVL	0.20533	15.07	HLA-DQA10103-DQB10601	DT toxin B
308	SNEISSDSIGVLGYQ	G5EKG4	G5EKG4_CORDP	ISSDSIGVL	0.189342	17.64	HLA-DQA10103-DQB10601	DT toxin B
309	NEISSDSIGVLGYQK	G5EKG4	G5EKG4_CORDP	SSDSIGVLG	0.19077	17.39	HLA-DQA10103-DQB10601	DT toxin B
310	EISSDSIGVLGYQKT	G5EKG4	G5EKG4_CORDP	SDSIGVLGY	0.151267	25.37	HLA-DQA10103-DQB10601	DT toxin B
311	ISSDSIGVLGYQKTV	G5EKG4	G5EKG4_CORDP	DSIGVLGYQ	0.108665	38.52	HLA-DQA10103-DQB10601	DT toxin B
312	SSDSIGVLGYQKTVD	G5EKG4	G5EKG4_CORDP	DSIGVLGYQ	0.083214	49.81	HLA-DQA10103-DQB10601	DT toxin B
313	SDSIGVLGYQKTVDH	G5EKG4	G5EKG4_CORDP	IGVLGYQKT	0.059423	63.48	HLA-DQA10103-DQB10601	DT toxin B
314	DSIGVLGYQKTVDHT	G5EKG4	G5EKG4_CORDP	IGVLGYQKT	0.052873	67.73	HLA-DQA10103-DQB10601	DT toxin B
315	SIGVLGYQKTVDHTK	G5EKG4	G5EKG4_CORDP	LGYQKTVDH	0.062885	61.29	HLA-DQA10103-DQB10601	DT toxin B
316	IGVLGYQKTVDHTKV	G5EKG4	G5EKG4_CORDP	LGYQKTVDH	0.07455	54.4	HLA-DQA10103-DQB10601	DT toxin B
317	GVLGYQKTVDHTKVN	G5EKG4	G5EKG4_CORDP	YQKTVDHTK	0.089539	46.74	HLA-DQA10103-DQB10601	DT toxin B
318	VLGYQKTVDHTKVNS	G5EKG4	G5EKG4_CORDP	YQKTVDHTK	0.094624	44.45	HLA-DQA10103-DQB10601	DT toxin B
319	LGYQKTVDHTKVNSK	G5EKG4	G5EKG4_CORDP	QKTVDHTKV	0.110163	37.93	HLA-DQA10103-DQB10601	DT toxin B
320	GYQKTVDHTKVNSKL	G5EKG4	G5EKG4_CORDP	VDHTKVNSK	0.117448	35.32	HLA-DQA10103-DQB10601	DT toxin B
321	YQKTVDHTKVNSKLS	G5EKG4	G5EKG4_CORDP	VDHTKVNSK	0.124441	32.96	HLA-DQA10103-DQB10601	DT toxin B
322	QKTVDHTKVNSKLSL	G5EKG4	G5EKG4_CORDP	VDHTKVNSK	0.120206	34.37	HLA-DQA10103-DQB10601	DT toxin B
323	KTVDHTKVNSKLSLF	G5EKG4	G5EKG4_CORDP	VDHTKVNSK	0.081929	50.48	HLA-DQA10103-DQB10601	DT toxin B
324	TVDHTKVNSKLSLFF	G5EKG4	G5EKG4_CORDP	HTKVNSKLS	0.054363	66.75	HLA-DQA10103-DQB10601	DT toxin B
325	VDHTKVNSKLSLFFE	G5EKG4	G5EKG4_CORDP	HTKVNSKLS	0.046561	71.99	HLA-DQA10103-DQB10601	DT toxin B
326	DHTKVNSKLSLFFEI	G5EKG4	G5EKG4_CORDP	KVNSKLSLF	0.035272	80.04	HLA-DQA10103-DQB10601	DT toxin B
327	HTKVNSKLSLFFEIK	G5EKG4	G5EKG4_CORDP	VNSKLSLFF	0.034255	80.79	HLA-DQA10103-DQB10601	DT toxin B
328	TKVNSKLSLFFEIKS	G5EKG4	G5EKG4_CORDP	SKLSLFFEI	0.038449	77.75	HLA-DQA10103-DQB10601	DT toxin B
1	SVGSSLSCINLDWDV	A0A172PZA6	A0A172PZA6_CORDP	SSLSCINLD	0.067632	58.41	HLA-DQA10103-DQB10601	DT toxin B
2	VGSSLSCINLDWDVI	A0A172PZA6	A0A172PZA6_CORDP	SSLSCINLD	0.041637	75.44	HLA-DQA10103-DQB10601	DT toxin B
3	GSSLSCINLDWDVIR	A0A172PZA6	A0A172PZA6_CORDP	LSCINLDWD	0.041495	75.54	HLA-DQA10103-DQB10601	DT toxin B
4	SSLSCINLDWDVIRD	A0A172PZA6	A0A172PZA6_CORDP	LSCINLDWD	0.036017	79.5	HLA-DQA10103-DQB10601	DT toxin B
5	SLSCINLDWDVIRDK	A0A172PZA6	A0A172PZA6_CORDP	INLDWDVIR	0.038924	77.4	HLA-DQA10103-DQB10601	DT toxin B
6	LSCINLDWDVIRDKT	A0A172PZA6	A0A172PZA6_CORDP	INLDWDVIR	0.044009	73.77	HLA-DQA10103-DQB10601	DT toxin B
7	SCINLDWDVIRDKTK	A0A172PZA6	A0A172PZA6_CORDP	NLDWDVIRD	0.050785	69.1	HLA-DQA10103-DQB10601	DT toxin B
8	CINLDWDVIRDKTKT	A0A172PZA6	A0A172PZA6_CORDP	NLDWDVIRD	0.028535	85	HLA-DQA10103-DQB10601	DT toxin B
9	INLDWDVIRDKTKTK	A0A172PZA6	A0A172PZA6_CORDP	WDVIRDKTK	0.030674	83.42	HLA-DQA10103-DQB10601	DT toxin B
10	NLDWDVIRDKTKTKI	A0A172PZA6	A0A172PZA6_CORDP	VIRDKTKTK	0.030903	83.26	HLA-DQA10103-DQB10601	DT toxin B
11	LDWDVIRDKTKTKIE	A0A172PZA6	A0A172PZA6_CORDP	VIRDKTKTK	0.039123	77.26	HLA-DQA10103-DQB10601	DT toxin B
12	DWDVIRDKTKTKIES	A0A172PZA6	A0A172PZA6_CORDP	VIRDKTKTK	0.044015	73.76	HLA-DQA10103-DQB10601	DT toxin B
13	WDVIRDKTKTKIESL	A0A172PZA6	A0A172PZA6_CORDP	VIRDKTKTK	0.039014	77.34	HLA-DQA10103-DQB10601	DT toxin B
14	DVIRDKTKTKIESLK	A0A172PZA6	A0A172PZA6_CORDP	KTKTKIESL	0.055557	65.97	HLA-DQA10103-DQB10601	DT toxin B
15	VIRDKTKTKIESLKE	A0A172PZA6	A0A172PZA6_CORDP	KTKTKIESL	0.080579	51.2	HLA-DQA10103-DQB10601	DT toxin B
16	IRDKTKTKIESLKEH	A0A172PZA6	A0A172PZA6_CORDP	KTKTKIESL	0.106039	39.57	HLA-DQA10103-DQB10601	DT toxin B
17	RDKTKTKIESLKEHG	A0A172PZA6	A0A172PZA6_CORDP	KTKTKIESL	0.081137	50.9	HLA-DQA10103-DQB10601	DT toxin B
18	DKTKTKIESLKEHGP	A0A172PZA6	A0A172PZA6_CORDP	KTKIESLKE	0.089485	46.77	HLA-DQA10103-DQB10601	DT toxin B
19	KTKTKIESLKEHGPI	A0A172PZA6	A0A172PZA6_CORDP	IESLKEHGP	0.085262	48.78	HLA-DQA10103-DQB10601	DT toxin B
20	TKTKIESLKEHGPIK	A0A172PZA6	A0A172PZA6_CORDP	IESLKEHGP	0.099715	42.24	HLA-DQA10103-DQB10601	DT toxin B
21	KTKIESLKEHGPIKN	A0A172PZA6	A0A172PZA6_CORDP	IESLKEHGP	0.1146	36.28	HLA-DQA10103-DQB10601	DT toxin B
22	TKIESLKEHGPIKNK	A0A172PZA6	A0A172PZA6_CORDP	IESLKEHGP	0.086289	48.27	HLA-DQA10103-DQB10601	DT toxin B
23	KIESLKEHGPIKNKM	A0A172PZA6	A0A172PZA6_CORDP	LKEHGPIKN	0.062032	61.83	HLA-DQA10103-DQB10601	DT toxin B
24	IESLKEHGPIKNKMS	A0A172PZA6	A0A172PZA6_CORDP	LKEHGPIKN	0.069987	57.02	HLA-DQA10103-DQB10601	DT toxin B
25	ESLKEHGPIKNKMSE	A0A172PZA6	A0A172PZA6_CORDP	LKEHGPIKN	0.075572	53.86	HLA-DQA10103-DQB10601	DT toxin B
26	SLKEHGPIKNKMSES	A0A172PZA6	A0A172PZA6_CORDP	HGPIKNKMS	0.073217	55.12	HLA-DQA10103-DQB10601	DT toxin B
27	LKEHGPIKNKMSESP	A0A172PZA6	A0A172PZA6_CORDP	HGPIKNKMS	0.078281	52.42	HLA-DQA10103-DQB10601	DT toxin B
28	KEHGPIKNKMSESPN	A0A172PZA6	A0A172PZA6_CORDP	PIKNKMSES	0.080286	51.35	HLA-DQA10103-DQB10601	DT toxin B
29	EHGPIKNKMSESPNK	A0A172PZA6	A0A172PZA6_CORDP	PIKNKMSES	0.089552	46.73	HLA-DQA10103-DQB10601	DT toxin B
30	HGPIKNKMSESPNKT	A0A172PZA6	A0A172PZA6_CORDP	NKMSESPNK	0.093832	44.79	HLA-DQA10103-DQB10601	DT toxin B
31	GPIKNKMSESPNKTV	A0A172PZA6	A0A172PZA6_CORDP	NKMSESPNK	0.098917	42.58	HLA-DQA10103-DQB10601	DT toxin B
32	PIKNKMSESPNKTVS	A0A172PZA6	A0A172PZA6_CORDP	NKMSESPNK	0.123876	33.14	HLA-DQA10103-DQB10601	DT toxin B
33	IKNKMSESPNKTVSE	A0A172PZA6	A0A172PZA6_CORDP	MSESPNKTV	0.132909	30.31	HLA-DQA10103-DQB10601	DT toxin B
34	KNKMSESPNKTVSEE	A0A172PZA6	A0A172PZA6_CORDP	MSESPNKTV	0.129891	31.2	HLA-DQA10103-DQB10601	DT toxin B
35	NKMSESPNKTVSEEK	A0A172PZA6	A0A172PZA6_CORDP	MSESPNKTV	0.095473	44.09	HLA-DQA10103-DQB10601	DT toxin B
36	KMSESPNKTVSEEKA	A0A172PZA6	A0A172PZA6_CORDP	NKTVSEEKA	0.169925	21.22	HLA-DQA10103-DQB10601	DT toxin B
37	MSESPNKTVSEEKAK	A0A172PZA6	A0A172PZA6_CORDP	NKTVSEEKA	0.282347	7.15	HLA-DQA10103-DQB10601	DT toxin B
38	SESPNKTVSEEKAKQ	A0A172PZA6	A0A172PZA6_CORDP	NKTVSEEKA	0.345832	3.8	HLA-DQA10103-DQB10601	DT toxin B
39	ESPNKTVSEEKAKQY	A0A172PZA6	A0A172PZA6_CORDP	NKTVSEEKA	0.356881	3.4	HLA-DQA10103-DQB10601	DT toxin B
40	SPNKTVSEEKAKQYL	A0A172PZA6	A0A172PZA6_CORDP	NKTVSEEKA	0.249327	9.86	HLA-DQA10103-DQB10601	DT toxin B
41	PNKTVSEEKAKQYLE	A0A172PZA6	A0A172PZA6_CORDP	NKTVSEEKA	0.133501	30.13	HLA-DQA10103-DQB10601	DT toxin B
42	NKTVSEEKAKQYLEE	A0A172PZA6	A0A172PZA6_CORDP	VSEEKAKQY	0.070246	56.87	HLA-DQA10103-DQB10601	DT toxin B
43	KTVSEEKAKQYLEEF	A0A172PZA6	A0A172PZA6_CORDP	EEKAKQYLE	0.061357	62.26	HLA-DQA10103-DQB10601	DT toxin B
44	TVSEEKAKQYLEEFH	A0A172PZA6	A0A172PZA6_CORDP	EEKAKQYLE	0.059779	63.26	HLA-DQA10103-DQB10601	DT toxin B
45	VSEEKAKQYLEEFHQ	A0A172PZA6	A0A172PZA6_CORDP	EEKAKQYLE	0.042025	75.16	HLA-DQA10103-DQB10601	DT toxin B
46	SEEKAKQYLEEFHQT	A0A172PZA6	A0A172PZA6_CORDP	AKQYLEEFH	0.034736	80.44	HLA-DQA10103-DQB10601	DT toxin B
47	EEKAKQYLEEFHQTA	A0A172PZA6	A0A172PZA6_CORDP	QYLEEFHQT	0.040508	76.26	HLA-DQA10103-DQB10601	DT toxin B
48	EKAKQYLEEFHQTAL	A0A172PZA6	A0A172PZA6_CORDP	QYLEEFHQT	0.033046	81.68	HLA-DQA10103-DQB10601	DT toxin B
49	KAKQYLEEFHQTALE	A0A172PZA6	A0A172PZA6_CORDP	QYLEEFHQT	0.041129	75.81	HLA-DQA10103-DQB10601	DT toxin B
50	AKQYLEEFHQTALEH	A0A172PZA6	A0A172PZA6_CORDP	EEFHQTALE	0.051423	68.68	HLA-DQA10103-DQB10601	DT toxin B
51	KQYLEEFHQTALEHP	A0A172PZA6	A0A172PZA6_CORDP	EEFHQTALE	0.082869	49.98	HLA-DQA10103-DQB10601	DT toxin B
52	QYLEEFHQTALEHPE	A0A172PZA6	A0A172PZA6_CORDP	FHQTALEHP	0.160828	23.12	HLA-DQA10103-DQB10601	DT toxin B
53	YLEEFHQTALEHPEL	A0A172PZA6	A0A172PZA6_CORDP	FHQTALEHP	0.178127	19.59	HLA-DQA10103-DQB10601	DT toxin B
54	LEEFHQTALEHPELS	A0A172PZA6	A0A172PZA6_CORDP	FHQTALEHP	0.200668	15.76	HLA-DQA10103-DQB10601	DT toxin B
55	EEFHQTALEHPELSE	A0A172PZA6	A0A172PZA6_CORDP	HQTALEHPE	0.203724	15.3	HLA-DQA10103-DQB10601	DT toxin B
56	EFHQTALEHPELSEL	A0A172PZA6	A0A172PZA6_CORDP	HQTALEHPE	0.12626	32.36	HLA-DQA10103-DQB10601	DT toxin B
57	FHQTALEHPELSELK	A0A172PZA6	A0A172PZA6_CORDP	TALEHPELS	0.094382	44.56	HLA-DQA10103-DQB10601	DT toxin B
58	HQTALEHPELSELKT	A0A172PZA6	A0A172PZA6_CORDP	LEHPELSEL	0.082051	50.41	HLA-DQA10103-DQB10601	DT toxin B
59	QTALEHPELSELKTV	A0A172PZA6	A0A172PZA6_CORDP	LEHPELSEL	0.07326	55.09	HLA-DQA10103-DQB10601	DT toxin B
60	TALEHPELSELKTVT	A0A172PZA6	A0A172PZA6_CORDP	PELSELKTV	0.065763	59.51	HLA-DQA10103-DQB10601	DT toxin B
61	ALEHPELSELKTVTG	A0A172PZA6	A0A172PZA6_CORDP	PELSELKTV	0.086755	48.04	HLA-DQA10103-DQB10601	DT toxin B
62	LEHPELSELKTVTGT	A0A172PZA6	A0A172PZA6_CORDP	PELSELKTV	0.121254	34	HLA-DQA10103-DQB10601	DT toxin B
63	EHPELSELKTVTGTN	A0A172PZA6	A0A172PZA6_CORDP	LSELKTVTG	0.133574	30.11	HLA-DQA10103-DQB10601	DT toxin B
64	HPELSELKTVTGTNP	A0A172PZA6	A0A172PZA6_CORDP	LSELKTVTG	0.13905	28.53	HLA-DQA10103-DQB10601	DT toxin B
65	PELSELKTVTGTNPV	A0A172PZA6	A0A172PZA6_CORDP	LSELKTVTG	0.103202	40.76	HLA-DQA10103-DQB10601	DT toxin B
66	ELSELKTVTGTNPVF	A0A172PZA6	A0A172PZA6_CORDP	KTVTGTNPV	0.073751	54.82	HLA-DQA10103-DQB10601	DT toxin B
67	LSELKTVTGTNPVFA	A0A172PZA6	A0A172PZA6_CORDP	VTGTNPVFA	0.199922	15.87	HLA-DQA10103-DQB10601	DT toxin B
68	SELKTVTGTNPVFAG	A0A172PZA6	A0A172PZA6_CORDP	VTGTNPVFA	0.367776	3.03	HLA-DQA10103-DQB10601	DT toxin B
69	ELKTVTGTNPVFAGA	A0A172PZA6	A0A172PZA6_CORDP	VTGTNPVFA	0.448365	1.28	HLA-DQA10103-DQB10601	DT toxin B
70	LKTVTGTNPVFAGAN	A0A172PZA6	A0A172PZA6_CORDP	VTGTNPVFA	0.494234	0.72	HLA-DQA10103-DQB10601	DT toxin B
71	KTVTGTNPVFAGANY	A0A172PZA6	A0A172PZA6_CORDP	VTGTNPVFA	0.451072	1.25	HLA-DQA10103-DQB10601	DT toxin B
72	TVTGTNPVFAGANYA	A0A172PZA6	A0A172PZA6_CORDP	VTGTNPVFA	0.280424	7.29	HLA-DQA10103-DQB10601	DT toxin B
73	VTGTNPVFAGANYAT	A0A172PZA6	A0A172PZA6_CORDP	PVFAGANYA	0.211211	14.26	HLA-DQA10103-DQB10601	DT toxin B
74	TGTNPVFAGANYATW	A0A172PZA6	A0A172PZA6_CORDP	PVFAGANYA	0.225518	12.37	HLA-DQA10103-DQB10601	DT toxin B
75	GTNPVFAGANYATWA	A0A172PZA6	A0A172PZA6_CORDP	PVFAGANYA	0.27381	7.8	HLA-DQA10103-DQB10601	DT toxin B
76	TNPVFAGANYATWAV	A0A172PZA6	A0A172PZA6_CORDP	VFAGANYAT	0.242119	10.56	HLA-DQA10103-DQB10601	DT toxin B
77	NPVFAGANYATWAVN	A0A172PZA6	A0A172PZA6_CORDP	VFAGANYAT	0.197554	16.24	HLA-DQA10103-DQB10601	DT toxin B
78	PVFAGANYATWAVNV	A0A172PZA6	A0A172PZA6_CORDP	AGANYATWA	0.131613	30.69	HLA-DQA10103-DQB10601	DT toxin B
79	VFAGANYATWAVNVA	A0A172PZA6	A0A172PZA6_CORDP	NYATWAVNV	0.158472	23.65	HLA-DQA10103-DQB10601	DT toxin B
80	FAGANYATWAVNVAQ	A0A172PZA6	A0A172PZA6_CORDP	YATWAVNVA	0.260816	8.87	HLA-DQA10103-DQB10601	DT toxin B
81	AGANYATWAVNVAQV	A0A172PZA6	A0A172PZA6_CORDP	YATWAVNVA	0.29355	6.39	HLA-DQA10103-DQB10601	DT toxin B
82	GANYATWAVNVAQVI	A0A172PZA6	A0A172PZA6_CORDP	YATWAVNVA	0.257633	9.14	HLA-DQA10103-DQB10601	DT toxin B
83	ANYATWAVNVAQVID	A0A172PZA6	A0A172PZA6_CORDP	TWAVNVAQV	0.259757	8.96	HLA-DQA10103-DQB10601	DT toxin B
84	NYATWAVNVAQVIDS	A0A172PZA6	A0A172PZA6_CORDP	TWAVNVAQV	0.247452	10.04	HLA-DQA10103-DQB10601	DT toxin B
85	YATWAVNVAQVIDSE	A0A172PZA6	A0A172PZA6_CORDP	VNVAQVIDS	0.262509	8.72	HLA-DQA10103-DQB10601	DT toxin B
86	ATWAVNVAQVIDSET	A0A172PZA6	A0A172PZA6_CORDP	VNVAQVIDS	0.299518	6.03	HLA-DQA10103-DQB10601	DT toxin B
87	TWAVNVAQVIDSETA	A0A172PZA6	A0A172PZA6_CORDP	VNVAQVIDS	0.347273	3.75	HLA-DQA10103-DQB10601	DT toxin B
88	WAVNVAQVIDSETAD	A0A172PZA6	A0A172PZA6_CORDP	VNVAQVIDS	0.313388	5.25	HLA-DQA10103-DQB10601	DT toxin B
89	AVNVAQVIDSETADN	A0A172PZA6	A0A172PZA6_CORDP	VAQVIDSET	0.306278	5.65	HLA-DQA10103-DQB10601	DT toxin B
90	VNVAQVIDSETADNL	A0A172PZA6	A0A172PZA6_CORDP	VAQVIDSET	0.232539	11.57	HLA-DQA10103-DQB10601	DT toxin B
91	NVAQVIDSETADNLE	A0A172PZA6	A0A172PZA6_CORDP	VIDSETADN	0.216614	13.5	HLA-DQA10103-DQB10601	DT toxin B
92	VAQVIDSETADNLEK	A0A172PZA6	A0A172PZA6_CORDP	VIDSETADN	0.264189	8.57	HLA-DQA10103-DQB10601	DT toxin B
93	AQVIDSETADNLEKT	A0A172PZA6	A0A172PZA6_CORDP	VIDSETADN	0.217893	13.32	HLA-DQA10103-DQB10601	DT toxin B
94	QVIDSETADNLEKTT	A0A172PZA6	A0A172PZA6_CORDP	VIDSETADN	0.158095	23.73	HLA-DQA10103-DQB10601	DT toxin B
95	VIDSETADNLEKTTA	A0A172PZA6	A0A172PZA6_CORDP	ETADNLEKT	0.116683	35.57	HLA-DQA10103-DQB10601	DT toxin B
96	IDSETADNLEKTTAA	A0A172PZA6	A0A172PZA6_CORDP	ETADNLEKT	0.107692	38.9	HLA-DQA10103-DQB10601	DT toxin B
97	DSETADNLEKTTAAL	A0A172PZA6	A0A172PZA6_CORDP	ETADNLEKT	0.077561	52.8	HLA-DQA10103-DQB10601	DT toxin B
98	SETADNLEKTTAALS	A0A172PZA6	A0A172PZA6_CORDP	LEKTTAALS	0.136218	29.33	HLA-DQA10103-DQB10601	DT toxin B
99	ETADNLEKTTAALSI	A0A172PZA6	A0A172PZA6_CORDP	LEKTTAALS	0.226449	12.27	HLA-DQA10103-DQB10601	DT toxin B
100	TADNLEKTTAALSIL	A0A172PZA6	A0A172PZA6_CORDP	LEKTTAALS	0.243984	10.38	HLA-DQA10103-DQB10601	DT toxin B
101	ADNLEKTTAALSILP	A0A172PZA6	A0A172PZA6_CORDP	LEKTTAALS	0.32294	4.77	HLA-DQA10103-DQB10601	DT toxin B
102	DNLEKTTAALSILPG	A0A172PZA6	A0A172PZA6_CORDP	LEKTTAALS	0.312269	5.31	HLA-DQA10103-DQB10601	DT toxin B
103	NLEKTTAALSILPGI	A0A172PZA6	A0A172PZA6_CORDP	TAALSILPG	0.252358	9.57	HLA-DQA10103-DQB10601	DT toxin B
104	LEKTTAALSILPGIG	A0A172PZA6	A0A172PZA6_CORDP	TAALSILPG	0.256295	9.24	HLA-DQA10103-DQB10601	DT toxin B
105	EKTTAALSILPGIGS	A0A172PZA6	A0A172PZA6_CORDP	TAALSILPG	0.265644	8.45	HLA-DQA10103-DQB10601	DT toxin B
106	KTTAALSILPGIGSV	A0A172PZA6	A0A172PZA6_CORDP	TAALSILPG	0.184316	18.5	HLA-DQA10103-DQB10601	DT toxin B
107	TTAALSILPGIGSVM	A0A172PZA6	A0A172PZA6_CORDP	ALSILPGIG	0.102424	41.09	HLA-DQA10103-DQB10601	DT toxin B
108	TAALSILPGIGSVMG	A0A172PZA6	A0A172PZA6_CORDP	ALSILPGIG	0.064556	60.23	HLA-DQA10103-DQB10601	DT toxin B
109	AALSILPGIGSVMGI	A0A172PZA6	A0A172PZA6_CORDP	ILPGIGSVM	0.041345	75.65	HLA-DQA10103-DQB10601	DT toxin B
110	ALSILPGIGSVMGIA	A0A172PZA6	A0A172PZA6_CORDP	ILPGIGSVM	0.063084	61.16	HLA-DQA10103-DQB10601	DT toxin B
111	LSILPGIGSVMGIAD	A0A172PZA6	A0A172PZA6_CORDP	GIGSVMGIA	0.137269	29.01	HLA-DQA10103-DQB10601	DT toxin B
112	SILPGIGSVMGIADG	A0A172PZA6	A0A172PZA6_CORDP	GIGSVMGIA	0.200117	15.84	HLA-DQA10103-DQB10601	DT toxin B
113	ILPGIGSVMGIADGA	A0A172PZA6	A0A172PZA6_CORDP	GIGSVMGIA	0.223069	12.66	HLA-DQA10103-DQB10601	DT toxin B
114	LPGIGSVMGIADGAV	A0A172PZA6	A0A172PZA6_CORDP	GIGSVMGIA	0.215048	13.72	HLA-DQA10103-DQB10601	DT toxin B
115	PGIGSVMGIADGAVH	A0A172PZA6	A0A172PZA6_CORDP	VMGIADGAV	0.231462	11.69	HLA-DQA10103-DQB10601	DT toxin B
116	GIGSVMGIADGAVHH	A0A172PZA6	A0A172PZA6_CORDP	VMGIADGAV	0.257714	9.13	HLA-DQA10103-DQB10601	DT toxin B
117	IGSVMGIADGAVHHN	A0A172PZA6	A0A172PZA6_CORDP	VMGIADGAV	0.327335	4.57	HLA-DQA10103-DQB10601	DT toxin B
118	GSVMGIADGAVHHNT	A0A172PZA6	A0A172PZA6_CORDP	IADGAVHHN	0.367217	3.04	HLA-DQA10103-DQB10601	DT toxin B
119	SVMGIADGAVHHNTE	A0A172PZA6	A0A172PZA6_CORDP	IADGAVHHN	0.408285	2.02	HLA-DQA10103-DQB10601	DT toxin B
120	VMGIADGAVHHNTEE	A0A172PZA6	A0A172PZA6_CORDP	IADGAVHHN	0.455396	1.19	HLA-DQA10103-DQB10601	DT toxin B
121	MGIADGAVHHNTEEI	A0A172PZA6	A0A172PZA6_CORDP	IADGAVHHN	0.371075	2.93	HLA-DQA10103-DQB10601	DT toxin B
122	GIADGAVHHNTEEIV	A0A172PZA6	A0A172PZA6_CORDP	IADGAVHHN	0.272581	7.9	HLA-DQA10103-DQB10601	DT toxin B
123	IADGAVHHNTEEIVA	A0A172PZA6	A0A172PZA6_CORDP	VHHNTEEIV	0.177265	19.75	HLA-DQA10103-DQB10601	DT toxin B
124	ADGAVHHNTEEIVAQ	A0A172PZA6	A0A172PZA6_CORDP	VHHNTEEIV	0.239349	10.83	HLA-DQA10103-DQB10601	DT toxin B
125	DGAVHHNTEEIVAQS	A0A172PZA6	A0A172PZA6_CORDP	VHHNTEEIV	0.286562	6.85	HLA-DQA10103-DQB10601	DT toxin B
126	GAVHHNTEEIVAQSI	A0A172PZA6	A0A172PZA6_CORDP	NTEEIVAQS	0.283448	7.07	HLA-DQA10103-DQB10601	DT toxin B
127	AVHHNTEEIVAQSIA	A0A172PZA6	A0A172PZA6_CORDP	NTEEIVAQS	0.29241	6.46	HLA-DQA10103-DQB10601	DT toxin B
128	VHHNTEEIVAQSIAL	A0A172PZA6	A0A172PZA6_CORDP	NTEEIVAQS	0.245956	10.18	HLA-DQA10103-DQB10601	DT toxin B
129	HHNTEEIVAQSIALS	A0A172PZA6	A0A172PZA6_CORDP	NTEEIVAQS	0.225588	12.37	HLA-DQA10103-DQB10601	DT toxin B
130	HNTEEIVAQSIALSS	A0A172PZA6	A0A172PZA6_CORDP	VAQSIALSS	0.308554	5.52	HLA-DQA10103-DQB10601	DT toxin B
131	NTEEIVAQSIALSSL	A0A172PZA6	A0A172PZA6_CORDP	VAQSIALSS	0.329417	4.47	HLA-DQA10103-DQB10601	DT toxin B
132	TEEIVAQSIALSSLM	A0A172PZA6	A0A172PZA6_CORDP	VAQSIALSS	0.318179	4.99	HLA-DQA10103-DQB10601	DT toxin B
133	EEIVAQSIALSSLMV	A0A172PZA6	A0A172PZA6_CORDP	VAQSIALSS	0.281785	7.19	HLA-DQA10103-DQB10601	DT toxin B
134	EIVAQSIALSSLMVA	A0A172PZA6	A0A172PZA6_CORDP	VAQSIALSS	0.181868	18.91	HLA-DQA10103-DQB10601	DT toxin B
135	IVAQSIALSSLMVAQ	A0A172PZA6	A0A172PZA6_CORDP	IALSSLMVA	0.16459	22.31	HLA-DQA10103-DQB10601	DT toxin B
136	VAQSIALSSLMVAQA	A0A172PZA6	A0A172PZA6_CORDP	IALSSLMVA	0.201627	15.61	HLA-DQA10103-DQB10601	DT toxin B
137	AQSIALSSLMVAQAI	A0A172PZA6	A0A172PZA6_CORDP	IALSSLMVA	0.185405	18.31	HLA-DQA10103-DQB10601	DT toxin B
138	QSIALSSLMVAQAIP	A0A172PZA6	A0A172PZA6_CORDP	LSSLMVAQA	0.187306	17.99	HLA-DQA10103-DQB10601	DT toxin B
139	SIALSSLMVAQAIPL	A0A172PZA6	A0A172PZA6_CORDP	LSSLMVAQA	0.125374	32.65	HLA-DQA10103-DQB10601	DT toxin B
140	IALSSLMVAQAIPLV	A0A172PZA6	A0A172PZA6_CORDP	LSSLMVAQA	0.087919	47.49	HLA-DQA10103-DQB10601	DT toxin B
141	ALSSLMVAQAIPLVG	A0A172PZA6	A0A172PZA6_CORDP	VAQAIPLVG	0.137201	29.03	HLA-DQA10103-DQB10601	DT toxin B
142	LSSLMVAQAIPLVGE	A0A172PZA6	A0A172PZA6_CORDP	VAQAIPLVG	0.258797	9.04	HLA-DQA10103-DQB10601	DT toxin B
143	SSLMVAQAIPLVGEL	A0A172PZA6	A0A172PZA6_CORDP	VAQAIPLVG	0.243203	10.46	HLA-DQA10103-DQB10601	DT toxin B
144	SLMVAQAIPLVGELV	A0A172PZA6	A0A172PZA6_CORDP	VAQAIPLVG	0.220532	12.96	HLA-DQA10103-DQB10601	DT toxin B
145	LMVAQAIPLVGELVD	A0A172PZA6	A0A172PZA6_CORDP	VAQAIPLVG	0.160507	23.19	HLA-DQA10103-DQB10601	DT toxin B
146	MVAQAIPLVGELVDI	A0A172PZA6	A0A172PZA6_CORDP	VAQAIPLVG	0.109971	38	HLA-DQA10103-DQB10601	DT toxin B
147	VAQAIPLVGELVDIG	A0A172PZA6	A0A172PZA6_CORDP	AIPLVGELV	0.053136	67.55	HLA-DQA10103-DQB10601	DT toxin B
148	AQAIPLVGELVDIGF	A0A172PZA6	A0A172PZA6_CORDP	LVGELVDIG	0.051024	68.94	HLA-DQA10103-DQB10601	DT toxin B
149	QAIPLVGELVDIGFA	A0A172PZA6	A0A172PZA6_CORDP	LVGELVDIG	0.05478	66.48	HLA-DQA10103-DQB10601	DT toxin B
150	AIPLVGELVDIGFAA	A0A172PZA6	A0A172PZA6_CORDP	LVGELVDIG	0.06351	60.89	HLA-DQA10103-DQB10601	DT toxin B
151	IPLVGELVDIGFAAY	A0A172PZA6	A0A172PZA6_CORDP	LVGELVDIG	0.047298	71.47	HLA-DQA10103-DQB10601	DT toxin B
152	PLVGELVDIGFAAYN	A0A172PZA6	A0A172PZA6_CORDP	GELVDIGFA	0.05776	64.54	HLA-DQA10103-DQB10601	DT toxin B
153	LVGELVDIGFAAYNF	A0A172PZA6	A0A172PZA6_CORDP	VDIGFAAYN	0.051271	68.78	HLA-DQA10103-DQB10601	DT toxin B
154	VGELVDIGFAAYNFV	A0A172PZA6	A0A172PZA6_CORDP	VDIGFAAYN	0.068657	57.8	HLA-DQA10103-DQB10601	DT toxin B
155	GELVDIGFAAYNFVE	A0A172PZA6	A0A172PZA6_CORDP	VDIGFAAYN	0.108533	38.57	HLA-DQA10103-DQB10601	DT toxin B
156	ELVDIGFAAYNFVES	A0A172PZA6	A0A172PZA6_CORDP	DIGFAAYNF	0.106007	39.59	HLA-DQA10103-DQB10601	DT toxin B
157	LVDIGFAAYNFVESI	A0A172PZA6	A0A172PZA6_CORDP	IGFAAYNFV	0.079107	51.98	HLA-DQA10103-DQB10601	DT toxin B
158	VDIGFAAYNFVESII	A0A172PZA6	A0A172PZA6_CORDP	IGFAAYNFV	0.072832	55.34	HLA-DQA10103-DQB10601	DT toxin B
159	DIGFAAYNFVESIIN	A0A172PZA6	A0A172PZA6_CORDP	AAYNFVESI	0.064678	60.15	HLA-DQA10103-DQB10601	DT toxin B
160	IGFAAYNFVESIINL	A0A172PZA6	A0A172PZA6_CORDP	AAYNFVESI	0.050647	69.19	HLA-DQA10103-DQB10601	DT toxin B
161	GFAAYNFVESIINLF	A0A172PZA6	A0A172PZA6_CORDP	AAYNFVESI	0.04274	74.65	HLA-DQA10103-DQB10601	DT toxin B
162	FAAYNFVESIINLFQ	A0A172PZA6	A0A172PZA6_CORDP	FVESIINLF	0.055845	65.78	HLA-DQA10103-DQB10601	DT toxin B
163	AAYNFVESIINLFQV	A0A172PZA6	A0A172PZA6_CORDP	FVESIINLF	0.064826	60.06	HLA-DQA10103-DQB10601	DT toxin B
164	AYNFVESIINLFQVV	A0A172PZA6	A0A172PZA6_CORDP	FVESIINLF	0.063486	60.91	HLA-DQA10103-DQB10601	DT toxin B
165	YNFVESIINLFQVVH	A0A172PZA6	A0A172PZA6_CORDP	VESIINLFQ	0.063635	60.82	HLA-DQA10103-DQB10601	DT toxin B
166	NFVESIINLFQVVHN	A0A172PZA6	A0A172PZA6_CORDP	ESIINLFQV	0.055822	65.79	HLA-DQA10103-DQB10601	DT toxin B
167	FVESIINLFQVVHNS	A0A172PZA6	A0A172PZA6_CORDP	INLFQVVHN	0.075263	54.02	HLA-DQA10103-DQB10601	DT toxin B
168	VESIINLFQVVHNSY	A0A172PZA6	A0A172PZA6_CORDP	INLFQVVHN	0.105834	39.66	HLA-DQA10103-DQB10601	DT toxin B
169	ESIINLFQVVHNSYN	A0A172PZA6	A0A172PZA6_CORDP	NLFQVVHNS	0.149039	25.93	HLA-DQA10103-DQB10601	DT toxin B
170	SIINLFQVVHNSYNR	A0A172PZA6	A0A172PZA6_CORDP	NLFQVVHNS	0.148463	26.08	HLA-DQA10103-DQB10601	DT toxin B
171	IINLFQVVHNSYNRP	A0A172PZA6	A0A172PZA6_CORDP	NLFQVVHNS	0.119409	34.65	HLA-DQA10103-DQB10601	DT toxin B
172	INLFQVVHNSYNRPA	A0A172PZA6	A0A172PZA6_CORDP	VHNSYNRPA	0.181126	19.04	HLA-DQA10103-DQB10601	DT toxin B
173	NLFQVVHNSYNRPAY	A0A172PZA6	A0A172PZA6_CORDP	VHNSYNRPA	0.307721	5.56	HLA-DQA10103-DQB10601	DT toxin B
174	LFQVVHNSYNRPAYS	A0A172PZA6	A0A172PZA6_CORDP	VHNSYNRPA	0.390903	2.41	HLA-DQA10103-DQB10601	DT toxin B
175	FQVVHNSYNRPAYSP	A0A172PZA6	A0A172PZA6_CORDP	VHNSYNRPA	0.473881	0.93	HLA-DQA10103-DQB10601	DT toxin B
176	QVVHNSYNRPAYSPG	A0A172PZA6	A0A172PZA6_CORDP	VHNSYNRPA	0.443395	1.36	HLA-DQA10103-DQB10601	DT toxin B
177	VVHNSYNRPAYSPGH	A0A172PZA6	A0A172PZA6_CORDP	NSYNRPAYS	0.370045	2.96	HLA-DQA10103-DQB10601	DT toxin B
178	VHNSYNRPAYSPGHK	A0A172PZA6	A0A172PZA6_CORDP	NSYNRPAYS	0.249763	9.82	HLA-DQA10103-DQB10601	DT toxin B
179	HNSYNRPAYSPGHKT	A0A172PZA6	A0A172PZA6_CORDP	NRPAYSPGH	0.173664	20.46	HLA-DQA10103-DQB10601	DT toxin B
180	NSYNRPAYSPGHKTQ	A0A172PZA6	A0A172PZA6_CORDP	NRPAYSPGH	0.172793	20.64	HLA-DQA10103-DQB10601	DT toxin B
181	SYNRPAYSPGHKTQP	A0A172PZA6	A0A172PZA6_CORDP	NRPAYSPGH	0.132556	30.41	HLA-DQA10103-DQB10601	DT toxin B
182	YNRPAYSPGHKTQPF	A0A172PZA6	A0A172PZA6_CORDP	PAYSPGHKT	0.103225	40.75	HLA-DQA10103-DQB10601	DT toxin B
183	NRPAYSPGHKTQPFL	A0A172PZA6	A0A172PZA6_CORDP	PAYSPGHKT	0.068289	58.02	HLA-DQA10103-DQB10601	DT toxin B
184	RPAYSPGHKTQPFLH	A0A172PZA6	A0A172PZA6_CORDP	PAYSPGHKT	0.043256	74.29	HLA-DQA10103-DQB10601	DT toxin B
185	PAYSPGHKTQPFLHD	A0A172PZA6	A0A172PZA6_CORDP	GHKTQPFLH	0.054	66.99	HLA-DQA10103-DQB10601	DT toxin B
186	AYSPGHKTQPFLHDG	A0A172PZA6	A0A172PZA6_CORDP	GHKTQPFLH	0.072879	55.32	HLA-DQA10103-DQB10601	DT toxin B
187	YSPGHKTQPFLHDGY	A0A172PZA6	A0A172PZA6_CORDP	GHKTQPFLH	0.080641	51.16	HLA-DQA10103-DQB10601	DT toxin B
188	SPGHKTQPFLHDGYA	A0A172PZA6	A0A172PZA6_CORDP	GHKTQPFLH	0.074135	54.62	HLA-DQA10103-DQB10601	DT toxin B
189	PGHKTQPFLHDGYAV	A0A172PZA6	A0A172PZA6_CORDP	HKTQPFLHD	0.047705	71.19	HLA-DQA10103-DQB10601	DT toxin B
190	GHKTQPFLHDGYAVS	A0A172PZA6	A0A172PZA6_CORDP	TQPFLHDGY	0.026079	86.77	HLA-DQA10103-DQB10601	DT toxin B
191	HKTQPFLHDGYAVSW	A0A172PZA6	A0A172PZA6_CORDP	LHDGYAVSW	0.031854	82.56	HLA-DQA10103-DQB10601	DT toxin B
192	KTQPFLHDGYAVSWN	A0A172PZA6	A0A172PZA6_CORDP	LHDGYAVSW	0.055247	66.17	HLA-DQA10103-DQB10601	DT toxin B
193	TQPFLHDGYAVSWNT	A0A172PZA6	A0A172PZA6_CORDP	LHDGYAVSW	0.074552	54.4	HLA-DQA10103-DQB10601	DT toxin B
194	QPFLHDGYAVSWNTV	A0A172PZA6	A0A172PZA6_CORDP	LHDGYAVSW	0.085594	48.62	HLA-DQA10103-DQB10601	DT toxin B
195	PFLHDGYAVSWNTVE	A0A172PZA6	A0A172PZA6_CORDP	DGYAVSWNT	0.093833	44.79	HLA-DQA10103-DQB10601	DT toxin B
196	FLHDGYAVSWNTVED	A0A172PZA6	A0A172PZA6_CORDP	DGYAVSWNT	0.129649	31.28	HLA-DQA10103-DQB10601	DT toxin B
197	LHDGYAVSWNTVEDS	A0A172PZA6	A0A172PZA6_CORDP	DGYAVSWNT	0.146563	26.57	HLA-DQA10103-DQB10601	DT toxin B
198	HDGYAVSWNTVEDSI	A0A172PZA6	A0A172PZA6_CORDP	VSWNTVEDS	0.163783	22.48	HLA-DQA10103-DQB10601	DT toxin B
199	DGYAVSWNTVEDSII	A0A172PZA6	A0A172PZA6_CORDP	VSWNTVEDS	0.169455	21.32	HLA-DQA10103-DQB10601	DT toxin B
200	GYAVSWNTVEDSIIR	A0A172PZA6	A0A172PZA6_CORDP	VSWNTVEDS	0.213392	13.96	HLA-DQA10103-DQB10601	DT toxin B
201	YAVSWNTVEDSIIRT	A0A172PZA6	A0A172PZA6_CORDP	VSWNTVEDS	0.16125	23.03	HLA-DQA10103-DQB10601	DT toxin B
202	AVSWNTVEDSIIRTG	A0A172PZA6	A0A172PZA6_CORDP	VEDSIIRTG	0.283373	7.08	HLA-DQA10103-DQB10601	DT toxin B
203	VSWNTVEDSIIRTGF	A0A172PZA6	A0A172PZA6_CORDP	VEDSIIRTG	0.378397	2.73	HLA-DQA10103-DQB10601	DT toxin B
204	SWNTVEDSIIRTGFQ	A0A172PZA6	A0A172PZA6_CORDP	VEDSIIRTG	0.470375	0.97	HLA-DQA10103-DQB10601	DT toxin B
205	WNTVEDSIIRTGFQG	A0A172PZA6	A0A172PZA6_CORDP	VEDSIIRTG	0.514966	0.54	HLA-DQA10103-DQB10601	DT toxin B
206	NTVEDSIIRTGFQGE	A0A172PZA6	A0A172PZA6_CORDP	VEDSIIRTG	0.452186	1.23	HLA-DQA10103-DQB10601	DT toxin B
207	TVEDSIIRTGFQGES	A0A172PZA6	A0A172PZA6_CORDP	VEDSIIRTG	0.25507	9.34	HLA-DQA10103-DQB10601	DT toxin B
208	VEDSIIRTGFQGESG	A0A172PZA6	A0A172PZA6_CORDP	IRTGFQGES	0.139402	28.44	HLA-DQA10103-DQB10601	DT toxin B
209	EDSIIRTGFQGESGH	A0A172PZA6	A0A172PZA6_CORDP	IRTGFQGES	0.179919	19.26	HLA-DQA10103-DQB10601	DT toxin B
210	DSIIRTGFQGESGHD	A0A172PZA6	A0A172PZA6_CORDP	IRTGFQGES	0.210297	14.38	HLA-DQA10103-DQB10601	DT toxin B
211	SIIRTGFQGESGHDI	A0A172PZA6	A0A172PZA6_CORDP	IRTGFQGES	0.141287	27.93	HLA-DQA10103-DQB10601	DT toxin B
212	IIRTGFQGESGHDIK	A0A172PZA6	A0A172PZA6_CORDP	IRTGFQGES	0.091653	45.77	HLA-DQA10103-DQB10601	DT toxin B
213	IRTGFQGESGHDIKI	A0A172PZA6	A0A172PZA6_CORDP	FQGESGHDI	0.070116	56.94	HLA-DQA10103-DQB10601	DT toxin B
214	RTGFQGESGHDIKIT	A0A172PZA6	A0A172PZA6_CORDP	FQGESGHDI	0.098773	42.65	HLA-DQA10103-DQB10601	DT toxin B
215	TGFQGESGHDIKITA	A0A172PZA6	A0A172PZA6_CORDP	GESGHDIKI	0.128089	31.77	HLA-DQA10103-DQB10601	DT toxin B
216	GFQGESGHDIKITAE	A0A172PZA6	A0A172PZA6_CORDP	ESGHDIKIT	0.162202	22.82	HLA-DQA10103-DQB10601	DT toxin B
217	FQGESGHDIKITAEN	A0A172PZA6	A0A172PZA6_CORDP	ESGHDIKIT	0.169392	21.33	HLA-DQA10103-DQB10601	DT toxin B
218	QGESGHDIKITAENT	A0A172PZA6	A0A172PZA6_CORDP	ESGHDIKIT	0.145407	26.87	HLA-DQA10103-DQB10601	DT toxin B
219	GESGHDIKITAENTP	A0A172PZA6	A0A172PZA6_CORDP	GHDIKITAE	0.153023	24.93	HLA-DQA10103-DQB10601	DT toxin B
220	ESGHDIKITAENTPL	A0A172PZA6	A0A172PZA6_CORDP	DIKITAENT	0.120842	34.15	HLA-DQA10103-DQB10601	DT toxin B
221	SGHDIKITAENTPLP	A0A172PZA6	A0A172PZA6_CORDP	DIKITAENT	0.139986	28.28	HLA-DQA10103-DQB10601	DT toxin B
222	GHDIKITAENTPLPI	A0A172PZA6	A0A172PZA6_CORDP	IKITAENTP	0.13944	28.43	HLA-DQA10103-DQB10601	DT toxin B
223	HDIKITAENTPLPIA	A0A172PZA6	A0A172PZA6_CORDP	ITAENTPLP	0.147581	26.31	HLA-DQA10103-DQB10601	DT toxin B
224	DIKITAENTPLPIAG	A0A172PZA6	A0A172PZA6_CORDP	ITAENTPLP	0.170924	21.02	HLA-DQA10103-DQB10601	DT toxin B
225	IKITAENTPLPIAGV	A0A172PZA6	A0A172PZA6_CORDP	AENTPLPIA	0.17557	20.07	HLA-DQA10103-DQB10601	DT toxin B
226	KITAENTPLPIAGVL	A0A172PZA6	A0A172PZA6_CORDP	AENTPLPIA	0.160393	23.22	HLA-DQA10103-DQB10601	DT toxin B
227	ITAENTPLPIAGVLL	A0A172PZA6	A0A172PZA6_CORDP	NTPLPIAGV	0.11833	35.02	HLA-DQA10103-DQB10601	DT toxin B
228	TAENTPLPIAGVLLP	A0A172PZA6	A0A172PZA6_CORDP	NTPLPIAGV	0.127044	32.1	HLA-DQA10103-DQB10601	DT toxin B
229	AENTPLPIAGVLLPT	A0A172PZA6	A0A172PZA6_CORDP	NTPLPIAGV	0.102739	40.95	HLA-DQA10103-DQB10601	DT toxin B
230	ENTPLPIAGVLLPTI	A0A172PZA6	A0A172PZA6_CORDP	PIAGVLLPT	0.125137	32.73	HLA-DQA10103-DQB10601	DT toxin B
231	NTPLPIAGVLLPTIP	A0A172PZA6	A0A172PZA6_CORDP	IAGVLLPTI	0.202922	15.42	HLA-DQA10103-DQB10601	DT toxin B
232	TPLPIAGVLLPTIPG	A0A172PZA6	A0A172PZA6_CORDP	IAGVLLPTI	0.259591	8.97	HLA-DQA10103-DQB10601	DT toxin B
233	PLPIAGVLLPTIPGK	A0A172PZA6	A0A172PZA6_CORDP	IAGVLLPTI	0.28678	6.84	HLA-DQA10103-DQB10601	DT toxin B
234	LPIAGVLLPTIPGKL	A0A172PZA6	A0A172PZA6_CORDP	IAGVLLPTI	0.164825	22.26	HLA-DQA10103-DQB10601	DT toxin B
235	PIAGVLLPTIPGKLD	A0A172PZA6	A0A172PZA6_CORDP	IAGVLLPTI	0.133591	30.11	HLA-DQA10103-DQB10601	DT toxin B
236	IAGVLLPTIPGKLDV	A0A172PZA6	A0A172PZA6_CORDP	LLPTIPGKL	0.074624	54.36	HLA-DQA10103-DQB10601	DT toxin B
237	AGVLLPTIPGKLDVN	A0A172PZA6	A0A172PZA6_CORDP	LLPTIPGKL	0.087672	47.61	HLA-DQA10103-DQB10601	DT toxin B
238	GVLLPTIPGKLDVNK	A0A172PZA6	A0A172PZA6_CORDP	LLPTIPGKL	0.081356	50.78	HLA-DQA10103-DQB10601	DT toxin B
239	VLLPTIPGKLDVNKS	A0A172PZA6	A0A172PZA6_CORDP	TIPGKLDVN	0.082466	50.19	HLA-DQA10103-DQB10601	DT toxin B
240	LLPTIPGKLDVNKSK	A0A172PZA6	A0A172PZA6_CORDP	TIPGKLDVN	0.115349	36.01	HLA-DQA10103-DQB10601	DT toxin B
241	LPTIPGKLDVNKSKT	A0A172PZA6	A0A172PZA6_CORDP	TIPGKLDVN	0.09532	44.16	HLA-DQA10103-DQB10601	DT toxin B
242	PTIPGKLDVNKSKTH	A0A172PZA6	A0A172PZA6_CORDP	PGKLDVNKS	0.07483	54.25	HLA-DQA10103-DQB10601	DT toxin B
243	TIPGKLDVNKSKTHI	A0A172PZA6	A0A172PZA6_CORDP	PGKLDVNKS	0.047872	71.07	HLA-DQA10103-DQB10601	DT toxin B
244	IPGKLDVNKSKTHIS	A0A172PZA6	A0A172PZA6_CORDP	VNKSKTHIS	0.197922	16.18	HLA-DQA10103-DQB10601	DT toxin B
245	PGKLDVNKSKTHISV	A0A172PZA6	A0A172PZA6_CORDP	VNKSKTHIS	0.328927	4.49	HLA-DQA10103-DQB10601	DT toxin B
246	GKLDVNKSKTHISVN	A0A172PZA6	A0A172PZA6_CORDP	VNKSKTHIS	0.406136	2.07	HLA-DQA10103-DQB10601	DT toxin B
247	KLDVNKSKTHISVNG	A0A172PZA6	A0A172PZA6_CORDP	VNKSKTHIS	0.44995	1.26	HLA-DQA10103-DQB10601	DT toxin B
248	LDVNKSKTHISVNGR	A0A172PZA6	A0A172PZA6_CORDP	VNKSKTHIS	0.354567	3.48	HLA-DQA10103-DQB10601	DT toxin B
249	DVNKSKTHISVNGRK	A0A172PZA6	A0A172PZA6_CORDP	VNKSKTHIS	0.282669	7.13	HLA-DQA10103-DQB10601	DT toxin B
250	VNKSKTHISVNGRKI	A0A172PZA6	A0A172PZA6_CORDP	SKTHISVNG	0.160481	23.2	HLA-DQA10103-DQB10601	DT toxin B
251	NKSKTHISVNGRKIR	A0A172PZA6	A0A172PZA6_CORDP	SKTHISVNG	0.134638	29.8	HLA-DQA10103-DQB10601	DT toxin B
252	KSKTHISVNGRKIRM	A0A172PZA6	A0A172PZA6_CORDP	HISVNGRKI	0.100019	42.11	HLA-DQA10103-DQB10601	DT toxin B
253	SKTHISVNGRKIRMR	A0A172PZA6	A0A172PZA6_CORDP	HISVNGRKI	0.08903	46.97	HLA-DQA10103-DQB10601	DT toxin B
254	KTHISVNGRKIRMRC	A0A172PZA6	A0A172PZA6_CORDP	HISVNGRKI	0.056242	65.52	HLA-DQA10103-DQB10601	DT toxin B
255	THISVNGRKIRMRCR	A0A172PZA6	A0A172PZA6_CORDP	HISVNGRKI	0.027807	85.52	HLA-DQA10103-DQB10601	DT toxin B
256	HISVNGRKIRMRCRA	A0A172PZA6	A0A172PZA6_CORDP	VNGRKIRMR	0.011412	95	HLA-DQA10103-DQB10601	DT toxin B
257	ISVNGRKIRMRCRAI	A0A172PZA6	A0A172PZA6_CORDP	KIRMRCRAI	0.009921	95	HLA-DQA10103-DQB10601	DT toxin B
258	SVNGRKIRMRCRAID	A0A172PZA6	A0A172PZA6_CORDP	KIRMRCRAI	0.020008	91.01	HLA-DQA10103-DQB10601	DT toxin B
259	VNGRKIRMRCRAIDG	A0A172PZA6	A0A172PZA6_CORDP	KIRMRCRAI	0.025364	87.28	HLA-DQA10103-DQB10601	DT toxin B
260	NGRKIRMRCRAIDGD	A0A172PZA6	A0A172PZA6_CORDP	KIRMRCRAI	0.044118	73.69	HLA-DQA10103-DQB10601	DT toxin B
261	GRKIRMRCRAIDGDV	A0A172PZA6	A0A172PZA6_CORDP	KIRMRCRAI	0.042164	75.06	HLA-DQA10103-DQB10601	DT toxin B
262	RKIRMRCRAIDGDVT	A0A172PZA6	A0A172PZA6_CORDP	MRCRAIDGD	0.039231	77.18	HLA-DQA10103-DQB10601	DT toxin B
263	KIRMRCRAIDGDVTF	A0A172PZA6	A0A172PZA6_CORDP	MRCRAIDGD	0.037359	78.53	HLA-DQA10103-DQB10601	DT toxin B
264	IRMRCRAIDGDVTFC	A0A172PZA6	A0A172PZA6_CORDP	MRCRAIDGD	0.019045	91.63	HLA-DQA10103-DQB10601	DT toxin B
265	RMRCRAIDGDVTFCR	A0A172PZA6	A0A172PZA6_CORDP	CRAIDGDVT	0.021899	89.78	HLA-DQA10103-DQB10601	DT toxin B
266	MRCRAIDGDVTFCRP	A0A172PZA6	A0A172PZA6_CORDP	AIDGDVTFC	0.027049	86.07	HLA-DQA10103-DQB10601	DT toxin B
267	RCRAIDGDVTFCRPK	A0A172PZA6	A0A172PZA6_CORDP	AIDGDVTFC	0.041009	75.89	HLA-DQA10103-DQB10601	DT toxin B
268	CRAIDGDVTFCRPKS	A0A172PZA6	A0A172PZA6_CORDP	AIDGDVTFC	0.027121	86.02	HLA-DQA10103-DQB10601	DT toxin B
269	RAIDGDVTFCRPKSP	A0A172PZA6	A0A172PZA6_CORDP	VTFCRPKSP	0.039266	77.15	HLA-DQA10103-DQB10601	DT toxin B
270	AIDGDVTFCRPKSPV	A0A172PZA6	A0A172PZA6_CORDP	VTFCRPKSP	0.045038	73.05	HLA-DQA10103-DQB10601	DT toxin B
271	IDGDVTFCRPKSPVY	A0A172PZA6	A0A172PZA6_CORDP	VTFCRPKSP	0.054194	66.86	HLA-DQA10103-DQB10601	DT toxin B
272	DGDVTFCRPKSPVYV	A0A172PZA6	A0A172PZA6_CORDP	VTFCRPKSP	0.058861	63.84	HLA-DQA10103-DQB10601	DT toxin B
273	GDVTFCRPKSPVYVG	A0A172PZA6	A0A172PZA6_CORDP	VTFCRPKSP	0.038289	77.86	HLA-DQA10103-DQB10601	DT toxin B
274	DVTFCRPKSPVYVGN	A0A172PZA6	A0A172PZA6_CORDP	CRPKSPVYV	0.027377	85.83	HLA-DQA10103-DQB10601	DT toxin B
275	VTFCRPKSPVYVGNG	A0A172PZA6	A0A172PZA6_CORDP	CRPKSPVYV	0.028574	84.97	HLA-DQA10103-DQB10601	DT toxin B
276	TFCRPKSPVYVGNGV	A0A172PZA6	A0A172PZA6_CORDP	KSPVYVGNG	0.034564	80.56	HLA-DQA10103-DQB10601	DT toxin B
277	FCRPKSPVYVGNGVH	A0A172PZA6	A0A172PZA6_CORDP	KSPVYVGNG	0.037286	78.59	HLA-DQA10103-DQB10601	DT toxin B
278	CRPKSPVYVGNGVHA	A0A172PZA6	A0A172PZA6_CORDP	KSPVYVGNG	0.063541	60.87	HLA-DQA10103-DQB10601	DT toxin B
279	RPKSPVYVGNGVHAN	A0A172PZA6	A0A172PZA6_CORDP	YVGNGVHAN	0.16641	21.93	HLA-DQA10103-DQB10601	DT toxin B
280	PKSPVYVGNGVHANL	A0A172PZA6	A0A172PZA6_CORDP	YVGNGVHAN	0.202945	15.42	HLA-DQA10103-DQB10601	DT toxin B
281	KSPVYVGNGVHANLH	A0A172PZA6	A0A172PZA6_CORDP	YVGNGVHAN	0.248652	9.92	HLA-DQA10103-DQB10601	DT toxin B
282	SPVYVGNGVHANLHV	A0A172PZA6	A0A172PZA6_CORDP	YVGNGVHAN	0.25611	9.26	HLA-DQA10103-DQB10601	DT toxin B
283	PVYVGNGVHANLHVA	A0A172PZA6	A0A172PZA6_CORDP	YVGNGVHAN	0.238992	10.87	HLA-DQA10103-DQB10601	DT toxin B
284	VYVGNGVHANLHVAF	A0A172PZA6	A0A172PZA6_CORDP	GVHANLHVA	0.251862	9.62	HLA-DQA10103-DQB10601	DT toxin B
285	YVGNGVHANLHVAFH	A0A172PZA6	A0A172PZA6_CORDP	GVHANLHVA	0.286706	6.84	HLA-DQA10103-DQB10601	DT toxin B
286	VGNGVHANLHVAFHR	A0A172PZA6	A0A172PZA6_CORDP	GVHANLHVA	0.343509	3.89	HLA-DQA10103-DQB10601	DT toxin B
287	GNGVHANLHVAFHRS	A0A172PZA6	A0A172PZA6_CORDP	GVHANLHVA	0.272288	7.92	HLA-DQA10103-DQB10601	DT toxin B
288	NGVHANLHVAFHRSS	A0A172PZA6	A0A172PZA6_CORDP	GVHANLHVA	0.190398	17.46	HLA-DQA10103-DQB10601	DT toxin B
289	GVHANLHVAFHRSSS	A0A172PZA6	A0A172PZA6_CORDP	NLHVAFHRS	0.164074	22.42	HLA-DQA10103-DQB10601	DT toxin B
290	VHANLHVAFHRSSSE	A0A172PZA6	A0A172PZA6_CORDP	NLHVAFHRS	0.198267	16.13	HLA-DQA10103-DQB10601	DT toxin B
291	HANLHVAFHRSSSEK	A0A172PZA6	A0A172PZA6_CORDP	LHVAFHRSS	0.1915	17.26	HLA-DQA10103-DQB10601	DT toxin B
292	ANLHVAFHRSSSEKI	A0A172PZA6	A0A172PZA6_CORDP	LHVAFHRSS	0.159284	23.47	HLA-DQA10103-DQB10601	DT toxin B
293	NLHVAFHRSSSEKIH	A0A172PZA6	A0A172PZA6_CORDP	FHRSSSEKI	0.170603	21.09	HLA-DQA10103-DQB10601	DT toxin B
294	LHVAFHRSSSEKIHS	A0A172PZA6	A0A172PZA6_CORDP	FHRSSSEKI	0.191497	17.27	HLA-DQA10103-DQB10601	DT toxin B
295	HVAFHRSSSEKIHSN	A0A172PZA6	A0A172PZA6_CORDP	FHRSSSEKI	0.232719	11.55	HLA-DQA10103-DQB10601	DT toxin B
296	VAFHRSSSEKIHSNE	A0A172PZA6	A0A172PZA6_CORDP	FHRSSSEKI	0.217141	13.43	HLA-DQA10103-DQB10601	DT toxin B
297	AFHRSSSEKIHSNEI	A0A172PZA6	A0A172PZA6_CORDP	SSSEKIHSN	0.150294	25.62	HLA-DQA10103-DQB10601	DT toxin B
298	FHRSSSEKIHSNEIS	A0A172PZA6	A0A172PZA6_CORDP	SSSEKIHSN	0.136502	29.24	HLA-DQA10103-DQB10601	DT toxin B
299	HRSSSEKIHSNEISS	A0A172PZA6	A0A172PZA6_CORDP	SSSEKIHSN	0.130038	31.16	HLA-DQA10103-DQB10601	DT toxin B
300	RSSSEKIHSNEISSD	A0A172PZA6	A0A172PZA6_CORDP	IHSNEISSD	0.216365	13.54	HLA-DQA10103-DQB10601	DT toxin B
301	SSSEKIHSNEISSDS	A0A172PZA6	A0A172PZA6_CORDP	IHSNEISSD	0.285745	6.91	HLA-DQA10103-DQB10601	DT toxin B
302	SSEKIHSNEISSDSI	A0A172PZA6	A0A172PZA6_CORDP	IHSNEISSD	0.304823	5.73	HLA-DQA10103-DQB10601	DT toxin B
303	SEKIHSNEISSDSIG	A0A172PZA6	A0A172PZA6_CORDP	IHSNEISSD	0.340684	3.99	HLA-DQA10103-DQB10601	DT toxin B
304	EKIHSNEISSDSIGV	A0A172PZA6	A0A172PZA6_CORDP	IHSNEISSD	0.28226	7.16	HLA-DQA10103-DQB10601	DT toxin B
305	KIHSNEISSDSIGVL	A0A172PZA6	A0A172PZA6_CORDP	NEISSDSIG	0.211067	14.28	HLA-DQA10103-DQB10601	DT toxin B
306	IHSNEISSDSIGVLG	A0A172PZA6	A0A172PZA6_CORDP	NEISSDSIG	0.222648	12.71	HLA-DQA10103-DQB10601	DT toxin B
307	HSNEISSDSIGVLGY	A0A172PZA6	A0A172PZA6_CORDP	ISSDSIGVL	0.20533	15.07	HLA-DQA10103-DQB10601	DT toxin B
308	SNEISSDSIGVLGYQ	A0A172PZA6	A0A172PZA6_CORDP	ISSDSIGVL	0.189342	17.64	HLA-DQA10103-DQB10601	DT toxin B
309	NEISSDSIGVLGYQK	A0A172PZA6	A0A172PZA6_CORDP	SSDSIGVLG	0.19077	17.39	HLA-DQA10103-DQB10601	DT toxin B
310	EISSDSIGVLGYQKT	A0A172PZA6	A0A172PZA6_CORDP	SDSIGVLGY	0.151267	25.37	HLA-DQA10103-DQB10601	DT toxin B
311	ISSDSIGVLGYQKTV	A0A172PZA6	A0A172PZA6_CORDP	DSIGVLGYQ	0.108665	38.52	HLA-DQA10103-DQB10601	DT toxin B
312	SSDSIGVLGYQKTVD	A0A172PZA6	A0A172PZA6_CORDP	DSIGVLGYQ	0.083214	49.81	HLA-DQA10103-DQB10601	DT toxin B
313	SDSIGVLGYQKTVDH	A0A172PZA6	A0A172PZA6_CORDP	IGVLGYQKT	0.059423	63.48	HLA-DQA10103-DQB10601	DT toxin B
314	DSIGVLGYQKTVDHT	A0A172PZA6	A0A172PZA6_CORDP	IGVLGYQKT	0.052873	67.73	HLA-DQA10103-DQB10601	DT toxin B
315	SIGVLGYQKTVDHTK	A0A172PZA6	A0A172PZA6_CORDP	LGYQKTVDH	0.062885	61.29	HLA-DQA10103-DQB10601	DT toxin B
316	IGVLGYQKTVDHTKV	A0A172PZA6	A0A172PZA6_CORDP	LGYQKTVDH	0.07455	54.4	HLA-DQA10103-DQB10601	DT toxin B
317	GVLGYQKTVDHTKVN	A0A172PZA6	A0A172PZA6_CORDP	YQKTVDHTK	0.089539	46.74	HLA-DQA10103-DQB10601	DT toxin B
318	VLGYQKTVDHTKVNS	A0A172PZA6	A0A172PZA6_CORDP	YQKTVDHTK	0.094624	44.45	HLA-DQA10103-DQB10601	DT toxin B
319	LGYQKTVDHTKVNSK	A0A172PZA6	A0A172PZA6_CORDP	QKTVDHTKV	0.110163	37.93	HLA-DQA10103-DQB10601	DT toxin B
320	GYQKTVDHTKVNSKL	A0A172PZA6	A0A172PZA6_CORDP	VDHTKVNSK	0.117448	35.32	HLA-DQA10103-DQB10601	DT toxin B
321	YQKTVDHTKVNSKLS	A0A172PZA6	A0A172PZA6_CORDP	VDHTKVNSK	0.124441	32.96	HLA-DQA10103-DQB10601	DT toxin B
322	QKTVDHTKVNSKLSL	A0A172PZA6	A0A172PZA6_CORDP	VDHTKVNSK	0.120206	34.37	HLA-DQA10103-DQB10601	DT toxin B
323	KTVDHTKVNSKLSLF	A0A172PZA6	A0A172PZA6_CORDP	VDHTKVNSK	0.081929	50.48	HLA-DQA10103-DQB10601	DT toxin B
324	TVDHTKVNSKLSLFF	A0A172PZA6	A0A172PZA6_CORDP	HTKVNSKLS	0.054363	66.75	HLA-DQA10103-DQB10601	DT toxin B
325	VDHTKVNSKLSLFFE	A0A172PZA6	A0A172PZA6_CORDP	HTKVNSKLS	0.046561	71.99	HLA-DQA10103-DQB10601	DT toxin B
326	DHTKVNSKLSLFFEI	A0A172PZA6	A0A172PZA6_CORDP	KVNSKLSLF	0.035272	80.04	HLA-DQA10103-DQB10601	DT toxin B
327	HTKVNSKLSLFFEIK	A0A172PZA6	A0A172PZA6_CORDP	VNSKLSLFF	0.034255	80.79	HLA-DQA10103-DQB10601	DT toxin B
328	TKVNSKLSLFFEIKS	A0A172PZA6	A0A172PZA6_CORDP	SKLSLFFEI	0.038449	77.75	HLA-DQA10103-DQB10601	DT toxin B
1	SVGSSLSCINLDWDV	A0A172PZD5	A0A172PZD5_CORDP	SSLSCINLD	0.067632	58.41	HLA-DQA10103-DQB10601	DT toxin B
2	VGSSLSCINLDWDVI	A0A172PZD5	A0A172PZD5_CORDP	SSLSCINLD	0.041637	75.44	HLA-DQA10103-DQB10601	DT toxin B
3	GSSLSCINLDWDVIR	A0A172PZD5	A0A172PZD5_CORDP	LSCINLDWD	0.041495	75.54	HLA-DQA10103-DQB10601	DT toxin B
4	SSLSCINLDWDVIRD	A0A172PZD5	A0A172PZD5_CORDP	LSCINLDWD	0.036017	79.5	HLA-DQA10103-DQB10601	DT toxin B
5	SLSCINLDWDVIRDK	A0A172PZD5	A0A172PZD5_CORDP	INLDWDVIR	0.038924	77.4	HLA-DQA10103-DQB10601	DT toxin B
6	LSCINLDWDVIRDKT	A0A172PZD5	A0A172PZD5_CORDP	INLDWDVIR	0.044009	73.77	HLA-DQA10103-DQB10601	DT toxin B
7	SCINLDWDVIRDKTK	A0A172PZD5	A0A172PZD5_CORDP	NLDWDVIRD	0.050785	69.1	HLA-DQA10103-DQB10601	DT toxin B
8	CINLDWDVIRDKTKT	A0A172PZD5	A0A172PZD5_CORDP	NLDWDVIRD	0.028535	85	HLA-DQA10103-DQB10601	DT toxin B
9	INLDWDVIRDKTKTK	A0A172PZD5	A0A172PZD5_CORDP	WDVIRDKTK	0.030674	83.42	HLA-DQA10103-DQB10601	DT toxin B
10	NLDWDVIRDKTKTKI	A0A172PZD5	A0A172PZD5_CORDP	VIRDKTKTK	0.030903	83.26	HLA-DQA10103-DQB10601	DT toxin B
11	LDWDVIRDKTKTKIE	A0A172PZD5	A0A172PZD5_CORDP	VIRDKTKTK	0.039123	77.26	HLA-DQA10103-DQB10601	DT toxin B
12	DWDVIRDKTKTKIES	A0A172PZD5	A0A172PZD5_CORDP	VIRDKTKTK	0.044015	73.76	HLA-DQA10103-DQB10601	DT toxin B
13	WDVIRDKTKTKIESL	A0A172PZD5	A0A172PZD5_CORDP	VIRDKTKTK	0.039014	77.34	HLA-DQA10103-DQB10601	DT toxin B
14	DVIRDKTKTKIESLK	A0A172PZD5	A0A172PZD5_CORDP	KTKTKIESL	0.055557	65.97	HLA-DQA10103-DQB10601	DT toxin B
15	VIRDKTKTKIESLKE	A0A172PZD5	A0A172PZD5_CORDP	KTKTKIESL	0.080579	51.2	HLA-DQA10103-DQB10601	DT toxin B
16	IRDKTKTKIESLKEH	A0A172PZD5	A0A172PZD5_CORDP	KTKTKIESL	0.106039	39.57	HLA-DQA10103-DQB10601	DT toxin B
17	RDKTKTKIESLKEHG	A0A172PZD5	A0A172PZD5_CORDP	KTKTKIESL	0.081137	50.9	HLA-DQA10103-DQB10601	DT toxin B
18	DKTKTKIESLKEHGP	A0A172PZD5	A0A172PZD5_CORDP	KTKIESLKE	0.089485	46.77	HLA-DQA10103-DQB10601	DT toxin B
19	KTKTKIESLKEHGPI	A0A172PZD5	A0A172PZD5_CORDP	IESLKEHGP	0.085262	48.78	HLA-DQA10103-DQB10601	DT toxin B
20	TKTKIESLKEHGPIK	A0A172PZD5	A0A172PZD5_CORDP	IESLKEHGP	0.099715	42.24	HLA-DQA10103-DQB10601	DT toxin B
21	KTKIESLKEHGPIKN	A0A172PZD5	A0A172PZD5_CORDP	IESLKEHGP	0.1146	36.28	HLA-DQA10103-DQB10601	DT toxin B
22	TKIESLKEHGPIKNK	A0A172PZD5	A0A172PZD5_CORDP	IESLKEHGP	0.086289	48.27	HLA-DQA10103-DQB10601	DT toxin B
23	KIESLKEHGPIKNKM	A0A172PZD5	A0A172PZD5_CORDP	LKEHGPIKN	0.062032	61.83	HLA-DQA10103-DQB10601	DT toxin B
24	IESLKEHGPIKNKMS	A0A172PZD5	A0A172PZD5_CORDP	LKEHGPIKN	0.069987	57.02	HLA-DQA10103-DQB10601	DT toxin B
25	ESLKEHGPIKNKMSE	A0A172PZD5	A0A172PZD5_CORDP	LKEHGPIKN	0.075572	53.86	HLA-DQA10103-DQB10601	DT toxin B
26	SLKEHGPIKNKMSES	A0A172PZD5	A0A172PZD5_CORDP	HGPIKNKMS	0.073217	55.12	HLA-DQA10103-DQB10601	DT toxin B
27	LKEHGPIKNKMSESP	A0A172PZD5	A0A172PZD5_CORDP	HGPIKNKMS	0.078281	52.42	HLA-DQA10103-DQB10601	DT toxin B
28	KEHGPIKNKMSESPN	A0A172PZD5	A0A172PZD5_CORDP	PIKNKMSES	0.080286	51.35	HLA-DQA10103-DQB10601	DT toxin B
29	EHGPIKNKMSESPNK	A0A172PZD5	A0A172PZD5_CORDP	PIKNKMSES	0.089552	46.73	HLA-DQA10103-DQB10601	DT toxin B
30	HGPIKNKMSESPNKT	A0A172PZD5	A0A172PZD5_CORDP	NKMSESPNK	0.093832	44.79	HLA-DQA10103-DQB10601	DT toxin B
31	GPIKNKMSESPNKTV	A0A172PZD5	A0A172PZD5_CORDP	NKMSESPNK	0.098917	42.58	HLA-DQA10103-DQB10601	DT toxin B
32	PIKNKMSESPNKTVS	A0A172PZD5	A0A172PZD5_CORDP	NKMSESPNK	0.123876	33.14	HLA-DQA10103-DQB10601	DT toxin B
33	IKNKMSESPNKTVSE	A0A172PZD5	A0A172PZD5_CORDP	MSESPNKTV	0.132909	30.31	HLA-DQA10103-DQB10601	DT toxin B
34	KNKMSESPNKTVSEE	A0A172PZD5	A0A172PZD5_CORDP	MSESPNKTV	0.129891	31.2	HLA-DQA10103-DQB10601	DT toxin B
35	NKMSESPNKTVSEEK	A0A172PZD5	A0A172PZD5_CORDP	MSESPNKTV	0.095473	44.09	HLA-DQA10103-DQB10601	DT toxin B
36	KMSESPNKTVSEEKA	A0A172PZD5	A0A172PZD5_CORDP	NKTVSEEKA	0.169925	21.22	HLA-DQA10103-DQB10601	DT toxin B
37	MSESPNKTVSEEKAK	A0A172PZD5	A0A172PZD5_CORDP	NKTVSEEKA	0.282347	7.15	HLA-DQA10103-DQB10601	DT toxin B
38	SESPNKTVSEEKAKQ	A0A172PZD5	A0A172PZD5_CORDP	NKTVSEEKA	0.345832	3.8	HLA-DQA10103-DQB10601	DT toxin B
39	ESPNKTVSEEKAKQY	A0A172PZD5	A0A172PZD5_CORDP	NKTVSEEKA	0.356881	3.4	HLA-DQA10103-DQB10601	DT toxin B
40	SPNKTVSEEKAKQYL	A0A172PZD5	A0A172PZD5_CORDP	NKTVSEEKA	0.249327	9.86	HLA-DQA10103-DQB10601	DT toxin B
41	PNKTVSEEKAKQYLE	A0A172PZD5	A0A172PZD5_CORDP	NKTVSEEKA	0.133501	30.13	HLA-DQA10103-DQB10601	DT toxin B
42	NKTVSEEKAKQYLEE	A0A172PZD5	A0A172PZD5_CORDP	VSEEKAKQY	0.070246	56.87	HLA-DQA10103-DQB10601	DT toxin B
43	KTVSEEKAKQYLEEF	A0A172PZD5	A0A172PZD5_CORDP	EEKAKQYLE	0.061357	62.26	HLA-DQA10103-DQB10601	DT toxin B
44	TVSEEKAKQYLEEFH	A0A172PZD5	A0A172PZD5_CORDP	EEKAKQYLE	0.059779	63.26	HLA-DQA10103-DQB10601	DT toxin B
45	VSEEKAKQYLEEFHQ	A0A172PZD5	A0A172PZD5_CORDP	EEKAKQYLE	0.042025	75.16	HLA-DQA10103-DQB10601	DT toxin B
46	SEEKAKQYLEEFHQT	A0A172PZD5	A0A172PZD5_CORDP	AKQYLEEFH	0.034736	80.44	HLA-DQA10103-DQB10601	DT toxin B
47	EEKAKQYLEEFHQTA	A0A172PZD5	A0A172PZD5_CORDP	QYLEEFHQT	0.040508	76.26	HLA-DQA10103-DQB10601	DT toxin B
48	EKAKQYLEEFHQTAL	A0A172PZD5	A0A172PZD5_CORDP	QYLEEFHQT	0.033046	81.68	HLA-DQA10103-DQB10601	DT toxin B
49	KAKQYLEEFHQTALE	A0A172PZD5	A0A172PZD5_CORDP	QYLEEFHQT	0.041129	75.81	HLA-DQA10103-DQB10601	DT toxin B
50	AKQYLEEFHQTALEH	A0A172PZD5	A0A172PZD5_CORDP	EEFHQTALE	0.051423	68.68	HLA-DQA10103-DQB10601	DT toxin B
51	KQYLEEFHQTALEHP	A0A172PZD5	A0A172PZD5_CORDP	EEFHQTALE	0.082869	49.98	HLA-DQA10103-DQB10601	DT toxin B
52	QYLEEFHQTALEHPE	A0A172PZD5	A0A172PZD5_CORDP	FHQTALEHP	0.160828	23.12	HLA-DQA10103-DQB10601	DT toxin B
53	YLEEFHQTALEHPEL	A0A172PZD5	A0A172PZD5_CORDP	FHQTALEHP	0.178127	19.59	HLA-DQA10103-DQB10601	DT toxin B
54	LEEFHQTALEHPELS	A0A172PZD5	A0A172PZD5_CORDP	FHQTALEHP	0.200668	15.76	HLA-DQA10103-DQB10601	DT toxin B
55	EEFHQTALEHPELSE	A0A172PZD5	A0A172PZD5_CORDP	HQTALEHPE	0.203724	15.3	HLA-DQA10103-DQB10601	DT toxin B
56	EFHQTALEHPELSEL	A0A172PZD5	A0A172PZD5_CORDP	HQTALEHPE	0.12626	32.36	HLA-DQA10103-DQB10601	DT toxin B
57	FHQTALEHPELSELK	A0A172PZD5	A0A172PZD5_CORDP	TALEHPELS	0.094382	44.56	HLA-DQA10103-DQB10601	DT toxin B
58	HQTALEHPELSELKT	A0A172PZD5	A0A172PZD5_CORDP	LEHPELSEL	0.082051	50.41	HLA-DQA10103-DQB10601	DT toxin B
59	QTALEHPELSELKTV	A0A172PZD5	A0A172PZD5_CORDP	LEHPELSEL	0.07326	55.09	HLA-DQA10103-DQB10601	DT toxin B
60	TALEHPELSELKTVT	A0A172PZD5	A0A172PZD5_CORDP	PELSELKTV	0.065763	59.51	HLA-DQA10103-DQB10601	DT toxin B
61	ALEHPELSELKTVTG	A0A172PZD5	A0A172PZD5_CORDP	PELSELKTV	0.086755	48.04	HLA-DQA10103-DQB10601	DT toxin B
62	LEHPELSELKTVTGT	A0A172PZD5	A0A172PZD5_CORDP	PELSELKTV	0.121254	34	HLA-DQA10103-DQB10601	DT toxin B
63	EHPELSELKTVTGTN	A0A172PZD5	A0A172PZD5_CORDP	LSELKTVTG	0.133574	30.11	HLA-DQA10103-DQB10601	DT toxin B
64	HPELSELKTVTGTNP	A0A172PZD5	A0A172PZD5_CORDP	LSELKTVTG	0.13905	28.53	HLA-DQA10103-DQB10601	DT toxin B
65	PELSELKTVTGTNPV	A0A172PZD5	A0A172PZD5_CORDP	LSELKTVTG	0.103202	40.76	HLA-DQA10103-DQB10601	DT toxin B
66	ELSELKTVTGTNPVF	A0A172PZD5	A0A172PZD5_CORDP	KTVTGTNPV	0.073751	54.82	HLA-DQA10103-DQB10601	DT toxin B
67	LSELKTVTGTNPVFA	A0A172PZD5	A0A172PZD5_CORDP	VTGTNPVFA	0.199922	15.87	HLA-DQA10103-DQB10601	DT toxin B
68	SELKTVTGTNPVFAG	A0A172PZD5	A0A172PZD5_CORDP	VTGTNPVFA	0.367776	3.03	HLA-DQA10103-DQB10601	DT toxin B
69	ELKTVTGTNPVFAGA	A0A172PZD5	A0A172PZD5_CORDP	VTGTNPVFA	0.448365	1.28	HLA-DQA10103-DQB10601	DT toxin B
70	LKTVTGTNPVFAGAN	A0A172PZD5	A0A172PZD5_CORDP	VTGTNPVFA	0.494234	0.72	HLA-DQA10103-DQB10601	DT toxin B
71	KTVTGTNPVFAGANY	A0A172PZD5	A0A172PZD5_CORDP	VTGTNPVFA	0.451072	1.25	HLA-DQA10103-DQB10601	DT toxin B
72	TVTGTNPVFAGANYA	A0A172PZD5	A0A172PZD5_CORDP	VTGTNPVFA	0.280424	7.29	HLA-DQA10103-DQB10601	DT toxin B
73	VTGTNPVFAGANYAA	A0A172PZD5	A0A172PZD5_CORDP	PVFAGANYA	0.242604	10.51	HLA-DQA10103-DQB10601	DT toxin B
74	TGTNPVFAGANYAAW	A0A172PZD5	A0A172PZD5_CORDP	PVFAGANYA	0.268096	8.26	HLA-DQA10103-DQB10601	DT toxin B
75	GTNPVFAGANYAAWA	A0A172PZD5	A0A172PZD5_CORDP	VFAGANYAA	0.324905	4.68	HLA-DQA10103-DQB10601	DT toxin B
76	TNPVFAGANYAAWAV	A0A172PZD5	A0A172PZD5_CORDP	VFAGANYAA	0.308757	5.51	HLA-DQA10103-DQB10601	DT toxin B
77	NPVFAGANYAAWAVN	A0A172PZD5	A0A172PZD5_CORDP	VFAGANYAA	0.264624	8.54	HLA-DQA10103-DQB10601	DT toxin B
78	PVFAGANYAAWAVNV	A0A172PZD5	A0A172PZD5_CORDP	AGANYAAWA	0.223261	12.64	HLA-DQA10103-DQB10601	DT toxin B
79	VFAGANYAAWAVNVA	A0A172PZD5	A0A172PZD5_CORDP	NYAAWAVNV	0.253808	9.45	HLA-DQA10103-DQB10601	DT toxin B
80	FAGANYAAWAVNVAQ	A0A172PZD5	A0A172PZD5_CORDP	NYAAWAVNV	0.350878	3.61	HLA-DQA10103-DQB10601	DT toxin B
81	AGANYAAWAVNVAQV	A0A172PZD5	A0A172PZD5_CORDP	NYAAWAVNV	0.366762	3.06	HLA-DQA10103-DQB10601	DT toxin B
82	GANYAAWAVNVAQVI	A0A172PZD5	A0A172PZD5_CORDP	YAAWAVNVA	0.3074	5.58	HLA-DQA10103-DQB10601	DT toxin B
83	ANYAAWAVNVAQVID	A0A172PZD5	A0A172PZD5_CORDP	AWAVNVAQV	0.269414	8.15	HLA-DQA10103-DQB10601	DT toxin B
84	NYAAWAVNVAQVIDS	A0A172PZD5	A0A172PZD5_CORDP	AWAVNVAQV	0.240065	10.76	HLA-DQA10103-DQB10601	DT toxin B
85	YAAWAVNVAQVIDSE	A0A172PZD5	A0A172PZD5_CORDP	VNVAQVIDS	0.244976	10.28	HLA-DQA10103-DQB10601	DT toxin B
86	AAWAVNVAQVIDSET	A0A172PZD5	A0A172PZD5_CORDP	VNVAQVIDS	0.28369	7.05	HLA-DQA10103-DQB10601	DT toxin B
87	AWAVNVAQVIDSETA	A0A172PZD5	A0A172PZD5_CORDP	VNVAQVIDS	0.334243	4.27	HLA-DQA10103-DQB10601	DT toxin B
88	WAVNVAQVIDSETAD	A0A172PZD5	A0A172PZD5_CORDP	VNVAQVIDS	0.313388	5.25	HLA-DQA10103-DQB10601	DT toxin B
89	AVNVAQVIDSETADN	A0A172PZD5	A0A172PZD5_CORDP	VAQVIDSET	0.306278	5.65	HLA-DQA10103-DQB10601	DT toxin B
90	VNVAQVIDSETADNL	A0A172PZD5	A0A172PZD5_CORDP	VAQVIDSET	0.232539	11.57	HLA-DQA10103-DQB10601	DT toxin B
91	NVAQVIDSETADNLE	A0A172PZD5	A0A172PZD5_CORDP	VIDSETADN	0.216614	13.5	HLA-DQA10103-DQB10601	DT toxin B
92	VAQVIDSETADNLEK	A0A172PZD5	A0A172PZD5_CORDP	VIDSETADN	0.264189	8.57	HLA-DQA10103-DQB10601	DT toxin B
93	AQVIDSETADNLEKT	A0A172PZD5	A0A172PZD5_CORDP	VIDSETADN	0.217893	13.32	HLA-DQA10103-DQB10601	DT toxin B
94	QVIDSETADNLEKTT	A0A172PZD5	A0A172PZD5_CORDP	VIDSETADN	0.158095	23.73	HLA-DQA10103-DQB10601	DT toxin B
95	VIDSETADNLEKTTA	A0A172PZD5	A0A172PZD5_CORDP	ETADNLEKT	0.116683	35.57	HLA-DQA10103-DQB10601	DT toxin B
96	IDSETADNLEKTTAA	A0A172PZD5	A0A172PZD5_CORDP	ETADNLEKT	0.107692	38.9	HLA-DQA10103-DQB10601	DT toxin B
97	DSETADNLEKTTAAL	A0A172PZD5	A0A172PZD5_CORDP	ETADNLEKT	0.077561	52.8	HLA-DQA10103-DQB10601	DT toxin B
98	SETADNLEKTTAALS	A0A172PZD5	A0A172PZD5_CORDP	LEKTTAALS	0.136218	29.33	HLA-DQA10103-DQB10601	DT toxin B
99	ETADNLEKTTAALSI	A0A172PZD5	A0A172PZD5_CORDP	LEKTTAALS	0.226449	12.27	HLA-DQA10103-DQB10601	DT toxin B
100	TADNLEKTTAALSIL	A0A172PZD5	A0A172PZD5_CORDP	LEKTTAALS	0.243984	10.38	HLA-DQA10103-DQB10601	DT toxin B
101	ADNLEKTTAALSILP	A0A172PZD5	A0A172PZD5_CORDP	LEKTTAALS	0.32294	4.77	HLA-DQA10103-DQB10601	DT toxin B
102	DNLEKTTAALSILPG	A0A172PZD5	A0A172PZD5_CORDP	LEKTTAALS	0.312269	5.31	HLA-DQA10103-DQB10601	DT toxin B
103	NLEKTTAALSILPGI	A0A172PZD5	A0A172PZD5_CORDP	TAALSILPG	0.252358	9.57	HLA-DQA10103-DQB10601	DT toxin B
104	LEKTTAALSILPGIG	A0A172PZD5	A0A172PZD5_CORDP	TAALSILPG	0.256295	9.24	HLA-DQA10103-DQB10601	DT toxin B
105	EKTTAALSILPGIGS	A0A172PZD5	A0A172PZD5_CORDP	TAALSILPG	0.265644	8.45	HLA-DQA10103-DQB10601	DT toxin B
106	KTTAALSILPGIGSV	A0A172PZD5	A0A172PZD5_CORDP	TAALSILPG	0.184316	18.5	HLA-DQA10103-DQB10601	DT toxin B
107	TTAALSILPGIGSVM	A0A172PZD5	A0A172PZD5_CORDP	ALSILPGIG	0.102424	41.09	HLA-DQA10103-DQB10601	DT toxin B
108	TAALSILPGIGSVMG	A0A172PZD5	A0A172PZD5_CORDP	ALSILPGIG	0.064556	60.23	HLA-DQA10103-DQB10601	DT toxin B
109	AALSILPGIGSVMGI	A0A172PZD5	A0A172PZD5_CORDP	ILPGIGSVM	0.041345	75.65	HLA-DQA10103-DQB10601	DT toxin B
110	ALSILPGIGSVMGIA	A0A172PZD5	A0A172PZD5_CORDP	ILPGIGSVM	0.063084	61.16	HLA-DQA10103-DQB10601	DT toxin B
111	LSILPGIGSVMGIAD	A0A172PZD5	A0A172PZD5_CORDP	GIGSVMGIA	0.137269	29.01	HLA-DQA10103-DQB10601	DT toxin B
112	SILPGIGSVMGIADG	A0A172PZD5	A0A172PZD5_CORDP	GIGSVMGIA	0.200117	15.84	HLA-DQA10103-DQB10601	DT toxin B
113	ILPGIGSVMGIADGA	A0A172PZD5	A0A172PZD5_CORDP	GIGSVMGIA	0.223069	12.66	HLA-DQA10103-DQB10601	DT toxin B
114	LPGIGSVMGIADGAV	A0A172PZD5	A0A172PZD5_CORDP	GIGSVMGIA	0.215048	13.72	HLA-DQA10103-DQB10601	DT toxin B
115	PGIGSVMGIADGAVH	A0A172PZD5	A0A172PZD5_CORDP	VMGIADGAV	0.231462	11.69	HLA-DQA10103-DQB10601	DT toxin B
116	GIGSVMGIADGAVHH	A0A172PZD5	A0A172PZD5_CORDP	VMGIADGAV	0.257714	9.13	HLA-DQA10103-DQB10601	DT toxin B
117	IGSVMGIADGAVHHN	A0A172PZD5	A0A172PZD5_CORDP	VMGIADGAV	0.327335	4.57	HLA-DQA10103-DQB10601	DT toxin B
118	GSVMGIADGAVHHNT	A0A172PZD5	A0A172PZD5_CORDP	IADGAVHHN	0.367217	3.04	HLA-DQA10103-DQB10601	DT toxin B
119	SVMGIADGAVHHNTE	A0A172PZD5	A0A172PZD5_CORDP	IADGAVHHN	0.408285	2.02	HLA-DQA10103-DQB10601	DT toxin B
120	VMGIADGAVHHNTEE	A0A172PZD5	A0A172PZD5_CORDP	IADGAVHHN	0.455396	1.19	HLA-DQA10103-DQB10601	DT toxin B
121	MGIADGAVHHNTEEI	A0A172PZD5	A0A172PZD5_CORDP	IADGAVHHN	0.371075	2.93	HLA-DQA10103-DQB10601	DT toxin B
122	GIADGAVHHNTEEIV	A0A172PZD5	A0A172PZD5_CORDP	IADGAVHHN	0.272581	7.9	HLA-DQA10103-DQB10601	DT toxin B
123	IADGAVHHNTEEIVA	A0A172PZD5	A0A172PZD5_CORDP	VHHNTEEIV	0.177265	19.75	HLA-DQA10103-DQB10601	DT toxin B
124	ADGAVHHNTEEIVAQ	A0A172PZD5	A0A172PZD5_CORDP	VHHNTEEIV	0.239349	10.83	HLA-DQA10103-DQB10601	DT toxin B
125	DGAVHHNTEEIVAQS	A0A172PZD5	A0A172PZD5_CORDP	VHHNTEEIV	0.286562	6.85	HLA-DQA10103-DQB10601	DT toxin B
126	GAVHHNTEEIVAQSI	A0A172PZD5	A0A172PZD5_CORDP	NTEEIVAQS	0.283448	7.07	HLA-DQA10103-DQB10601	DT toxin B
127	AVHHNTEEIVAQSIA	A0A172PZD5	A0A172PZD5_CORDP	NTEEIVAQS	0.29241	6.46	HLA-DQA10103-DQB10601	DT toxin B
128	VHHNTEEIVAQSIAL	A0A172PZD5	A0A172PZD5_CORDP	NTEEIVAQS	0.245956	10.18	HLA-DQA10103-DQB10601	DT toxin B
129	HHNTEEIVAQSIALS	A0A172PZD5	A0A172PZD5_CORDP	NTEEIVAQS	0.225588	12.37	HLA-DQA10103-DQB10601	DT toxin B
130	HNTEEIVAQSIALSS	A0A172PZD5	A0A172PZD5_CORDP	VAQSIALSS	0.308554	5.52	HLA-DQA10103-DQB10601	DT toxin B
131	NTEEIVAQSIALSSL	A0A172PZD5	A0A172PZD5_CORDP	VAQSIALSS	0.329417	4.47	HLA-DQA10103-DQB10601	DT toxin B
132	TEEIVAQSIALSSLM	A0A172PZD5	A0A172PZD5_CORDP	VAQSIALSS	0.318179	4.99	HLA-DQA10103-DQB10601	DT toxin B
133	EEIVAQSIALSSLMV	A0A172PZD5	A0A172PZD5_CORDP	VAQSIALSS	0.281785	7.19	HLA-DQA10103-DQB10601	DT toxin B
134	EIVAQSIALSSLMVA	A0A172PZD5	A0A172PZD5_CORDP	VAQSIALSS	0.181868	18.91	HLA-DQA10103-DQB10601	DT toxin B
135	IVAQSIALSSLMVAQ	A0A172PZD5	A0A172PZD5_CORDP	IALSSLMVA	0.16459	22.31	HLA-DQA10103-DQB10601	DT toxin B
136	VAQSIALSSLMVAQA	A0A172PZD5	A0A172PZD5_CORDP	IALSSLMVA	0.201627	15.61	HLA-DQA10103-DQB10601	DT toxin B
137	AQSIALSSLMVAQAI	A0A172PZD5	A0A172PZD5_CORDP	IALSSLMVA	0.185405	18.31	HLA-DQA10103-DQB10601	DT toxin B
138	QSIALSSLMVAQAIP	A0A172PZD5	A0A172PZD5_CORDP	LSSLMVAQA	0.187306	17.99	HLA-DQA10103-DQB10601	DT toxin B
139	SIALSSLMVAQAIPL	A0A172PZD5	A0A172PZD5_CORDP	LSSLMVAQA	0.125374	32.65	HLA-DQA10103-DQB10601	DT toxin B
140	IALSSLMVAQAIPLV	A0A172PZD5	A0A172PZD5_CORDP	LSSLMVAQA	0.087919	47.49	HLA-DQA10103-DQB10601	DT toxin B
141	ALSSLMVAQAIPLVG	A0A172PZD5	A0A172PZD5_CORDP	VAQAIPLVG	0.137201	29.03	HLA-DQA10103-DQB10601	DT toxin B
142	LSSLMVAQAIPLVGE	A0A172PZD5	A0A172PZD5_CORDP	VAQAIPLVG	0.258797	9.04	HLA-DQA10103-DQB10601	DT toxin B
143	SSLMVAQAIPLVGEL	A0A172PZD5	A0A172PZD5_CORDP	VAQAIPLVG	0.243203	10.46	HLA-DQA10103-DQB10601	DT toxin B
144	SLMVAQAIPLVGELV	A0A172PZD5	A0A172PZD5_CORDP	VAQAIPLVG	0.220532	12.96	HLA-DQA10103-DQB10601	DT toxin B
145	LMVAQAIPLVGELVD	A0A172PZD5	A0A172PZD5_CORDP	VAQAIPLVG	0.160507	23.19	HLA-DQA10103-DQB10601	DT toxin B
146	MVAQAIPLVGELVDI	A0A172PZD5	A0A172PZD5_CORDP	VAQAIPLVG	0.109971	38	HLA-DQA10103-DQB10601	DT toxin B
147	VAQAIPLVGELVDIG	A0A172PZD5	A0A172PZD5_CORDP	AIPLVGELV	0.053136	67.55	HLA-DQA10103-DQB10601	DT toxin B
148	AQAIPLVGELVDIGF	A0A172PZD5	A0A172PZD5_CORDP	LVGELVDIG	0.051024	68.94	HLA-DQA10103-DQB10601	DT toxin B
149	QAIPLVGELVDIGFA	A0A172PZD5	A0A172PZD5_CORDP	LVGELVDIG	0.05478	66.48	HLA-DQA10103-DQB10601	DT toxin B
150	AIPLVGELVDIGFAA	A0A172PZD5	A0A172PZD5_CORDP	LVGELVDIG	0.06351	60.89	HLA-DQA10103-DQB10601	DT toxin B
151	IPLVGELVDIGFAAY	A0A172PZD5	A0A172PZD5_CORDP	LVGELVDIG	0.047298	71.47	HLA-DQA10103-DQB10601	DT toxin B
152	PLVGELVDIGFAAYN	A0A172PZD5	A0A172PZD5_CORDP	GELVDIGFA	0.05776	64.54	HLA-DQA10103-DQB10601	DT toxin B
153	LVGELVDIGFAAYNF	A0A172PZD5	A0A172PZD5_CORDP	VDIGFAAYN	0.051271	68.78	HLA-DQA10103-DQB10601	DT toxin B
154	VGELVDIGFAAYNFV	A0A172PZD5	A0A172PZD5_CORDP	VDIGFAAYN	0.068657	57.8	HLA-DQA10103-DQB10601	DT toxin B
155	GELVDIGFAAYNFVE	A0A172PZD5	A0A172PZD5_CORDP	VDIGFAAYN	0.108533	38.57	HLA-DQA10103-DQB10601	DT toxin B
156	ELVDIGFAAYNFVES	A0A172PZD5	A0A172PZD5_CORDP	DIGFAAYNF	0.106007	39.59	HLA-DQA10103-DQB10601	DT toxin B
157	LVDIGFAAYNFVESI	A0A172PZD5	A0A172PZD5_CORDP	IGFAAYNFV	0.079107	51.98	HLA-DQA10103-DQB10601	DT toxin B
158	VDIGFAAYNFVESII	A0A172PZD5	A0A172PZD5_CORDP	IGFAAYNFV	0.072832	55.34	HLA-DQA10103-DQB10601	DT toxin B
159	DIGFAAYNFVESIIN	A0A172PZD5	A0A172PZD5_CORDP	AAYNFVESI	0.064678	60.15	HLA-DQA10103-DQB10601	DT toxin B
160	IGFAAYNFVESIINL	A0A172PZD5	A0A172PZD5_CORDP	AAYNFVESI	0.050647	69.19	HLA-DQA10103-DQB10601	DT toxin B
161	GFAAYNFVESIINLF	A0A172PZD5	A0A172PZD5_CORDP	AAYNFVESI	0.04274	74.65	HLA-DQA10103-DQB10601	DT toxin B
162	FAAYNFVESIINLFQ	A0A172PZD5	A0A172PZD5_CORDP	FVESIINLF	0.055845	65.78	HLA-DQA10103-DQB10601	DT toxin B
163	AAYNFVESIINLFQV	A0A172PZD5	A0A172PZD5_CORDP	FVESIINLF	0.064826	60.06	HLA-DQA10103-DQB10601	DT toxin B
164	AYNFVESIINLFQVV	A0A172PZD5	A0A172PZD5_CORDP	FVESIINLF	0.063486	60.91	HLA-DQA10103-DQB10601	DT toxin B
165	YNFVESIINLFQVVH	A0A172PZD5	A0A172PZD5_CORDP	VESIINLFQ	0.063635	60.82	HLA-DQA10103-DQB10601	DT toxin B
166	NFVESIINLFQVVHN	A0A172PZD5	A0A172PZD5_CORDP	ESIINLFQV	0.055822	65.79	HLA-DQA10103-DQB10601	DT toxin B
167	FVESIINLFQVVHNS	A0A172PZD5	A0A172PZD5_CORDP	INLFQVVHN	0.075263	54.02	HLA-DQA10103-DQB10601	DT toxin B
168	VESIINLFQVVHNSY	A0A172PZD5	A0A172PZD5_CORDP	INLFQVVHN	0.105834	39.66	HLA-DQA10103-DQB10601	DT toxin B
169	ESIINLFQVVHNSYN	A0A172PZD5	A0A172PZD5_CORDP	NLFQVVHNS	0.149039	25.93	HLA-DQA10103-DQB10601	DT toxin B
170	SIINLFQVVHNSYNR	A0A172PZD5	A0A172PZD5_CORDP	NLFQVVHNS	0.148463	26.08	HLA-DQA10103-DQB10601	DT toxin B
171	IINLFQVVHNSYNRP	A0A172PZD5	A0A172PZD5_CORDP	NLFQVVHNS	0.119409	34.65	HLA-DQA10103-DQB10601	DT toxin B
172	INLFQVVHNSYNRPA	A0A172PZD5	A0A172PZD5_CORDP	VHNSYNRPA	0.181126	19.04	HLA-DQA10103-DQB10601	DT toxin B
173	NLFQVVHNSYNRPAY	A0A172PZD5	A0A172PZD5_CORDP	VHNSYNRPA	0.307721	5.56	HLA-DQA10103-DQB10601	DT toxin B
174	LFQVVHNSYNRPAYS	A0A172PZD5	A0A172PZD5_CORDP	VHNSYNRPA	0.390903	2.41	HLA-DQA10103-DQB10601	DT toxin B
175	FQVVHNSYNRPAYSP	A0A172PZD5	A0A172PZD5_CORDP	VHNSYNRPA	0.473881	0.93	HLA-DQA10103-DQB10601	DT toxin B
176	QVVHNSYNRPAYSPG	A0A172PZD5	A0A172PZD5_CORDP	VHNSYNRPA	0.443395	1.36	HLA-DQA10103-DQB10601	DT toxin B
177	VVHNSYNRPAYSPGH	A0A172PZD5	A0A172PZD5_CORDP	NSYNRPAYS	0.370045	2.96	HLA-DQA10103-DQB10601	DT toxin B
178	VHNSYNRPAYSPGHK	A0A172PZD5	A0A172PZD5_CORDP	NSYNRPAYS	0.249763	9.82	HLA-DQA10103-DQB10601	DT toxin B
179	HNSYNRPAYSPGHKT	A0A172PZD5	A0A172PZD5_CORDP	NRPAYSPGH	0.173664	20.46	HLA-DQA10103-DQB10601	DT toxin B
180	NSYNRPAYSPGHKTQ	A0A172PZD5	A0A172PZD5_CORDP	NRPAYSPGH	0.172793	20.64	HLA-DQA10103-DQB10601	DT toxin B
181	SYNRPAYSPGHKTQP	A0A172PZD5	A0A172PZD5_CORDP	NRPAYSPGH	0.132556	30.41	HLA-DQA10103-DQB10601	DT toxin B
182	YNRPAYSPGHKTQPF	A0A172PZD5	A0A172PZD5_CORDP	PAYSPGHKT	0.103225	40.75	HLA-DQA10103-DQB10601	DT toxin B
183	NRPAYSPGHKTQPFL	A0A172PZD5	A0A172PZD5_CORDP	PAYSPGHKT	0.068289	58.02	HLA-DQA10103-DQB10601	DT toxin B
184	RPAYSPGHKTQPFLH	A0A172PZD5	A0A172PZD5_CORDP	PAYSPGHKT	0.043256	74.29	HLA-DQA10103-DQB10601	DT toxin B
185	PAYSPGHKTQPFLHD	A0A172PZD5	A0A172PZD5_CORDP	GHKTQPFLH	0.054	66.99	HLA-DQA10103-DQB10601	DT toxin B
186	AYSPGHKTQPFLHDG	A0A172PZD5	A0A172PZD5_CORDP	GHKTQPFLH	0.072879	55.32	HLA-DQA10103-DQB10601	DT toxin B
187	YSPGHKTQPFLHDGY	A0A172PZD5	A0A172PZD5_CORDP	GHKTQPFLH	0.080641	51.16	HLA-DQA10103-DQB10601	DT toxin B
188	SPGHKTQPFLHDGYA	A0A172PZD5	A0A172PZD5_CORDP	GHKTQPFLH	0.074135	54.62	HLA-DQA10103-DQB10601	DT toxin B
189	PGHKTQPFLHDGYAV	A0A172PZD5	A0A172PZD5_CORDP	HKTQPFLHD	0.047705	71.19	HLA-DQA10103-DQB10601	DT toxin B
190	GHKTQPFLHDGYAVS	A0A172PZD5	A0A172PZD5_CORDP	TQPFLHDGY	0.026079	86.77	HLA-DQA10103-DQB10601	DT toxin B
191	HKTQPFLHDGYAVSW	A0A172PZD5	A0A172PZD5_CORDP	LHDGYAVSW	0.031854	82.56	HLA-DQA10103-DQB10601	DT toxin B
192	KTQPFLHDGYAVSWN	A0A172PZD5	A0A172PZD5_CORDP	LHDGYAVSW	0.055247	66.17	HLA-DQA10103-DQB10601	DT toxin B
193	TQPFLHDGYAVSWNT	A0A172PZD5	A0A172PZD5_CORDP	LHDGYAVSW	0.074552	54.4	HLA-DQA10103-DQB10601	DT toxin B
194	QPFLHDGYAVSWNTV	A0A172PZD5	A0A172PZD5_CORDP	LHDGYAVSW	0.085594	48.62	HLA-DQA10103-DQB10601	DT toxin B
195	PFLHDGYAVSWNTVE	A0A172PZD5	A0A172PZD5_CORDP	DGYAVSWNT	0.093833	44.79	HLA-DQA10103-DQB10601	DT toxin B
196	FLHDGYAVSWNTVED	A0A172PZD5	A0A172PZD5_CORDP	DGYAVSWNT	0.129649	31.28	HLA-DQA10103-DQB10601	DT toxin B
197	LHDGYAVSWNTVEDS	A0A172PZD5	A0A172PZD5_CORDP	DGYAVSWNT	0.146563	26.57	HLA-DQA10103-DQB10601	DT toxin B
198	HDGYAVSWNTVEDSI	A0A172PZD5	A0A172PZD5_CORDP	VSWNTVEDS	0.163783	22.48	HLA-DQA10103-DQB10601	DT toxin B
199	DGYAVSWNTVEDSII	A0A172PZD5	A0A172PZD5_CORDP	VSWNTVEDS	0.169455	21.32	HLA-DQA10103-DQB10601	DT toxin B
200	GYAVSWNTVEDSIIR	A0A172PZD5	A0A172PZD5_CORDP	VSWNTVEDS	0.213392	13.96	HLA-DQA10103-DQB10601	DT toxin B
201	YAVSWNTVEDSIIRT	A0A172PZD5	A0A172PZD5_CORDP	VSWNTVEDS	0.16125	23.03	HLA-DQA10103-DQB10601	DT toxin B
202	AVSWNTVEDSIIRTG	A0A172PZD5	A0A172PZD5_CORDP	VEDSIIRTG	0.283373	7.08	HLA-DQA10103-DQB10601	DT toxin B
203	VSWNTVEDSIIRTGF	A0A172PZD5	A0A172PZD5_CORDP	VEDSIIRTG	0.378397	2.73	HLA-DQA10103-DQB10601	DT toxin B
204	SWNTVEDSIIRTGFQ	A0A172PZD5	A0A172PZD5_CORDP	VEDSIIRTG	0.470375	0.97	HLA-DQA10103-DQB10601	DT toxin B
205	WNTVEDSIIRTGFQG	A0A172PZD5	A0A172PZD5_CORDP	VEDSIIRTG	0.514966	0.54	HLA-DQA10103-DQB10601	DT toxin B
206	NTVEDSIIRTGFQGE	A0A172PZD5	A0A172PZD5_CORDP	VEDSIIRTG	0.452186	1.23	HLA-DQA10103-DQB10601	DT toxin B
207	TVEDSIIRTGFQGES	A0A172PZD5	A0A172PZD5_CORDP	VEDSIIRTG	0.25507	9.34	HLA-DQA10103-DQB10601	DT toxin B
208	VEDSIIRTGFQGESG	A0A172PZD5	A0A172PZD5_CORDP	IRTGFQGES	0.139402	28.44	HLA-DQA10103-DQB10601	DT toxin B
209	EDSIIRTGFQGESGH	A0A172PZD5	A0A172PZD5_CORDP	IRTGFQGES	0.179919	19.26	HLA-DQA10103-DQB10601	DT toxin B
210	DSIIRTGFQGESGHD	A0A172PZD5	A0A172PZD5_CORDP	IRTGFQGES	0.210297	14.38	HLA-DQA10103-DQB10601	DT toxin B
211	SIIRTGFQGESGHDI	A0A172PZD5	A0A172PZD5_CORDP	IRTGFQGES	0.141287	27.93	HLA-DQA10103-DQB10601	DT toxin B
212	IIRTGFQGESGHDIK	A0A172PZD5	A0A172PZD5_CORDP	IRTGFQGES	0.091653	45.77	HLA-DQA10103-DQB10601	DT toxin B
213	IRTGFQGESGHDIKI	A0A172PZD5	A0A172PZD5_CORDP	FQGESGHDI	0.070116	56.94	HLA-DQA10103-DQB10601	DT toxin B
214	RTGFQGESGHDIKIT	A0A172PZD5	A0A172PZD5_CORDP	FQGESGHDI	0.098773	42.65	HLA-DQA10103-DQB10601	DT toxin B
215	TGFQGESGHDIKITA	A0A172PZD5	A0A172PZD5_CORDP	GESGHDIKI	0.128089	31.77	HLA-DQA10103-DQB10601	DT toxin B
216	GFQGESGHDIKITAE	A0A172PZD5	A0A172PZD5_CORDP	ESGHDIKIT	0.162202	22.82	HLA-DQA10103-DQB10601	DT toxin B
217	FQGESGHDIKITAEN	A0A172PZD5	A0A172PZD5_CORDP	ESGHDIKIT	0.169392	21.33	HLA-DQA10103-DQB10601	DT toxin B
218	QGESGHDIKITAENT	A0A172PZD5	A0A172PZD5_CORDP	ESGHDIKIT	0.145407	26.87	HLA-DQA10103-DQB10601	DT toxin B
219	GESGHDIKITAENTP	A0A172PZD5	A0A172PZD5_CORDP	GHDIKITAE	0.153023	24.93	HLA-DQA10103-DQB10601	DT toxin B
220	ESGHDIKITAENTPL	A0A172PZD5	A0A172PZD5_CORDP	DIKITAENT	0.120842	34.15	HLA-DQA10103-DQB10601	DT toxin B
221	SGHDIKITAENTPLP	A0A172PZD5	A0A172PZD5_CORDP	DIKITAENT	0.139986	28.28	HLA-DQA10103-DQB10601	DT toxin B
222	GHDIKITAENTPLPI	A0A172PZD5	A0A172PZD5_CORDP	IKITAENTP	0.13944	28.43	HLA-DQA10103-DQB10601	DT toxin B
223	HDIKITAENTPLPIA	A0A172PZD5	A0A172PZD5_CORDP	ITAENTPLP	0.147581	26.31	HLA-DQA10103-DQB10601	DT toxin B
224	DIKITAENTPLPIAG	A0A172PZD5	A0A172PZD5_CORDP	ITAENTPLP	0.170924	21.02	HLA-DQA10103-DQB10601	DT toxin B
225	IKITAENTPLPIAGV	A0A172PZD5	A0A172PZD5_CORDP	AENTPLPIA	0.17557	20.07	HLA-DQA10103-DQB10601	DT toxin B
226	KITAENTPLPIAGVL	A0A172PZD5	A0A172PZD5_CORDP	AENTPLPIA	0.160393	23.22	HLA-DQA10103-DQB10601	DT toxin B
227	ITAENTPLPIAGVLL	A0A172PZD5	A0A172PZD5_CORDP	NTPLPIAGV	0.11833	35.02	HLA-DQA10103-DQB10601	DT toxin B
228	TAENTPLPIAGVLLP	A0A172PZD5	A0A172PZD5_CORDP	NTPLPIAGV	0.127044	32.1	HLA-DQA10103-DQB10601	DT toxin B
229	AENTPLPIAGVLLPT	A0A172PZD5	A0A172PZD5_CORDP	NTPLPIAGV	0.102739	40.95	HLA-DQA10103-DQB10601	DT toxin B
230	ENTPLPIAGVLLPTI	A0A172PZD5	A0A172PZD5_CORDP	PIAGVLLPT	0.125137	32.73	HLA-DQA10103-DQB10601	DT toxin B
231	NTPLPIAGVLLPTIP	A0A172PZD5	A0A172PZD5_CORDP	IAGVLLPTI	0.202922	15.42	HLA-DQA10103-DQB10601	DT toxin B
232	TPLPIAGVLLPTIPG	A0A172PZD5	A0A172PZD5_CORDP	IAGVLLPTI	0.259591	8.97	HLA-DQA10103-DQB10601	DT toxin B
233	PLPIAGVLLPTIPGK	A0A172PZD5	A0A172PZD5_CORDP	IAGVLLPTI	0.28678	6.84	HLA-DQA10103-DQB10601	DT toxin B
234	LPIAGVLLPTIPGKL	A0A172PZD5	A0A172PZD5_CORDP	IAGVLLPTI	0.164825	22.26	HLA-DQA10103-DQB10601	DT toxin B
235	PIAGVLLPTIPGKLD	A0A172PZD5	A0A172PZD5_CORDP	IAGVLLPTI	0.133591	30.11	HLA-DQA10103-DQB10601	DT toxin B
236	IAGVLLPTIPGKLDV	A0A172PZD5	A0A172PZD5_CORDP	LLPTIPGKL	0.074624	54.36	HLA-DQA10103-DQB10601	DT toxin B
237	AGVLLPTIPGKLDVN	A0A172PZD5	A0A172PZD5_CORDP	LLPTIPGKL	0.087672	47.61	HLA-DQA10103-DQB10601	DT toxin B
238	GVLLPTIPGKLDVNK	A0A172PZD5	A0A172PZD5_CORDP	LLPTIPGKL	0.081356	50.78	HLA-DQA10103-DQB10601	DT toxin B
239	VLLPTIPGKLDVNKS	A0A172PZD5	A0A172PZD5_CORDP	TIPGKLDVN	0.082466	50.19	HLA-DQA10103-DQB10601	DT toxin B
240	LLPTIPGKLDVNKSK	A0A172PZD5	A0A172PZD5_CORDP	TIPGKLDVN	0.115349	36.01	HLA-DQA10103-DQB10601	DT toxin B
241	LPTIPGKLDVNKSKT	A0A172PZD5	A0A172PZD5_CORDP	TIPGKLDVN	0.09532	44.16	HLA-DQA10103-DQB10601	DT toxin B
242	PTIPGKLDVNKSKTH	A0A172PZD5	A0A172PZD5_CORDP	PGKLDVNKS	0.07483	54.25	HLA-DQA10103-DQB10601	DT toxin B
243	TIPGKLDVNKSKTHI	A0A172PZD5	A0A172PZD5_CORDP	PGKLDVNKS	0.047872	71.07	HLA-DQA10103-DQB10601	DT toxin B
244	IPGKLDVNKSKTHIS	A0A172PZD5	A0A172PZD5_CORDP	VNKSKTHIS	0.197922	16.18	HLA-DQA10103-DQB10601	DT toxin B
245	PGKLDVNKSKTHISV	A0A172PZD5	A0A172PZD5_CORDP	VNKSKTHIS	0.328927	4.49	HLA-DQA10103-DQB10601	DT toxin B
246	GKLDVNKSKTHISVN	A0A172PZD5	A0A172PZD5_CORDP	VNKSKTHIS	0.406136	2.07	HLA-DQA10103-DQB10601	DT toxin B
247	KLDVNKSKTHISVNG	A0A172PZD5	A0A172PZD5_CORDP	VNKSKTHIS	0.44995	1.26	HLA-DQA10103-DQB10601	DT toxin B
248	LDVNKSKTHISVNGR	A0A172PZD5	A0A172PZD5_CORDP	VNKSKTHIS	0.354567	3.48	HLA-DQA10103-DQB10601	DT toxin B
249	DVNKSKTHISVNGRK	A0A172PZD5	A0A172PZD5_CORDP	VNKSKTHIS	0.282669	7.13	HLA-DQA10103-DQB10601	DT toxin B
250	VNKSKTHISVNGRKI	A0A172PZD5	A0A172PZD5_CORDP	SKTHISVNG	0.160481	23.2	HLA-DQA10103-DQB10601	DT toxin B
251	NKSKTHISVNGRKIR	A0A172PZD5	A0A172PZD5_CORDP	SKTHISVNG	0.134638	29.8	HLA-DQA10103-DQB10601	DT toxin B
252	KSKTHISVNGRKIRM	A0A172PZD5	A0A172PZD5_CORDP	HISVNGRKI	0.100019	42.11	HLA-DQA10103-DQB10601	DT toxin B
253	SKTHISVNGRKIRMR	A0A172PZD5	A0A172PZD5_CORDP	HISVNGRKI	0.08903	46.97	HLA-DQA10103-DQB10601	DT toxin B
254	KTHISVNGRKIRMRC	A0A172PZD5	A0A172PZD5_CORDP	HISVNGRKI	0.056242	65.52	HLA-DQA10103-DQB10601	DT toxin B
255	THISVNGRKIRMRCR	A0A172PZD5	A0A172PZD5_CORDP	HISVNGRKI	0.027807	85.52	HLA-DQA10103-DQB10601	DT toxin B
256	HISVNGRKIRMRCRA	A0A172PZD5	A0A172PZD5_CORDP	VNGRKIRMR	0.011412	95	HLA-DQA10103-DQB10601	DT toxin B
257	ISVNGRKIRMRCRAI	A0A172PZD5	A0A172PZD5_CORDP	KIRMRCRAI	0.009921	95	HLA-DQA10103-DQB10601	DT toxin B
258	SVNGRKIRMRCRAID	A0A172PZD5	A0A172PZD5_CORDP	KIRMRCRAI	0.020008	91.01	HLA-DQA10103-DQB10601	DT toxin B
259	VNGRKIRMRCRAIDG	A0A172PZD5	A0A172PZD5_CORDP	KIRMRCRAI	0.025364	87.28	HLA-DQA10103-DQB10601	DT toxin B
260	NGRKIRMRCRAIDGD	A0A172PZD5	A0A172PZD5_CORDP	KIRMRCRAI	0.044118	73.69	HLA-DQA10103-DQB10601	DT toxin B
261	GRKIRMRCRAIDGDV	A0A172PZD5	A0A172PZD5_CORDP	KIRMRCRAI	0.042164	75.06	HLA-DQA10103-DQB10601	DT toxin B
262	RKIRMRCRAIDGDVT	A0A172PZD5	A0A172PZD5_CORDP	MRCRAIDGD	0.039231	77.18	HLA-DQA10103-DQB10601	DT toxin B
263	KIRMRCRAIDGDVTF	A0A172PZD5	A0A172PZD5_CORDP	MRCRAIDGD	0.037359	78.53	HLA-DQA10103-DQB10601	DT toxin B
264	IRMRCRAIDGDVTFC	A0A172PZD5	A0A172PZD5_CORDP	MRCRAIDGD	0.019045	91.63	HLA-DQA10103-DQB10601	DT toxin B
265	RMRCRAIDGDVTFCR	A0A172PZD5	A0A172PZD5_CORDP	CRAIDGDVT	0.021899	89.78	HLA-DQA10103-DQB10601	DT toxin B
266	MRCRAIDGDVTFCRP	A0A172PZD5	A0A172PZD5_CORDP	AIDGDVTFC	0.027049	86.07	HLA-DQA10103-DQB10601	DT toxin B
267	RCRAIDGDVTFCRPK	A0A172PZD5	A0A172PZD5_CORDP	AIDGDVTFC	0.041009	75.89	HLA-DQA10103-DQB10601	DT toxin B
268	CRAIDGDVTFCRPKS	A0A172PZD5	A0A172PZD5_CORDP	AIDGDVTFC	0.027121	86.02	HLA-DQA10103-DQB10601	DT toxin B
269	RAIDGDVTFCRPKSP	A0A172PZD5	A0A172PZD5_CORDP	VTFCRPKSP	0.039266	77.15	HLA-DQA10103-DQB10601	DT toxin B
270	AIDGDVTFCRPKSPV	A0A172PZD5	A0A172PZD5_CORDP	VTFCRPKSP	0.045038	73.05	HLA-DQA10103-DQB10601	DT toxin B
271	IDGDVTFCRPKSPVY	A0A172PZD5	A0A172PZD5_CORDP	VTFCRPKSP	0.054194	66.86	HLA-DQA10103-DQB10601	DT toxin B
272	DGDVTFCRPKSPVYV	A0A172PZD5	A0A172PZD5_CORDP	VTFCRPKSP	0.058861	63.84	HLA-DQA10103-DQB10601	DT toxin B
273	GDVTFCRPKSPVYVG	A0A172PZD5	A0A172PZD5_CORDP	VTFCRPKSP	0.038289	77.86	HLA-DQA10103-DQB10601	DT toxin B
274	DVTFCRPKSPVYVGN	A0A172PZD5	A0A172PZD5_CORDP	CRPKSPVYV	0.027377	85.83	HLA-DQA10103-DQB10601	DT toxin B
275	VTFCRPKSPVYVGNG	A0A172PZD5	A0A172PZD5_CORDP	CRPKSPVYV	0.028574	84.97	HLA-DQA10103-DQB10601	DT toxin B
276	TFCRPKSPVYVGNGV	A0A172PZD5	A0A172PZD5_CORDP	KSPVYVGNG	0.034564	80.56	HLA-DQA10103-DQB10601	DT toxin B
277	FCRPKSPVYVGNGVH	A0A172PZD5	A0A172PZD5_CORDP	KSPVYVGNG	0.037286	78.59	HLA-DQA10103-DQB10601	DT toxin B
278	CRPKSPVYVGNGVHA	A0A172PZD5	A0A172PZD5_CORDP	KSPVYVGNG	0.063541	60.87	HLA-DQA10103-DQB10601	DT toxin B
279	RPKSPVYVGNGVHAN	A0A172PZD5	A0A172PZD5_CORDP	YVGNGVHAN	0.16641	21.93	HLA-DQA10103-DQB10601	DT toxin B
280	PKSPVYVGNGVHANL	A0A172PZD5	A0A172PZD5_CORDP	YVGNGVHAN	0.202945	15.42	HLA-DQA10103-DQB10601	DT toxin B
281	KSPVYVGNGVHANLH	A0A172PZD5	A0A172PZD5_CORDP	YVGNGVHAN	0.248652	9.92	HLA-DQA10103-DQB10601	DT toxin B
282	SPVYVGNGVHANLHV	A0A172PZD5	A0A172PZD5_CORDP	YVGNGVHAN	0.25611	9.26	HLA-DQA10103-DQB10601	DT toxin B
283	PVYVGNGVHANLHVA	A0A172PZD5	A0A172PZD5_CORDP	YVGNGVHAN	0.238992	10.87	HLA-DQA10103-DQB10601	DT toxin B
284	VYVGNGVHANLHVAF	A0A172PZD5	A0A172PZD5_CORDP	GVHANLHVA	0.251862	9.62	HLA-DQA10103-DQB10601	DT toxin B
285	YVGNGVHANLHVAFH	A0A172PZD5	A0A172PZD5_CORDP	GVHANLHVA	0.286706	6.84	HLA-DQA10103-DQB10601	DT toxin B
286	VGNGVHANLHVAFHR	A0A172PZD5	A0A172PZD5_CORDP	GVHANLHVA	0.343509	3.89	HLA-DQA10103-DQB10601	DT toxin B
287	GNGVHANLHVAFHRS	A0A172PZD5	A0A172PZD5_CORDP	GVHANLHVA	0.272288	7.92	HLA-DQA10103-DQB10601	DT toxin B
288	NGVHANLHVAFHRSS	A0A172PZD5	A0A172PZD5_CORDP	GVHANLHVA	0.190398	17.46	HLA-DQA10103-DQB10601	DT toxin B
289	GVHANLHVAFHRSSS	A0A172PZD5	A0A172PZD5_CORDP	NLHVAFHRS	0.164074	22.42	HLA-DQA10103-DQB10601	DT toxin B
290	VHANLHVAFHRSSSE	A0A172PZD5	A0A172PZD5_CORDP	NLHVAFHRS	0.198267	16.13	HLA-DQA10103-DQB10601	DT toxin B
291	HANLHVAFHRSSSEK	A0A172PZD5	A0A172PZD5_CORDP	LHVAFHRSS	0.1915	17.26	HLA-DQA10103-DQB10601	DT toxin B
292	ANLHVAFHRSSSEKI	A0A172PZD5	A0A172PZD5_CORDP	LHVAFHRSS	0.159284	23.47	HLA-DQA10103-DQB10601	DT toxin B
293	NLHVAFHRSSSEKIH	A0A172PZD5	A0A172PZD5_CORDP	FHRSSSEKI	0.170603	21.09	HLA-DQA10103-DQB10601	DT toxin B
294	LHVAFHRSSSEKIHS	A0A172PZD5	A0A172PZD5_CORDP	FHRSSSEKI	0.191497	17.27	HLA-DQA10103-DQB10601	DT toxin B
295	HVAFHRSSSEKIHSN	A0A172PZD5	A0A172PZD5_CORDP	FHRSSSEKI	0.232719	11.55	HLA-DQA10103-DQB10601	DT toxin B
296	VAFHRSSSEKIHSNE	A0A172PZD5	A0A172PZD5_CORDP	FHRSSSEKI	0.217141	13.43	HLA-DQA10103-DQB10601	DT toxin B
297	AFHRSSSEKIHSNEI	A0A172PZD5	A0A172PZD5_CORDP	SSSEKIHSN	0.150294	25.62	HLA-DQA10103-DQB10601	DT toxin B
298	FHRSSSEKIHSNEIS	A0A172PZD5	A0A172PZD5_CORDP	SSSEKIHSN	0.136502	29.24	HLA-DQA10103-DQB10601	DT toxin B
299	HRSSSEKIHSNEISS	A0A172PZD5	A0A172PZD5_CORDP	SSSEKIHSN	0.130038	31.16	HLA-DQA10103-DQB10601	DT toxin B
300	RSSSEKIHSNEISSD	A0A172PZD5	A0A172PZD5_CORDP	IHSNEISSD	0.216365	13.54	HLA-DQA10103-DQB10601	DT toxin B
301	SSSEKIHSNEISSDS	A0A172PZD5	A0A172PZD5_CORDP	IHSNEISSD	0.285745	6.91	HLA-DQA10103-DQB10601	DT toxin B
302	SSEKIHSNEISSDSI	A0A172PZD5	A0A172PZD5_CORDP	IHSNEISSD	0.304823	5.73	HLA-DQA10103-DQB10601	DT toxin B
303	SEKIHSNEISSDSIG	A0A172PZD5	A0A172PZD5_CORDP	IHSNEISSD	0.340684	3.99	HLA-DQA10103-DQB10601	DT toxin B
304	EKIHSNEISSDSIGV	A0A172PZD5	A0A172PZD5_CORDP	IHSNEISSD	0.28226	7.16	HLA-DQA10103-DQB10601	DT toxin B
305	KIHSNEISSDSIGVL	A0A172PZD5	A0A172PZD5_CORDP	NEISSDSIG	0.211067	14.28	HLA-DQA10103-DQB10601	DT toxin B
306	IHSNEISSDSIGVLG	A0A172PZD5	A0A172PZD5_CORDP	NEISSDSIG	0.222648	12.71	HLA-DQA10103-DQB10601	DT toxin B
307	HSNEISSDSIGVLGY	A0A172PZD5	A0A172PZD5_CORDP	ISSDSIGVL	0.20533	15.07	HLA-DQA10103-DQB10601	DT toxin B
308	SNEISSDSIGVLGYQ	A0A172PZD5	A0A172PZD5_CORDP	ISSDSIGVL	0.189342	17.64	HLA-DQA10103-DQB10601	DT toxin B
309	NEISSDSIGVLGYQK	A0A172PZD5	A0A172PZD5_CORDP	SSDSIGVLG	0.19077	17.39	HLA-DQA10103-DQB10601	DT toxin B
310	EISSDSIGVLGYQKT	A0A172PZD5	A0A172PZD5_CORDP	SDSIGVLGY	0.151267	25.37	HLA-DQA10103-DQB10601	DT toxin B
311	ISSDSIGVLGYQKTV	A0A172PZD5	A0A172PZD5_CORDP	DSIGVLGYQ	0.108665	38.52	HLA-DQA10103-DQB10601	DT toxin B
312	SSDSIGVLGYQKTVD	A0A172PZD5	A0A172PZD5_CORDP	DSIGVLGYQ	0.083214	49.81	HLA-DQA10103-DQB10601	DT toxin B
313	SDSIGVLGYQKTVDH	A0A172PZD5	A0A172PZD5_CORDP	IGVLGYQKT	0.059423	63.48	HLA-DQA10103-DQB10601	DT toxin B
314	DSIGVLGYQKTVDHT	A0A172PZD5	A0A172PZD5_CORDP	IGVLGYQKT	0.052873	67.73	HLA-DQA10103-DQB10601	DT toxin B
315	SIGVLGYQKTVDHTK	A0A172PZD5	A0A172PZD5_CORDP	LGYQKTVDH	0.062885	61.29	HLA-DQA10103-DQB10601	DT toxin B
316	IGVLGYQKTVDHTKV	A0A172PZD5	A0A172PZD5_CORDP	LGYQKTVDH	0.07455	54.4	HLA-DQA10103-DQB10601	DT toxin B
317	GVLGYQKTVDHTKVN	A0A172PZD5	A0A172PZD5_CORDP	YQKTVDHTK	0.089539	46.74	HLA-DQA10103-DQB10601	DT toxin B
318	VLGYQKTVDHTKVNS	A0A172PZD5	A0A172PZD5_CORDP	YQKTVDHTK	0.094624	44.45	HLA-DQA10103-DQB10601	DT toxin B
319	LGYQKTVDHTKVNSK	A0A172PZD5	A0A172PZD5_CORDP	QKTVDHTKV	0.110163	37.93	HLA-DQA10103-DQB10601	DT toxin B
320	GYQKTVDHTKVNSKL	A0A172PZD5	A0A172PZD5_CORDP	VDHTKVNSK	0.117448	35.32	HLA-DQA10103-DQB10601	DT toxin B
321	YQKTVDHTKVNSKLS	A0A172PZD5	A0A172PZD5_CORDP	VDHTKVNSK	0.124441	32.96	HLA-DQA10103-DQB10601	DT toxin B
322	QKTVDHTKVNSKLSL	A0A172PZD5	A0A172PZD5_CORDP	VDHTKVNSK	0.120206	34.37	HLA-DQA10103-DQB10601	DT toxin B
323	KTVDHTKVNSKLSLF	A0A172PZD5	A0A172PZD5_CORDP	VDHTKVNSK	0.081929	50.48	HLA-DQA10103-DQB10601	DT toxin B
324	TVDHTKVNSKLSLFF	A0A172PZD5	A0A172PZD5_CORDP	HTKVNSKLS	0.054363	66.75	HLA-DQA10103-DQB10601	DT toxin B
325	VDHTKVNSKLSLFFE	A0A172PZD5	A0A172PZD5_CORDP	HTKVNSKLS	0.046561	71.99	HLA-DQA10103-DQB10601	DT toxin B
326	DHTKVNSKLSLFFEI	A0A172PZD5	A0A172PZD5_CORDP	KVNSKLSLF	0.035272	80.04	HLA-DQA10103-DQB10601	DT toxin B
327	HTKVNSKLSLFFEIK	A0A172PZD5	A0A172PZD5_CORDP	VNSKLSLFF	0.034255	80.79	HLA-DQA10103-DQB10601	DT toxin B
328	TKVNSKLSLFFEIKS	A0A172PZD5	A0A172PZD5_CORDP	SKLSLFFEI	0.038449	77.75	HLA-DQA10103-DQB10601	DT toxin B
1	SVSNSSSCLNLDWDA	A0A1W6JQQ9	A0A1W6JQQ9_9CAUD	NSSSCLNLD	0.179132	19.41	HLA-DQA10103-DQB10601	DT toxin B
2	VSNSSSCLNLDWDAI	A0A1W6JQQ9	A0A1W6JQQ9_9CAUD	NSSSCLNLD	0.102297	41.14	HLA-DQA10103-DQB10601	DT toxin B
3	SNSSSCLNLDWDAIR	A0A1W6JQQ9	A0A1W6JQQ9_9CAUD	NSSSCLNLD	0.041805	75.32	HLA-DQA10103-DQB10601	DT toxin B
4	NSSSCLNLDWDAIRD	A0A1W6JQQ9	A0A1W6JQQ9_9CAUD	LNLDWDAIR	0.028528	85	HLA-DQA10103-DQB10601	DT toxin B
5	SSSCLNLDWDAIRDK	A0A1W6JQQ9	A0A1W6JQQ9_9CAUD	LNLDWDAIR	0.044037	73.75	HLA-DQA10103-DQB10601	DT toxin B
6	SSCLNLDWDAIRDKT	A0A1W6JQQ9	A0A1W6JQQ9_9CAUD	LNLDWDAIR	0.051754	68.46	HLA-DQA10103-DQB10601	DT toxin B
7	SCLNLDWDAIRDKTK	A0A1W6JQQ9	A0A1W6JQQ9_9CAUD	NLDWDAIRD	0.049108	70.21	HLA-DQA10103-DQB10601	DT toxin B
8	CLNLDWDAIRDKTKA	A0A1W6JQQ9	A0A1W6JQQ9_9CAUD	NLDWDAIRD	0.038472	77.73	HLA-DQA10103-DQB10601	DT toxin B
9	LNLDWDAIRDKTKAK	A0A1W6JQQ9	A0A1W6JQQ9_9CAUD	WDAIRDKTK	0.043394	74.2	HLA-DQA10103-DQB10601	DT toxin B
10	NLDWDAIRDKTKAKI	A0A1W6JQQ9	A0A1W6JQQ9_9CAUD	WDAIRDKTK	0.035935	79.56	HLA-DQA10103-DQB10601	DT toxin B
11	LDWDAIRDKTKAKIE	A0A1W6JQQ9	A0A1W6JQQ9_9CAUD	IRDKTKAKI	0.027321	85.87	HLA-DQA10103-DQB10601	DT toxin B
12	DWDAIRDKTKAKIES	A0A1W6JQQ9	A0A1W6JQQ9_9CAUD	IRDKTKAKI	0.028135	85.29	HLA-DQA10103-DQB10601	DT toxin B
13	WDAIRDKTKAKIESL	A0A1W6JQQ9	A0A1W6JQQ9_9CAUD	KTKAKIESL	0.051132	68.87	HLA-DQA10103-DQB10601	DT toxin B
14	DAIRDKTKAKIESLK	A0A1W6JQQ9	A0A1W6JQQ9_9CAUD	KTKAKIESL	0.10311	40.8	HLA-DQA10103-DQB10601	DT toxin B
15	AIRDKTKAKIESLKE	A0A1W6JQQ9	A0A1W6JQQ9_9CAUD	KTKAKIESL	0.150708	25.51	HLA-DQA10103-DQB10601	DT toxin B
16	IRDKTKAKIESLKEN	A0A1W6JQQ9	A0A1W6JQQ9_9CAUD	KTKAKIESL	0.183109	18.7	HLA-DQA10103-DQB10601	DT toxin B
17	RDKTKAKIESLKENG	A0A1W6JQQ9	A0A1W6JQQ9_9CAUD	KTKAKIESL	0.142074	27.73	HLA-DQA10103-DQB10601	DT toxin B
18	DKTKAKIESLKENGP	A0A1W6JQQ9	A0A1W6JQQ9_9CAUD	KAKIESLKE	0.114262	36.4	HLA-DQA10103-DQB10601	DT toxin B
19	KTKAKIESLKENGPI	A0A1W6JQQ9	A0A1W6JQQ9_9CAUD	IESLKENGP	0.087557	47.66	HLA-DQA10103-DQB10601	DT toxin B
20	TKAKIESLKENGPIK	A0A1W6JQQ9	A0A1W6JQQ9_9CAUD	IESLKENGP	0.095357	44.14	HLA-DQA10103-DQB10601	DT toxin B
21	KAKIESLKENGPIKN	A0A1W6JQQ9	A0A1W6JQQ9_9CAUD	IESLKENGP	0.106447	39.41	HLA-DQA10103-DQB10601	DT toxin B
22	AKIESLKENGPIKNK	A0A1W6JQQ9	A0A1W6JQQ9_9CAUD	IESLKENGP	0.086307	48.26	HLA-DQA10103-DQB10601	DT toxin B
23	KIESLKENGPIKNKM	A0A1W6JQQ9	A0A1W6JQQ9_9CAUD	LKENGPIKN	0.065028	59.94	HLA-DQA10103-DQB10601	DT toxin B
24	IESLKENGPIKNKMS	A0A1W6JQQ9	A0A1W6JQQ9_9CAUD	LKENGPIKN	0.076138	53.56	HLA-DQA10103-DQB10601	DT toxin B
25	ESLKENGPIKNKMSE	A0A1W6JQQ9	A0A1W6JQQ9_9CAUD	LKENGPIKN	0.079785	51.62	HLA-DQA10103-DQB10601	DT toxin B
26	SLKENGPIKNKMSES	A0A1W6JQQ9	A0A1W6JQQ9_9CAUD	NGPIKNKMS	0.077785	52.68	HLA-DQA10103-DQB10601	DT toxin B
27	LKENGPIKNKMSESP	A0A1W6JQQ9	A0A1W6JQQ9_9CAUD	NGPIKNKMS	0.097183	43.34	HLA-DQA10103-DQB10601	DT toxin B
28	KENGPIKNKMSESPN	A0A1W6JQQ9	A0A1W6JQQ9_9CAUD	NGPIKNKMS	0.094211	44.63	HLA-DQA10103-DQB10601	DT toxin B
29	ENGPIKNKMSESPNK	A0A1W6JQQ9	A0A1W6JQQ9_9CAUD	PIKNKMSES	0.096235	43.76	HLA-DQA10103-DQB10601	DT toxin B
30	NGPIKNKMSESPNKT	A0A1W6JQQ9	A0A1W6JQQ9_9CAUD	NKMSESPNK	0.095968	43.88	HLA-DQA10103-DQB10601	DT toxin B
31	GPIKNKMSESPNKTV	A0A1W6JQQ9	A0A1W6JQQ9_9CAUD	NKMSESPNK	0.098917	42.58	HLA-DQA10103-DQB10601	DT toxin B
32	PIKNKMSESPNKTVS	A0A1W6JQQ9	A0A1W6JQQ9_9CAUD	NKMSESPNK	0.123876	33.14	HLA-DQA10103-DQB10601	DT toxin B
33	IKNKMSESPNKTVSE	A0A1W6JQQ9	A0A1W6JQQ9_9CAUD	MSESPNKTV	0.132909	30.31	HLA-DQA10103-DQB10601	DT toxin B
34	KNKMSESPNKTVSEE	A0A1W6JQQ9	A0A1W6JQQ9_9CAUD	MSESPNKTV	0.129891	31.2	HLA-DQA10103-DQB10601	DT toxin B
35	NKMSESPNKTVSEEK	A0A1W6JQQ9	A0A1W6JQQ9_9CAUD	MSESPNKTV	0.095473	44.09	HLA-DQA10103-DQB10601	DT toxin B
36	KMSESPNKTVSEEKA	A0A1W6JQQ9	A0A1W6JQQ9_9CAUD	NKTVSEEKA	0.169925	21.22	HLA-DQA10103-DQB10601	DT toxin B
37	MSESPNKTVSEEKAK	A0A1W6JQQ9	A0A1W6JQQ9_9CAUD	NKTVSEEKA	0.282347	7.15	HLA-DQA10103-DQB10601	DT toxin B
38	SESPNKTVSEEKAKQ	A0A1W6JQQ9	A0A1W6JQQ9_9CAUD	NKTVSEEKA	0.345832	3.8	HLA-DQA10103-DQB10601	DT toxin B
39	ESPNKTVSEEKAKQY	A0A1W6JQQ9	A0A1W6JQQ9_9CAUD	NKTVSEEKA	0.356881	3.4	HLA-DQA10103-DQB10601	DT toxin B
40	SPNKTVSEEKAKQYL	A0A1W6JQQ9	A0A1W6JQQ9_9CAUD	NKTVSEEKA	0.249327	9.86	HLA-DQA10103-DQB10601	DT toxin B
41	PNKTVSEEKAKQYLE	A0A1W6JQQ9	A0A1W6JQQ9_9CAUD	NKTVSEEKA	0.133501	30.13	HLA-DQA10103-DQB10601	DT toxin B
42	NKTVSEEKAKQYLEE	A0A1W6JQQ9	A0A1W6JQQ9_9CAUD	VSEEKAKQY	0.070246	56.87	HLA-DQA10103-DQB10601	DT toxin B
43	KTVSEEKAKQYLEEF	A0A1W6JQQ9	A0A1W6JQQ9_9CAUD	EEKAKQYLE	0.061357	62.26	HLA-DQA10103-DQB10601	DT toxin B
44	TVSEEKAKQYLEEFH	A0A1W6JQQ9	A0A1W6JQQ9_9CAUD	EEKAKQYLE	0.059779	63.26	HLA-DQA10103-DQB10601	DT toxin B
45	VSEEKAKQYLEEFHQ	A0A1W6JQQ9	A0A1W6JQQ9_9CAUD	EEKAKQYLE	0.042025	75.16	HLA-DQA10103-DQB10601	DT toxin B
46	SEEKAKQYLEEFHQT	A0A1W6JQQ9	A0A1W6JQQ9_9CAUD	AKQYLEEFH	0.034736	80.44	HLA-DQA10103-DQB10601	DT toxin B
47	EEKAKQYLEEFHQTA	A0A1W6JQQ9	A0A1W6JQQ9_9CAUD	QYLEEFHQT	0.040508	76.26	HLA-DQA10103-DQB10601	DT toxin B
48	EKAKQYLEEFHQTAL	A0A1W6JQQ9	A0A1W6JQQ9_9CAUD	QYLEEFHQT	0.033046	81.68	HLA-DQA10103-DQB10601	DT toxin B
49	KAKQYLEEFHQTALE	A0A1W6JQQ9	A0A1W6JQQ9_9CAUD	QYLEEFHQT	0.041129	75.81	HLA-DQA10103-DQB10601	DT toxin B
50	AKQYLEEFHQTALEH	A0A1W6JQQ9	A0A1W6JQQ9_9CAUD	EEFHQTALE	0.051423	68.68	HLA-DQA10103-DQB10601	DT toxin B
51	KQYLEEFHQTALEHP	A0A1W6JQQ9	A0A1W6JQQ9_9CAUD	EEFHQTALE	0.082869	49.98	HLA-DQA10103-DQB10601	DT toxin B
52	QYLEEFHQTALEHPE	A0A1W6JQQ9	A0A1W6JQQ9_9CAUD	FHQTALEHP	0.160828	23.12	HLA-DQA10103-DQB10601	DT toxin B
53	YLEEFHQTALEHPEL	A0A1W6JQQ9	A0A1W6JQQ9_9CAUD	FHQTALEHP	0.178127	19.59	HLA-DQA10103-DQB10601	DT toxin B
54	LEEFHQTALEHPELS	A0A1W6JQQ9	A0A1W6JQQ9_9CAUD	FHQTALEHP	0.200668	15.76	HLA-DQA10103-DQB10601	DT toxin B
55	EEFHQTALEHPELSE	A0A1W6JQQ9	A0A1W6JQQ9_9CAUD	HQTALEHPE	0.203724	15.3	HLA-DQA10103-DQB10601	DT toxin B
56	EFHQTALEHPELSEL	A0A1W6JQQ9	A0A1W6JQQ9_9CAUD	HQTALEHPE	0.12626	32.36	HLA-DQA10103-DQB10601	DT toxin B
57	FHQTALEHPELSELK	A0A1W6JQQ9	A0A1W6JQQ9_9CAUD	TALEHPELS	0.094382	44.56	HLA-DQA10103-DQB10601	DT toxin B
58	HQTALEHPELSELKT	A0A1W6JQQ9	A0A1W6JQQ9_9CAUD	LEHPELSEL	0.082051	50.41	HLA-DQA10103-DQB10601	DT toxin B
59	QTALEHPELSELKTV	A0A1W6JQQ9	A0A1W6JQQ9_9CAUD	LEHPELSEL	0.07326	55.09	HLA-DQA10103-DQB10601	DT toxin B
60	TALEHPELSELKTVA	A0A1W6JQQ9	A0A1W6JQQ9_9CAUD	PELSELKTV	0.069248	57.45	HLA-DQA10103-DQB10601	DT toxin B
61	ALEHPELSELKTVAE	A0A1W6JQQ9	A0A1W6JQQ9_9CAUD	PELSELKTV	0.089066	46.96	HLA-DQA10103-DQB10601	DT toxin B
62	LEHPELSELKTVAET	A0A1W6JQQ9	A0A1W6JQQ9_9CAUD	PELSELKTV	0.117154	35.41	HLA-DQA10103-DQB10601	DT toxin B
63	EHPELSELKTVAETN	A0A1W6JQQ9	A0A1W6JQQ9_9CAUD	PELSELKTV	0.130807	30.92	HLA-DQA10103-DQB10601	DT toxin B
64	HPELSELKTVAETNS	A0A1W6JQQ9	A0A1W6JQQ9_9CAUD	LSELKTVAE	0.130963	30.88	HLA-DQA10103-DQB10601	DT toxin B
65	PELSELKTVAETNSV	A0A1W6JQQ9	A0A1W6JQQ9_9CAUD	LKTVAETNS	0.155497	24.34	HLA-DQA10103-DQB10601	DT toxin B
66	ELSELKTVAETNSVF	A0A1W6JQQ9	A0A1W6JQQ9_9CAUD	KTVAETNSV	0.157464	23.87	HLA-DQA10103-DQB10601	DT toxin B
67	LSELKTVAETNSVFA	A0A1W6JQQ9	A0A1W6JQQ9_9CAUD	KTVAETNSV	0.174276	20.34	HLA-DQA10103-DQB10601	DT toxin B
68	SELKTVAETNSVFAG	A0A1W6JQQ9	A0A1W6JQQ9_9CAUD	KTVAETNSV	0.222047	12.78	HLA-DQA10103-DQB10601	DT toxin B
69	ELKTVAETNSVFAGA	A0A1W6JQQ9	A0A1W6JQQ9_9CAUD	AETNSVFAG	0.254607	9.38	HLA-DQA10103-DQB10601	DT toxin B
70	LKTVAETNSVFAGAN	A0A1W6JQQ9	A0A1W6JQQ9_9CAUD	AETNSVFAG	0.306202	5.65	HLA-DQA10103-DQB10601	DT toxin B
71	KTVAETNSVFAGANY	A0A1W6JQQ9	A0A1W6JQQ9_9CAUD	AETNSVFAG	0.317158	5.04	HLA-DQA10103-DQB10601	DT toxin B
72	TVAETNSVFAGANYA	A0A1W6JQQ9	A0A1W6JQQ9_9CAUD	ETNSVFAGA	0.263378	8.64	HLA-DQA10103-DQB10601	DT toxin B
73	VAETNSVFAGANYAA	A0A1W6JQQ9	A0A1W6JQQ9_9CAUD	SVFAGANYA	0.29564	6.26	HLA-DQA10103-DQB10601	DT toxin B
74	AETNSVFAGANYAAW	A0A1W6JQQ9	A0A1W6JQQ9_9CAUD	SVFAGANYA	0.300062	6	HLA-DQA10103-DQB10601	DT toxin B
75	ETNSVFAGANYAAWA	A0A1W6JQQ9	A0A1W6JQQ9_9CAUD	SVFAGANYA	0.34854	3.7	HLA-DQA10103-DQB10601	DT toxin B
76	TNSVFAGANYAAWAV	A0A1W6JQQ9	A0A1W6JQQ9_9CAUD	VFAGANYAA	0.288499	6.72	HLA-DQA10103-DQB10601	DT toxin B
77	NSVFAGANYAAWAVN	A0A1W6JQQ9	A0A1W6JQQ9_9CAUD	VFAGANYAA	0.233914	11.42	HLA-DQA10103-DQB10601	DT toxin B
78	SVFAGANYAAWAVNV	A0A1W6JQQ9	A0A1W6JQQ9_9CAUD	AGANYAAWA	0.202325	15.51	HLA-DQA10103-DQB10601	DT toxin B
79	VFAGANYAAWAVNVA	A0A1W6JQQ9	A0A1W6JQQ9_9CAUD	NYAAWAVNV	0.253808	9.45	HLA-DQA10103-DQB10601	DT toxin B
80	FAGANYAAWAVNVAQ	A0A1W6JQQ9	A0A1W6JQQ9_9CAUD	NYAAWAVNV	0.350878	3.61	HLA-DQA10103-DQB10601	DT toxin B
81	AGANYAAWAVNVAQV	A0A1W6JQQ9	A0A1W6JQQ9_9CAUD	NYAAWAVNV	0.366762	3.06	HLA-DQA10103-DQB10601	DT toxin B
82	GANYAAWAVNVAQVI	A0A1W6JQQ9	A0A1W6JQQ9_9CAUD	YAAWAVNVA	0.3074	5.58	HLA-DQA10103-DQB10601	DT toxin B
83	ANYAAWAVNVAQVID	A0A1W6JQQ9	A0A1W6JQQ9_9CAUD	AWAVNVAQV	0.269414	8.15	HLA-DQA10103-DQB10601	DT toxin B
84	NYAAWAVNVAQVIDS	A0A1W6JQQ9	A0A1W6JQQ9_9CAUD	AWAVNVAQV	0.240065	10.76	HLA-DQA10103-DQB10601	DT toxin B
85	YAAWAVNVAQVIDSK	A0A1W6JQQ9	A0A1W6JQQ9_9CAUD	VNVAQVIDS	0.25984	8.95	HLA-DQA10103-DQB10601	DT toxin B
86	AAWAVNVAQVIDSKT	A0A1W6JQQ9	A0A1W6JQQ9_9CAUD	VNVAQVIDS	0.304435	5.75	HLA-DQA10103-DQB10601	DT toxin B
87	AWAVNVAQVIDSKTA	A0A1W6JQQ9	A0A1W6JQQ9_9CAUD	VNVAQVIDS	0.35434	3.48	HLA-DQA10103-DQB10601	DT toxin B
88	WAVNVAQVIDSKTAD	A0A1W6JQQ9	A0A1W6JQQ9_9CAUD	VNVAQVIDS	0.314631	5.18	HLA-DQA10103-DQB10601	DT toxin B
89	AVNVAQVIDSKTADN	A0A1W6JQQ9	A0A1W6JQQ9_9CAUD	VAQVIDSKT	0.306903	5.61	HLA-DQA10103-DQB10601	DT toxin B
90	VNVAQVIDSKTADNL	A0A1W6JQQ9	A0A1W6JQQ9_9CAUD	VAQVIDSKT	0.23697	11.08	HLA-DQA10103-DQB10601	DT toxin B
91	NVAQVIDSKTADNLE	A0A1W6JQQ9	A0A1W6JQQ9_9CAUD	VIDSKTADN	0.232713	11.55	HLA-DQA10103-DQB10601	DT toxin B
92	VAQVIDSKTADNLEK	A0A1W6JQQ9	A0A1W6JQQ9_9CAUD	VIDSKTADN	0.274157	7.78	HLA-DQA10103-DQB10601	DT toxin B
93	AQVIDSKTADNLEKT	A0A1W6JQQ9	A0A1W6JQQ9_9CAUD	VIDSKTADN	0.219913	13.04	HLA-DQA10103-DQB10601	DT toxin B
94	QVIDSKTADNLEKTT	A0A1W6JQQ9	A0A1W6JQQ9_9CAUD	VIDSKTADN	0.152563	25.05	HLA-DQA10103-DQB10601	DT toxin B
95	VIDSKTADNLEKTTA	A0A1W6JQQ9	A0A1W6JQQ9_9CAUD	SKTADNLEK	0.112551	37.01	HLA-DQA10103-DQB10601	DT toxin B
96	IDSKTADNLEKTTAA	A0A1W6JQQ9	A0A1W6JQQ9_9CAUD	KTADNLEKT	0.093778	44.81	HLA-DQA10103-DQB10601	DT toxin B
97	DSKTADNLEKTTAAL	A0A1W6JQQ9	A0A1W6JQQ9_9CAUD	KTADNLEKT	0.070791	56.55	HLA-DQA10103-DQB10601	DT toxin B
98	SKTADNLEKTTAALS	A0A1W6JQQ9	A0A1W6JQQ9_9CAUD	LEKTTAALS	0.133879	30.02	HLA-DQA10103-DQB10601	DT toxin B
99	KTADNLEKTTAALSI	A0A1W6JQQ9	A0A1W6JQQ9_9CAUD	LEKTTAALS	0.226462	12.26	HLA-DQA10103-DQB10601	DT toxin B
100	TADNLEKTTAALSIL	A0A1W6JQQ9	A0A1W6JQQ9_9CAUD	LEKTTAALS	0.243984	10.38	HLA-DQA10103-DQB10601	DT toxin B
101	ADNLEKTTAALSILP	A0A1W6JQQ9	A0A1W6JQQ9_9CAUD	LEKTTAALS	0.32294	4.77	HLA-DQA10103-DQB10601	DT toxin B
102	DNLEKTTAALSILPG	A0A1W6JQQ9	A0A1W6JQQ9_9CAUD	LEKTTAALS	0.312269	5.31	HLA-DQA10103-DQB10601	DT toxin B
103	NLEKTTAALSILPGI	A0A1W6JQQ9	A0A1W6JQQ9_9CAUD	TAALSILPG	0.252358	9.57	HLA-DQA10103-DQB10601	DT toxin B
104	LEKTTAALSILPGIG	A0A1W6JQQ9	A0A1W6JQQ9_9CAUD	TAALSILPG	0.256295	9.24	HLA-DQA10103-DQB10601	DT toxin B
105	EKTTAALSILPGIGS	A0A1W6JQQ9	A0A1W6JQQ9_9CAUD	TAALSILPG	0.265644	8.45	HLA-DQA10103-DQB10601	DT toxin B
106	KTTAALSILPGIGSV	A0A1W6JQQ9	A0A1W6JQQ9_9CAUD	TAALSILPG	0.184316	18.5	HLA-DQA10103-DQB10601	DT toxin B
107	TTAALSILPGIGSVM	A0A1W6JQQ9	A0A1W6JQQ9_9CAUD	ALSILPGIG	0.102424	41.09	HLA-DQA10103-DQB10601	DT toxin B
108	TAALSILPGIGSVMG	A0A1W6JQQ9	A0A1W6JQQ9_9CAUD	ALSILPGIG	0.064556	60.23	HLA-DQA10103-DQB10601	DT toxin B
109	AALSILPGIGSVMGI	A0A1W6JQQ9	A0A1W6JQQ9_9CAUD	ILPGIGSVM	0.041345	75.65	HLA-DQA10103-DQB10601	DT toxin B
110	ALSILPGIGSVMGIA	A0A1W6JQQ9	A0A1W6JQQ9_9CAUD	ILPGIGSVM	0.063084	61.16	HLA-DQA10103-DQB10601	DT toxin B
111	LSILPGIGSVMGIAD	A0A1W6JQQ9	A0A1W6JQQ9_9CAUD	GIGSVMGIA	0.137269	29.01	HLA-DQA10103-DQB10601	DT toxin B
112	SILPGIGSVMGIADG	A0A1W6JQQ9	A0A1W6JQQ9_9CAUD	GIGSVMGIA	0.200117	15.84	HLA-DQA10103-DQB10601	DT toxin B
113	ILPGIGSVMGIADGA	A0A1W6JQQ9	A0A1W6JQQ9_9CAUD	GIGSVMGIA	0.223069	12.66	HLA-DQA10103-DQB10601	DT toxin B
114	LPGIGSVMGIADGAV	A0A1W6JQQ9	A0A1W6JQQ9_9CAUD	GIGSVMGIA	0.215048	13.72	HLA-DQA10103-DQB10601	DT toxin B
115	PGIGSVMGIADGAVH	A0A1W6JQQ9	A0A1W6JQQ9_9CAUD	VMGIADGAV	0.231462	11.69	HLA-DQA10103-DQB10601	DT toxin B
116	GIGSVMGIADGAVHH	A0A1W6JQQ9	A0A1W6JQQ9_9CAUD	VMGIADGAV	0.257714	9.13	HLA-DQA10103-DQB10601	DT toxin B
117	IGSVMGIADGAVHHN	A0A1W6JQQ9	A0A1W6JQQ9_9CAUD	VMGIADGAV	0.327335	4.57	HLA-DQA10103-DQB10601	DT toxin B
118	GSVMGIADGAVHHNT	A0A1W6JQQ9	A0A1W6JQQ9_9CAUD	IADGAVHHN	0.367217	3.04	HLA-DQA10103-DQB10601	DT toxin B
119	SVMGIADGAVHHNTE	A0A1W6JQQ9	A0A1W6JQQ9_9CAUD	IADGAVHHN	0.408285	2.02	HLA-DQA10103-DQB10601	DT toxin B
120	VMGIADGAVHHNTEE	A0A1W6JQQ9	A0A1W6JQQ9_9CAUD	IADGAVHHN	0.455396	1.19	HLA-DQA10103-DQB10601	DT toxin B
121	MGIADGAVHHNTEEI	A0A1W6JQQ9	A0A1W6JQQ9_9CAUD	IADGAVHHN	0.371075	2.93	HLA-DQA10103-DQB10601	DT toxin B
122	GIADGAVHHNTEEIV	A0A1W6JQQ9	A0A1W6JQQ9_9CAUD	IADGAVHHN	0.272581	7.9	HLA-DQA10103-DQB10601	DT toxin B
123	IADGAVHHNTEEIVA	A0A1W6JQQ9	A0A1W6JQQ9_9CAUD	VHHNTEEIV	0.177265	19.75	HLA-DQA10103-DQB10601	DT toxin B
124	ADGAVHHNTEEIVAQ	A0A1W6JQQ9	A0A1W6JQQ9_9CAUD	VHHNTEEIV	0.239349	10.83	HLA-DQA10103-DQB10601	DT toxin B
125	DGAVHHNTEEIVAQS	A0A1W6JQQ9	A0A1W6JQQ9_9CAUD	VHHNTEEIV	0.286562	6.85	HLA-DQA10103-DQB10601	DT toxin B
126	GAVHHNTEEIVAQSI	A0A1W6JQQ9	A0A1W6JQQ9_9CAUD	NTEEIVAQS	0.283448	7.07	HLA-DQA10103-DQB10601	DT toxin B
127	AVHHNTEEIVAQSIA	A0A1W6JQQ9	A0A1W6JQQ9_9CAUD	NTEEIVAQS	0.29241	6.46	HLA-DQA10103-DQB10601	DT toxin B
128	VHHNTEEIVAQSIAL	A0A1W6JQQ9	A0A1W6JQQ9_9CAUD	NTEEIVAQS	0.245956	10.18	HLA-DQA10103-DQB10601	DT toxin B
129	HHNTEEIVAQSIALS	A0A1W6JQQ9	A0A1W6JQQ9_9CAUD	NTEEIVAQS	0.225588	12.37	HLA-DQA10103-DQB10601	DT toxin B
130	HNTEEIVAQSIALSS	A0A1W6JQQ9	A0A1W6JQQ9_9CAUD	VAQSIALSS	0.308554	5.52	HLA-DQA10103-DQB10601	DT toxin B
131	NTEEIVAQSIALSSL	A0A1W6JQQ9	A0A1W6JQQ9_9CAUD	VAQSIALSS	0.329417	4.47	HLA-DQA10103-DQB10601	DT toxin B
132	TEEIVAQSIALSSLM	A0A1W6JQQ9	A0A1W6JQQ9_9CAUD	VAQSIALSS	0.318179	4.99	HLA-DQA10103-DQB10601	DT toxin B
133	EEIVAQSIALSSLMI	A0A1W6JQQ9	A0A1W6JQQ9_9CAUD	VAQSIALSS	0.266462	8.39	HLA-DQA10103-DQB10601	DT toxin B
134	EIVAQSIALSSLMIA	A0A1W6JQQ9	A0A1W6JQQ9_9CAUD	VAQSIALSS	0.168313	21.54	HLA-DQA10103-DQB10601	DT toxin B
135	IVAQSIALSSLMIAQ	A0A1W6JQQ9	A0A1W6JQQ9_9CAUD	IALSSLMIA	0.146741	26.53	HLA-DQA10103-DQB10601	DT toxin B
136	VAQSIALSSLMIAQA	A0A1W6JQQ9	A0A1W6JQQ9_9CAUD	IALSSLMIA	0.180405	19.17	HLA-DQA10103-DQB10601	DT toxin B
137	AQSIALSSLMIAQAI	A0A1W6JQQ9	A0A1W6JQQ9_9CAUD	IALSSLMIA	0.163133	22.62	HLA-DQA10103-DQB10601	DT toxin B
138	QSIALSSLMIAQAIP	A0A1W6JQQ9	A0A1W6JQQ9_9CAUD	LSSLMIAQA	0.169017	21.4	HLA-DQA10103-DQB10601	DT toxin B
139	SIALSSLMIAQAIPL	A0A1W6JQQ9	A0A1W6JQQ9_9CAUD	LSSLMIAQA	0.112855	36.9	HLA-DQA10103-DQB10601	DT toxin B
140	IALSSLMIAQAIPLV	A0A1W6JQQ9	A0A1W6JQQ9_9CAUD	LSSLMIAQA	0.074154	54.61	HLA-DQA10103-DQB10601	DT toxin B
141	ALSSLMIAQAIPLVG	A0A1W6JQQ9	A0A1W6JQQ9_9CAUD	IAQAIPLVG	0.134585	29.81	HLA-DQA10103-DQB10601	DT toxin B
142	LSSLMIAQAIPLVGE	A0A1W6JQQ9	A0A1W6JQQ9_9CAUD	IAQAIPLVG	0.266521	8.38	HLA-DQA10103-DQB10601	DT toxin B
143	SSLMIAQAIPLVGEL	A0A1W6JQQ9	A0A1W6JQQ9_9CAUD	IAQAIPLVG	0.253988	9.43	HLA-DQA10103-DQB10601	DT toxin B
144	SLMIAQAIPLVGELV	A0A1W6JQQ9	A0A1W6JQQ9_9CAUD	IAQAIPLVG	0.231276	11.71	HLA-DQA10103-DQB10601	DT toxin B
145	LMIAQAIPLVGELVD	A0A1W6JQQ9	A0A1W6JQQ9_9CAUD	IAQAIPLVG	0.1657	22.07	HLA-DQA10103-DQB10601	DT toxin B
146	MIAQAIPLVGELVDI	A0A1W6JQQ9	A0A1W6JQQ9_9CAUD	IAQAIPLVG	0.11671	35.56	HLA-DQA10103-DQB10601	DT toxin B
147	IAQAIPLVGELVDIG	A0A1W6JQQ9	A0A1W6JQQ9_9CAUD	AIPLVGELV	0.050675	69.17	HLA-DQA10103-DQB10601	DT toxin B
148	AQAIPLVGELVDIGF	A0A1W6JQQ9	A0A1W6JQQ9_9CAUD	LVGELVDIG	0.051024	68.94	HLA-DQA10103-DQB10601	DT toxin B
149	QAIPLVGELVDIGFA	A0A1W6JQQ9	A0A1W6JQQ9_9CAUD	LVGELVDIG	0.05478	66.48	HLA-DQA10103-DQB10601	DT toxin B
150	AIPLVGELVDIGFAA	A0A1W6JQQ9	A0A1W6JQQ9_9CAUD	LVGELVDIG	0.06351	60.89	HLA-DQA10103-DQB10601	DT toxin B
151	IPLVGELVDIGFAAY	A0A1W6JQQ9	A0A1W6JQQ9_9CAUD	LVGELVDIG	0.047298	71.47	HLA-DQA10103-DQB10601	DT toxin B
152	PLVGELVDIGFAAYN	A0A1W6JQQ9	A0A1W6JQQ9_9CAUD	GELVDIGFA	0.05776	64.54	HLA-DQA10103-DQB10601	DT toxin B
153	LVGELVDIGFAAYNF	A0A1W6JQQ9	A0A1W6JQQ9_9CAUD	VDIGFAAYN	0.051271	68.78	HLA-DQA10103-DQB10601	DT toxin B
154	VGELVDIGFAAYNFV	A0A1W6JQQ9	A0A1W6JQQ9_9CAUD	VDIGFAAYN	0.068657	57.8	HLA-DQA10103-DQB10601	DT toxin B
155	GELVDIGFAAYNFVE	A0A1W6JQQ9	A0A1W6JQQ9_9CAUD	VDIGFAAYN	0.108533	38.57	HLA-DQA10103-DQB10601	DT toxin B
156	ELVDIGFAAYNFVES	A0A1W6JQQ9	A0A1W6JQQ9_9CAUD	DIGFAAYNF	0.106007	39.59	HLA-DQA10103-DQB10601	DT toxin B
157	LVDIGFAAYNFVESI	A0A1W6JQQ9	A0A1W6JQQ9_9CAUD	IGFAAYNFV	0.079107	51.98	HLA-DQA10103-DQB10601	DT toxin B
158	VDIGFAAYNFVESII	A0A1W6JQQ9	A0A1W6JQQ9_9CAUD	IGFAAYNFV	0.072832	55.34	HLA-DQA10103-DQB10601	DT toxin B
159	DIGFAAYNFVESIIN	A0A1W6JQQ9	A0A1W6JQQ9_9CAUD	AAYNFVESI	0.064678	60.15	HLA-DQA10103-DQB10601	DT toxin B
160	IGFAAYNFVESIINL	A0A1W6JQQ9	A0A1W6JQQ9_9CAUD	AAYNFVESI	0.050647	69.19	HLA-DQA10103-DQB10601	DT toxin B
161	GFAAYNFVESIINLF	A0A1W6JQQ9	A0A1W6JQQ9_9CAUD	AAYNFVESI	0.04274	74.65	HLA-DQA10103-DQB10601	DT toxin B
162	FAAYNFVESIINLFQ	A0A1W6JQQ9	A0A1W6JQQ9_9CAUD	FVESIINLF	0.055845	65.78	HLA-DQA10103-DQB10601	DT toxin B
163	AAYNFVESIINLFQV	A0A1W6JQQ9	A0A1W6JQQ9_9CAUD	FVESIINLF	0.064826	60.06	HLA-DQA10103-DQB10601	DT toxin B
164	AYNFVESIINLFQVI	A0A1W6JQQ9	A0A1W6JQQ9_9CAUD	FVESIINLF	0.056932	65.06	HLA-DQA10103-DQB10601	DT toxin B
165	YNFVESIINLFQVIH	A0A1W6JQQ9	A0A1W6JQQ9_9CAUD	VESIINLFQ	0.057874	64.46	HLA-DQA10103-DQB10601	DT toxin B
166	NFVESIINLFQVIHN	A0A1W6JQQ9	A0A1W6JQQ9_9CAUD	ESIINLFQV	0.051964	68.32	HLA-DQA10103-DQB10601	DT toxin B
167	FVESIINLFQVIHNS	A0A1W6JQQ9	A0A1W6JQQ9_9CAUD	INLFQVIHN	0.067448	58.51	HLA-DQA10103-DQB10601	DT toxin B
168	VESIINLFQVIHNSY	A0A1W6JQQ9	A0A1W6JQQ9_9CAUD	INLFQVIHN	0.098764	42.65	HLA-DQA10103-DQB10601	DT toxin B
169	ESIINLFQVIHNSYN	A0A1W6JQQ9	A0A1W6JQQ9_9CAUD	NLFQVIHNS	0.139461	28.42	HLA-DQA10103-DQB10601	DT toxin B
170	SIINLFQVIHNSYNR	A0A1W6JQQ9	A0A1W6JQQ9_9CAUD	NLFQVIHNS	0.136279	29.31	HLA-DQA10103-DQB10601	DT toxin B
171	IINLFQVIHNSYNRP	A0A1W6JQQ9	A0A1W6JQQ9_9CAUD	NLFQVIHNS	0.104338	40.28	HLA-DQA10103-DQB10601	DT toxin B
172	INLFQVIHNSYNRPT	A0A1W6JQQ9	A0A1W6JQQ9_9CAUD	IHNSYNRPT	0.143718	27.31	HLA-DQA10103-DQB10601	DT toxin B
173	NLFQVIHNSYNRPTY	A0A1W6JQQ9	A0A1W6JQQ9_9CAUD	IHNSYNRPT	0.228829	11.99	HLA-DQA10103-DQB10601	DT toxin B
174	LFQVIHNSYNRPTYS	A0A1W6JQQ9	A0A1W6JQQ9_9CAUD	IHNSYNRPT	0.29062	6.57	HLA-DQA10103-DQB10601	DT toxin B
175	FQVIHNSYNRPTYSP	A0A1W6JQQ9	A0A1W6JQQ9_9CAUD	IHNSYNRPT	0.358614	3.34	HLA-DQA10103-DQB10601	DT toxin B
176	QVIHNSYNRPTYSPG	A0A1W6JQQ9	A0A1W6JQQ9_9CAUD	IHNSYNRPT	0.315143	5.15	HLA-DQA10103-DQB10601	DT toxin B
177	VIHNSYNRPTYSPGH	A0A1W6JQQ9	A0A1W6JQQ9_9CAUD	NSYNRPTYS	0.233387	11.48	HLA-DQA10103-DQB10601	DT toxin B
178	IHNSYNRPTYSPGHK	A0A1W6JQQ9	A0A1W6JQQ9_9CAUD	NSYNRPTYS	0.133072	30.26	HLA-DQA10103-DQB10601	DT toxin B
179	HNSYNRPTYSPGHKT	A0A1W6JQQ9	A0A1W6JQQ9_9CAUD	NRPTYSPGH	0.10719	39.11	HLA-DQA10103-DQB10601	DT toxin B
180	NSYNRPTYSPGHKTQ	A0A1W6JQQ9	A0A1W6JQQ9_9CAUD	NRPTYSPGH	0.116749	35.55	HLA-DQA10103-DQB10601	DT toxin B
181	SYNRPTYSPGHKTQP	A0A1W6JQQ9	A0A1W6JQQ9_9CAUD	PTYSPGHKT	0.100509	41.9	HLA-DQA10103-DQB10601	DT toxin B
182	YNRPTYSPGHKTQPF	A0A1W6JQQ9	A0A1W6JQQ9_9CAUD	PTYSPGHKT	0.092935	45.18	HLA-DQA10103-DQB10601	DT toxin B
183	NRPTYSPGHKTQPFL	A0A1W6JQQ9	A0A1W6JQQ9_9CAUD	PTYSPGHKT	0.067928	58.23	HLA-DQA10103-DQB10601	DT toxin B
184	RPTYSPGHKTQPFLH	A0A1W6JQQ9	A0A1W6JQQ9_9CAUD	PTYSPGHKT	0.042676	74.7	HLA-DQA10103-DQB10601	DT toxin B
185	PTYSPGHKTQPFLHD	A0A1W6JQQ9	A0A1W6JQQ9_9CAUD	GHKTQPFLH	0.054641	66.57	HLA-DQA10103-DQB10601	DT toxin B
186	TYSPGHKTQPFLHDG	A0A1W6JQQ9	A0A1W6JQQ9_9CAUD	GHKTQPFLH	0.072882	55.32	HLA-DQA10103-DQB10601	DT toxin B
187	YSPGHKTQPFLHDGY	A0A1W6JQQ9	A0A1W6JQQ9_9CAUD	GHKTQPFLH	0.080641	51.16	HLA-DQA10103-DQB10601	DT toxin B
188	SPGHKTQPFLHDGYA	A0A1W6JQQ9	A0A1W6JQQ9_9CAUD	GHKTQPFLH	0.074135	54.62	HLA-DQA10103-DQB10601	DT toxin B
189	PGHKTQPFLHDGYAV	A0A1W6JQQ9	A0A1W6JQQ9_9CAUD	HKTQPFLHD	0.047705	71.19	HLA-DQA10103-DQB10601	DT toxin B
190	GHKTQPFLHDGYAVS	A0A1W6JQQ9	A0A1W6JQQ9_9CAUD	TQPFLHDGY	0.026079	86.77	HLA-DQA10103-DQB10601	DT toxin B
191	HKTQPFLHDGYAVSW	A0A1W6JQQ9	A0A1W6JQQ9_9CAUD	LHDGYAVSW	0.031854	82.56	HLA-DQA10103-DQB10601	DT toxin B
192	KTQPFLHDGYAVSWN	A0A1W6JQQ9	A0A1W6JQQ9_9CAUD	LHDGYAVSW	0.055247	66.17	HLA-DQA10103-DQB10601	DT toxin B
193	TQPFLHDGYAVSWNT	A0A1W6JQQ9	A0A1W6JQQ9_9CAUD	LHDGYAVSW	0.074552	54.4	HLA-DQA10103-DQB10601	DT toxin B
194	QPFLHDGYAVSWNTV	A0A1W6JQQ9	A0A1W6JQQ9_9CAUD	LHDGYAVSW	0.085594	48.62	HLA-DQA10103-DQB10601	DT toxin B
195	PFLHDGYAVSWNTVE	A0A1W6JQQ9	A0A1W6JQQ9_9CAUD	DGYAVSWNT	0.093833	44.79	HLA-DQA10103-DQB10601	DT toxin B
196	FLHDGYAVSWNTVED	A0A1W6JQQ9	A0A1W6JQQ9_9CAUD	DGYAVSWNT	0.129649	31.28	HLA-DQA10103-DQB10601	DT toxin B
197	LHDGYAVSWNTVEDS	A0A1W6JQQ9	A0A1W6JQQ9_9CAUD	DGYAVSWNT	0.146563	26.57	HLA-DQA10103-DQB10601	DT toxin B
198	HDGYAVSWNTVEDSI	A0A1W6JQQ9	A0A1W6JQQ9_9CAUD	VSWNTVEDS	0.163783	22.48	HLA-DQA10103-DQB10601	DT toxin B
199	DGYAVSWNTVEDSII	A0A1W6JQQ9	A0A1W6JQQ9_9CAUD	VSWNTVEDS	0.169455	21.32	HLA-DQA10103-DQB10601	DT toxin B
200	GYAVSWNTVEDSIIK	A0A1W6JQQ9	A0A1W6JQQ9_9CAUD	VSWNTVEDS	0.221509	12.84	HLA-DQA10103-DQB10601	DT toxin B
201	YAVSWNTVEDSIIKT	A0A1W6JQQ9	A0A1W6JQQ9_9CAUD	VSWNTVEDS	0.167866	21.63	HLA-DQA10103-DQB10601	DT toxin B
202	AVSWNTVEDSIIKTG	A0A1W6JQQ9	A0A1W6JQQ9_9CAUD	VEDSIIKTG	0.22133	12.86	HLA-DQA10103-DQB10601	DT toxin B
203	VSWNTVEDSIIKTGF	A0A1W6JQQ9	A0A1W6JQQ9_9CAUD	VEDSIIKTG	0.269118	8.18	HLA-DQA10103-DQB10601	DT toxin B
204	SWNTVEDSIIKTGFQ	A0A1W6JQQ9	A0A1W6JQQ9_9CAUD	VEDSIIKTG	0.350128	3.64	HLA-DQA10103-DQB10601	DT toxin B
205	WNTVEDSIIKTGFQG	A0A1W6JQQ9	A0A1W6JQQ9_9CAUD	VEDSIIKTG	0.393733	2.35	HLA-DQA10103-DQB10601	DT toxin B
206	NTVEDSIIKTGFQGE	A0A1W6JQQ9	A0A1W6JQQ9_9CAUD	VEDSIIKTG	0.339535	4.04	HLA-DQA10103-DQB10601	DT toxin B
207	TVEDSIIKTGFQGES	A0A1W6JQQ9	A0A1W6JQQ9_9CAUD	VEDSIIKTG	0.183196	18.69	HLA-DQA10103-DQB10601	DT toxin B
208	VEDSIIKTGFQGESG	A0A1W6JQQ9	A0A1W6JQQ9_9CAUD	IKTGFQGES	0.129608	31.29	HLA-DQA10103-DQB10601	DT toxin B
209	EDSIIKTGFQGESGH	A0A1W6JQQ9	A0A1W6JQQ9_9CAUD	IKTGFQGES	0.166298	21.95	HLA-DQA10103-DQB10601	DT toxin B
210	DSIIKTGFQGESGHD	A0A1W6JQQ9	A0A1W6JQQ9_9CAUD	IKTGFQGES	0.206999	14.83	HLA-DQA10103-DQB10601	DT toxin B
211	SIIKTGFQGESGHDI	A0A1W6JQQ9	A0A1W6JQQ9_9CAUD	IKTGFQGES	0.140557	28.13	HLA-DQA10103-DQB10601	DT toxin B
212	IIKTGFQGESGHDIK	A0A1W6JQQ9	A0A1W6JQQ9_9CAUD	KTGFQGESG	0.102194	41.18	HLA-DQA10103-DQB10601	DT toxin B
213	IKTGFQGESGHDIKI	A0A1W6JQQ9	A0A1W6JQQ9_9CAUD	FQGESGHDI	0.082721	50.06	HLA-DQA10103-DQB10601	DT toxin B
214	KTGFQGESGHDIKIT	A0A1W6JQQ9	A0A1W6JQQ9_9CAUD	FQGESGHDI	0.102305	41.14	HLA-DQA10103-DQB10601	DT toxin B
215	TGFQGESGHDIKITA	A0A1W6JQQ9	A0A1W6JQQ9_9CAUD	GESGHDIKI	0.128089	31.77	HLA-DQA10103-DQB10601	DT toxin B
216	GFQGESGHDIKITAE	A0A1W6JQQ9	A0A1W6JQQ9_9CAUD	ESGHDIKIT	0.162202	22.82	HLA-DQA10103-DQB10601	DT toxin B
217	FQGESGHDIKITAEN	A0A1W6JQQ9	A0A1W6JQQ9_9CAUD	ESGHDIKIT	0.169392	21.33	HLA-DQA10103-DQB10601	DT toxin B
218	QGESGHDIKITAENT	A0A1W6JQQ9	A0A1W6JQQ9_9CAUD	ESGHDIKIT	0.145407	26.87	HLA-DQA10103-DQB10601	DT toxin B
219	GESGHDIKITAENTP	A0A1W6JQQ9	A0A1W6JQQ9_9CAUD	GHDIKITAE	0.153023	24.93	HLA-DQA10103-DQB10601	DT toxin B
220	ESGHDIKITAENTPL	A0A1W6JQQ9	A0A1W6JQQ9_9CAUD	DIKITAENT	0.120842	34.15	HLA-DQA10103-DQB10601	DT toxin B
221	SGHDIKITAENTPLP	A0A1W6JQQ9	A0A1W6JQQ9_9CAUD	DIKITAENT	0.139986	28.28	HLA-DQA10103-DQB10601	DT toxin B
222	GHDIKITAENTPLPI	A0A1W6JQQ9	A0A1W6JQQ9_9CAUD	IKITAENTP	0.13944	28.43	HLA-DQA10103-DQB10601	DT toxin B
223	HDIKITAENTPLPIA	A0A1W6JQQ9	A0A1W6JQQ9_9CAUD	ITAENTPLP	0.147581	26.31	HLA-DQA10103-DQB10601	DT toxin B
224	DIKITAENTPLPIAG	A0A1W6JQQ9	A0A1W6JQQ9_9CAUD	ITAENTPLP	0.170924	21.02	HLA-DQA10103-DQB10601	DT toxin B
225	IKITAENTPLPIAGV	A0A1W6JQQ9	A0A1W6JQQ9_9CAUD	AENTPLPIA	0.17557	20.07	HLA-DQA10103-DQB10601	DT toxin B
226	KITAENTPLPIAGVL	A0A1W6JQQ9	A0A1W6JQQ9_9CAUD	AENTPLPIA	0.160393	23.22	HLA-DQA10103-DQB10601	DT toxin B
227	ITAENTPLPIAGVLL	A0A1W6JQQ9	A0A1W6JQQ9_9CAUD	NTPLPIAGV	0.11833	35.02	HLA-DQA10103-DQB10601	DT toxin B
228	TAENTPLPIAGVLLP	A0A1W6JQQ9	A0A1W6JQQ9_9CAUD	NTPLPIAGV	0.127044	32.1	HLA-DQA10103-DQB10601	DT toxin B
229	AENTPLPIAGVLLPT	A0A1W6JQQ9	A0A1W6JQQ9_9CAUD	NTPLPIAGV	0.102739	40.95	HLA-DQA10103-DQB10601	DT toxin B
230	ENTPLPIAGVLLPTI	A0A1W6JQQ9	A0A1W6JQQ9_9CAUD	PIAGVLLPT	0.125137	32.73	HLA-DQA10103-DQB10601	DT toxin B
231	NTPLPIAGVLLPTIT	A0A1W6JQQ9	A0A1W6JQQ9_9CAUD	IAGVLLPTI	0.164492	22.33	HLA-DQA10103-DQB10601	DT toxin B
232	TPLPIAGVLLPTITG	A0A1W6JQQ9	A0A1W6JQQ9_9CAUD	IAGVLLPTI	0.210648	14.33	HLA-DQA10103-DQB10601	DT toxin B
233	PLPIAGVLLPTITGK	A0A1W6JQQ9	A0A1W6JQQ9_9CAUD	IAGVLLPTI	0.241067	10.67	HLA-DQA10103-DQB10601	DT toxin B
234	LPIAGVLLPTITGKL	A0A1W6JQQ9	A0A1W6JQQ9_9CAUD	IAGVLLPTI	0.129833	31.22	HLA-DQA10103-DQB10601	DT toxin B
235	PIAGVLLPTITGKLD	A0A1W6JQQ9	A0A1W6JQQ9_9CAUD	IAGVLLPTI	0.11461	36.28	HLA-DQA10103-DQB10601	DT toxin B
236	IAGVLLPTITGKLDV	A0A1W6JQQ9	A0A1W6JQQ9_9CAUD	LLPTITGKL	0.072606	55.48	HLA-DQA10103-DQB10601	DT toxin B
237	AGVLLPTITGKLDVN	A0A1W6JQQ9	A0A1W6JQQ9_9CAUD	LLPTITGKL	0.088425	47.26	HLA-DQA10103-DQB10601	DT toxin B
238	GVLLPTITGKLDVNK	A0A1W6JQQ9	A0A1W6JQQ9_9CAUD	LLPTITGKL	0.094183	44.64	HLA-DQA10103-DQB10601	DT toxin B
239	VLLPTITGKLDVNKS	A0A1W6JQQ9	A0A1W6JQQ9_9CAUD	TITGKLDVN	0.099386	42.38	HLA-DQA10103-DQB10601	DT toxin B
240	LLPTITGKLDVNKSK	A0A1W6JQQ9	A0A1W6JQQ9_9CAUD	TITGKLDVN	0.139049	28.53	HLA-DQA10103-DQB10601	DT toxin B
241	LPTITGKLDVNKSKT	A0A1W6JQQ9	A0A1W6JQQ9_9CAUD	TITGKLDVN	0.123036	33.42	HLA-DQA10103-DQB10601	DT toxin B
242	PTITGKLDVNKSKTH	A0A1W6JQQ9	A0A1W6JQQ9_9CAUD	TGKLDVNKS	0.099146	42.48	HLA-DQA10103-DQB10601	DT toxin B
243	TITGKLDVNKSKTHI	A0A1W6JQQ9	A0A1W6JQQ9_9CAUD	TGKLDVNKS	0.04713	71.59	HLA-DQA10103-DQB10601	DT toxin B
244	ITGKLDVNKSKTHIS	A0A1W6JQQ9	A0A1W6JQQ9_9CAUD	VNKSKTHIS	0.193443	16.93	HLA-DQA10103-DQB10601	DT toxin B
245	TGKLDVNKSKTHISV	A0A1W6JQQ9	A0A1W6JQQ9_9CAUD	VNKSKTHIS	0.328563	4.51	HLA-DQA10103-DQB10601	DT toxin B
246	GKLDVNKSKTHISVN	A0A1W6JQQ9	A0A1W6JQQ9_9CAUD	VNKSKTHIS	0.406136	2.07	HLA-DQA10103-DQB10601	DT toxin B
247	KLDVNKSKTHISVNG	A0A1W6JQQ9	A0A1W6JQQ9_9CAUD	VNKSKTHIS	0.44995	1.26	HLA-DQA10103-DQB10601	DT toxin B
248	LDVNKSKTHISVNGR	A0A1W6JQQ9	A0A1W6JQQ9_9CAUD	VNKSKTHIS	0.354567	3.48	HLA-DQA10103-DQB10601	DT toxin B
249	DVNKSKTHISVNGRK	A0A1W6JQQ9	A0A1W6JQQ9_9CAUD	VNKSKTHIS	0.282669	7.13	HLA-DQA10103-DQB10601	DT toxin B
250	VNKSKTHISVNGRKI	A0A1W6JQQ9	A0A1W6JQQ9_9CAUD	SKTHISVNG	0.160481	23.2	HLA-DQA10103-DQB10601	DT toxin B
251	NKSKTHISVNGRKIR	A0A1W6JQQ9	A0A1W6JQQ9_9CAUD	SKTHISVNG	0.134638	29.8	HLA-DQA10103-DQB10601	DT toxin B
252	KSKTHISVNGRKIRM	A0A1W6JQQ9	A0A1W6JQQ9_9CAUD	HISVNGRKI	0.100019	42.11	HLA-DQA10103-DQB10601	DT toxin B
253	SKTHISVNGRKIRMQ	A0A1W6JQQ9	A0A1W6JQQ9_9CAUD	HISVNGRKI	0.101881	41.32	HLA-DQA10103-DQB10601	DT toxin B
254	KTHISVNGRKIRMQC	A0A1W6JQQ9	A0A1W6JQQ9_9CAUD	HISVNGRKI	0.072666	55.44	HLA-DQA10103-DQB10601	DT toxin B
255	THISVNGRKIRMQCR	A0A1W6JQQ9	A0A1W6JQQ9_9CAUD	VNGRKIRMQ	0.057933	64.43	HLA-DQA10103-DQB10601	DT toxin B
256	HISVNGRKIRMQCRA	A0A1W6JQQ9	A0A1W6JQQ9_9CAUD	VNGRKIRMQ	0.053989	66.99	HLA-DQA10103-DQB10601	DT toxin B
257	ISVNGRKIRMQCRAI	A0A1W6JQQ9	A0A1W6JQQ9_9CAUD	VNGRKIRMQ	0.035596	79.81	HLA-DQA10103-DQB10601	DT toxin B
258	SVNGRKIRMQCRAID	A0A1W6JQQ9	A0A1W6JQQ9_9CAUD	KIRMQCRAI	0.033596	81.28	HLA-DQA10103-DQB10601	DT toxin B
259	VNGRKIRMQCRAIDG	A0A1W6JQQ9	A0A1W6JQQ9_9CAUD	KIRMQCRAI	0.036281	79.31	HLA-DQA10103-DQB10601	DT toxin B
260	NGRKIRMQCRAIDGN	A0A1W6JQQ9	A0A1W6JQQ9_9CAUD	KIRMQCRAI	0.048503	70.63	HLA-DQA10103-DQB10601	DT toxin B
261	GRKIRMQCRAIDGNV	A0A1W6JQQ9	A0A1W6JQQ9_9CAUD	RMQCRAIDG	0.050929	69	HLA-DQA10103-DQB10601	DT toxin B
262	RKIRMQCRAIDGNVT	A0A1W6JQQ9	A0A1W6JQQ9_9CAUD	RMQCRAIDG	0.053734	67.16	HLA-DQA10103-DQB10601	DT toxin B
263	KIRMQCRAIDGNVTF	A0A1W6JQQ9	A0A1W6JQQ9_9CAUD	CRAIDGNVT	0.053477	67.33	HLA-DQA10103-DQB10601	DT toxin B
264	IRMQCRAIDGNVTFC	A0A1W6JQQ9	A0A1W6JQQ9_9CAUD	CRAIDGNVT	0.032662	81.96	HLA-DQA10103-DQB10601	DT toxin B
265	RMQCRAIDGNVTFCR	A0A1W6JQQ9	A0A1W6JQQ9_9CAUD	CRAIDGNVT	0.035072	80.19	HLA-DQA10103-DQB10601	DT toxin B
266	MQCRAIDGNVTFCRP	A0A1W6JQQ9	A0A1W6JQQ9_9CAUD	AIDGNVTFC	0.032733	81.91	HLA-DQA10103-DQB10601	DT toxin B
267	QCRAIDGNVTFCRPK	A0A1W6JQQ9	A0A1W6JQQ9_9CAUD	AIDGNVTFC	0.050078	69.56	HLA-DQA10103-DQB10601	DT toxin B
268	CRAIDGNVTFCRPKS	A0A1W6JQQ9	A0A1W6JQQ9_9CAUD	IDGNVTFCR	0.03483	80.37	HLA-DQA10103-DQB10601	DT toxin B
269	RAIDGNVTFCRPKSP	A0A1W6JQQ9	A0A1W6JQQ9_9CAUD	IDGNVTFCR	0.044617	73.34	HLA-DQA10103-DQB10601	DT toxin B
270	AIDGNVTFCRPKSPV	A0A1W6JQQ9	A0A1W6JQQ9_9CAUD	VTFCRPKSP	0.042832	74.59	HLA-DQA10103-DQB10601	DT toxin B
271	IDGNVTFCRPKSPVY	A0A1W6JQQ9	A0A1W6JQQ9_9CAUD	VTFCRPKSP	0.047535	71.31	HLA-DQA10103-DQB10601	DT toxin B
272	DGNVTFCRPKSPVYV	A0A1W6JQQ9	A0A1W6JQQ9_9CAUD	VTFCRPKSP	0.052895	67.71	HLA-DQA10103-DQB10601	DT toxin B
273	GNVTFCRPKSPVYVG	A0A1W6JQQ9	A0A1W6JQQ9_9CAUD	VTFCRPKSP	0.035299	80.02	HLA-DQA10103-DQB10601	DT toxin B
274	NVTFCRPKSPVYVGK	A0A1W6JQQ9	A0A1W6JQQ9_9CAUD	CRPKSPVYV	0.027318	85.87	HLA-DQA10103-DQB10601	DT toxin B
275	VTFCRPKSPVYVGKG	A0A1W6JQQ9	A0A1W6JQQ9_9CAUD	CRPKSPVYV	0.031366	82.92	HLA-DQA10103-DQB10601	DT toxin B
276	TFCRPKSPVYVGKGV	A0A1W6JQQ9	A0A1W6JQQ9_9CAUD	KSPVYVGKG	0.036365	79.25	HLA-DQA10103-DQB10601	DT toxin B
277	FCRPKSPVYVGKGVH	A0A1W6JQQ9	A0A1W6JQQ9_9CAUD	KSPVYVGKG	0.041381	75.62	HLA-DQA10103-DQB10601	DT toxin B
278	CRPKSPVYVGKGVHA	A0A1W6JQQ9	A0A1W6JQQ9_9CAUD	VYVGKGVHA	0.081677	50.61	HLA-DQA10103-DQB10601	DT toxin B
279	RPKSPVYVGKGVHAN	A0A1W6JQQ9	A0A1W6JQQ9_9CAUD	VYVGKGVHA	0.154582	24.56	HLA-DQA10103-DQB10601	DT toxin B
280	PKSPVYVGKGVHANL	A0A1W6JQQ9	A0A1W6JQQ9_9CAUD	VYVGKGVHA	0.159442	23.43	HLA-DQA10103-DQB10601	DT toxin B
281	KSPVYVGKGVHANLH	A0A1W6JQQ9	A0A1W6JQQ9_9CAUD	VYVGKGVHA	0.195873	16.53	HLA-DQA10103-DQB10601	DT toxin B
282	SPVYVGKGVHANLHV	A0A1W6JQQ9	A0A1W6JQQ9_9CAUD	GKGVHANLH	0.183087	18.71	HLA-DQA10103-DQB10601	DT toxin B
283	PVYVGKGVHANLHVA	A0A1W6JQQ9	A0A1W6JQQ9_9CAUD	GKGVHANLH	0.196713	16.39	HLA-DQA10103-DQB10601	DT toxin B
284	VYVGKGVHANLHVAF	A0A1W6JQQ9	A0A1W6JQQ9_9CAUD	GVHANLHVA	0.246637	10.12	HLA-DQA10103-DQB10601	DT toxin B
285	YVGKGVHANLHVAFH	A0A1W6JQQ9	A0A1W6JQQ9_9CAUD	GVHANLHVA	0.295597	6.27	HLA-DQA10103-DQB10601	DT toxin B
286	VGKGVHANLHVAFHR	A0A1W6JQQ9	A0A1W6JQQ9_9CAUD	GVHANLHVA	0.349447	3.67	HLA-DQA10103-DQB10601	DT toxin B
287	GKGVHANLHVAFHRS	A0A1W6JQQ9	A0A1W6JQQ9_9CAUD	GVHANLHVA	0.281452	7.22	HLA-DQA10103-DQB10601	DT toxin B
288	KGVHANLHVAFHRSN	A0A1W6JQQ9	A0A1W6JQQ9_9CAUD	GVHANLHVA	0.199326	15.95	HLA-DQA10103-DQB10601	DT toxin B
289	GVHANLHVAFHRSNS	A0A1W6JQQ9	A0A1W6JQQ9_9CAUD	NLHVAFHRS	0.162277	22.81	HLA-DQA10103-DQB10601	DT toxin B
290	VHANLHVAFHRSNSE	A0A1W6JQQ9	A0A1W6JQQ9_9CAUD	NLHVAFHRS	0.181527	18.97	HLA-DQA10103-DQB10601	DT toxin B
291	HANLHVAFHRSNSEK	A0A1W6JQQ9	A0A1W6JQQ9_9CAUD	LHVAFHRSN	0.169161	21.38	HLA-DQA10103-DQB10601	DT toxin B
292	ANLHVAFHRSNSEKI	A0A1W6JQQ9	A0A1W6JQQ9_9CAUD	FHRSNSEKI	0.161797	22.91	HLA-DQA10103-DQB10601	DT toxin B
293	NLHVAFHRSNSEKIQ	A0A1W6JQQ9	A0A1W6JQQ9_9CAUD	FHRSNSEKI	0.198144	16.15	HLA-DQA10103-DQB10601	DT toxin B
294	LHVAFHRSNSEKIQS	A0A1W6JQQ9	A0A1W6JQQ9_9CAUD	FHRSNSEKI	0.209329	14.51	HLA-DQA10103-DQB10601	DT toxin B
295	HVAFHRSNSEKIQSN	A0A1W6JQQ9	A0A1W6JQQ9_9CAUD	FHRSNSEKI	0.252012	9.61	HLA-DQA10103-DQB10601	DT toxin B
296	VAFHRSNSEKIQSNE	A0A1W6JQQ9	A0A1W6JQQ9_9CAUD	FHRSNSEKI	0.245014	10.28	HLA-DQA10103-DQB10601	DT toxin B
297	AFHRSNSEKIQSNEI	A0A1W6JQQ9	A0A1W6JQQ9_9CAUD	SNSEKIQSN	0.189808	17.56	HLA-DQA10103-DQB10601	DT toxin B
298	FHRSNSEKIQSNEIL	A0A1W6JQQ9	A0A1W6JQQ9_9CAUD	SNSEKIQSN	0.14	28.28	HLA-DQA10103-DQB10601	DT toxin B
299	HRSNSEKIQSNEILS	A0A1W6JQQ9	A0A1W6JQQ9_9CAUD	SNSEKIQSN	0.128708	31.57	HLA-DQA10103-DQB10601	DT toxin B
300	RSNSEKIQSNEILSD	A0A1W6JQQ9	A0A1W6JQQ9_9CAUD	IQSNEILSD	0.197934	16.18	HLA-DQA10103-DQB10601	DT toxin B
301	SNSEKIQSNEILSDS	A0A1W6JQQ9	A0A1W6JQQ9_9CAUD	IQSNEILSD	0.268936	8.19	HLA-DQA10103-DQB10601	DT toxin B
302	NSEKIQSNEILSDSI	A0A1W6JQQ9	A0A1W6JQQ9_9CAUD	IQSNEILSD	0.282589	7.13	HLA-DQA10103-DQB10601	DT toxin B
303	SEKIQSNEILSDSIG	A0A1W6JQQ9	A0A1W6JQQ9_9CAUD	IQSNEILSD	0.305086	5.71	HLA-DQA10103-DQB10601	DT toxin B
304	EKIQSNEILSDSIGI	A0A1W6JQQ9	A0A1W6JQQ9_9CAUD	IQSNEILSD	0.225936	12.33	HLA-DQA10103-DQB10601	DT toxin B
305	KIQSNEILSDSIGIL	A0A1W6JQQ9	A0A1W6JQQ9_9CAUD	IQSNEILSD	0.12271	33.52	HLA-DQA10103-DQB10601	DT toxin B
306	IQSNEILSDSIGILG	A0A1W6JQQ9	A0A1W6JQQ9_9CAUD	ILSDSIGIL	0.096312	43.73	HLA-DQA10103-DQB10601	DT toxin B
307	QSNEILSDSIGILGY	A0A1W6JQQ9	A0A1W6JQQ9_9CAUD	ILSDSIGIL	0.116552	35.61	HLA-DQA10103-DQB10601	DT toxin B
308	SNEILSDSIGILGYQ	A0A1W6JQQ9	A0A1W6JQQ9_9CAUD	LSDSIGILG	0.145634	26.81	HLA-DQA10103-DQB10601	DT toxin B
309	NEILSDSIGILGYQK	A0A1W6JQQ9	A0A1W6JQQ9_9CAUD	LSDSIGILG	0.17403	20.39	HLA-DQA10103-DQB10601	DT toxin B
310	EILSDSIGILGYQKI	A0A1W6JQQ9	A0A1W6JQQ9_9CAUD	LSDSIGILG	0.115871	35.84	HLA-DQA10103-DQB10601	DT toxin B
311	ILSDSIGILGYQKIV	A0A1W6JQQ9	A0A1W6JQQ9_9CAUD	DSIGILGYQ	0.057824	64.5	HLA-DQA10103-DQB10601	DT toxin B
312	LSDSIGILGYQKIVD	A0A1W6JQQ9	A0A1W6JQQ9_9CAUD	IGILGYQKI	0.047078	71.63	HLA-DQA10103-DQB10601	DT toxin B
313	SDSIGILGYQKIVDH	A0A1W6JQQ9	A0A1W6JQQ9_9CAUD	IGILGYQKI	0.048797	70.43	HLA-DQA10103-DQB10601	DT toxin B
314	DSIGILGYQKIVDHT	A0A1W6JQQ9	A0A1W6JQQ9_9CAUD	LGYQKIVDH	0.051052	68.92	HLA-DQA10103-DQB10601	DT toxin B
315	SIGILGYQKIVDHTK	A0A1W6JQQ9	A0A1W6JQQ9_9CAUD	LGYQKIVDH	0.068847	57.69	HLA-DQA10103-DQB10601	DT toxin B
316	IGILGYQKIVDHTKV	A0A1W6JQQ9	A0A1W6JQQ9_9CAUD	LGYQKIVDH	0.075304	54	HLA-DQA10103-DQB10601	DT toxin B
317	GILGYQKIVDHTKVN	A0A1W6JQQ9	A0A1W6JQQ9_9CAUD	YQKIVDHTK	0.078448	52.33	HLA-DQA10103-DQB10601	DT toxin B
318	ILGYQKIVDHTKVNS	A0A1W6JQQ9	A0A1W6JQQ9_9CAUD	YQKIVDHTK	0.072188	55.72	HLA-DQA10103-DQB10601	DT toxin B
319	LGYQKIVDHTKVNSK	A0A1W6JQQ9	A0A1W6JQQ9_9CAUD	VDHTKVNSK	0.088115	47.4	HLA-DQA10103-DQB10601	DT toxin B
320	GYQKIVDHTKVNSKL	A0A1W6JQQ9	A0A1W6JQQ9_9CAUD	VDHTKVNSK	0.093658	44.86	HLA-DQA10103-DQB10601	DT toxin B
321	YQKIVDHTKVNSKLS	A0A1W6JQQ9	A0A1W6JQQ9_9CAUD	VDHTKVNSK	0.11811	35.1	HLA-DQA10103-DQB10601	DT toxin B
322	QKIVDHTKVNSKLSL	A0A1W6JQQ9	A0A1W6JQQ9_9CAUD	VDHTKVNSK	0.110858	37.66	HLA-DQA10103-DQB10601	DT toxin B
323	KIVDHTKVNSKLSLF	A0A1W6JQQ9	A0A1W6JQQ9_9CAUD	VDHTKVNSK	0.07283	55.35	HLA-DQA10103-DQB10601	DT toxin B
324	IVDHTKVNSKLSLFF	A0A1W6JQQ9	A0A1W6JQQ9_9CAUD	HTKVNSKLS	0.049277	70.09	HLA-DQA10103-DQB10601	DT toxin B
325	VDHTKVNSKLSLFFE	A0A1W6JQQ9	A0A1W6JQQ9_9CAUD	HTKVNSKLS	0.046561	71.99	HLA-DQA10103-DQB10601	DT toxin B
326	DHTKVNSKLSLFFEI	A0A1W6JQQ9	A0A1W6JQQ9_9CAUD	KVNSKLSLF	0.035272	80.04	HLA-DQA10103-DQB10601	DT toxin B
327	HTKVNSKLSLFFEIK	A0A1W6JQQ9	A0A1W6JQQ9_9CAUD	VNSKLSLFF	0.034255	80.79	HLA-DQA10103-DQB10601	DT toxin B
328	TKVNSKLSLFFEIKS	A0A1W6JQQ9	A0A1W6JQQ9_9CAUD	SKLSLFFEI	0.038449	77.75	HLA-DQA10103-DQB10601	DT toxin B
1	SVGNSSSCINLDWDA	A0A7Y4UPV1	A0A7Y4UPV1_CORUL	NSSSCINLD	0.252112	9.6	HLA-DQA10103-DQB10601	DT toxin B
2	VGNSSSCINLDWDAI	A0A7Y4UPV1	A0A7Y4UPV1_CORUL	NSSSCINLD	0.152729	25.01	HLA-DQA10103-DQB10601	DT toxin B
3	GNSSSCINLDWDAIR	A0A7Y4UPV1	A0A7Y4UPV1_CORUL	NSSSCINLD	0.072085	55.78	HLA-DQA10103-DQB10601	DT toxin B
4	NSSSCINLDWDAIRD	A0A7Y4UPV1	A0A7Y4UPV1_CORUL	INLDWDAIR	0.04292	74.53	HLA-DQA10103-DQB10601	DT toxin B
5	SSSCINLDWDAIRDK	A0A7Y4UPV1	A0A7Y4UPV1_CORUL	INLDWDAIR	0.060214	62.98	HLA-DQA10103-DQB10601	DT toxin B
6	SSCINLDWDAIRDKT	A0A7Y4UPV1	A0A7Y4UPV1_CORUL	INLDWDAIR	0.069781	57.14	HLA-DQA10103-DQB10601	DT toxin B
7	SCINLDWDAIRDKTK	A0A7Y4UPV1	A0A7Y4UPV1_CORUL	NLDWDAIRD	0.060785	62.62	HLA-DQA10103-DQB10601	DT toxin B
8	CINLDWDAIRDKTKT	A0A7Y4UPV1	A0A7Y4UPV1_CORUL	NLDWDAIRD	0.04357	74.07	HLA-DQA10103-DQB10601	DT toxin B
9	INLDWDAIRDKTKTK	A0A7Y4UPV1	A0A7Y4UPV1_CORUL	WDAIRDKTK	0.043615	74.04	HLA-DQA10103-DQB10601	DT toxin B
10	NLDWDAIRDKTKTKI	A0A7Y4UPV1	A0A7Y4UPV1_CORUL	WDAIRDKTK	0.032727	81.92	HLA-DQA10103-DQB10601	DT toxin B
11	LDWDAIRDKTKTKIE	A0A7Y4UPV1	A0A7Y4UPV1_CORUL	WDAIRDKTK	0.024373	87.99	HLA-DQA10103-DQB10601	DT toxin B
12	DWDAIRDKTKTKIES	A0A7Y4UPV1	A0A7Y4UPV1_CORUL	IRDKTKTKI	0.025624	87.09	HLA-DQA10103-DQB10601	DT toxin B
13	WDAIRDKTKTKIESL	A0A7Y4UPV1	A0A7Y4UPV1_CORUL	KTKTKIESL	0.029652	84.18	HLA-DQA10103-DQB10601	DT toxin B
14	DAIRDKTKTKIESLK	A0A7Y4UPV1	A0A7Y4UPV1_CORUL	KTKTKIESL	0.054059	66.95	HLA-DQA10103-DQB10601	DT toxin B
15	AIRDKTKTKIESLKE	A0A7Y4UPV1	A0A7Y4UPV1_CORUL	KTKTKIESL	0.080797	51.08	HLA-DQA10103-DQB10601	DT toxin B
16	IRDKTKTKIESLKEH	A0A7Y4UPV1	A0A7Y4UPV1_CORUL	KTKTKIESL	0.106039	39.57	HLA-DQA10103-DQB10601	DT toxin B
17	RDKTKTKIESLKEHG	A0A7Y4UPV1	A0A7Y4UPV1_CORUL	KTKTKIESL	0.081137	50.9	HLA-DQA10103-DQB10601	DT toxin B
18	DKTKTKIESLKEHGP	A0A7Y4UPV1	A0A7Y4UPV1_CORUL	KTKIESLKE	0.089485	46.77	HLA-DQA10103-DQB10601	DT toxin B
19	KTKTKIESLKEHGPI	A0A7Y4UPV1	A0A7Y4UPV1_CORUL	IESLKEHGP	0.085262	48.78	HLA-DQA10103-DQB10601	DT toxin B
20	TKTKIESLKEHGPIK	A0A7Y4UPV1	A0A7Y4UPV1_CORUL	IESLKEHGP	0.099715	42.24	HLA-DQA10103-DQB10601	DT toxin B
21	KTKIESLKEHGPIKN	A0A7Y4UPV1	A0A7Y4UPV1_CORUL	IESLKEHGP	0.1146	36.28	HLA-DQA10103-DQB10601	DT toxin B
22	TKIESLKEHGPIKNK	A0A7Y4UPV1	A0A7Y4UPV1_CORUL	IESLKEHGP	0.086289	48.27	HLA-DQA10103-DQB10601	DT toxin B
23	KIESLKEHGPIKNKM	A0A7Y4UPV1	A0A7Y4UPV1_CORUL	LKEHGPIKN	0.062032	61.83	HLA-DQA10103-DQB10601	DT toxin B
24	IESLKEHGPIKNKMS	A0A7Y4UPV1	A0A7Y4UPV1_CORUL	LKEHGPIKN	0.069987	57.02	HLA-DQA10103-DQB10601	DT toxin B
25	ESLKEHGPIKNKMSE	A0A7Y4UPV1	A0A7Y4UPV1_CORUL	LKEHGPIKN	0.075572	53.86	HLA-DQA10103-DQB10601	DT toxin B
26	SLKEHGPIKNKMSES	A0A7Y4UPV1	A0A7Y4UPV1_CORUL	HGPIKNKMS	0.073217	55.12	HLA-DQA10103-DQB10601	DT toxin B
27	LKEHGPIKNKMSESP	A0A7Y4UPV1	A0A7Y4UPV1_CORUL	HGPIKNKMS	0.078281	52.42	HLA-DQA10103-DQB10601	DT toxin B
28	KEHGPIKNKMSESPN	A0A7Y4UPV1	A0A7Y4UPV1_CORUL	PIKNKMSES	0.080286	51.35	HLA-DQA10103-DQB10601	DT toxin B
29	EHGPIKNKMSESPNK	A0A7Y4UPV1	A0A7Y4UPV1_CORUL	PIKNKMSES	0.089552	46.73	HLA-DQA10103-DQB10601	DT toxin B
30	HGPIKNKMSESPNKA	A0A7Y4UPV1	A0A7Y4UPV1_CORUL	NKMSESPNK	0.105519	39.78	HLA-DQA10103-DQB10601	DT toxin B
31	GPIKNKMSESPNKAV	A0A7Y4UPV1	A0A7Y4UPV1_CORUL	NKMSESPNK	0.119304	34.68	HLA-DQA10103-DQB10601	DT toxin B
32	PIKNKMSESPNKAVS	A0A7Y4UPV1	A0A7Y4UPV1_CORUL	NKMSESPNK	0.143818	27.28	HLA-DQA10103-DQB10601	DT toxin B
33	IKNKMSESPNKAVSE	A0A7Y4UPV1	A0A7Y4UPV1_CORUL	MSESPNKAV	0.158031	23.75	HLA-DQA10103-DQB10601	DT toxin B
34	KNKMSESPNKAVSEE	A0A7Y4UPV1	A0A7Y4UPV1_CORUL	MSESPNKAV	0.161584	22.96	HLA-DQA10103-DQB10601	DT toxin B
35	NKMSESPNKAVSEEK	A0A7Y4UPV1	A0A7Y4UPV1_CORUL	MSESPNKAV	0.122491	33.6	HLA-DQA10103-DQB10601	DT toxin B
36	KMSESPNKAVSEEKA	A0A7Y4UPV1	A0A7Y4UPV1_CORUL	NKAVSEEKA	0.198848	16.03	HLA-DQA10103-DQB10601	DT toxin B
37	MSESPNKAVSEEKAK	A0A7Y4UPV1	A0A7Y4UPV1_CORUL	NKAVSEEKA	0.31649	5.08	HLA-DQA10103-DQB10601	DT toxin B
38	SESPNKAVSEEKAKQ	A0A7Y4UPV1	A0A7Y4UPV1_CORUL	NKAVSEEKA	0.388341	2.47	HLA-DQA10103-DQB10601	DT toxin B
39	ESPNKAVSEEKAKQY	A0A7Y4UPV1	A0A7Y4UPV1_CORUL	NKAVSEEKA	0.394537	2.33	HLA-DQA10103-DQB10601	DT toxin B
40	SPNKAVSEEKAKQYL	A0A7Y4UPV1	A0A7Y4UPV1_CORUL	NKAVSEEKA	0.275129	7.7	HLA-DQA10103-DQB10601	DT toxin B
41	PNKAVSEEKAKQYLE	A0A7Y4UPV1	A0A7Y4UPV1_CORUL	NKAVSEEKA	0.147122	26.43	HLA-DQA10103-DQB10601	DT toxin B
42	NKAVSEEKAKQYLEE	A0A7Y4UPV1	A0A7Y4UPV1_CORUL	VSEEKAKQY	0.068453	57.92	HLA-DQA10103-DQB10601	DT toxin B
43	KAVSEEKAKQYLEEF	A0A7Y4UPV1	A0A7Y4UPV1_CORUL	EEKAKQYLE	0.059758	63.27	HLA-DQA10103-DQB10601	DT toxin B
44	AVSEEKAKQYLEEFH	A0A7Y4UPV1	A0A7Y4UPV1_CORUL	EEKAKQYLE	0.058054	64.35	HLA-DQA10103-DQB10601	DT toxin B
45	VSEEKAKQYLEEFHQ	A0A7Y4UPV1	A0A7Y4UPV1_CORUL	EEKAKQYLE	0.042025	75.16	HLA-DQA10103-DQB10601	DT toxin B
46	SEEKAKQYLEEFHQT	A0A7Y4UPV1	A0A7Y4UPV1_CORUL	AKQYLEEFH	0.034736	80.44	HLA-DQA10103-DQB10601	DT toxin B
47	EEKAKQYLEEFHQTA	A0A7Y4UPV1	A0A7Y4UPV1_CORUL	QYLEEFHQT	0.040508	76.26	HLA-DQA10103-DQB10601	DT toxin B
48	EKAKQYLEEFHQTAL	A0A7Y4UPV1	A0A7Y4UPV1_CORUL	QYLEEFHQT	0.033046	81.68	HLA-DQA10103-DQB10601	DT toxin B
49	KAKQYLEEFHQTALE	A0A7Y4UPV1	A0A7Y4UPV1_CORUL	QYLEEFHQT	0.041129	75.81	HLA-DQA10103-DQB10601	DT toxin B
50	AKQYLEEFHQTALEH	A0A7Y4UPV1	A0A7Y4UPV1_CORUL	EEFHQTALE	0.051423	68.68	HLA-DQA10103-DQB10601	DT toxin B
51	KQYLEEFHQTALEHP	A0A7Y4UPV1	A0A7Y4UPV1_CORUL	EEFHQTALE	0.082869	49.98	HLA-DQA10103-DQB10601	DT toxin B
52	QYLEEFHQTALEHPE	A0A7Y4UPV1	A0A7Y4UPV1_CORUL	FHQTALEHP	0.160828	23.12	HLA-DQA10103-DQB10601	DT toxin B
53	YLEEFHQTALEHPEL	A0A7Y4UPV1	A0A7Y4UPV1_CORUL	FHQTALEHP	0.178127	19.59	HLA-DQA10103-DQB10601	DT toxin B
54	LEEFHQTALEHPELS	A0A7Y4UPV1	A0A7Y4UPV1_CORUL	FHQTALEHP	0.200668	15.76	HLA-DQA10103-DQB10601	DT toxin B
55	EEFHQTALEHPELSE	A0A7Y4UPV1	A0A7Y4UPV1_CORUL	HQTALEHPE	0.203724	15.3	HLA-DQA10103-DQB10601	DT toxin B
56	EFHQTALEHPELSEL	A0A7Y4UPV1	A0A7Y4UPV1_CORUL	HQTALEHPE	0.12626	32.36	HLA-DQA10103-DQB10601	DT toxin B
57	FHQTALEHPELSELK	A0A7Y4UPV1	A0A7Y4UPV1_CORUL	TALEHPELS	0.094382	44.56	HLA-DQA10103-DQB10601	DT toxin B
58	HQTALEHPELSELKT	A0A7Y4UPV1	A0A7Y4UPV1_CORUL	LEHPELSEL	0.082051	50.41	HLA-DQA10103-DQB10601	DT toxin B
59	QTALEHPELSELKTV	A0A7Y4UPV1	A0A7Y4UPV1_CORUL	LEHPELSEL	0.07326	55.09	HLA-DQA10103-DQB10601	DT toxin B
60	TALEHPELSELKTVT	A0A7Y4UPV1	A0A7Y4UPV1_CORUL	PELSELKTV	0.065763	59.51	HLA-DQA10103-DQB10601	DT toxin B
61	ALEHPELSELKTVTG	A0A7Y4UPV1	A0A7Y4UPV1_CORUL	PELSELKTV	0.086755	48.04	HLA-DQA10103-DQB10601	DT toxin B
62	LEHPELSELKTVTGT	A0A7Y4UPV1	A0A7Y4UPV1_CORUL	PELSELKTV	0.121254	34	HLA-DQA10103-DQB10601	DT toxin B
63	EHPELSELKTVTGTN	A0A7Y4UPV1	A0A7Y4UPV1_CORUL	LSELKTVTG	0.133574	30.11	HLA-DQA10103-DQB10601	DT toxin B
64	HPELSELKTVTGTNS	A0A7Y4UPV1	A0A7Y4UPV1_CORUL	LSELKTVTG	0.129461	31.34	HLA-DQA10103-DQB10601	DT toxin B
65	PELSELKTVTGTNSV	A0A7Y4UPV1	A0A7Y4UPV1_CORUL	LSELKTVTG	0.107403	39.02	HLA-DQA10103-DQB10601	DT toxin B
66	ELSELKTVTGTNSVF	A0A7Y4UPV1	A0A7Y4UPV1_CORUL	LKTVTGTNS	0.08721	47.83	HLA-DQA10103-DQB10601	DT toxin B
67	LSELKTVTGTNSVFA	A0A7Y4UPV1	A0A7Y4UPV1_CORUL	VTGTNSVFA	0.15186	25.22	HLA-DQA10103-DQB10601	DT toxin B
68	SELKTVTGTNSVFAG	A0A7Y4UPV1	A0A7Y4UPV1_CORUL	VTGTNSVFA	0.272493	7.91	HLA-DQA10103-DQB10601	DT toxin B
69	ELKTVTGTNSVFAGA	A0A7Y4UPV1	A0A7Y4UPV1_CORUL	VTGTNSVFA	0.350221	3.64	HLA-DQA10103-DQB10601	DT toxin B
70	LKTVTGTNSVFAGAN	A0A7Y4UPV1	A0A7Y4UPV1_CORUL	VTGTNSVFA	0.414766	1.89	HLA-DQA10103-DQB10601	DT toxin B
71	KTVTGTNSVFAGANY	A0A7Y4UPV1	A0A7Y4UPV1_CORUL	VTGTNSVFA	0.392271	2.38	HLA-DQA10103-DQB10601	DT toxin B
72	TVTGTNSVFAGANYA	A0A7Y4UPV1	A0A7Y4UPV1_CORUL	VTGTNSVFA	0.269596	8.14	HLA-DQA10103-DQB10601	DT toxin B
73	VTGTNSVFAGANYAA	A0A7Y4UPV1	A0A7Y4UPV1_CORUL	SVFAGANYA	0.277289	7.53	HLA-DQA10103-DQB10601	DT toxin B
74	TGTNSVFAGANYAAW	A0A7Y4UPV1	A0A7Y4UPV1_CORUL	SVFAGANYA	0.287843	6.76	HLA-DQA10103-DQB10601	DT toxin B
75	GTNSVFAGANYAAWA	A0A7Y4UPV1	A0A7Y4UPV1_CORUL	SVFAGANYA	0.333883	4.28	HLA-DQA10103-DQB10601	DT toxin B
76	TNSVFAGANYAAWAV	A0A7Y4UPV1	A0A7Y4UPV1_CORUL	VFAGANYAA	0.288499	6.72	HLA-DQA10103-DQB10601	DT toxin B
77	NSVFAGANYAAWAVN	A0A7Y4UPV1	A0A7Y4UPV1_CORUL	VFAGANYAA	0.233914	11.42	HLA-DQA10103-DQB10601	DT toxin B
78	SVFAGANYAAWAVNV	A0A7Y4UPV1	A0A7Y4UPV1_CORUL	AGANYAAWA	0.202325	15.51	HLA-DQA10103-DQB10601	DT toxin B
79	VFAGANYAAWAVNVA	A0A7Y4UPV1	A0A7Y4UPV1_CORUL	NYAAWAVNV	0.253808	9.45	HLA-DQA10103-DQB10601	DT toxin B
80	FAGANYAAWAVNVAQ	A0A7Y4UPV1	A0A7Y4UPV1_CORUL	NYAAWAVNV	0.350878	3.61	HLA-DQA10103-DQB10601	DT toxin B
81	AGANYAAWAVNVAQV	A0A7Y4UPV1	A0A7Y4UPV1_CORUL	NYAAWAVNV	0.366762	3.06	HLA-DQA10103-DQB10601	DT toxin B
82	GANYAAWAVNVAQVI	A0A7Y4UPV1	A0A7Y4UPV1_CORUL	YAAWAVNVA	0.3074	5.58	HLA-DQA10103-DQB10601	DT toxin B
83	ANYAAWAVNVAQVID	A0A7Y4UPV1	A0A7Y4UPV1_CORUL	AWAVNVAQV	0.269414	8.15	HLA-DQA10103-DQB10601	DT toxin B
84	NYAAWAVNVAQVIDS	A0A7Y4UPV1	A0A7Y4UPV1_CORUL	AWAVNVAQV	0.240065	10.76	HLA-DQA10103-DQB10601	DT toxin B
85	YAAWAVNVAQVIDSE	A0A7Y4UPV1	A0A7Y4UPV1_CORUL	VNVAQVIDS	0.244976	10.28	HLA-DQA10103-DQB10601	DT toxin B
86	AAWAVNVAQVIDSET	A0A7Y4UPV1	A0A7Y4UPV1_CORUL	VNVAQVIDS	0.28369	7.05	HLA-DQA10103-DQB10601	DT toxin B
87	AWAVNVAQVIDSETA	A0A7Y4UPV1	A0A7Y4UPV1_CORUL	VNVAQVIDS	0.334243	4.27	HLA-DQA10103-DQB10601	DT toxin B
88	WAVNVAQVIDSETAD	A0A7Y4UPV1	A0A7Y4UPV1_CORUL	VNVAQVIDS	0.313388	5.25	HLA-DQA10103-DQB10601	DT toxin B
89	AVNVAQVIDSETADN	A0A7Y4UPV1	A0A7Y4UPV1_CORUL	VAQVIDSET	0.306278	5.65	HLA-DQA10103-DQB10601	DT toxin B
90	VNVAQVIDSETADNL	A0A7Y4UPV1	A0A7Y4UPV1_CORUL	VAQVIDSET	0.232539	11.57	HLA-DQA10103-DQB10601	DT toxin B
91	NVAQVIDSETADNLE	A0A7Y4UPV1	A0A7Y4UPV1_CORUL	VIDSETADN	0.216614	13.5	HLA-DQA10103-DQB10601	DT toxin B
92	VAQVIDSETADNLEK	A0A7Y4UPV1	A0A7Y4UPV1_CORUL	VIDSETADN	0.264189	8.57	HLA-DQA10103-DQB10601	DT toxin B
93	AQVIDSETADNLEKT	A0A7Y4UPV1	A0A7Y4UPV1_CORUL	VIDSETADN	0.217893	13.32	HLA-DQA10103-DQB10601	DT toxin B
94	QVIDSETADNLEKTT	A0A7Y4UPV1	A0A7Y4UPV1_CORUL	VIDSETADN	0.158095	23.73	HLA-DQA10103-DQB10601	DT toxin B
95	VIDSETADNLEKTTA	A0A7Y4UPV1	A0A7Y4UPV1_CORUL	ETADNLEKT	0.116683	35.57	HLA-DQA10103-DQB10601	DT toxin B
96	IDSETADNLEKTTAA	A0A7Y4UPV1	A0A7Y4UPV1_CORUL	ETADNLEKT	0.107692	38.9	HLA-DQA10103-DQB10601	DT toxin B
97	DSETADNLEKTTAAL	A0A7Y4UPV1	A0A7Y4UPV1_CORUL	ETADNLEKT	0.077561	52.8	HLA-DQA10103-DQB10601	DT toxin B
98	SETADNLEKTTAALS	A0A7Y4UPV1	A0A7Y4UPV1_CORUL	LEKTTAALS	0.136218	29.33	HLA-DQA10103-DQB10601	DT toxin B
99	ETADNLEKTTAALSI	A0A7Y4UPV1	A0A7Y4UPV1_CORUL	LEKTTAALS	0.226449	12.27	HLA-DQA10103-DQB10601	DT toxin B
100	TADNLEKTTAALSIL	A0A7Y4UPV1	A0A7Y4UPV1_CORUL	LEKTTAALS	0.243984	10.38	HLA-DQA10103-DQB10601	DT toxin B
101	ADNLEKTTAALSILP	A0A7Y4UPV1	A0A7Y4UPV1_CORUL	LEKTTAALS	0.32294	4.77	HLA-DQA10103-DQB10601	DT toxin B
102	DNLEKTTAALSILPG	A0A7Y4UPV1	A0A7Y4UPV1_CORUL	LEKTTAALS	0.312269	5.31	HLA-DQA10103-DQB10601	DT toxin B
103	NLEKTTAALSILPGI	A0A7Y4UPV1	A0A7Y4UPV1_CORUL	TAALSILPG	0.252358	9.57	HLA-DQA10103-DQB10601	DT toxin B
104	LEKTTAALSILPGIG	A0A7Y4UPV1	A0A7Y4UPV1_CORUL	TAALSILPG	0.256295	9.24	HLA-DQA10103-DQB10601	DT toxin B
105	EKTTAALSILPGIGS	A0A7Y4UPV1	A0A7Y4UPV1_CORUL	TAALSILPG	0.265644	8.45	HLA-DQA10103-DQB10601	DT toxin B
106	KTTAALSILPGIGSV	A0A7Y4UPV1	A0A7Y4UPV1_CORUL	TAALSILPG	0.184316	18.5	HLA-DQA10103-DQB10601	DT toxin B
107	TTAALSILPGIGSVM	A0A7Y4UPV1	A0A7Y4UPV1_CORUL	ALSILPGIG	0.102424	41.09	HLA-DQA10103-DQB10601	DT toxin B
108	TAALSILPGIGSVMG	A0A7Y4UPV1	A0A7Y4UPV1_CORUL	ALSILPGIG	0.064556	60.23	HLA-DQA10103-DQB10601	DT toxin B
109	AALSILPGIGSVMGI	A0A7Y4UPV1	A0A7Y4UPV1_CORUL	ILPGIGSVM	0.041345	75.65	HLA-DQA10103-DQB10601	DT toxin B
110	ALSILPGIGSVMGIA	A0A7Y4UPV1	A0A7Y4UPV1_CORUL	ILPGIGSVM	0.063084	61.16	HLA-DQA10103-DQB10601	DT toxin B
111	LSILPGIGSVMGIAD	A0A7Y4UPV1	A0A7Y4UPV1_CORUL	GIGSVMGIA	0.137269	29.01	HLA-DQA10103-DQB10601	DT toxin B
112	SILPGIGSVMGIADG	A0A7Y4UPV1	A0A7Y4UPV1_CORUL	GIGSVMGIA	0.200117	15.84	HLA-DQA10103-DQB10601	DT toxin B
113	ILPGIGSVMGIADGA	A0A7Y4UPV1	A0A7Y4UPV1_CORUL	GIGSVMGIA	0.223069	12.66	HLA-DQA10103-DQB10601	DT toxin B
114	LPGIGSVMGIADGAV	A0A7Y4UPV1	A0A7Y4UPV1_CORUL	GIGSVMGIA	0.215048	13.72	HLA-DQA10103-DQB10601	DT toxin B
115	PGIGSVMGIADGAVH	A0A7Y4UPV1	A0A7Y4UPV1_CORUL	VMGIADGAV	0.231462	11.69	HLA-DQA10103-DQB10601	DT toxin B
116	GIGSVMGIADGAVHH	A0A7Y4UPV1	A0A7Y4UPV1_CORUL	VMGIADGAV	0.257714	9.13	HLA-DQA10103-DQB10601	DT toxin B
117	IGSVMGIADGAVHHN	A0A7Y4UPV1	A0A7Y4UPV1_CORUL	VMGIADGAV	0.327335	4.57	HLA-DQA10103-DQB10601	DT toxin B
118	GSVMGIADGAVHHNT	A0A7Y4UPV1	A0A7Y4UPV1_CORUL	IADGAVHHN	0.367217	3.04	HLA-DQA10103-DQB10601	DT toxin B
119	SVMGIADGAVHHNTE	A0A7Y4UPV1	A0A7Y4UPV1_CORUL	IADGAVHHN	0.408285	2.02	HLA-DQA10103-DQB10601	DT toxin B
120	VMGIADGAVHHNTEE	A0A7Y4UPV1	A0A7Y4UPV1_CORUL	IADGAVHHN	0.455396	1.19	HLA-DQA10103-DQB10601	DT toxin B
121	MGIADGAVHHNTEEI	A0A7Y4UPV1	A0A7Y4UPV1_CORUL	IADGAVHHN	0.371075	2.93	HLA-DQA10103-DQB10601	DT toxin B
122	GIADGAVHHNTEEIV	A0A7Y4UPV1	A0A7Y4UPV1_CORUL	IADGAVHHN	0.272581	7.9	HLA-DQA10103-DQB10601	DT toxin B
123	IADGAVHHNTEEIVA	A0A7Y4UPV1	A0A7Y4UPV1_CORUL	VHHNTEEIV	0.177265	19.75	HLA-DQA10103-DQB10601	DT toxin B
124	ADGAVHHNTEEIVAQ	A0A7Y4UPV1	A0A7Y4UPV1_CORUL	VHHNTEEIV	0.239349	10.83	HLA-DQA10103-DQB10601	DT toxin B
125	DGAVHHNTEEIVAQS	A0A7Y4UPV1	A0A7Y4UPV1_CORUL	VHHNTEEIV	0.286562	6.85	HLA-DQA10103-DQB10601	DT toxin B
126	GAVHHNTEEIVAQSI	A0A7Y4UPV1	A0A7Y4UPV1_CORUL	NTEEIVAQS	0.283448	7.07	HLA-DQA10103-DQB10601	DT toxin B
127	AVHHNTEEIVAQSIA	A0A7Y4UPV1	A0A7Y4UPV1_CORUL	NTEEIVAQS	0.29241	6.46	HLA-DQA10103-DQB10601	DT toxin B
128	VHHNTEEIVAQSIAL	A0A7Y4UPV1	A0A7Y4UPV1_CORUL	NTEEIVAQS	0.245956	10.18	HLA-DQA10103-DQB10601	DT toxin B
129	HHNTEEIVAQSIALS	A0A7Y4UPV1	A0A7Y4UPV1_CORUL	NTEEIVAQS	0.225588	12.37	HLA-DQA10103-DQB10601	DT toxin B
130	HNTEEIVAQSIALSS	A0A7Y4UPV1	A0A7Y4UPV1_CORUL	VAQSIALSS	0.308554	5.52	HLA-DQA10103-DQB10601	DT toxin B
131	NTEEIVAQSIALSSL	A0A7Y4UPV1	A0A7Y4UPV1_CORUL	VAQSIALSS	0.329417	4.47	HLA-DQA10103-DQB10601	DT toxin B
132	TEEIVAQSIALSSLM	A0A7Y4UPV1	A0A7Y4UPV1_CORUL	VAQSIALSS	0.318179	4.99	HLA-DQA10103-DQB10601	DT toxin B
133	EEIVAQSIALSSLMV	A0A7Y4UPV1	A0A7Y4UPV1_CORUL	VAQSIALSS	0.281785	7.19	HLA-DQA10103-DQB10601	DT toxin B
134	EIVAQSIALSSLMVA	A0A7Y4UPV1	A0A7Y4UPV1_CORUL	VAQSIALSS	0.181868	18.91	HLA-DQA10103-DQB10601	DT toxin B
135	IVAQSIALSSLMVAQ	A0A7Y4UPV1	A0A7Y4UPV1_CORUL	IALSSLMVA	0.16459	22.31	HLA-DQA10103-DQB10601	DT toxin B
136	VAQSIALSSLMVAQA	A0A7Y4UPV1	A0A7Y4UPV1_CORUL	IALSSLMVA	0.201627	15.61	HLA-DQA10103-DQB10601	DT toxin B
137	AQSIALSSLMVAQAI	A0A7Y4UPV1	A0A7Y4UPV1_CORUL	IALSSLMVA	0.185405	18.31	HLA-DQA10103-DQB10601	DT toxin B
138	QSIALSSLMVAQAIP	A0A7Y4UPV1	A0A7Y4UPV1_CORUL	LSSLMVAQA	0.187306	17.99	HLA-DQA10103-DQB10601	DT toxin B
139	SIALSSLMVAQAIPL	A0A7Y4UPV1	A0A7Y4UPV1_CORUL	LSSLMVAQA	0.125374	32.65	HLA-DQA10103-DQB10601	DT toxin B
140	IALSSLMVAQAIPLV	A0A7Y4UPV1	A0A7Y4UPV1_CORUL	LSSLMVAQA	0.087919	47.49	HLA-DQA10103-DQB10601	DT toxin B
141	ALSSLMVAQAIPLVG	A0A7Y4UPV1	A0A7Y4UPV1_CORUL	VAQAIPLVG	0.137201	29.03	HLA-DQA10103-DQB10601	DT toxin B
142	LSSLMVAQAIPLVGE	A0A7Y4UPV1	A0A7Y4UPV1_CORUL	VAQAIPLVG	0.258797	9.04	HLA-DQA10103-DQB10601	DT toxin B
143	SSLMVAQAIPLVGEL	A0A7Y4UPV1	A0A7Y4UPV1_CORUL	VAQAIPLVG	0.243203	10.46	HLA-DQA10103-DQB10601	DT toxin B
144	SLMVAQAIPLVGELV	A0A7Y4UPV1	A0A7Y4UPV1_CORUL	VAQAIPLVG	0.220532	12.96	HLA-DQA10103-DQB10601	DT toxin B
145	LMVAQAIPLVGELVD	A0A7Y4UPV1	A0A7Y4UPV1_CORUL	VAQAIPLVG	0.160507	23.19	HLA-DQA10103-DQB10601	DT toxin B
146	MVAQAIPLVGELVDI	A0A7Y4UPV1	A0A7Y4UPV1_CORUL	VAQAIPLVG	0.109971	38	HLA-DQA10103-DQB10601	DT toxin B
147	VAQAIPLVGELVDIG	A0A7Y4UPV1	A0A7Y4UPV1_CORUL	AIPLVGELV	0.053136	67.55	HLA-DQA10103-DQB10601	DT toxin B
148	AQAIPLVGELVDIGF	A0A7Y4UPV1	A0A7Y4UPV1_CORUL	LVGELVDIG	0.051024	68.94	HLA-DQA10103-DQB10601	DT toxin B
149	QAIPLVGELVDIGFA	A0A7Y4UPV1	A0A7Y4UPV1_CORUL	LVGELVDIG	0.05478	66.48	HLA-DQA10103-DQB10601	DT toxin B
150	AIPLVGELVDIGFAA	A0A7Y4UPV1	A0A7Y4UPV1_CORUL	LVGELVDIG	0.06351	60.89	HLA-DQA10103-DQB10601	DT toxin B
151	IPLVGELVDIGFAAY	A0A7Y4UPV1	A0A7Y4UPV1_CORUL	LVGELVDIG	0.047298	71.47	HLA-DQA10103-DQB10601	DT toxin B
152	PLVGELVDIGFAAYN	A0A7Y4UPV1	A0A7Y4UPV1_CORUL	GELVDIGFA	0.05776	64.54	HLA-DQA10103-DQB10601	DT toxin B
153	LVGELVDIGFAAYNF	A0A7Y4UPV1	A0A7Y4UPV1_CORUL	VDIGFAAYN	0.051271	68.78	HLA-DQA10103-DQB10601	DT toxin B
154	VGELVDIGFAAYNFV	A0A7Y4UPV1	A0A7Y4UPV1_CORUL	VDIGFAAYN	0.068657	57.8	HLA-DQA10103-DQB10601	DT toxin B
155	GELVDIGFAAYNFVE	A0A7Y4UPV1	A0A7Y4UPV1_CORUL	VDIGFAAYN	0.108533	38.57	HLA-DQA10103-DQB10601	DT toxin B
156	ELVDIGFAAYNFVES	A0A7Y4UPV1	A0A7Y4UPV1_CORUL	DIGFAAYNF	0.106007	39.59	HLA-DQA10103-DQB10601	DT toxin B
157	LVDIGFAAYNFVESI	A0A7Y4UPV1	A0A7Y4UPV1_CORUL	IGFAAYNFV	0.079107	51.98	HLA-DQA10103-DQB10601	DT toxin B
158	VDIGFAAYNFVESII	A0A7Y4UPV1	A0A7Y4UPV1_CORUL	IGFAAYNFV	0.072832	55.34	HLA-DQA10103-DQB10601	DT toxin B
159	DIGFAAYNFVESIIN	A0A7Y4UPV1	A0A7Y4UPV1_CORUL	AAYNFVESI	0.064678	60.15	HLA-DQA10103-DQB10601	DT toxin B
160	IGFAAYNFVESIINL	A0A7Y4UPV1	A0A7Y4UPV1_CORUL	AAYNFVESI	0.050647	69.19	HLA-DQA10103-DQB10601	DT toxin B
161	GFAAYNFVESIINLF	A0A7Y4UPV1	A0A7Y4UPV1_CORUL	AAYNFVESI	0.04274	74.65	HLA-DQA10103-DQB10601	DT toxin B
162	FAAYNFVESIINLFQ	A0A7Y4UPV1	A0A7Y4UPV1_CORUL	FVESIINLF	0.055845	65.78	HLA-DQA10103-DQB10601	DT toxin B
163	AAYNFVESIINLFQV	A0A7Y4UPV1	A0A7Y4UPV1_CORUL	FVESIINLF	0.064826	60.06	HLA-DQA10103-DQB10601	DT toxin B
164	AYNFVESIINLFQVV	A0A7Y4UPV1	A0A7Y4UPV1_CORUL	FVESIINLF	0.063486	60.91	HLA-DQA10103-DQB10601	DT toxin B
165	YNFVESIINLFQVVH	A0A7Y4UPV1	A0A7Y4UPV1_CORUL	VESIINLFQ	0.063635	60.82	HLA-DQA10103-DQB10601	DT toxin B
166	NFVESIINLFQVVHN	A0A7Y4UPV1	A0A7Y4UPV1_CORUL	ESIINLFQV	0.055822	65.79	HLA-DQA10103-DQB10601	DT toxin B
167	FVESIINLFQVVHNS	A0A7Y4UPV1	A0A7Y4UPV1_CORUL	INLFQVVHN	0.075263	54.02	HLA-DQA10103-DQB10601	DT toxin B
168	VESIINLFQVVHNSY	A0A7Y4UPV1	A0A7Y4UPV1_CORUL	INLFQVVHN	0.105834	39.66	HLA-DQA10103-DQB10601	DT toxin B
169	ESIINLFQVVHNSYN	A0A7Y4UPV1	A0A7Y4UPV1_CORUL	NLFQVVHNS	0.149039	25.93	HLA-DQA10103-DQB10601	DT toxin B
170	SIINLFQVVHNSYNR	A0A7Y4UPV1	A0A7Y4UPV1_CORUL	NLFQVVHNS	0.148463	26.08	HLA-DQA10103-DQB10601	DT toxin B
171	IINLFQVVHNSYNRP	A0A7Y4UPV1	A0A7Y4UPV1_CORUL	NLFQVVHNS	0.119409	34.65	HLA-DQA10103-DQB10601	DT toxin B
172	INLFQVVHNSYNRPA	A0A7Y4UPV1	A0A7Y4UPV1_CORUL	VHNSYNRPA	0.181126	19.04	HLA-DQA10103-DQB10601	DT toxin B
173	NLFQVVHNSYNRPAY	A0A7Y4UPV1	A0A7Y4UPV1_CORUL	VHNSYNRPA	0.307721	5.56	HLA-DQA10103-DQB10601	DT toxin B
174	LFQVVHNSYNRPAYS	A0A7Y4UPV1	A0A7Y4UPV1_CORUL	VHNSYNRPA	0.390903	2.41	HLA-DQA10103-DQB10601	DT toxin B
175	FQVVHNSYNRPAYSP	A0A7Y4UPV1	A0A7Y4UPV1_CORUL	VHNSYNRPA	0.473881	0.93	HLA-DQA10103-DQB10601	DT toxin B
176	QVVHNSYNRPAYSPG	A0A7Y4UPV1	A0A7Y4UPV1_CORUL	VHNSYNRPA	0.443395	1.36	HLA-DQA10103-DQB10601	DT toxin B
177	VVHNSYNRPAYSPGH	A0A7Y4UPV1	A0A7Y4UPV1_CORUL	NSYNRPAYS	0.370045	2.96	HLA-DQA10103-DQB10601	DT toxin B
178	VHNSYNRPAYSPGHK	A0A7Y4UPV1	A0A7Y4UPV1_CORUL	NSYNRPAYS	0.249763	9.82	HLA-DQA10103-DQB10601	DT toxin B
179	HNSYNRPAYSPGHKT	A0A7Y4UPV1	A0A7Y4UPV1_CORUL	NRPAYSPGH	0.173664	20.46	HLA-DQA10103-DQB10601	DT toxin B
180	NSYNRPAYSPGHKTQ	A0A7Y4UPV1	A0A7Y4UPV1_CORUL	NRPAYSPGH	0.172793	20.64	HLA-DQA10103-DQB10601	DT toxin B
181	SYNRPAYSPGHKTQP	A0A7Y4UPV1	A0A7Y4UPV1_CORUL	NRPAYSPGH	0.132556	30.41	HLA-DQA10103-DQB10601	DT toxin B
182	YNRPAYSPGHKTQPF	A0A7Y4UPV1	A0A7Y4UPV1_CORUL	PAYSPGHKT	0.103225	40.75	HLA-DQA10103-DQB10601	DT toxin B
183	NRPAYSPGHKTQPFL	A0A7Y4UPV1	A0A7Y4UPV1_CORUL	PAYSPGHKT	0.068289	58.02	HLA-DQA10103-DQB10601	DT toxin B
184	RPAYSPGHKTQPFLH	A0A7Y4UPV1	A0A7Y4UPV1_CORUL	PAYSPGHKT	0.043256	74.29	HLA-DQA10103-DQB10601	DT toxin B
185	PAYSPGHKTQPFLHD	A0A7Y4UPV1	A0A7Y4UPV1_CORUL	GHKTQPFLH	0.054	66.99	HLA-DQA10103-DQB10601	DT toxin B
186	AYSPGHKTQPFLHDG	A0A7Y4UPV1	A0A7Y4UPV1_CORUL	GHKTQPFLH	0.072879	55.32	HLA-DQA10103-DQB10601	DT toxin B
187	YSPGHKTQPFLHDGY	A0A7Y4UPV1	A0A7Y4UPV1_CORUL	GHKTQPFLH	0.080641	51.16	HLA-DQA10103-DQB10601	DT toxin B
188	SPGHKTQPFLHDGYA	A0A7Y4UPV1	A0A7Y4UPV1_CORUL	GHKTQPFLH	0.074135	54.62	HLA-DQA10103-DQB10601	DT toxin B
189	PGHKTQPFLHDGYAV	A0A7Y4UPV1	A0A7Y4UPV1_CORUL	HKTQPFLHD	0.047705	71.19	HLA-DQA10103-DQB10601	DT toxin B
190	GHKTQPFLHDGYAVS	A0A7Y4UPV1	A0A7Y4UPV1_CORUL	TQPFLHDGY	0.026079	86.77	HLA-DQA10103-DQB10601	DT toxin B
191	HKTQPFLHDGYAVSW	A0A7Y4UPV1	A0A7Y4UPV1_CORUL	LHDGYAVSW	0.031854	82.56	HLA-DQA10103-DQB10601	DT toxin B
192	KTQPFLHDGYAVSWN	A0A7Y4UPV1	A0A7Y4UPV1_CORUL	LHDGYAVSW	0.055247	66.17	HLA-DQA10103-DQB10601	DT toxin B
193	TQPFLHDGYAVSWNT	A0A7Y4UPV1	A0A7Y4UPV1_CORUL	LHDGYAVSW	0.074552	54.4	HLA-DQA10103-DQB10601	DT toxin B
194	QPFLHDGYAVSWNTV	A0A7Y4UPV1	A0A7Y4UPV1_CORUL	LHDGYAVSW	0.085594	48.62	HLA-DQA10103-DQB10601	DT toxin B
195	PFLHDGYAVSWNTVE	A0A7Y4UPV1	A0A7Y4UPV1_CORUL	DGYAVSWNT	0.093833	44.79	HLA-DQA10103-DQB10601	DT toxin B
196	FLHDGYAVSWNTVED	A0A7Y4UPV1	A0A7Y4UPV1_CORUL	DGYAVSWNT	0.129649	31.28	HLA-DQA10103-DQB10601	DT toxin B
197	LHDGYAVSWNTVEDS	A0A7Y4UPV1	A0A7Y4UPV1_CORUL	DGYAVSWNT	0.146563	26.57	HLA-DQA10103-DQB10601	DT toxin B
198	HDGYAVSWNTVEDSI	A0A7Y4UPV1	A0A7Y4UPV1_CORUL	VSWNTVEDS	0.163783	22.48	HLA-DQA10103-DQB10601	DT toxin B
199	DGYAVSWNTVEDSII	A0A7Y4UPV1	A0A7Y4UPV1_CORUL	VSWNTVEDS	0.169455	21.32	HLA-DQA10103-DQB10601	DT toxin B
200	GYAVSWNTVEDSIIQ	A0A7Y4UPV1	A0A7Y4UPV1_CORUL	VSWNTVEDS	0.203295	15.37	HLA-DQA10103-DQB10601	DT toxin B
201	YAVSWNTVEDSIIQT	A0A7Y4UPV1	A0A7Y4UPV1_CORUL	VSWNTVEDS	0.150199	25.64	HLA-DQA10103-DQB10601	DT toxin B
202	AVSWNTVEDSIIQTG	A0A7Y4UPV1	A0A7Y4UPV1_CORUL	VEDSIIQTG	0.262498	8.72	HLA-DQA10103-DQB10601	DT toxin B
203	VSWNTVEDSIIQTGF	A0A7Y4UPV1	A0A7Y4UPV1_CORUL	VEDSIIQTG	0.348701	3.69	HLA-DQA10103-DQB10601	DT toxin B
204	SWNTVEDSIIQTGFQ	A0A7Y4UPV1	A0A7Y4UPV1_CORUL	VEDSIIQTG	0.443837	1.35	HLA-DQA10103-DQB10601	DT toxin B
205	WNTVEDSIIQTGFQG	A0A7Y4UPV1	A0A7Y4UPV1_CORUL	VEDSIIQTG	0.495691	0.7	HLA-DQA10103-DQB10601	DT toxin B
206	NTVEDSIIQTGFQGE	A0A7Y4UPV1	A0A7Y4UPV1_CORUL	VEDSIIQTG	0.452441	1.23	HLA-DQA10103-DQB10601	DT toxin B
207	TVEDSIIQTGFQGES	A0A7Y4UPV1	A0A7Y4UPV1_CORUL	VEDSIIQTG	0.274484	7.75	HLA-DQA10103-DQB10601	DT toxin B
208	VEDSIIQTGFQGESG	A0A7Y4UPV1	A0A7Y4UPV1_CORUL	IQTGFQGES	0.148642	26.04	HLA-DQA10103-DQB10601	DT toxin B
209	EDSIIQTGFQGESGH	A0A7Y4UPV1	A0A7Y4UPV1_CORUL	IQTGFQGES	0.197076	16.32	HLA-DQA10103-DQB10601	DT toxin B
210	DSIIQTGFQGESGHD	A0A7Y4UPV1	A0A7Y4UPV1_CORUL	IQTGFQGES	0.236078	11.18	HLA-DQA10103-DQB10601	DT toxin B
211	SIIQTGFQGESGHDI	A0A7Y4UPV1	A0A7Y4UPV1_CORUL	QTGFQGESG	0.18824	17.83	HLA-DQA10103-DQB10601	DT toxin B
212	IIQTGFQGESGHDIK	A0A7Y4UPV1	A0A7Y4UPV1_CORUL	QTGFQGESG	0.131422	30.74	HLA-DQA10103-DQB10601	DT toxin B
213	IQTGFQGESGHDIKI	A0A7Y4UPV1	A0A7Y4UPV1_CORUL	FQGESGHDI	0.086472	48.18	HLA-DQA10103-DQB10601	DT toxin B
214	QTGFQGESGHDIKIT	A0A7Y4UPV1	A0A7Y4UPV1_CORUL	FQGESGHDI	0.100741	41.8	HLA-DQA10103-DQB10601	DT toxin B
215	TGFQGESGHDIKITA	A0A7Y4UPV1	A0A7Y4UPV1_CORUL	GESGHDIKI	0.128089	31.77	HLA-DQA10103-DQB10601	DT toxin B
216	GFQGESGHDIKITAE	A0A7Y4UPV1	A0A7Y4UPV1_CORUL	ESGHDIKIT	0.162202	22.82	HLA-DQA10103-DQB10601	DT toxin B
217	FQGESGHDIKITAEN	A0A7Y4UPV1	A0A7Y4UPV1_CORUL	ESGHDIKIT	0.169392	21.33	HLA-DQA10103-DQB10601	DT toxin B
218	QGESGHDIKITAENT	A0A7Y4UPV1	A0A7Y4UPV1_CORUL	ESGHDIKIT	0.145407	26.87	HLA-DQA10103-DQB10601	DT toxin B
219	GESGHDIKITAENTP	A0A7Y4UPV1	A0A7Y4UPV1_CORUL	GHDIKITAE	0.153023	24.93	HLA-DQA10103-DQB10601	DT toxin B
220	ESGHDIKITAENTPL	A0A7Y4UPV1	A0A7Y4UPV1_CORUL	DIKITAENT	0.120842	34.15	HLA-DQA10103-DQB10601	DT toxin B
221	SGHDIKITAENTPLP	A0A7Y4UPV1	A0A7Y4UPV1_CORUL	DIKITAENT	0.139986	28.28	HLA-DQA10103-DQB10601	DT toxin B
222	GHDIKITAENTPLPI	A0A7Y4UPV1	A0A7Y4UPV1_CORUL	IKITAENTP	0.13944	28.43	HLA-DQA10103-DQB10601	DT toxin B
223	HDIKITAENTPLPIA	A0A7Y4UPV1	A0A7Y4UPV1_CORUL	ITAENTPLP	0.147581	26.31	HLA-DQA10103-DQB10601	DT toxin B
224	DIKITAENTPLPIAG	A0A7Y4UPV1	A0A7Y4UPV1_CORUL	ITAENTPLP	0.170924	21.02	HLA-DQA10103-DQB10601	DT toxin B
225	IKITAENTPLPIAGV	A0A7Y4UPV1	A0A7Y4UPV1_CORUL	AENTPLPIA	0.17557	20.07	HLA-DQA10103-DQB10601	DT toxin B
226	KITAENTPLPIAGVL	A0A7Y4UPV1	A0A7Y4UPV1_CORUL	AENTPLPIA	0.160393	23.22	HLA-DQA10103-DQB10601	DT toxin B
227	ITAENTPLPIAGVLL	A0A7Y4UPV1	A0A7Y4UPV1_CORUL	NTPLPIAGV	0.11833	35.02	HLA-DQA10103-DQB10601	DT toxin B
228	TAENTPLPIAGVLLP	A0A7Y4UPV1	A0A7Y4UPV1_CORUL	NTPLPIAGV	0.127044	32.1	HLA-DQA10103-DQB10601	DT toxin B
229	AENTPLPIAGVLLPT	A0A7Y4UPV1	A0A7Y4UPV1_CORUL	NTPLPIAGV	0.102739	40.95	HLA-DQA10103-DQB10601	DT toxin B
230	ENTPLPIAGVLLPTI	A0A7Y4UPV1	A0A7Y4UPV1_CORUL	PIAGVLLPT	0.125137	32.73	HLA-DQA10103-DQB10601	DT toxin B
231	NTPLPIAGVLLPTIP	A0A7Y4UPV1	A0A7Y4UPV1_CORUL	IAGVLLPTI	0.202922	15.42	HLA-DQA10103-DQB10601	DT toxin B
232	TPLPIAGVLLPTIPG	A0A7Y4UPV1	A0A7Y4UPV1_CORUL	IAGVLLPTI	0.259591	8.97	HLA-DQA10103-DQB10601	DT toxin B
233	PLPIAGVLLPTIPGK	A0A7Y4UPV1	A0A7Y4UPV1_CORUL	IAGVLLPTI	0.28678	6.84	HLA-DQA10103-DQB10601	DT toxin B
234	LPIAGVLLPTIPGKL	A0A7Y4UPV1	A0A7Y4UPV1_CORUL	IAGVLLPTI	0.164825	22.26	HLA-DQA10103-DQB10601	DT toxin B
235	PIAGVLLPTIPGKLD	A0A7Y4UPV1	A0A7Y4UPV1_CORUL	IAGVLLPTI	0.133591	30.11	HLA-DQA10103-DQB10601	DT toxin B
236	IAGVLLPTIPGKLDV	A0A7Y4UPV1	A0A7Y4UPV1_CORUL	LLPTIPGKL	0.074624	54.36	HLA-DQA10103-DQB10601	DT toxin B
237	AGVLLPTIPGKLDVN	A0A7Y4UPV1	A0A7Y4UPV1_CORUL	LLPTIPGKL	0.087672	47.61	HLA-DQA10103-DQB10601	DT toxin B
238	GVLLPTIPGKLDVNK	A0A7Y4UPV1	A0A7Y4UPV1_CORUL	LLPTIPGKL	0.081356	50.78	HLA-DQA10103-DQB10601	DT toxin B
239	VLLPTIPGKLDVNKS	A0A7Y4UPV1	A0A7Y4UPV1_CORUL	TIPGKLDVN	0.082466	50.19	HLA-DQA10103-DQB10601	DT toxin B
240	LLPTIPGKLDVNKSK	A0A7Y4UPV1	A0A7Y4UPV1_CORUL	TIPGKLDVN	0.115349	36.01	HLA-DQA10103-DQB10601	DT toxin B
241	LPTIPGKLDVNKSKT	A0A7Y4UPV1	A0A7Y4UPV1_CORUL	TIPGKLDVN	0.09532	44.16	HLA-DQA10103-DQB10601	DT toxin B
242	PTIPGKLDVNKSKTH	A0A7Y4UPV1	A0A7Y4UPV1_CORUL	PGKLDVNKS	0.07483	54.25	HLA-DQA10103-DQB10601	DT toxin B
243	TIPGKLDVNKSKTHI	A0A7Y4UPV1	A0A7Y4UPV1_CORUL	PGKLDVNKS	0.047872	71.07	HLA-DQA10103-DQB10601	DT toxin B
244	IPGKLDVNKSKTHIS	A0A7Y4UPV1	A0A7Y4UPV1_CORUL	VNKSKTHIS	0.197922	16.18	HLA-DQA10103-DQB10601	DT toxin B
245	PGKLDVNKSKTHISV	A0A7Y4UPV1	A0A7Y4UPV1_CORUL	VNKSKTHIS	0.328927	4.49	HLA-DQA10103-DQB10601	DT toxin B
246	GKLDVNKSKTHISVN	A0A7Y4UPV1	A0A7Y4UPV1_CORUL	VNKSKTHIS	0.406136	2.07	HLA-DQA10103-DQB10601	DT toxin B
247	KLDVNKSKTHISVNG	A0A7Y4UPV1	A0A7Y4UPV1_CORUL	VNKSKTHIS	0.44995	1.26	HLA-DQA10103-DQB10601	DT toxin B
248	LDVNKSKTHISVNGR	A0A7Y4UPV1	A0A7Y4UPV1_CORUL	VNKSKTHIS	0.354567	3.48	HLA-DQA10103-DQB10601	DT toxin B
249	DVNKSKTHISVNGRK	A0A7Y4UPV1	A0A7Y4UPV1_CORUL	VNKSKTHIS	0.282669	7.13	HLA-DQA10103-DQB10601	DT toxin B
250	VNKSKTHISVNGRKI	A0A7Y4UPV1	A0A7Y4UPV1_CORUL	SKTHISVNG	0.160481	23.2	HLA-DQA10103-DQB10601	DT toxin B
251	NKSKTHISVNGRKIR	A0A7Y4UPV1	A0A7Y4UPV1_CORUL	SKTHISVNG	0.134638	29.8	HLA-DQA10103-DQB10601	DT toxin B
252	KSKTHISVNGRKIRM	A0A7Y4UPV1	A0A7Y4UPV1_CORUL	HISVNGRKI	0.100019	42.11	HLA-DQA10103-DQB10601	DT toxin B
253	SKTHISVNGRKIRMR	A0A7Y4UPV1	A0A7Y4UPV1_CORUL	HISVNGRKI	0.08903	46.97	HLA-DQA10103-DQB10601	DT toxin B
254	KTHISVNGRKIRMRC	A0A7Y4UPV1	A0A7Y4UPV1_CORUL	HISVNGRKI	0.056242	65.52	HLA-DQA10103-DQB10601	DT toxin B
255	THISVNGRKIRMRCR	A0A7Y4UPV1	A0A7Y4UPV1_CORUL	HISVNGRKI	0.027807	85.52	HLA-DQA10103-DQB10601	DT toxin B
256	HISVNGRKIRMRCRA	A0A7Y4UPV1	A0A7Y4UPV1_CORUL	VNGRKIRMR	0.011412	95	HLA-DQA10103-DQB10601	DT toxin B
257	ISVNGRKIRMRCRAI	A0A7Y4UPV1	A0A7Y4UPV1_CORUL	KIRMRCRAI	0.009921	95	HLA-DQA10103-DQB10601	DT toxin B
258	SVNGRKIRMRCRAID	A0A7Y4UPV1	A0A7Y4UPV1_CORUL	KIRMRCRAI	0.020008	91.01	HLA-DQA10103-DQB10601	DT toxin B
259	VNGRKIRMRCRAIDG	A0A7Y4UPV1	A0A7Y4UPV1_CORUL	KIRMRCRAI	0.025364	87.28	HLA-DQA10103-DQB10601	DT toxin B
260	NGRKIRMRCRAIDGD	A0A7Y4UPV1	A0A7Y4UPV1_CORUL	KIRMRCRAI	0.044118	73.69	HLA-DQA10103-DQB10601	DT toxin B
261	GRKIRMRCRAIDGDV	A0A7Y4UPV1	A0A7Y4UPV1_CORUL	KIRMRCRAI	0.042164	75.06	HLA-DQA10103-DQB10601	DT toxin B
262	RKIRMRCRAIDGDVT	A0A7Y4UPV1	A0A7Y4UPV1_CORUL	MRCRAIDGD	0.039231	77.18	HLA-DQA10103-DQB10601	DT toxin B
263	KIRMRCRAIDGDVTF	A0A7Y4UPV1	A0A7Y4UPV1_CORUL	MRCRAIDGD	0.037359	78.53	HLA-DQA10103-DQB10601	DT toxin B
264	IRMRCRAIDGDVTFC	A0A7Y4UPV1	A0A7Y4UPV1_CORUL	MRCRAIDGD	0.019045	91.63	HLA-DQA10103-DQB10601	DT toxin B
265	RMRCRAIDGDVTFCR	A0A7Y4UPV1	A0A7Y4UPV1_CORUL	CRAIDGDVT	0.021899	89.78	HLA-DQA10103-DQB10601	DT toxin B
266	MRCRAIDGDVTFCRP	A0A7Y4UPV1	A0A7Y4UPV1_CORUL	AIDGDVTFC	0.027049	86.07	HLA-DQA10103-DQB10601	DT toxin B
267	RCRAIDGDVTFCRPK	A0A7Y4UPV1	A0A7Y4UPV1_CORUL	AIDGDVTFC	0.041009	75.89	HLA-DQA10103-DQB10601	DT toxin B
268	CRAIDGDVTFCRPKS	A0A7Y4UPV1	A0A7Y4UPV1_CORUL	AIDGDVTFC	0.027121	86.02	HLA-DQA10103-DQB10601	DT toxin B
269	RAIDGDVTFCRPKSP	A0A7Y4UPV1	A0A7Y4UPV1_CORUL	VTFCRPKSP	0.039266	77.15	HLA-DQA10103-DQB10601	DT toxin B
270	AIDGDVTFCRPKSPV	A0A7Y4UPV1	A0A7Y4UPV1_CORUL	VTFCRPKSP	0.045038	73.05	HLA-DQA10103-DQB10601	DT toxin B
271	IDGDVTFCRPKSPVY	A0A7Y4UPV1	A0A7Y4UPV1_CORUL	VTFCRPKSP	0.054194	66.86	HLA-DQA10103-DQB10601	DT toxin B
272	DGDVTFCRPKSPVYV	A0A7Y4UPV1	A0A7Y4UPV1_CORUL	VTFCRPKSP	0.058861	63.84	HLA-DQA10103-DQB10601	DT toxin B
273	GDVTFCRPKSPVYVG	A0A7Y4UPV1	A0A7Y4UPV1_CORUL	VTFCRPKSP	0.038289	77.86	HLA-DQA10103-DQB10601	DT toxin B
274	DVTFCRPKSPVYVGN	A0A7Y4UPV1	A0A7Y4UPV1_CORUL	CRPKSPVYV	0.027377	85.83	HLA-DQA10103-DQB10601	DT toxin B
275	VTFCRPKSPVYVGNG	A0A7Y4UPV1	A0A7Y4UPV1_CORUL	CRPKSPVYV	0.028574	84.97	HLA-DQA10103-DQB10601	DT toxin B
276	TFCRPKSPVYVGNGV	A0A7Y4UPV1	A0A7Y4UPV1_CORUL	KSPVYVGNG	0.034564	80.56	HLA-DQA10103-DQB10601	DT toxin B
277	FCRPKSPVYVGNGVH	A0A7Y4UPV1	A0A7Y4UPV1_CORUL	KSPVYVGNG	0.037286	78.59	HLA-DQA10103-DQB10601	DT toxin B
278	CRPKSPVYVGNGVHA	A0A7Y4UPV1	A0A7Y4UPV1_CORUL	KSPVYVGNG	0.063541	60.87	HLA-DQA10103-DQB10601	DT toxin B
279	RPKSPVYVGNGVHAN	A0A7Y4UPV1	A0A7Y4UPV1_CORUL	YVGNGVHAN	0.16641	21.93	HLA-DQA10103-DQB10601	DT toxin B
280	PKSPVYVGNGVHANL	A0A7Y4UPV1	A0A7Y4UPV1_CORUL	YVGNGVHAN	0.202945	15.42	HLA-DQA10103-DQB10601	DT toxin B
281	KSPVYVGNGVHANLH	A0A7Y4UPV1	A0A7Y4UPV1_CORUL	YVGNGVHAN	0.248652	9.92	HLA-DQA10103-DQB10601	DT toxin B
282	SPVYVGNGVHANLHV	A0A7Y4UPV1	A0A7Y4UPV1_CORUL	YVGNGVHAN	0.25611	9.26	HLA-DQA10103-DQB10601	DT toxin B
283	PVYVGNGVHANLHVA	A0A7Y4UPV1	A0A7Y4UPV1_CORUL	YVGNGVHAN	0.238992	10.87	HLA-DQA10103-DQB10601	DT toxin B
284	VYVGNGVHANLHVAF	A0A7Y4UPV1	A0A7Y4UPV1_CORUL	GVHANLHVA	0.251862	9.62	HLA-DQA10103-DQB10601	DT toxin B
285	YVGNGVHANLHVAFH	A0A7Y4UPV1	A0A7Y4UPV1_CORUL	GVHANLHVA	0.286706	6.84	HLA-DQA10103-DQB10601	DT toxin B
286	VGNGVHANLHVAFHR	A0A7Y4UPV1	A0A7Y4UPV1_CORUL	GVHANLHVA	0.343509	3.89	HLA-DQA10103-DQB10601	DT toxin B
287	GNGVHANLHVAFHRS	A0A7Y4UPV1	A0A7Y4UPV1_CORUL	GVHANLHVA	0.272288	7.92	HLA-DQA10103-DQB10601	DT toxin B
288	NGVHANLHVAFHRSS	A0A7Y4UPV1	A0A7Y4UPV1_CORUL	GVHANLHVA	0.190398	17.46	HLA-DQA10103-DQB10601	DT toxin B
289	GVHANLHVAFHRSSS	A0A7Y4UPV1	A0A7Y4UPV1_CORUL	NLHVAFHRS	0.164074	22.42	HLA-DQA10103-DQB10601	DT toxin B
290	VHANLHVAFHRSSSE	A0A7Y4UPV1	A0A7Y4UPV1_CORUL	NLHVAFHRS	0.198267	16.13	HLA-DQA10103-DQB10601	DT toxin B
291	HANLHVAFHRSSSEK	A0A7Y4UPV1	A0A7Y4UPV1_CORUL	LHVAFHRSS	0.1915	17.26	HLA-DQA10103-DQB10601	DT toxin B
292	ANLHVAFHRSSSEKI	A0A7Y4UPV1	A0A7Y4UPV1_CORUL	LHVAFHRSS	0.159284	23.47	HLA-DQA10103-DQB10601	DT toxin B
293	NLHVAFHRSSSEKIH	A0A7Y4UPV1	A0A7Y4UPV1_CORUL	FHRSSSEKI	0.170603	21.09	HLA-DQA10103-DQB10601	DT toxin B
294	LHVAFHRSSSEKIHS	A0A7Y4UPV1	A0A7Y4UPV1_CORUL	FHRSSSEKI	0.191497	17.27	HLA-DQA10103-DQB10601	DT toxin B
295	HVAFHRSSSEKIHSN	A0A7Y4UPV1	A0A7Y4UPV1_CORUL	FHRSSSEKI	0.232719	11.55	HLA-DQA10103-DQB10601	DT toxin B
296	VAFHRSSSEKIHSNE	A0A7Y4UPV1	A0A7Y4UPV1_CORUL	FHRSSSEKI	0.217141	13.43	HLA-DQA10103-DQB10601	DT toxin B
297	AFHRSSSEKIHSNEI	A0A7Y4UPV1	A0A7Y4UPV1_CORUL	SSSEKIHSN	0.150294	25.62	HLA-DQA10103-DQB10601	DT toxin B
298	FHRSSSEKIHSNEIS	A0A7Y4UPV1	A0A7Y4UPV1_CORUL	SSSEKIHSN	0.136502	29.24	HLA-DQA10103-DQB10601	DT toxin B
299	HRSSSEKIHSNEISS	A0A7Y4UPV1	A0A7Y4UPV1_CORUL	SSSEKIHSN	0.130038	31.16	HLA-DQA10103-DQB10601	DT toxin B
300	RSSSEKIHSNEISSD	A0A7Y4UPV1	A0A7Y4UPV1_CORUL	IHSNEISSD	0.216365	13.54	HLA-DQA10103-DQB10601	DT toxin B
301	SSSEKIHSNEISSDS	A0A7Y4UPV1	A0A7Y4UPV1_CORUL	IHSNEISSD	0.285745	6.91	HLA-DQA10103-DQB10601	DT toxin B
302	SSEKIHSNEISSDSI	A0A7Y4UPV1	A0A7Y4UPV1_CORUL	IHSNEISSD	0.304823	5.73	HLA-DQA10103-DQB10601	DT toxin B
303	SEKIHSNEISSDSIG	A0A7Y4UPV1	A0A7Y4UPV1_CORUL	IHSNEISSD	0.340684	3.99	HLA-DQA10103-DQB10601	DT toxin B
304	EKIHSNEISSDSIGV	A0A7Y4UPV1	A0A7Y4UPV1_CORUL	IHSNEISSD	0.28226	7.16	HLA-DQA10103-DQB10601	DT toxin B
305	KIHSNEISSDSIGVL	A0A7Y4UPV1	A0A7Y4UPV1_CORUL	NEISSDSIG	0.211067	14.28	HLA-DQA10103-DQB10601	DT toxin B
306	IHSNEISSDSIGVLG	A0A7Y4UPV1	A0A7Y4UPV1_CORUL	NEISSDSIG	0.222648	12.71	HLA-DQA10103-DQB10601	DT toxin B
307	HSNEISSDSIGVLGY	A0A7Y4UPV1	A0A7Y4UPV1_CORUL	ISSDSIGVL	0.20533	15.07	HLA-DQA10103-DQB10601	DT toxin B
308	SNEISSDSIGVLGYQ	A0A7Y4UPV1	A0A7Y4UPV1_CORUL	ISSDSIGVL	0.189342	17.64	HLA-DQA10103-DQB10601	DT toxin B
309	NEISSDSIGVLGYQK	A0A7Y4UPV1	A0A7Y4UPV1_CORUL	SSDSIGVLG	0.19077	17.39	HLA-DQA10103-DQB10601	DT toxin B
310	EISSDSIGVLGYQKI	A0A7Y4UPV1	A0A7Y4UPV1_CORUL	SSDSIGVLG	0.139465	28.42	HLA-DQA10103-DQB10601	DT toxin B
311	ISSDSIGVLGYQKIV	A0A7Y4UPV1	A0A7Y4UPV1_CORUL	DSIGVLGYQ	0.095303	44.17	HLA-DQA10103-DQB10601	DT toxin B
312	SSDSIGVLGYQKIVD	A0A7Y4UPV1	A0A7Y4UPV1_CORUL	DSIGVLGYQ	0.075139	54.09	HLA-DQA10103-DQB10601	DT toxin B
313	SDSIGVLGYQKIVDH	A0A7Y4UPV1	A0A7Y4UPV1_CORUL	IGVLGYQKI	0.058197	64.26	HLA-DQA10103-DQB10601	DT toxin B
314	DSIGVLGYQKIVDHT	A0A7Y4UPV1	A0A7Y4UPV1_CORUL	LGYQKIVDH	0.056278	65.49	HLA-DQA10103-DQB10601	DT toxin B
315	SIGVLGYQKIVDHTK	A0A7Y4UPV1	A0A7Y4UPV1_CORUL	LGYQKIVDH	0.073998	54.69	HLA-DQA10103-DQB10601	DT toxin B
316	IGVLGYQKIVDHTKV	A0A7Y4UPV1	A0A7Y4UPV1_CORUL	LGYQKIVDH	0.081054	50.94	HLA-DQA10103-DQB10601	DT toxin B
317	GVLGYQKIVDHTKVN	A0A7Y4UPV1	A0A7Y4UPV1_CORUL	YQKIVDHTK	0.082579	50.13	HLA-DQA10103-DQB10601	DT toxin B
318	VLGYQKIVDHTKVNS	A0A7Y4UPV1	A0A7Y4UPV1_CORUL	YQKIVDHTK	0.075835	53.72	HLA-DQA10103-DQB10601	DT toxin B
319	LGYQKIVDHTKVNSK	A0A7Y4UPV1	A0A7Y4UPV1_CORUL	VDHTKVNSK	0.088115	47.4	HLA-DQA10103-DQB10601	DT toxin B
320	GYQKIVDHTKVNSKL	A0A7Y4UPV1	A0A7Y4UPV1_CORUL	VDHTKVNSK	0.093658	44.86	HLA-DQA10103-DQB10601	DT toxin B
321	YQKIVDHTKVNSKLS	A0A7Y4UPV1	A0A7Y4UPV1_CORUL	VDHTKVNSK	0.11811	35.1	HLA-DQA10103-DQB10601	DT toxin B
322	QKIVDHTKVNSKLSL	A0A7Y4UPV1	A0A7Y4UPV1_CORUL	VDHTKVNSK	0.110858	37.66	HLA-DQA10103-DQB10601	DT toxin B
323	KIVDHTKVNSKLSLF	A0A7Y4UPV1	A0A7Y4UPV1_CORUL	VDHTKVNSK	0.07283	55.35	HLA-DQA10103-DQB10601	DT toxin B
324	IVDHTKVNSKLSLFF	A0A7Y4UPV1	A0A7Y4UPV1_CORUL	HTKVNSKLS	0.049277	70.09	HLA-DQA10103-DQB10601	DT toxin B
325	VDHTKVNSKLSLFFE	A0A7Y4UPV1	A0A7Y4UPV1_CORUL	HTKVNSKLS	0.046561	71.99	HLA-DQA10103-DQB10601	DT toxin B
326	DHTKVNSKLSLFFEI	A0A7Y4UPV1	A0A7Y4UPV1_CORUL	KVNSKLSLF	0.035272	80.04	HLA-DQA10103-DQB10601	DT toxin B
327	HTKVNSKLSLFFEIK	A0A7Y4UPV1	A0A7Y4UPV1_CORUL	VNSKLSLFF	0.034255	80.79	HLA-DQA10103-DQB10601	DT toxin B
328	TKVNSKLSLFFEIKS	A0A7Y4UPV1	A0A7Y4UPV1_CORUL	SKLSLFFEI	0.038449	77.75	HLA-DQA10103-DQB10601	DT toxin B
1	SVGSSLSCINLDWDA	B0I1U1	B0I1U1_CORUL	SSLSCINLD	0.077937	52.6	HLA-DQA10103-DQB10601	DT toxin B
2	VGSSLSCINLDWDAI	B0I1U1	B0I1U1_CORUL	SSLSCINLD	0.05011	69.54	HLA-DQA10103-DQB10601	DT toxin B
3	GSSLSCINLDWDAIR	B0I1U1	B0I1U1_CORUL	LSCINLDWD	0.049946	69.65	HLA-DQA10103-DQB10601	DT toxin B
4	SSLSCINLDWDAIRD	B0I1U1	B0I1U1_CORUL	LSCINLDWD	0.04795	71.02	HLA-DQA10103-DQB10601	DT toxin B
5	SLSCINLDWDAIRDK	B0I1U1	B0I1U1_CORUL	INLDWDAIR	0.054384	66.73	HLA-DQA10103-DQB10601	DT toxin B
6	LSCINLDWDAIRDKT	B0I1U1	B0I1U1_CORUL	INLDWDAIR	0.059893	63.19	HLA-DQA10103-DQB10601	DT toxin B
7	SCINLDWDAIRDKTK	B0I1U1	B0I1U1_CORUL	NLDWDAIRD	0.060785	62.62	HLA-DQA10103-DQB10601	DT toxin B
8	CINLDWDAIRDKTKT	B0I1U1	B0I1U1_CORUL	NLDWDAIRD	0.04357	74.07	HLA-DQA10103-DQB10601	DT toxin B
9	INLDWDAIRDKTKTK	B0I1U1	B0I1U1_CORUL	WDAIRDKTK	0.043615	74.04	HLA-DQA10103-DQB10601	DT toxin B
10	NLDWDAIRDKTKTKI	B0I1U1	B0I1U1_CORUL	WDAIRDKTK	0.032727	81.92	HLA-DQA10103-DQB10601	DT toxin B
11	LDWDAIRDKTKTKIE	B0I1U1	B0I1U1_CORUL	WDAIRDKTK	0.024373	87.99	HLA-DQA10103-DQB10601	DT toxin B
12	DWDAIRDKTKTKIES	B0I1U1	B0I1U1_CORUL	IRDKTKTKI	0.025624	87.09	HLA-DQA10103-DQB10601	DT toxin B
13	WDAIRDKTKTKIESL	B0I1U1	B0I1U1_CORUL	KTKTKIESL	0.029652	84.18	HLA-DQA10103-DQB10601	DT toxin B
14	DAIRDKTKTKIESLK	B0I1U1	B0I1U1_CORUL	KTKTKIESL	0.054059	66.95	HLA-DQA10103-DQB10601	DT toxin B
15	AIRDKTKTKIESLKE	B0I1U1	B0I1U1_CORUL	KTKTKIESL	0.080797	51.08	HLA-DQA10103-DQB10601	DT toxin B
16	IRDKTKTKIESLKEH	B0I1U1	B0I1U1_CORUL	KTKTKIESL	0.106039	39.57	HLA-DQA10103-DQB10601	DT toxin B
17	RDKTKTKIESLKEHG	B0I1U1	B0I1U1_CORUL	KTKTKIESL	0.081137	50.9	HLA-DQA10103-DQB10601	DT toxin B
18	DKTKTKIESLKEHGP	B0I1U1	B0I1U1_CORUL	KTKIESLKE	0.089485	46.77	HLA-DQA10103-DQB10601	DT toxin B
19	KTKTKIESLKEHGPI	B0I1U1	B0I1U1_CORUL	IESLKEHGP	0.085262	48.78	HLA-DQA10103-DQB10601	DT toxin B
20	TKTKIESLKEHGPIK	B0I1U1	B0I1U1_CORUL	IESLKEHGP	0.099715	42.24	HLA-DQA10103-DQB10601	DT toxin B
21	KTKIESLKEHGPIKN	B0I1U1	B0I1U1_CORUL	IESLKEHGP	0.1146	36.28	HLA-DQA10103-DQB10601	DT toxin B
22	TKIESLKEHGPIKNK	B0I1U1	B0I1U1_CORUL	IESLKEHGP	0.086289	48.27	HLA-DQA10103-DQB10601	DT toxin B
23	KIESLKEHGPIKNKM	B0I1U1	B0I1U1_CORUL	LKEHGPIKN	0.062032	61.83	HLA-DQA10103-DQB10601	DT toxin B
24	IESLKEHGPIKNKMS	B0I1U1	B0I1U1_CORUL	LKEHGPIKN	0.069987	57.02	HLA-DQA10103-DQB10601	DT toxin B
25	ESLKEHGPIKNKMSE	B0I1U1	B0I1U1_CORUL	LKEHGPIKN	0.075572	53.86	HLA-DQA10103-DQB10601	DT toxin B
26	SLKEHGPIKNKMSES	B0I1U1	B0I1U1_CORUL	HGPIKNKMS	0.073217	55.12	HLA-DQA10103-DQB10601	DT toxin B
27	LKEHGPIKNKMSESP	B0I1U1	B0I1U1_CORUL	HGPIKNKMS	0.078281	52.42	HLA-DQA10103-DQB10601	DT toxin B
28	KEHGPIKNKMSESPN	B0I1U1	B0I1U1_CORUL	PIKNKMSES	0.080286	51.35	HLA-DQA10103-DQB10601	DT toxin B
29	EHGPIKNKMSESPNK	B0I1U1	B0I1U1_CORUL	PIKNKMSES	0.089552	46.73	HLA-DQA10103-DQB10601	DT toxin B
30	HGPIKNKMSESPNKT	B0I1U1	B0I1U1_CORUL	NKMSESPNK	0.093832	44.79	HLA-DQA10103-DQB10601	DT toxin B
31	GPIKNKMSESPNKTV	B0I1U1	B0I1U1_CORUL	NKMSESPNK	0.098917	42.58	HLA-DQA10103-DQB10601	DT toxin B
32	PIKNKMSESPNKTVS	B0I1U1	B0I1U1_CORUL	NKMSESPNK	0.123876	33.14	HLA-DQA10103-DQB10601	DT toxin B
33	IKNKMSESPNKTVSE	B0I1U1	B0I1U1_CORUL	MSESPNKTV	0.132909	30.31	HLA-DQA10103-DQB10601	DT toxin B
34	KNKMSESPNKTVSEE	B0I1U1	B0I1U1_CORUL	MSESPNKTV	0.129891	31.2	HLA-DQA10103-DQB10601	DT toxin B
35	NKMSESPNKTVSEEK	B0I1U1	B0I1U1_CORUL	MSESPNKTV	0.095473	44.09	HLA-DQA10103-DQB10601	DT toxin B
36	KMSESPNKTVSEEKA	B0I1U1	B0I1U1_CORUL	NKTVSEEKA	0.169925	21.22	HLA-DQA10103-DQB10601	DT toxin B
37	MSESPNKTVSEEKAK	B0I1U1	B0I1U1_CORUL	NKTVSEEKA	0.282347	7.15	HLA-DQA10103-DQB10601	DT toxin B
38	SESPNKTVSEEKAKQ	B0I1U1	B0I1U1_CORUL	NKTVSEEKA	0.345832	3.8	HLA-DQA10103-DQB10601	DT toxin B
39	ESPNKTVSEEKAKQY	B0I1U1	B0I1U1_CORUL	NKTVSEEKA	0.356881	3.4	HLA-DQA10103-DQB10601	DT toxin B
40	SPNKTVSEEKAKQYL	B0I1U1	B0I1U1_CORUL	NKTVSEEKA	0.249327	9.86	HLA-DQA10103-DQB10601	DT toxin B
41	PNKTVSEEKAKQYLE	B0I1U1	B0I1U1_CORUL	NKTVSEEKA	0.133501	30.13	HLA-DQA10103-DQB10601	DT toxin B
42	NKTVSEEKAKQYLEE	B0I1U1	B0I1U1_CORUL	VSEEKAKQY	0.070246	56.87	HLA-DQA10103-DQB10601	DT toxin B
43	KTVSEEKAKQYLEEF	B0I1U1	B0I1U1_CORUL	EEKAKQYLE	0.061357	62.26	HLA-DQA10103-DQB10601	DT toxin B
44	TVSEEKAKQYLEEFH	B0I1U1	B0I1U1_CORUL	EEKAKQYLE	0.059779	63.26	HLA-DQA10103-DQB10601	DT toxin B
45	VSEEKAKQYLEEFHQ	B0I1U1	B0I1U1_CORUL	EEKAKQYLE	0.042025	75.16	HLA-DQA10103-DQB10601	DT toxin B
46	SEEKAKQYLEEFHQT	B0I1U1	B0I1U1_CORUL	AKQYLEEFH	0.034736	80.44	HLA-DQA10103-DQB10601	DT toxin B
47	EEKAKQYLEEFHQTA	B0I1U1	B0I1U1_CORUL	QYLEEFHQT	0.040508	76.26	HLA-DQA10103-DQB10601	DT toxin B
48	EKAKQYLEEFHQTAL	B0I1U1	B0I1U1_CORUL	QYLEEFHQT	0.033046	81.68	HLA-DQA10103-DQB10601	DT toxin B
49	KAKQYLEEFHQTALE	B0I1U1	B0I1U1_CORUL	QYLEEFHQT	0.041129	75.81	HLA-DQA10103-DQB10601	DT toxin B
50	AKQYLEEFHQTALEH	B0I1U1	B0I1U1_CORUL	EEFHQTALE	0.051423	68.68	HLA-DQA10103-DQB10601	DT toxin B
51	KQYLEEFHQTALEHP	B0I1U1	B0I1U1_CORUL	EEFHQTALE	0.082869	49.98	HLA-DQA10103-DQB10601	DT toxin B
52	QYLEEFHQTALEHPE	B0I1U1	B0I1U1_CORUL	FHQTALEHP	0.160828	23.12	HLA-DQA10103-DQB10601	DT toxin B
53	YLEEFHQTALEHPEL	B0I1U1	B0I1U1_CORUL	FHQTALEHP	0.178127	19.59	HLA-DQA10103-DQB10601	DT toxin B
54	LEEFHQTALEHPELS	B0I1U1	B0I1U1_CORUL	FHQTALEHP	0.200668	15.76	HLA-DQA10103-DQB10601	DT toxin B
55	EEFHQTALEHPELSE	B0I1U1	B0I1U1_CORUL	HQTALEHPE	0.203724	15.3	HLA-DQA10103-DQB10601	DT toxin B
56	EFHQTALEHPELSEL	B0I1U1	B0I1U1_CORUL	HQTALEHPE	0.12626	32.36	HLA-DQA10103-DQB10601	DT toxin B
57	FHQTALEHPELSELK	B0I1U1	B0I1U1_CORUL	TALEHPELS	0.094382	44.56	HLA-DQA10103-DQB10601	DT toxin B
58	HQTALEHPELSELKT	B0I1U1	B0I1U1_CORUL	LEHPELSEL	0.082051	50.41	HLA-DQA10103-DQB10601	DT toxin B
59	QTALEHPELSELKTV	B0I1U1	B0I1U1_CORUL	LEHPELSEL	0.07326	55.09	HLA-DQA10103-DQB10601	DT toxin B
60	TALEHPELSELKTVT	B0I1U1	B0I1U1_CORUL	PELSELKTV	0.065763	59.51	HLA-DQA10103-DQB10601	DT toxin B
61	ALEHPELSELKTVTG	B0I1U1	B0I1U1_CORUL	PELSELKTV	0.086755	48.04	HLA-DQA10103-DQB10601	DT toxin B
62	LEHPELSELKTVTGV	B0I1U1	B0I1U1_CORUL	PELSELKTV	0.116381	35.67	HLA-DQA10103-DQB10601	DT toxin B
63	EHPELSELKTVTGVN	B0I1U1	B0I1U1_CORUL	LSELKTVTG	0.13026	31.09	HLA-DQA10103-DQB10601	DT toxin B
64	HPELSELKTVTGVNS	B0I1U1	B0I1U1_CORUL	LSELKTVTG	0.138897	28.57	HLA-DQA10103-DQB10601	DT toxin B
65	PELSELKTVTGVNSV	B0I1U1	B0I1U1_CORUL	LKTVTGVNS	0.119362	34.66	HLA-DQA10103-DQB10601	DT toxin B
66	ELSELKTVTGVNSVF	B0I1U1	B0I1U1_CORUL	LKTVTGVNS	0.101168	41.62	HLA-DQA10103-DQB10601	DT toxin B
67	LSELKTVTGVNSVFA	B0I1U1	B0I1U1_CORUL	VTGVNSVFA	0.155261	24.39	HLA-DQA10103-DQB10601	DT toxin B
68	SELKTVTGVNSVFAG	B0I1U1	B0I1U1_CORUL	VTGVNSVFA	0.231489	11.69	HLA-DQA10103-DQB10601	DT toxin B
69	ELKTVTGVNSVFAGA	B0I1U1	B0I1U1_CORUL	VTGVNSVFA	0.273533	7.83	HLA-DQA10103-DQB10601	DT toxin B
70	LKTVTGVNSVFAGAN	B0I1U1	B0I1U1_CORUL	VTGVNSVFA	0.32717	4.58	HLA-DQA10103-DQB10601	DT toxin B
71	KTVTGVNSVFAGANY	B0I1U1	B0I1U1_CORUL	VTGVNSVFA	0.329861	4.45	HLA-DQA10103-DQB10601	DT toxin B
72	TVTGVNSVFAGANYA	B0I1U1	B0I1U1_CORUL	VNSVFAGAN	0.240382	10.73	HLA-DQA10103-DQB10601	DT toxin B
73	VTGVNSVFAGANYAS	B0I1U1	B0I1U1_CORUL	SVFAGANYA	0.257314	9.16	HLA-DQA10103-DQB10601	DT toxin B
74	TGVNSVFAGANYASW	B0I1U1	B0I1U1_CORUL	SVFAGANYA	0.260359	8.91	HLA-DQA10103-DQB10601	DT toxin B
75	GVNSVFAGANYASWA	B0I1U1	B0I1U1_CORUL	SVFAGANYA	0.295897	6.25	HLA-DQA10103-DQB10601	DT toxin B
76	VNSVFAGANYASWAV	B0I1U1	B0I1U1_CORUL	VFAGANYAS	0.243678	10.41	HLA-DQA10103-DQB10601	DT toxin B
77	NSVFAGANYASWAVN	B0I1U1	B0I1U1_CORUL	VFAGANYAS	0.206435	14.91	HLA-DQA10103-DQB10601	DT toxin B
78	SVFAGANYASWAVNV	B0I1U1	B0I1U1_CORUL	AGANYASWA	0.150269	25.62	HLA-DQA10103-DQB10601	DT toxin B
79	VFAGANYASWAVNVA	B0I1U1	B0I1U1_CORUL	NYASWAVNV	0.230196	11.83	HLA-DQA10103-DQB10601	DT toxin B
80	FAGANYASWAVNVAQ	B0I1U1	B0I1U1_CORUL	NYASWAVNV	0.334563	4.25	HLA-DQA10103-DQB10601	DT toxin B
81	AGANYASWAVNVAQV	B0I1U1	B0I1U1_CORUL	NYASWAVNV	0.364335	3.14	HLA-DQA10103-DQB10601	DT toxin B
82	GANYASWAVNVAQVV	B0I1U1	B0I1U1_CORUL	YASWAVNVA	0.322431	4.79	HLA-DQA10103-DQB10601	DT toxin B
83	ANYASWAVNVAQVVD	B0I1U1	B0I1U1_CORUL	SWAVNVAQV	0.280376	7.3	HLA-DQA10103-DQB10601	DT toxin B
84	NYASWAVNVAQVVDS	B0I1U1	B0I1U1_CORUL	SWAVNVAQV	0.265706	8.45	HLA-DQA10103-DQB10601	DT toxin B
85	YASWAVNVAQVVDSK	B0I1U1	B0I1U1_CORUL	VNVAQVVDS	0.300134	6	HLA-DQA10103-DQB10601	DT toxin B
86	ASWAVNVAQVVDSKT	B0I1U1	B0I1U1_CORUL	VNVAQVVDS	0.34705	3.76	HLA-DQA10103-DQB10601	DT toxin B
87	SWAVNVAQVVDSKTA	B0I1U1	B0I1U1_CORUL	VNVAQVVDS	0.393564	2.35	HLA-DQA10103-DQB10601	DT toxin B
88	WAVNVAQVVDSKTAD	B0I1U1	B0I1U1_CORUL	VNVAQVVDS	0.338487	4.09	HLA-DQA10103-DQB10601	DT toxin B
89	AVNVAQVVDSKTADN	B0I1U1	B0I1U1_CORUL	VAQVVDSKT	0.327094	4.58	HLA-DQA10103-DQB10601	DT toxin B
90	VNVAQVVDSKTADNL	B0I1U1	B0I1U1_CORUL	VAQVVDSKT	0.26482	8.52	HLA-DQA10103-DQB10601	DT toxin B
91	NVAQVVDSKTADNLE	B0I1U1	B0I1U1_CORUL	VVDSKTADN	0.262122	8.75	HLA-DQA10103-DQB10601	DT toxin B
92	VAQVVDSKTADNLEK	B0I1U1	B0I1U1_CORUL	VVDSKTADN	0.303324	5.81	HLA-DQA10103-DQB10601	DT toxin B
93	AQVVDSKTADNLEKT	B0I1U1	B0I1U1_CORUL	VVDSKTADN	0.2427	10.51	HLA-DQA10103-DQB10601	DT toxin B
94	QVVDSKTADNLEKTT	B0I1U1	B0I1U1_CORUL	VVDSKTADN	0.167015	21.8	HLA-DQA10103-DQB10601	DT toxin B
95	VVDSKTADNLEKTTA	B0I1U1	B0I1U1_CORUL	SKTADNLEK	0.118273	35.04	HLA-DQA10103-DQB10601	DT toxin B
96	VDSKTADNLEKTTAA	B0I1U1	B0I1U1_CORUL	KTADNLEKT	0.098676	42.69	HLA-DQA10103-DQB10601	DT toxin B
97	DSKTADNLEKTTAAL	B0I1U1	B0I1U1_CORUL	KTADNLEKT	0.070791	56.55	HLA-DQA10103-DQB10601	DT toxin B
98	SKTADNLEKTTAALS	B0I1U1	B0I1U1_CORUL	LEKTTAALS	0.133879	30.02	HLA-DQA10103-DQB10601	DT toxin B
99	KTADNLEKTTAALSI	B0I1U1	B0I1U1_CORUL	LEKTTAALS	0.226462	12.26	HLA-DQA10103-DQB10601	DT toxin B
100	TADNLEKTTAALSIL	B0I1U1	B0I1U1_CORUL	LEKTTAALS	0.243984	10.38	HLA-DQA10103-DQB10601	DT toxin B
101	ADNLEKTTAALSILP	B0I1U1	B0I1U1_CORUL	LEKTTAALS	0.32294	4.77	HLA-DQA10103-DQB10601	DT toxin B
102	DNLEKTTAALSILPG	B0I1U1	B0I1U1_CORUL	LEKTTAALS	0.312269	5.31	HLA-DQA10103-DQB10601	DT toxin B
103	NLEKTTAALSILPGI	B0I1U1	B0I1U1_CORUL	TAALSILPG	0.252358	9.57	HLA-DQA10103-DQB10601	DT toxin B
104	LEKTTAALSILPGIG	B0I1U1	B0I1U1_CORUL	TAALSILPG	0.256295	9.24	HLA-DQA10103-DQB10601	DT toxin B
105	EKTTAALSILPGIGS	B0I1U1	B0I1U1_CORUL	TAALSILPG	0.265644	8.45	HLA-DQA10103-DQB10601	DT toxin B
106	KTTAALSILPGIGSV	B0I1U1	B0I1U1_CORUL	TAALSILPG	0.184316	18.5	HLA-DQA10103-DQB10601	DT toxin B
107	TTAALSILPGIGSVM	B0I1U1	B0I1U1_CORUL	ALSILPGIG	0.102424	41.09	HLA-DQA10103-DQB10601	DT toxin B
108	TAALSILPGIGSVMG	B0I1U1	B0I1U1_CORUL	ALSILPGIG	0.064556	60.23	HLA-DQA10103-DQB10601	DT toxin B
109	AALSILPGIGSVMGI	B0I1U1	B0I1U1_CORUL	ILPGIGSVM	0.041345	75.65	HLA-DQA10103-DQB10601	DT toxin B
110	ALSILPGIGSVMGIA	B0I1U1	B0I1U1_CORUL	ILPGIGSVM	0.063084	61.16	HLA-DQA10103-DQB10601	DT toxin B
111	LSILPGIGSVMGIAD	B0I1U1	B0I1U1_CORUL	GIGSVMGIA	0.137269	29.01	HLA-DQA10103-DQB10601	DT toxin B
112	SILPGIGSVMGIADG	B0I1U1	B0I1U1_CORUL	GIGSVMGIA	0.200117	15.84	HLA-DQA10103-DQB10601	DT toxin B
113	ILPGIGSVMGIADGA	B0I1U1	B0I1U1_CORUL	GIGSVMGIA	0.223069	12.66	HLA-DQA10103-DQB10601	DT toxin B
114	LPGIGSVMGIADGAV	B0I1U1	B0I1U1_CORUL	GIGSVMGIA	0.215048	13.72	HLA-DQA10103-DQB10601	DT toxin B
115	PGIGSVMGIADGAVH	B0I1U1	B0I1U1_CORUL	VMGIADGAV	0.231462	11.69	HLA-DQA10103-DQB10601	DT toxin B
116	GIGSVMGIADGAVHH	B0I1U1	B0I1U1_CORUL	VMGIADGAV	0.257714	9.13	HLA-DQA10103-DQB10601	DT toxin B
117	IGSVMGIADGAVHHN	B0I1U1	B0I1U1_CORUL	VMGIADGAV	0.327335	4.57	HLA-DQA10103-DQB10601	DT toxin B
118	GSVMGIADGAVHHNT	B0I1U1	B0I1U1_CORUL	IADGAVHHN	0.367217	3.04	HLA-DQA10103-DQB10601	DT toxin B
119	SVMGIADGAVHHNTE	B0I1U1	B0I1U1_CORUL	IADGAVHHN	0.408285	2.02	HLA-DQA10103-DQB10601	DT toxin B
120	VMGIADGAVHHNTEE	B0I1U1	B0I1U1_CORUL	IADGAVHHN	0.455396	1.19	HLA-DQA10103-DQB10601	DT toxin B
121	MGIADGAVHHNTEEI	B0I1U1	B0I1U1_CORUL	IADGAVHHN	0.371075	2.93	HLA-DQA10103-DQB10601	DT toxin B
122	GIADGAVHHNTEEIV	B0I1U1	B0I1U1_CORUL	IADGAVHHN	0.272581	7.9	HLA-DQA10103-DQB10601	DT toxin B
123	IADGAVHHNTEEIVA	B0I1U1	B0I1U1_CORUL	VHHNTEEIV	0.177265	19.75	HLA-DQA10103-DQB10601	DT toxin B
124	ADGAVHHNTEEIVAQ	B0I1U1	B0I1U1_CORUL	VHHNTEEIV	0.239349	10.83	HLA-DQA10103-DQB10601	DT toxin B
125	DGAVHHNTEEIVAQS	B0I1U1	B0I1U1_CORUL	VHHNTEEIV	0.286562	6.85	HLA-DQA10103-DQB10601	DT toxin B
126	GAVHHNTEEIVAQSI	B0I1U1	B0I1U1_CORUL	NTEEIVAQS	0.283448	7.07	HLA-DQA10103-DQB10601	DT toxin B
127	AVHHNTEEIVAQSIA	B0I1U1	B0I1U1_CORUL	NTEEIVAQS	0.29241	6.46	HLA-DQA10103-DQB10601	DT toxin B
128	VHHNTEEIVAQSIAL	B0I1U1	B0I1U1_CORUL	NTEEIVAQS	0.245956	10.18	HLA-DQA10103-DQB10601	DT toxin B
129	HHNTEEIVAQSIALS	B0I1U1	B0I1U1_CORUL	NTEEIVAQS	0.225588	12.37	HLA-DQA10103-DQB10601	DT toxin B
130	HNTEEIVAQSIALSS	B0I1U1	B0I1U1_CORUL	VAQSIALSS	0.308554	5.52	HLA-DQA10103-DQB10601	DT toxin B
131	NTEEIVAQSIALSSL	B0I1U1	B0I1U1_CORUL	VAQSIALSS	0.329417	4.47	HLA-DQA10103-DQB10601	DT toxin B
132	TEEIVAQSIALSSLM	B0I1U1	B0I1U1_CORUL	VAQSIALSS	0.318179	4.99	HLA-DQA10103-DQB10601	DT toxin B
133	EEIVAQSIALSSLMV	B0I1U1	B0I1U1_CORUL	VAQSIALSS	0.281785	7.19	HLA-DQA10103-DQB10601	DT toxin B
134	EIVAQSIALSSLMVA	B0I1U1	B0I1U1_CORUL	VAQSIALSS	0.181868	18.91	HLA-DQA10103-DQB10601	DT toxin B
135	IVAQSIALSSLMVAQ	B0I1U1	B0I1U1_CORUL	IALSSLMVA	0.16459	22.31	HLA-DQA10103-DQB10601	DT toxin B
136	VAQSIALSSLMVAQA	B0I1U1	B0I1U1_CORUL	IALSSLMVA	0.201627	15.61	HLA-DQA10103-DQB10601	DT toxin B
137	AQSIALSSLMVAQAI	B0I1U1	B0I1U1_CORUL	IALSSLMVA	0.185405	18.31	HLA-DQA10103-DQB10601	DT toxin B
138	QSIALSSLMVAQAIP	B0I1U1	B0I1U1_CORUL	LSSLMVAQA	0.187306	17.99	HLA-DQA10103-DQB10601	DT toxin B
139	SIALSSLMVAQAIPL	B0I1U1	B0I1U1_CORUL	LSSLMVAQA	0.125374	32.65	HLA-DQA10103-DQB10601	DT toxin B
140	IALSSLMVAQAIPLV	B0I1U1	B0I1U1_CORUL	LSSLMVAQA	0.087919	47.49	HLA-DQA10103-DQB10601	DT toxin B
141	ALSSLMVAQAIPLVG	B0I1U1	B0I1U1_CORUL	VAQAIPLVG	0.137201	29.03	HLA-DQA10103-DQB10601	DT toxin B
142	LSSLMVAQAIPLVGE	B0I1U1	B0I1U1_CORUL	VAQAIPLVG	0.258797	9.04	HLA-DQA10103-DQB10601	DT toxin B
143	SSLMVAQAIPLVGEL	B0I1U1	B0I1U1_CORUL	VAQAIPLVG	0.243203	10.46	HLA-DQA10103-DQB10601	DT toxin B
144	SLMVAQAIPLVGELV	B0I1U1	B0I1U1_CORUL	VAQAIPLVG	0.220532	12.96	HLA-DQA10103-DQB10601	DT toxin B
145	LMVAQAIPLVGELVD	B0I1U1	B0I1U1_CORUL	VAQAIPLVG	0.160507	23.19	HLA-DQA10103-DQB10601	DT toxin B
146	MVAQAIPLVGELVDL	B0I1U1	B0I1U1_CORUL	VAQAIPLVG	0.106767	39.28	HLA-DQA10103-DQB10601	DT toxin B
147	VAQAIPLVGELVDLG	B0I1U1	B0I1U1_CORUL	AIPLVGELV	0.04763	71.24	HLA-DQA10103-DQB10601	DT toxin B
148	AQAIPLVGELVDLGF	B0I1U1	B0I1U1_CORUL	LVGELVDLG	0.047265	71.5	HLA-DQA10103-DQB10601	DT toxin B
149	QAIPLVGELVDLGFA	B0I1U1	B0I1U1_CORUL	LVGELVDLG	0.052852	67.74	HLA-DQA10103-DQB10601	DT toxin B
150	AIPLVGELVDLGFAA	B0I1U1	B0I1U1_CORUL	LVGELVDLG	0.064836	60.05	HLA-DQA10103-DQB10601	DT toxin B
151	IPLVGELVDLGFAAY	B0I1U1	B0I1U1_CORUL	LVGELVDLG	0.040121	76.54	HLA-DQA10103-DQB10601	DT toxin B
152	PLVGELVDLGFAAYN	B0I1U1	B0I1U1_CORUL	VDLGFAAYN	0.041192	75.76	HLA-DQA10103-DQB10601	DT toxin B
153	LVGELVDLGFAAYNF	B0I1U1	B0I1U1_CORUL	VDLGFAAYN	0.042387	74.9	HLA-DQA10103-DQB10601	DT toxin B
154	VGELVDLGFAAYNFV	B0I1U1	B0I1U1_CORUL	VDLGFAAYN	0.057532	64.68	HLA-DQA10103-DQB10601	DT toxin B
155	GELVDLGFAAYNFVE	B0I1U1	B0I1U1_CORUL	VDLGFAAYN	0.090653	46.23	HLA-DQA10103-DQB10601	DT toxin B
156	ELVDLGFAAYNFVES	B0I1U1	B0I1U1_CORUL	DLGFAAYNF	0.083913	49.45	HLA-DQA10103-DQB10601	DT toxin B
157	LVDLGFAAYNFVESI	B0I1U1	B0I1U1_CORUL	LGFAAYNFV	0.057183	64.9	HLA-DQA10103-DQB10601	DT toxin B
158	VDLGFAAYNFVESII	B0I1U1	B0I1U1_CORUL	AAYNFVESI	0.054722	66.51	HLA-DQA10103-DQB10601	DT toxin B
159	DLGFAAYNFVESIIN	B0I1U1	B0I1U1_CORUL	AAYNFVESI	0.055046	66.3	HLA-DQA10103-DQB10601	DT toxin B
160	LGFAAYNFVESIINL	B0I1U1	B0I1U1_CORUL	AAYNFVESI	0.045194	72.94	HLA-DQA10103-DQB10601	DT toxin B
161	GFAAYNFVESIINLF	B0I1U1	B0I1U1_CORUL	AAYNFVESI	0.04274	74.65	HLA-DQA10103-DQB10601	DT toxin B
162	FAAYNFVESIINLFQ	B0I1U1	B0I1U1_CORUL	FVESIINLF	0.055845	65.78	HLA-DQA10103-DQB10601	DT toxin B
163	AAYNFVESIINLFQV	B0I1U1	B0I1U1_CORUL	FVESIINLF	0.064826	60.06	HLA-DQA10103-DQB10601	DT toxin B
164	AYNFVESIINLFQVV	B0I1U1	B0I1U1_CORUL	FVESIINLF	0.063486	60.91	HLA-DQA10103-DQB10601	DT toxin B
165	YNFVESIINLFQVVH	B0I1U1	B0I1U1_CORUL	VESIINLFQ	0.063635	60.82	HLA-DQA10103-DQB10601	DT toxin B
166	NFVESIINLFQVVHN	B0I1U1	B0I1U1_CORUL	ESIINLFQV	0.055822	65.79	HLA-DQA10103-DQB10601	DT toxin B
167	FVESIINLFQVVHNS	B0I1U1	B0I1U1_CORUL	INLFQVVHN	0.075263	54.02	HLA-DQA10103-DQB10601	DT toxin B
168	VESIINLFQVVHNSY	B0I1U1	B0I1U1_CORUL	INLFQVVHN	0.105834	39.66	HLA-DQA10103-DQB10601	DT toxin B
169	ESIINLFQVVHNSYN	B0I1U1	B0I1U1_CORUL	NLFQVVHNS	0.149039	25.93	HLA-DQA10103-DQB10601	DT toxin B
170	SIINLFQVVHNSYNR	B0I1U1	B0I1U1_CORUL	NLFQVVHNS	0.148463	26.08	HLA-DQA10103-DQB10601	DT toxin B
171	IINLFQVVHNSYNRP	B0I1U1	B0I1U1_CORUL	NLFQVVHNS	0.119409	34.65	HLA-DQA10103-DQB10601	DT toxin B
172	INLFQVVHNSYNRPA	B0I1U1	B0I1U1_CORUL	VHNSYNRPA	0.181126	19.04	HLA-DQA10103-DQB10601	DT toxin B
173	NLFQVVHNSYNRPAY	B0I1U1	B0I1U1_CORUL	VHNSYNRPA	0.307721	5.56	HLA-DQA10103-DQB10601	DT toxin B
174	LFQVVHNSYNRPAYS	B0I1U1	B0I1U1_CORUL	VHNSYNRPA	0.390903	2.41	HLA-DQA10103-DQB10601	DT toxin B
175	FQVVHNSYNRPAYSP	B0I1U1	B0I1U1_CORUL	VHNSYNRPA	0.473881	0.93	HLA-DQA10103-DQB10601	DT toxin B
176	QVVHNSYNRPAYSPG	B0I1U1	B0I1U1_CORUL	VHNSYNRPA	0.443395	1.36	HLA-DQA10103-DQB10601	DT toxin B
177	VVHNSYNRPAYSPGH	B0I1U1	B0I1U1_CORUL	NSYNRPAYS	0.370045	2.96	HLA-DQA10103-DQB10601	DT toxin B
178	VHNSYNRPAYSPGHK	B0I1U1	B0I1U1_CORUL	NSYNRPAYS	0.249763	9.82	HLA-DQA10103-DQB10601	DT toxin B
179	HNSYNRPAYSPGHKT	B0I1U1	B0I1U1_CORUL	NRPAYSPGH	0.173664	20.46	HLA-DQA10103-DQB10601	DT toxin B
180	NSYNRPAYSPGHKTQ	B0I1U1	B0I1U1_CORUL	NRPAYSPGH	0.172793	20.64	HLA-DQA10103-DQB10601	DT toxin B
181	SYNRPAYSPGHKTQP	B0I1U1	B0I1U1_CORUL	NRPAYSPGH	0.132556	30.41	HLA-DQA10103-DQB10601	DT toxin B
182	YNRPAYSPGHKTQPF	B0I1U1	B0I1U1_CORUL	PAYSPGHKT	0.103225	40.75	HLA-DQA10103-DQB10601	DT toxin B
183	NRPAYSPGHKTQPFV	B0I1U1	B0I1U1_CORUL	PAYSPGHKT	0.069809	57.12	HLA-DQA10103-DQB10601	DT toxin B
184	RPAYSPGHKTQPFVH	B0I1U1	B0I1U1_CORUL	PAYSPGHKT	0.04827	70.79	HLA-DQA10103-DQB10601	DT toxin B
185	PAYSPGHKTQPFVHG	B0I1U1	B0I1U1_CORUL	GHKTQPFVH	0.050586	69.23	HLA-DQA10103-DQB10601	DT toxin B
186	AYSPGHKTQPFVHGG	B0I1U1	B0I1U1_CORUL	GHKTQPFVH	0.063783	60.72	HLA-DQA10103-DQB10601	DT toxin B
187	YSPGHKTQPFVHGGY	B0I1U1	B0I1U1_CORUL	GHKTQPFVH	0.07776	52.69	HLA-DQA10103-DQB10601	DT toxin B
188	SPGHKTQPFVHGGYA	B0I1U1	B0I1U1_CORUL	GHKTQPFVH	0.078216	52.45	HLA-DQA10103-DQB10601	DT toxin B
189	PGHKTQPFVHGGYAA	B0I1U1	B0I1U1_CORUL	KTQPFVHGG	0.063573	60.85	HLA-DQA10103-DQB10601	DT toxin B
190	GHKTQPFVHGGYAAS	B0I1U1	B0I1U1_CORUL	FVHGGYAAS	0.054832	66.44	HLA-DQA10103-DQB10601	DT toxin B
191	HKTQPFVHGGYAASW	B0I1U1	B0I1U1_CORUL	VHGGYAASW	0.115311	36.03	HLA-DQA10103-DQB10601	DT toxin B
192	KTQPFVHGGYAASWN	B0I1U1	B0I1U1_CORUL	VHGGYAASW	0.212477	14.08	HLA-DQA10103-DQB10601	DT toxin B
193	TQPFVHGGYAASWNT	B0I1U1	B0I1U1_CORUL	VHGGYAASW	0.25567	9.29	HLA-DQA10103-DQB10601	DT toxin B
194	QPFVHGGYAASWNTV	B0I1U1	B0I1U1_CORUL	VHGGYAASW	0.251249	9.68	HLA-DQA10103-DQB10601	DT toxin B
195	PFVHGGYAASWNTVE	B0I1U1	B0I1U1_CORUL	VHGGYAASW	0.199254	15.97	HLA-DQA10103-DQB10601	DT toxin B
196	FVHGGYAASWNTVED	B0I1U1	B0I1U1_CORUL	GGYAASWNT	0.16973	21.26	HLA-DQA10103-DQB10601	DT toxin B
197	VHGGYAASWNTVEDS	B0I1U1	B0I1U1_CORUL	YAASWNTVE	0.165345	22.15	HLA-DQA10103-DQB10601	DT toxin B
198	HGGYAASWNTVEDSI	B0I1U1	B0I1U1_CORUL	ASWNTVEDS	0.161631	22.95	HLA-DQA10103-DQB10601	DT toxin B
199	GGYAASWNTVEDSII	B0I1U1	B0I1U1_CORUL	ASWNTVEDS	0.15242	25.08	HLA-DQA10103-DQB10601	DT toxin B
200	GYAASWNTVEDSIIK	B0I1U1	B0I1U1_CORUL	ASWNTVEDS	0.178105	19.6	HLA-DQA10103-DQB10601	DT toxin B
201	YAASWNTVEDSIIKT	B0I1U1	B0I1U1_CORUL	WNTVEDSII	0.152007	25.19	HLA-DQA10103-DQB10601	DT toxin B
202	AASWNTVEDSIIKTG	B0I1U1	B0I1U1_CORUL	VEDSIIKTG	0.218453	13.24	HLA-DQA10103-DQB10601	DT toxin B
203	ASWNTVEDSIIKTGF	B0I1U1	B0I1U1_CORUL	VEDSIIKTG	0.270782	8.04	HLA-DQA10103-DQB10601	DT toxin B
204	SWNTVEDSIIKTGFQ	B0I1U1	B0I1U1_CORUL	VEDSIIKTG	0.350128	3.64	HLA-DQA10103-DQB10601	DT toxin B
205	WNTVEDSIIKTGFQG	B0I1U1	B0I1U1_CORUL	VEDSIIKTG	0.393733	2.35	HLA-DQA10103-DQB10601	DT toxin B
206	NTVEDSIIKTGFQGE	B0I1U1	B0I1U1_CORUL	VEDSIIKTG	0.339535	4.04	HLA-DQA10103-DQB10601	DT toxin B
207	TVEDSIIKTGFQGES	B0I1U1	B0I1U1_CORUL	VEDSIIKTG	0.183196	18.69	HLA-DQA10103-DQB10601	DT toxin B
208	VEDSIIKTGFQGESG	B0I1U1	B0I1U1_CORUL	IKTGFQGES	0.129608	31.29	HLA-DQA10103-DQB10601	DT toxin B
209	EDSIIKTGFQGESGH	B0I1U1	B0I1U1_CORUL	IKTGFQGES	0.166298	21.95	HLA-DQA10103-DQB10601	DT toxin B
210	DSIIKTGFQGESGHD	B0I1U1	B0I1U1_CORUL	IKTGFQGES	0.206999	14.83	HLA-DQA10103-DQB10601	DT toxin B
211	SIIKTGFQGESGHDI	B0I1U1	B0I1U1_CORUL	IKTGFQGES	0.140557	28.13	HLA-DQA10103-DQB10601	DT toxin B
212	IIKTGFQGESGHDIK	B0I1U1	B0I1U1_CORUL	KTGFQGESG	0.102194	41.18	HLA-DQA10103-DQB10601	DT toxin B
213	IKTGFQGESGHDIKI	B0I1U1	B0I1U1_CORUL	FQGESGHDI	0.082721	50.06	HLA-DQA10103-DQB10601	DT toxin B
214	KTGFQGESGHDIKIT	B0I1U1	B0I1U1_CORUL	FQGESGHDI	0.102305	41.14	HLA-DQA10103-DQB10601	DT toxin B
215	TGFQGESGHDIKITA	B0I1U1	B0I1U1_CORUL	GESGHDIKI	0.128089	31.77	HLA-DQA10103-DQB10601	DT toxin B
216	GFQGESGHDIKITAE	B0I1U1	B0I1U1_CORUL	ESGHDIKIT	0.162202	22.82	HLA-DQA10103-DQB10601	DT toxin B
217	FQGESGHDIKITAEN	B0I1U1	B0I1U1_CORUL	ESGHDIKIT	0.169392	21.33	HLA-DQA10103-DQB10601	DT toxin B
218	QGESGHDIKITAENT	B0I1U1	B0I1U1_CORUL	ESGHDIKIT	0.145407	26.87	HLA-DQA10103-DQB10601	DT toxin B
219	GESGHDIKITAENTP	B0I1U1	B0I1U1_CORUL	GHDIKITAE	0.153023	24.93	HLA-DQA10103-DQB10601	DT toxin B
220	ESGHDIKITAENTPL	B0I1U1	B0I1U1_CORUL	DIKITAENT	0.120842	34.15	HLA-DQA10103-DQB10601	DT toxin B
221	SGHDIKITAENTPLP	B0I1U1	B0I1U1_CORUL	DIKITAENT	0.139986	28.28	HLA-DQA10103-DQB10601	DT toxin B
222	GHDIKITAENTPLPI	B0I1U1	B0I1U1_CORUL	IKITAENTP	0.13944	28.43	HLA-DQA10103-DQB10601	DT toxin B
223	HDIKITAENTPLPIA	B0I1U1	B0I1U1_CORUL	ITAENTPLP	0.147581	26.31	HLA-DQA10103-DQB10601	DT toxin B
224	DIKITAENTPLPIAG	B0I1U1	B0I1U1_CORUL	ITAENTPLP	0.170924	21.02	HLA-DQA10103-DQB10601	DT toxin B
225	IKITAENTPLPIAGV	B0I1U1	B0I1U1_CORUL	AENTPLPIA	0.17557	20.07	HLA-DQA10103-DQB10601	DT toxin B
226	KITAENTPLPIAGVL	B0I1U1	B0I1U1_CORUL	AENTPLPIA	0.160393	23.22	HLA-DQA10103-DQB10601	DT toxin B
227	ITAENTPLPIAGVLL	B0I1U1	B0I1U1_CORUL	NTPLPIAGV	0.11833	35.02	HLA-DQA10103-DQB10601	DT toxin B
228	TAENTPLPIAGVLLP	B0I1U1	B0I1U1_CORUL	NTPLPIAGV	0.127044	32.1	HLA-DQA10103-DQB10601	DT toxin B
229	AENTPLPIAGVLLPT	B0I1U1	B0I1U1_CORUL	NTPLPIAGV	0.102739	40.95	HLA-DQA10103-DQB10601	DT toxin B
230	ENTPLPIAGVLLPTI	B0I1U1	B0I1U1_CORUL	PIAGVLLPT	0.125137	32.73	HLA-DQA10103-DQB10601	DT toxin B
231	NTPLPIAGVLLPTIP	B0I1U1	B0I1U1_CORUL	IAGVLLPTI	0.202922	15.42	HLA-DQA10103-DQB10601	DT toxin B
232	TPLPIAGVLLPTIPG	B0I1U1	B0I1U1_CORUL	IAGVLLPTI	0.259591	8.97	HLA-DQA10103-DQB10601	DT toxin B
233	PLPIAGVLLPTIPGK	B0I1U1	B0I1U1_CORUL	IAGVLLPTI	0.28678	6.84	HLA-DQA10103-DQB10601	DT toxin B
234	LPIAGVLLPTIPGKL	B0I1U1	B0I1U1_CORUL	IAGVLLPTI	0.164825	22.26	HLA-DQA10103-DQB10601	DT toxin B
235	PIAGVLLPTIPGKLD	B0I1U1	B0I1U1_CORUL	IAGVLLPTI	0.133591	30.11	HLA-DQA10103-DQB10601	DT toxin B
236	IAGVLLPTIPGKLDV	B0I1U1	B0I1U1_CORUL	LLPTIPGKL	0.074624	54.36	HLA-DQA10103-DQB10601	DT toxin B
237	AGVLLPTIPGKLDVN	B0I1U1	B0I1U1_CORUL	LLPTIPGKL	0.087672	47.61	HLA-DQA10103-DQB10601	DT toxin B
238	GVLLPTIPGKLDVNK	B0I1U1	B0I1U1_CORUL	LLPTIPGKL	0.081356	50.78	HLA-DQA10103-DQB10601	DT toxin B
239	VLLPTIPGKLDVNKS	B0I1U1	B0I1U1_CORUL	TIPGKLDVN	0.082466	50.19	HLA-DQA10103-DQB10601	DT toxin B
240	LLPTIPGKLDVNKSK	B0I1U1	B0I1U1_CORUL	TIPGKLDVN	0.115349	36.01	HLA-DQA10103-DQB10601	DT toxin B
241	LPTIPGKLDVNKSKT	B0I1U1	B0I1U1_CORUL	TIPGKLDVN	0.09532	44.16	HLA-DQA10103-DQB10601	DT toxin B
242	PTIPGKLDVNKSKTH	B0I1U1	B0I1U1_CORUL	PGKLDVNKS	0.07483	54.25	HLA-DQA10103-DQB10601	DT toxin B
243	TIPGKLDVNKSKTHI	B0I1U1	B0I1U1_CORUL	PGKLDVNKS	0.047872	71.07	HLA-DQA10103-DQB10601	DT toxin B
244	IPGKLDVNKSKTHIS	B0I1U1	B0I1U1_CORUL	VNKSKTHIS	0.197922	16.18	HLA-DQA10103-DQB10601	DT toxin B
245	PGKLDVNKSKTHISV	B0I1U1	B0I1U1_CORUL	VNKSKTHIS	0.328927	4.49	HLA-DQA10103-DQB10601	DT toxin B
246	GKLDVNKSKTHISVN	B0I1U1	B0I1U1_CORUL	VNKSKTHIS	0.406136	2.07	HLA-DQA10103-DQB10601	DT toxin B
247	KLDVNKSKTHISVNG	B0I1U1	B0I1U1_CORUL	VNKSKTHIS	0.44995	1.26	HLA-DQA10103-DQB10601	DT toxin B
248	LDVNKSKTHISVNGR	B0I1U1	B0I1U1_CORUL	VNKSKTHIS	0.354567	3.48	HLA-DQA10103-DQB10601	DT toxin B
249	DVNKSKTHISVNGRK	B0I1U1	B0I1U1_CORUL	VNKSKTHIS	0.282669	7.13	HLA-DQA10103-DQB10601	DT toxin B
250	VNKSKTHISVNGRKI	B0I1U1	B0I1U1_CORUL	SKTHISVNG	0.160481	23.2	HLA-DQA10103-DQB10601	DT toxin B
251	NKSKTHISVNGRKIR	B0I1U1	B0I1U1_CORUL	SKTHISVNG	0.134638	29.8	HLA-DQA10103-DQB10601	DT toxin B
252	KSKTHISVNGRKIRM	B0I1U1	B0I1U1_CORUL	HISVNGRKI	0.100019	42.11	HLA-DQA10103-DQB10601	DT toxin B
253	SKTHISVNGRKIRMR	B0I1U1	B0I1U1_CORUL	HISVNGRKI	0.08903	46.97	HLA-DQA10103-DQB10601	DT toxin B
254	KTHISVNGRKIRMRC	B0I1U1	B0I1U1_CORUL	HISVNGRKI	0.056242	65.52	HLA-DQA10103-DQB10601	DT toxin B
255	THISVNGRKIRMRCR	B0I1U1	B0I1U1_CORUL	HISVNGRKI	0.027807	85.52	HLA-DQA10103-DQB10601	DT toxin B
256	HISVNGRKIRMRCRA	B0I1U1	B0I1U1_CORUL	VNGRKIRMR	0.011412	95	HLA-DQA10103-DQB10601	DT toxin B
257	ISVNGRKIRMRCRAI	B0I1U1	B0I1U1_CORUL	KIRMRCRAI	0.009921	95	HLA-DQA10103-DQB10601	DT toxin B
258	SVNGRKIRMRCRAID	B0I1U1	B0I1U1_CORUL	KIRMRCRAI	0.020008	91.01	HLA-DQA10103-DQB10601	DT toxin B
259	VNGRKIRMRCRAIDD	B0I1U1	B0I1U1_CORUL	KIRMRCRAI	0.028767	84.83	HLA-DQA10103-DQB10601	DT toxin B
260	NGRKIRMRCRAIDDA	B0I1U1	B0I1U1_CORUL	KIRMRCRAI	0.038044	78.04	HLA-DQA10103-DQB10601	DT toxin B
261	GRKIRMRCRAIDDAT	B0I1U1	B0I1U1_CORUL	MRCRAIDDA	0.036381	79.24	HLA-DQA10103-DQB10601	DT toxin B
262	RKIRMRCRAIDDATI	B0I1U1	B0I1U1_CORUL	MRCRAIDDA	0.040427	76.31	HLA-DQA10103-DQB10601	DT toxin B
263	KIRMRCRAIDDATIF	B0I1U1	B0I1U1_CORUL	CRAIDDATI	0.051024	68.94	HLA-DQA10103-DQB10601	DT toxin B
264	IRMRCRAIDDATIFC	B0I1U1	B0I1U1_CORUL	CRAIDDATI	0.029464	84.31	HLA-DQA10103-DQB10601	DT toxin B
265	RMRCRAIDDATIFCR	B0I1U1	B0I1U1_CORUL	CRAIDDATI	0.035946	79.56	HLA-DQA10103-DQB10601	DT toxin B
266	MRCRAIDDATIFCRP	B0I1U1	B0I1U1_CORUL	IDDATIFCR	0.027946	85.42	HLA-DQA10103-DQB10601	DT toxin B
267	RCRAIDDATIFCRPK	B0I1U1	B0I1U1_CORUL	IDDATIFCR	0.03907	77.3	HLA-DQA10103-DQB10601	DT toxin B
268	CRAIDDATIFCRPKT	B0I1U1	B0I1U1_CORUL	IDDATIFCR	0.049314	70.07	HLA-DQA10103-DQB10601	DT toxin B
269	RAIDDATIFCRPKTP	B0I1U1	B0I1U1_CORUL	IDDATIFCR	0.069587	57.25	HLA-DQA10103-DQB10601	DT toxin B
270	AIDDATIFCRPKTPV	B0I1U1	B0I1U1_CORUL	DATIFCRPK	0.051664	68.52	HLA-DQA10103-DQB10601	DT toxin B
271	IDDATIFCRPKTPVY	B0I1U1	B0I1U1_CORUL	DATIFCRPK	0.027815	85.52	HLA-DQA10103-DQB10601	DT toxin B
272	DDATIFCRPKTPVYV	B0I1U1	B0I1U1_CORUL	TIFCRPKTP	0.02605	86.79	HLA-DQA10103-DQB10601	DT toxin B
273	DATIFCRPKTPVYVG	B0I1U1	B0I1U1_CORUL	CRPKTPVYV	0.02687	86.2	HLA-DQA10103-DQB10601	DT toxin B
274	ATIFCRPKTPVYVGN	B0I1U1	B0I1U1_CORUL	CRPKTPVYV	0.028194	85.24	HLA-DQA10103-DQB10601	DT toxin B
275	TIFCRPKTPVYVGNG	B0I1U1	B0I1U1_CORUL	CRPKTPVYV	0.036378	79.24	HLA-DQA10103-DQB10601	DT toxin B
276	IFCRPKTPVYVGNGV	B0I1U1	B0I1U1_CORUL	KTPVYVGNG	0.038829	77.47	HLA-DQA10103-DQB10601	DT toxin B
277	FCRPKTPVYVGNGVH	B0I1U1	B0I1U1_CORUL	KTPVYVGNG	0.044712	73.28	HLA-DQA10103-DQB10601	DT toxin B
278	CRPKTPVYVGNGVHA	B0I1U1	B0I1U1_CORUL	KTPVYVGNG	0.071225	56.29	HLA-DQA10103-DQB10601	DT toxin B
279	RPKTPVYVGNGVHAN	B0I1U1	B0I1U1_CORUL	YVGNGVHAN	0.173086	20.58	HLA-DQA10103-DQB10601	DT toxin B
280	PKTPVYVGNGVHANL	B0I1U1	B0I1U1_CORUL	YVGNGVHAN	0.208638	14.61	HLA-DQA10103-DQB10601	DT toxin B
281	KTPVYVGNGVHANLH	B0I1U1	B0I1U1_CORUL	YVGNGVHAN	0.251508	9.65	HLA-DQA10103-DQB10601	DT toxin B
282	TPVYVGNGVHANLHV	B0I1U1	B0I1U1_CORUL	YVGNGVHAN	0.258484	9.07	HLA-DQA10103-DQB10601	DT toxin B
283	PVYVGNGVHANLHVA	B0I1U1	B0I1U1_CORUL	YVGNGVHAN	0.238992	10.87	HLA-DQA10103-DQB10601	DT toxin B
284	VYVGNGVHANLHVAF	B0I1U1	B0I1U1_CORUL	GVHANLHVA	0.251862	9.62	HLA-DQA10103-DQB10601	DT toxin B
285	YVGNGVHANLHVAFH	B0I1U1	B0I1U1_CORUL	GVHANLHVA	0.286706	6.84	HLA-DQA10103-DQB10601	DT toxin B
286	VGNGVHANLHVAFHR	B0I1U1	B0I1U1_CORUL	GVHANLHVA	0.343509	3.89	HLA-DQA10103-DQB10601	DT toxin B
287	GNGVHANLHVAFHRS	B0I1U1	B0I1U1_CORUL	GVHANLHVA	0.272288	7.92	HLA-DQA10103-DQB10601	DT toxin B
288	NGVHANLHVAFHRSS	B0I1U1	B0I1U1_CORUL	GVHANLHVA	0.190398	17.46	HLA-DQA10103-DQB10601	DT toxin B
289	GVHANLHVAFHRSSS	B0I1U1	B0I1U1_CORUL	NLHVAFHRS	0.164074	22.42	HLA-DQA10103-DQB10601	DT toxin B
290	VHANLHVAFHRSSSE	B0I1U1	B0I1U1_CORUL	NLHVAFHRS	0.198267	16.13	HLA-DQA10103-DQB10601	DT toxin B
291	HANLHVAFHRSSSEK	B0I1U1	B0I1U1_CORUL	LHVAFHRSS	0.1915	17.26	HLA-DQA10103-DQB10601	DT toxin B
292	ANLHVAFHRSSSEKI	B0I1U1	B0I1U1_CORUL	LHVAFHRSS	0.159284	23.47	HLA-DQA10103-DQB10601	DT toxin B
293	NLHVAFHRSSSEKIH	B0I1U1	B0I1U1_CORUL	FHRSSSEKI	0.170603	21.09	HLA-DQA10103-DQB10601	DT toxin B
294	LHVAFHRSSSEKIHS	B0I1U1	B0I1U1_CORUL	FHRSSSEKI	0.191497	17.27	HLA-DQA10103-DQB10601	DT toxin B
295	HVAFHRSSSEKIHSD	B0I1U1	B0I1U1_CORUL	FHRSSSEKI	0.254317	9.4	HLA-DQA10103-DQB10601	DT toxin B
296	VAFHRSSSEKIHSDE	B0I1U1	B0I1U1_CORUL	FHRSSSEKI	0.251026	9.7	HLA-DQA10103-DQB10601	DT toxin B
297	AFHRSSSEKIHSDET	B0I1U1	B0I1U1_CORUL	SSSEKIHSD	0.189662	17.58	HLA-DQA10103-DQB10601	DT toxin B
298	FHRSSSEKIHSDETP	B0I1U1	B0I1U1_CORUL	SSSEKIHSD	0.170177	21.17	HLA-DQA10103-DQB10601	DT toxin B
299	HRSSSEKIHSDETPL	B0I1U1	B0I1U1_CORUL	SSSEKIHSD	0.129075	31.46	HLA-DQA10103-DQB10601	DT toxin B
300	RSSSEKIHSDETPLS	B0I1U1	B0I1U1_CORUL	IHSDETPLS	0.180598	19.14	HLA-DQA10103-DQB10601	DT toxin B
301	SSSEKIHSDETPLSS	B0I1U1	B0I1U1_CORUL	IHSDETPLS	0.24244	10.53	HLA-DQA10103-DQB10601	DT toxin B
302	SSEKIHSDETPLSSI	B0I1U1	B0I1U1_CORUL	IHSDETPLS	0.263503	8.63	HLA-DQA10103-DQB10601	DT toxin B
303	SEKIHSDETPLSSID	B0I1U1	B0I1U1_CORUL	IHSDETPLS	0.318479	4.97	HLA-DQA10103-DQB10601	DT toxin B
304	EKIHSDETPLSSIDV	B0I1U1	B0I1U1_CORUL	IHSDETPLS	0.243254	10.45	HLA-DQA10103-DQB10601	DT toxin B
305	KIHSDETPLSSIDVL	B0I1U1	B0I1U1_CORUL	IHSDETPLS	0.122371	33.63	HLA-DQA10103-DQB10601	DT toxin B
306	IHSDETPLSSIDVLG	B0I1U1	B0I1U1_CORUL	PLSSIDVLG	0.068286	58.02	HLA-DQA10103-DQB10601	DT toxin B
307	HSDETPLSSIDVLGY	B0I1U1	B0I1U1_CORUL	PLSSIDVLG	0.134863	29.73	HLA-DQA10103-DQB10601	DT toxin B
308	SDETPLSSIDVLGYQ	B0I1U1	B0I1U1_CORUL	PLSSIDVLG	0.219956	13.03	HLA-DQA10103-DQB10601	DT toxin B
309	DETPLSSIDVLGYQK	B0I1U1	B0I1U1_CORUL	LSSIDVLGY	0.294997	6.3	HLA-DQA10103-DQB10601	DT toxin B
310	ETPLSSIDVLGYQKT	B0I1U1	B0I1U1_CORUL	LSSIDVLGY	0.262406	8.73	HLA-DQA10103-DQB10601	DT toxin B
311	TPLSSIDVLGYQKTV	B0I1U1	B0I1U1_CORUL	LSSIDVLGY	0.149479	25.82	HLA-DQA10103-DQB10601	DT toxin B
312	PLSSIDVLGYQKTVD	B0I1U1	B0I1U1_CORUL	LSSIDVLGY	0.059158	63.65	HLA-DQA10103-DQB10601	DT toxin B
313	LSSIDVLGYQKTVDH	B0I1U1	B0I1U1_CORUL	DVLGYQKTV	0.043328	74.24	HLA-DQA10103-DQB10601	DT toxin B
314	SSIDVLGYQKTVDHT	B0I1U1	B0I1U1_CORUL	DVLGYQKTV	0.053818	67.11	HLA-DQA10103-DQB10601	DT toxin B
315	SIDVLGYQKTVDHTK	B0I1U1	B0I1U1_CORUL	LGYQKTVDH	0.068815	57.71	HLA-DQA10103-DQB10601	DT toxin B
316	IDVLGYQKTVDHTKV	B0I1U1	B0I1U1_CORUL	LGYQKTVDH	0.081903	50.49	HLA-DQA10103-DQB10601	DT toxin B
317	DVLGYQKTVDHTKVN	B0I1U1	B0I1U1_CORUL	YQKTVDHTK	0.091946	45.64	HLA-DQA10103-DQB10601	DT toxin B
318	VLGYQKTVDHTKVNS	B0I1U1	B0I1U1_CORUL	YQKTVDHTK	0.094624	44.45	HLA-DQA10103-DQB10601	DT toxin B
319	LGYQKTVDHTKVNSK	B0I1U1	B0I1U1_CORUL	QKTVDHTKV	0.110163	37.93	HLA-DQA10103-DQB10601	DT toxin B
320	GYQKTVDHTKVNSKL	B0I1U1	B0I1U1_CORUL	VDHTKVNSK	0.117448	35.32	HLA-DQA10103-DQB10601	DT toxin B
321	YQKTVDHTKVNSKLS	B0I1U1	B0I1U1_CORUL	VDHTKVNSK	0.124441	32.96	HLA-DQA10103-DQB10601	DT toxin B
322	QKTVDHTKVNSKLSL	B0I1U1	B0I1U1_CORUL	VDHTKVNSK	0.120206	34.37	HLA-DQA10103-DQB10601	DT toxin B
323	KTVDHTKVNSKLSLF	B0I1U1	B0I1U1_CORUL	VDHTKVNSK	0.081929	50.48	HLA-DQA10103-DQB10601	DT toxin B
324	TVDHTKVNSKLSLFA	B0I1U1	B0I1U1_CORUL	HTKVNSKLS	0.068195	58.07	HLA-DQA10103-DQB10601	DT toxin B
325	VDHTKVNSKLSLFAE	B0I1U1	B0I1U1_CORUL	VNSKLSLFA	0.081336	50.79	HLA-DQA10103-DQB10601	DT toxin B
326	DHTKVNSKLSLFAEV	B0I1U1	B0I1U1_CORUL	VNSKLSLFA	0.080792	51.08	HLA-DQA10103-DQB10601	DT toxin B
327	HTKVNSKLSLFAEVK	B0I1U1	B0I1U1_CORUL	VNSKLSLFA	0.110009	37.98	HLA-DQA10103-DQB10601	DT toxin B
328	TKVNSKLSLFAEVKS	B0I1U1	B0I1U1_CORUL	VNSKLSLFA	0.09151	45.84	HLA-DQA10103-DQB10601	DT toxin B
1	SVGSSLSCINLDWDA	C5IC92	C5IC92_CORUL	SSLSCINLD	0.077937	52.6	HLA-DQA10103-DQB10601	DT toxin B
2	VGSSLSCINLDWDAI	C5IC92	C5IC92_CORUL	SSLSCINLD	0.05011	69.54	HLA-DQA10103-DQB10601	DT toxin B
3	GSSLSCINLDWDAIR	C5IC92	C5IC92_CORUL	LSCINLDWD	0.049946	69.65	HLA-DQA10103-DQB10601	DT toxin B
4	SSLSCINLDWDAIRD	C5IC92	C5IC92_CORUL	LSCINLDWD	0.04795	71.02	HLA-DQA10103-DQB10601	DT toxin B
5	SLSCINLDWDAIRDK	C5IC92	C5IC92_CORUL	INLDWDAIR	0.054384	66.73	HLA-DQA10103-DQB10601	DT toxin B
6	LSCINLDWDAIRDKT	C5IC92	C5IC92_CORUL	INLDWDAIR	0.059893	63.19	HLA-DQA10103-DQB10601	DT toxin B
7	SCINLDWDAIRDKTK	C5IC92	C5IC92_CORUL	NLDWDAIRD	0.060785	62.62	HLA-DQA10103-DQB10601	DT toxin B
8	CINLDWDAIRDKTKT	C5IC92	C5IC92_CORUL	NLDWDAIRD	0.04357	74.07	HLA-DQA10103-DQB10601	DT toxin B
9	INLDWDAIRDKTKTK	C5IC92	C5IC92_CORUL	WDAIRDKTK	0.043615	74.04	HLA-DQA10103-DQB10601	DT toxin B
10	NLDWDAIRDKTKTKI	C5IC92	C5IC92_CORUL	WDAIRDKTK	0.032727	81.92	HLA-DQA10103-DQB10601	DT toxin B
11	LDWDAIRDKTKTKIE	C5IC92	C5IC92_CORUL	WDAIRDKTK	0.024373	87.99	HLA-DQA10103-DQB10601	DT toxin B
12	DWDAIRDKTKTKIES	C5IC92	C5IC92_CORUL	IRDKTKTKI	0.025624	87.09	HLA-DQA10103-DQB10601	DT toxin B
13	WDAIRDKTKTKIESL	C5IC92	C5IC92_CORUL	KTKTKIESL	0.029652	84.18	HLA-DQA10103-DQB10601	DT toxin B
14	DAIRDKTKTKIESLK	C5IC92	C5IC92_CORUL	KTKTKIESL	0.054059	66.95	HLA-DQA10103-DQB10601	DT toxin B
15	AIRDKTKTKIESLKE	C5IC92	C5IC92_CORUL	KTKTKIESL	0.080797	51.08	HLA-DQA10103-DQB10601	DT toxin B
16	IRDKTKTKIESLKEH	C5IC92	C5IC92_CORUL	KTKTKIESL	0.106039	39.57	HLA-DQA10103-DQB10601	DT toxin B
17	RDKTKTKIESLKEHG	C5IC92	C5IC92_CORUL	KTKTKIESL	0.081137	50.9	HLA-DQA10103-DQB10601	DT toxin B
18	DKTKTKIESLKEHGP	C5IC92	C5IC92_CORUL	KTKIESLKE	0.089485	46.77	HLA-DQA10103-DQB10601	DT toxin B
19	KTKTKIESLKEHGPI	C5IC92	C5IC92_CORUL	IESLKEHGP	0.085262	48.78	HLA-DQA10103-DQB10601	DT toxin B
20	TKTKIESLKEHGPIK	C5IC92	C5IC92_CORUL	IESLKEHGP	0.099715	42.24	HLA-DQA10103-DQB10601	DT toxin B
21	KTKIESLKEHGPIKN	C5IC92	C5IC92_CORUL	IESLKEHGP	0.1146	36.28	HLA-DQA10103-DQB10601	DT toxin B
22	TKIESLKEHGPIKNK	C5IC92	C5IC92_CORUL	IESLKEHGP	0.086289	48.27	HLA-DQA10103-DQB10601	DT toxin B
23	KIESLKEHGPIKNKM	C5IC92	C5IC92_CORUL	LKEHGPIKN	0.062032	61.83	HLA-DQA10103-DQB10601	DT toxin B
24	IESLKEHGPIKNKMS	C5IC92	C5IC92_CORUL	LKEHGPIKN	0.069987	57.02	HLA-DQA10103-DQB10601	DT toxin B
25	ESLKEHGPIKNKMSE	C5IC92	C5IC92_CORUL	LKEHGPIKN	0.075572	53.86	HLA-DQA10103-DQB10601	DT toxin B
26	SLKEHGPIKNKMSES	C5IC92	C5IC92_CORUL	HGPIKNKMS	0.073217	55.12	HLA-DQA10103-DQB10601	DT toxin B
27	LKEHGPIKNKMSESP	C5IC92	C5IC92_CORUL	HGPIKNKMS	0.078281	52.42	HLA-DQA10103-DQB10601	DT toxin B
28	KEHGPIKNKMSESPN	C5IC92	C5IC92_CORUL	PIKNKMSES	0.080286	51.35	HLA-DQA10103-DQB10601	DT toxin B
29	EHGPIKNKMSESPNK	C5IC92	C5IC92_CORUL	PIKNKMSES	0.089552	46.73	HLA-DQA10103-DQB10601	DT toxin B
30	HGPIKNKMSESPNKT	C5IC92	C5IC92_CORUL	NKMSESPNK	0.093832	44.79	HLA-DQA10103-DQB10601	DT toxin B
31	GPIKNKMSESPNKTV	C5IC92	C5IC92_CORUL	NKMSESPNK	0.098917	42.58	HLA-DQA10103-DQB10601	DT toxin B
32	PIKNKMSESPNKTVS	C5IC92	C5IC92_CORUL	NKMSESPNK	0.123876	33.14	HLA-DQA10103-DQB10601	DT toxin B
33	IKNKMSESPNKTVSE	C5IC92	C5IC92_CORUL	MSESPNKTV	0.132909	30.31	HLA-DQA10103-DQB10601	DT toxin B
34	KNKMSESPNKTVSEE	C5IC92	C5IC92_CORUL	MSESPNKTV	0.129891	31.2	HLA-DQA10103-DQB10601	DT toxin B
35	NKMSESPNKTVSEEK	C5IC92	C5IC92_CORUL	MSESPNKTV	0.095473	44.09	HLA-DQA10103-DQB10601	DT toxin B
36	KMSESPNKTVSEEKA	C5IC92	C5IC92_CORUL	NKTVSEEKA	0.169925	21.22	HLA-DQA10103-DQB10601	DT toxin B
37	MSESPNKTVSEEKAK	C5IC92	C5IC92_CORUL	NKTVSEEKA	0.282347	7.15	HLA-DQA10103-DQB10601	DT toxin B
38	SESPNKTVSEEKAKQ	C5IC92	C5IC92_CORUL	NKTVSEEKA	0.345832	3.8	HLA-DQA10103-DQB10601	DT toxin B
39	ESPNKTVSEEKAKQY	C5IC92	C5IC92_CORUL	NKTVSEEKA	0.356881	3.4	HLA-DQA10103-DQB10601	DT toxin B
40	SPNKTVSEEKAKQYL	C5IC92	C5IC92_CORUL	NKTVSEEKA	0.249327	9.86	HLA-DQA10103-DQB10601	DT toxin B
41	PNKTVSEEKAKQYLE	C5IC92	C5IC92_CORUL	NKTVSEEKA	0.133501	30.13	HLA-DQA10103-DQB10601	DT toxin B
42	NKTVSEEKAKQYLEE	C5IC92	C5IC92_CORUL	VSEEKAKQY	0.070246	56.87	HLA-DQA10103-DQB10601	DT toxin B
43	KTVSEEKAKQYLEEF	C5IC92	C5IC92_CORUL	EEKAKQYLE	0.061357	62.26	HLA-DQA10103-DQB10601	DT toxin B
44	TVSEEKAKQYLEEFH	C5IC92	C5IC92_CORUL	EEKAKQYLE	0.059779	63.26	HLA-DQA10103-DQB10601	DT toxin B
45	VSEEKAKQYLEEFHQ	C5IC92	C5IC92_CORUL	EEKAKQYLE	0.042025	75.16	HLA-DQA10103-DQB10601	DT toxin B
46	SEEKAKQYLEEFHQT	C5IC92	C5IC92_CORUL	AKQYLEEFH	0.034736	80.44	HLA-DQA10103-DQB10601	DT toxin B
47	EEKAKQYLEEFHQTA	C5IC92	C5IC92_CORUL	QYLEEFHQT	0.040508	76.26	HLA-DQA10103-DQB10601	DT toxin B
48	EKAKQYLEEFHQTAL	C5IC92	C5IC92_CORUL	QYLEEFHQT	0.033046	81.68	HLA-DQA10103-DQB10601	DT toxin B
49	KAKQYLEEFHQTALE	C5IC92	C5IC92_CORUL	QYLEEFHQT	0.041129	75.81	HLA-DQA10103-DQB10601	DT toxin B
50	AKQYLEEFHQTALEH	C5IC92	C5IC92_CORUL	EEFHQTALE	0.051423	68.68	HLA-DQA10103-DQB10601	DT toxin B
51	KQYLEEFHQTALEHP	C5IC92	C5IC92_CORUL	EEFHQTALE	0.082869	49.98	HLA-DQA10103-DQB10601	DT toxin B
52	QYLEEFHQTALEHPE	C5IC92	C5IC92_CORUL	FHQTALEHP	0.160828	23.12	HLA-DQA10103-DQB10601	DT toxin B
53	YLEEFHQTALEHPEL	C5IC92	C5IC92_CORUL	FHQTALEHP	0.178127	19.59	HLA-DQA10103-DQB10601	DT toxin B
54	LEEFHQTALEHPELS	C5IC92	C5IC92_CORUL	FHQTALEHP	0.200668	15.76	HLA-DQA10103-DQB10601	DT toxin B
55	EEFHQTALEHPELSE	C5IC92	C5IC92_CORUL	HQTALEHPE	0.203724	15.3	HLA-DQA10103-DQB10601	DT toxin B
56	EFHQTALEHPELSEL	C5IC92	C5IC92_CORUL	HQTALEHPE	0.12626	32.36	HLA-DQA10103-DQB10601	DT toxin B
57	FHQTALEHPELSELK	C5IC92	C5IC92_CORUL	TALEHPELS	0.094382	44.56	HLA-DQA10103-DQB10601	DT toxin B
58	HQTALEHPELSELKT	C5IC92	C5IC92_CORUL	LEHPELSEL	0.082051	50.41	HLA-DQA10103-DQB10601	DT toxin B
59	QTALEHPELSELKTV	C5IC92	C5IC92_CORUL	LEHPELSEL	0.07326	55.09	HLA-DQA10103-DQB10601	DT toxin B
60	TALEHPELSELKTVT	C5IC92	C5IC92_CORUL	PELSELKTV	0.065763	59.51	HLA-DQA10103-DQB10601	DT toxin B
61	ALEHPELSELKTVTG	C5IC92	C5IC92_CORUL	PELSELKTV	0.086755	48.04	HLA-DQA10103-DQB10601	DT toxin B
62	LEHPELSELKTVTGV	C5IC92	C5IC92_CORUL	PELSELKTV	0.116381	35.67	HLA-DQA10103-DQB10601	DT toxin B
63	EHPELSELKTVTGVN	C5IC92	C5IC92_CORUL	LSELKTVTG	0.13026	31.09	HLA-DQA10103-DQB10601	DT toxin B
64	HPELSELKTVTGVNS	C5IC92	C5IC92_CORUL	LSELKTVTG	0.138897	28.57	HLA-DQA10103-DQB10601	DT toxin B
65	PELSELKTVTGVNSV	C5IC92	C5IC92_CORUL	LKTVTGVNS	0.119362	34.66	HLA-DQA10103-DQB10601	DT toxin B
66	ELSELKTVTGVNSVF	C5IC92	C5IC92_CORUL	LKTVTGVNS	0.101168	41.62	HLA-DQA10103-DQB10601	DT toxin B
67	LSELKTVTGVNSVFA	C5IC92	C5IC92_CORUL	VTGVNSVFA	0.155261	24.39	HLA-DQA10103-DQB10601	DT toxin B
68	SELKTVTGVNSVFAG	C5IC92	C5IC92_CORUL	VTGVNSVFA	0.231489	11.69	HLA-DQA10103-DQB10601	DT toxin B
69	ELKTVTGVNSVFAGA	C5IC92	C5IC92_CORUL	VTGVNSVFA	0.273533	7.83	HLA-DQA10103-DQB10601	DT toxin B
70	LKTVTGVNSVFAGAN	C5IC92	C5IC92_CORUL	VTGVNSVFA	0.32717	4.58	HLA-DQA10103-DQB10601	DT toxin B
71	KTVTGVNSVFAGANY	C5IC92	C5IC92_CORUL	VTGVNSVFA	0.329861	4.45	HLA-DQA10103-DQB10601	DT toxin B
72	TVTGVNSVFAGANYA	C5IC92	C5IC92_CORUL	VNSVFAGAN	0.240382	10.73	HLA-DQA10103-DQB10601	DT toxin B
73	VTGVNSVFAGANYAS	C5IC92	C5IC92_CORUL	SVFAGANYA	0.257314	9.16	HLA-DQA10103-DQB10601	DT toxin B
74	TGVNSVFAGANYASW	C5IC92	C5IC92_CORUL	SVFAGANYA	0.260359	8.91	HLA-DQA10103-DQB10601	DT toxin B
75	GVNSVFAGANYASWA	C5IC92	C5IC92_CORUL	SVFAGANYA	0.295897	6.25	HLA-DQA10103-DQB10601	DT toxin B
76	VNSVFAGANYASWAV	C5IC92	C5IC92_CORUL	VFAGANYAS	0.243678	10.41	HLA-DQA10103-DQB10601	DT toxin B
77	NSVFAGANYASWAVN	C5IC92	C5IC92_CORUL	VFAGANYAS	0.206435	14.91	HLA-DQA10103-DQB10601	DT toxin B
78	SVFAGANYASWAVNV	C5IC92	C5IC92_CORUL	AGANYASWA	0.150269	25.62	HLA-DQA10103-DQB10601	DT toxin B
79	VFAGANYASWAVNVA	C5IC92	C5IC92_CORUL	NYASWAVNV	0.230196	11.83	HLA-DQA10103-DQB10601	DT toxin B
80	FAGANYASWAVNVAQ	C5IC92	C5IC92_CORUL	NYASWAVNV	0.334563	4.25	HLA-DQA10103-DQB10601	DT toxin B
81	AGANYASWAVNVAQV	C5IC92	C5IC92_CORUL	NYASWAVNV	0.364335	3.14	HLA-DQA10103-DQB10601	DT toxin B
82	GANYASWAVNVAQVV	C5IC92	C5IC92_CORUL	YASWAVNVA	0.322431	4.79	HLA-DQA10103-DQB10601	DT toxin B
83	ANYASWAVNVAQVVD	C5IC92	C5IC92_CORUL	SWAVNVAQV	0.280376	7.3	HLA-DQA10103-DQB10601	DT toxin B
84	NYASWAVNVAQVVDS	C5IC92	C5IC92_CORUL	SWAVNVAQV	0.265706	8.45	HLA-DQA10103-DQB10601	DT toxin B
85	YASWAVNVAQVVDSK	C5IC92	C5IC92_CORUL	VNVAQVVDS	0.300134	6	HLA-DQA10103-DQB10601	DT toxin B
86	ASWAVNVAQVVDSKT	C5IC92	C5IC92_CORUL	VNVAQVVDS	0.34705	3.76	HLA-DQA10103-DQB10601	DT toxin B
87	SWAVNVAQVVDSKTA	C5IC92	C5IC92_CORUL	VNVAQVVDS	0.393564	2.35	HLA-DQA10103-DQB10601	DT toxin B
88	WAVNVAQVVDSKTAD	C5IC92	C5IC92_CORUL	VNVAQVVDS	0.338487	4.09	HLA-DQA10103-DQB10601	DT toxin B
89	AVNVAQVVDSKTADN	C5IC92	C5IC92_CORUL	VAQVVDSKT	0.327094	4.58	HLA-DQA10103-DQB10601	DT toxin B
90	VNVAQVVDSKTADNL	C5IC92	C5IC92_CORUL	VAQVVDSKT	0.26482	8.52	HLA-DQA10103-DQB10601	DT toxin B
91	NVAQVVDSKTADNLE	C5IC92	C5IC92_CORUL	VVDSKTADN	0.262122	8.75	HLA-DQA10103-DQB10601	DT toxin B
92	VAQVVDSKTADNLEK	C5IC92	C5IC92_CORUL	VVDSKTADN	0.303324	5.81	HLA-DQA10103-DQB10601	DT toxin B
93	AQVVDSKTADNLEKT	C5IC92	C5IC92_CORUL	VVDSKTADN	0.2427	10.51	HLA-DQA10103-DQB10601	DT toxin B
94	QVVDSKTADNLEKTT	C5IC92	C5IC92_CORUL	VVDSKTADN	0.167015	21.8	HLA-DQA10103-DQB10601	DT toxin B
95	VVDSKTADNLEKTTA	C5IC92	C5IC92_CORUL	SKTADNLEK	0.118273	35.04	HLA-DQA10103-DQB10601	DT toxin B
96	VDSKTADNLEKTTAA	C5IC92	C5IC92_CORUL	KTADNLEKT	0.098676	42.69	HLA-DQA10103-DQB10601	DT toxin B
97	DSKTADNLEKTTAAL	C5IC92	C5IC92_CORUL	KTADNLEKT	0.070791	56.55	HLA-DQA10103-DQB10601	DT toxin B
98	SKTADNLEKTTAALS	C5IC92	C5IC92_CORUL	LEKTTAALS	0.133879	30.02	HLA-DQA10103-DQB10601	DT toxin B
99	KTADNLEKTTAALSI	C5IC92	C5IC92_CORUL	LEKTTAALS	0.226462	12.26	HLA-DQA10103-DQB10601	DT toxin B
100	TADNLEKTTAALSIL	C5IC92	C5IC92_CORUL	LEKTTAALS	0.243984	10.38	HLA-DQA10103-DQB10601	DT toxin B
101	ADNLEKTTAALSILP	C5IC92	C5IC92_CORUL	LEKTTAALS	0.32294	4.77	HLA-DQA10103-DQB10601	DT toxin B
102	DNLEKTTAALSILPG	C5IC92	C5IC92_CORUL	LEKTTAALS	0.312269	5.31	HLA-DQA10103-DQB10601	DT toxin B
103	NLEKTTAALSILPGI	C5IC92	C5IC92_CORUL	TAALSILPG	0.252358	9.57	HLA-DQA10103-DQB10601	DT toxin B
104	LEKTTAALSILPGIG	C5IC92	C5IC92_CORUL	TAALSILPG	0.256295	9.24	HLA-DQA10103-DQB10601	DT toxin B
105	EKTTAALSILPGIGS	C5IC92	C5IC92_CORUL	TAALSILPG	0.265644	8.45	HLA-DQA10103-DQB10601	DT toxin B
106	KTTAALSILPGIGSV	C5IC92	C5IC92_CORUL	TAALSILPG	0.184316	18.5	HLA-DQA10103-DQB10601	DT toxin B
107	TTAALSILPGIGSVM	C5IC92	C5IC92_CORUL	ALSILPGIG	0.102424	41.09	HLA-DQA10103-DQB10601	DT toxin B
108	TAALSILPGIGSVMG	C5IC92	C5IC92_CORUL	ALSILPGIG	0.064556	60.23	HLA-DQA10103-DQB10601	DT toxin B
109	AALSILPGIGSVMGI	C5IC92	C5IC92_CORUL	ILPGIGSVM	0.041345	75.65	HLA-DQA10103-DQB10601	DT toxin B
110	ALSILPGIGSVMGIA	C5IC92	C5IC92_CORUL	ILPGIGSVM	0.063084	61.16	HLA-DQA10103-DQB10601	DT toxin B
111	LSILPGIGSVMGIAD	C5IC92	C5IC92_CORUL	GIGSVMGIA	0.137269	29.01	HLA-DQA10103-DQB10601	DT toxin B
112	SILPGIGSVMGIADG	C5IC92	C5IC92_CORUL	GIGSVMGIA	0.200117	15.84	HLA-DQA10103-DQB10601	DT toxin B
113	ILPGIGSVMGIADGA	C5IC92	C5IC92_CORUL	GIGSVMGIA	0.223069	12.66	HLA-DQA10103-DQB10601	DT toxin B
114	LPGIGSVMGIADGAV	C5IC92	C5IC92_CORUL	GIGSVMGIA	0.215048	13.72	HLA-DQA10103-DQB10601	DT toxin B
115	PGIGSVMGIADGAVH	C5IC92	C5IC92_CORUL	VMGIADGAV	0.231462	11.69	HLA-DQA10103-DQB10601	DT toxin B
116	GIGSVMGIADGAVHH	C5IC92	C5IC92_CORUL	VMGIADGAV	0.257714	9.13	HLA-DQA10103-DQB10601	DT toxin B
117	IGSVMGIADGAVHHN	C5IC92	C5IC92_CORUL	VMGIADGAV	0.327335	4.57	HLA-DQA10103-DQB10601	DT toxin B
118	GSVMGIADGAVHHNT	C5IC92	C5IC92_CORUL	IADGAVHHN	0.367217	3.04	HLA-DQA10103-DQB10601	DT toxin B
119	SVMGIADGAVHHNTE	C5IC92	C5IC92_CORUL	IADGAVHHN	0.408285	2.02	HLA-DQA10103-DQB10601	DT toxin B
120	VMGIADGAVHHNTEE	C5IC92	C5IC92_CORUL	IADGAVHHN	0.455396	1.19	HLA-DQA10103-DQB10601	DT toxin B
121	MGIADGAVHHNTEEI	C5IC92	C5IC92_CORUL	IADGAVHHN	0.371075	2.93	HLA-DQA10103-DQB10601	DT toxin B
122	GIADGAVHHNTEEIV	C5IC92	C5IC92_CORUL	IADGAVHHN	0.272581	7.9	HLA-DQA10103-DQB10601	DT toxin B
123	IADGAVHHNTEEIVA	C5IC92	C5IC92_CORUL	VHHNTEEIV	0.177265	19.75	HLA-DQA10103-DQB10601	DT toxin B
124	ADGAVHHNTEEIVAQ	C5IC92	C5IC92_CORUL	VHHNTEEIV	0.239349	10.83	HLA-DQA10103-DQB10601	DT toxin B
125	DGAVHHNTEEIVAQS	C5IC92	C5IC92_CORUL	VHHNTEEIV	0.286562	6.85	HLA-DQA10103-DQB10601	DT toxin B
126	GAVHHNTEEIVAQSI	C5IC92	C5IC92_CORUL	NTEEIVAQS	0.283448	7.07	HLA-DQA10103-DQB10601	DT toxin B
127	AVHHNTEEIVAQSIA	C5IC92	C5IC92_CORUL	NTEEIVAQS	0.29241	6.46	HLA-DQA10103-DQB10601	DT toxin B
128	VHHNTEEIVAQSIAL	C5IC92	C5IC92_CORUL	NTEEIVAQS	0.245956	10.18	HLA-DQA10103-DQB10601	DT toxin B
129	HHNTEEIVAQSIALS	C5IC92	C5IC92_CORUL	NTEEIVAQS	0.225588	12.37	HLA-DQA10103-DQB10601	DT toxin B
130	HNTEEIVAQSIALSS	C5IC92	C5IC92_CORUL	VAQSIALSS	0.308554	5.52	HLA-DQA10103-DQB10601	DT toxin B
131	NTEEIVAQSIALSSL	C5IC92	C5IC92_CORUL	VAQSIALSS	0.329417	4.47	HLA-DQA10103-DQB10601	DT toxin B
132	TEEIVAQSIALSSLM	C5IC92	C5IC92_CORUL	VAQSIALSS	0.318179	4.99	HLA-DQA10103-DQB10601	DT toxin B
133	EEIVAQSIALSSLMV	C5IC92	C5IC92_CORUL	VAQSIALSS	0.281785	7.19	HLA-DQA10103-DQB10601	DT toxin B
134	EIVAQSIALSSLMVA	C5IC92	C5IC92_CORUL	VAQSIALSS	0.181868	18.91	HLA-DQA10103-DQB10601	DT toxin B
135	IVAQSIALSSLMVAQ	C5IC92	C5IC92_CORUL	IALSSLMVA	0.16459	22.31	HLA-DQA10103-DQB10601	DT toxin B
136	VAQSIALSSLMVAQA	C5IC92	C5IC92_CORUL	IALSSLMVA	0.201627	15.61	HLA-DQA10103-DQB10601	DT toxin B
137	AQSIALSSLMVAQAI	C5IC92	C5IC92_CORUL	IALSSLMVA	0.185405	18.31	HLA-DQA10103-DQB10601	DT toxin B
138	QSIALSSLMVAQAIP	C5IC92	C5IC92_CORUL	LSSLMVAQA	0.187306	17.99	HLA-DQA10103-DQB10601	DT toxin B
139	SIALSSLMVAQAIPL	C5IC92	C5IC92_CORUL	LSSLMVAQA	0.125374	32.65	HLA-DQA10103-DQB10601	DT toxin B
140	IALSSLMVAQAIPLV	C5IC92	C5IC92_CORUL	LSSLMVAQA	0.087919	47.49	HLA-DQA10103-DQB10601	DT toxin B
141	ALSSLMVAQAIPLVG	C5IC92	C5IC92_CORUL	VAQAIPLVG	0.137201	29.03	HLA-DQA10103-DQB10601	DT toxin B
142	LSSLMVAQAIPLVGE	C5IC92	C5IC92_CORUL	VAQAIPLVG	0.258797	9.04	HLA-DQA10103-DQB10601	DT toxin B
143	SSLMVAQAIPLVGEL	C5IC92	C5IC92_CORUL	VAQAIPLVG	0.243203	10.46	HLA-DQA10103-DQB10601	DT toxin B
144	SLMVAQAIPLVGELV	C5IC92	C5IC92_CORUL	VAQAIPLVG	0.220532	12.96	HLA-DQA10103-DQB10601	DT toxin B
145	LMVAQAIPLVGELVD	C5IC92	C5IC92_CORUL	VAQAIPLVG	0.160507	23.19	HLA-DQA10103-DQB10601	DT toxin B
146	MVAQAIPLVGELVDL	C5IC92	C5IC92_CORUL	VAQAIPLVG	0.106767	39.28	HLA-DQA10103-DQB10601	DT toxin B
147	VAQAIPLVGELVDLG	C5IC92	C5IC92_CORUL	AIPLVGELV	0.04763	71.24	HLA-DQA10103-DQB10601	DT toxin B
148	AQAIPLVGELVDLGF	C5IC92	C5IC92_CORUL	LVGELVDLG	0.047265	71.5	HLA-DQA10103-DQB10601	DT toxin B
149	QAIPLVGELVDLGFA	C5IC92	C5IC92_CORUL	LVGELVDLG	0.052852	67.74	HLA-DQA10103-DQB10601	DT toxin B
150	AIPLVGELVDLGFAA	C5IC92	C5IC92_CORUL	LVGELVDLG	0.064836	60.05	HLA-DQA10103-DQB10601	DT toxin B
151	IPLVGELVDLGFAAY	C5IC92	C5IC92_CORUL	LVGELVDLG	0.040121	76.54	HLA-DQA10103-DQB10601	DT toxin B
152	PLVGELVDLGFAAYN	C5IC92	C5IC92_CORUL	VDLGFAAYN	0.041192	75.76	HLA-DQA10103-DQB10601	DT toxin B
153	LVGELVDLGFAAYNF	C5IC92	C5IC92_CORUL	VDLGFAAYN	0.042387	74.9	HLA-DQA10103-DQB10601	DT toxin B
154	VGELVDLGFAAYNFV	C5IC92	C5IC92_CORUL	VDLGFAAYN	0.057532	64.68	HLA-DQA10103-DQB10601	DT toxin B
155	GELVDLGFAAYNFVE	C5IC92	C5IC92_CORUL	VDLGFAAYN	0.090653	46.23	HLA-DQA10103-DQB10601	DT toxin B
156	ELVDLGFAAYNFVES	C5IC92	C5IC92_CORUL	DLGFAAYNF	0.083913	49.45	HLA-DQA10103-DQB10601	DT toxin B
157	LVDLGFAAYNFVESI	C5IC92	C5IC92_CORUL	LGFAAYNFV	0.057183	64.9	HLA-DQA10103-DQB10601	DT toxin B
158	VDLGFAAYNFVESII	C5IC92	C5IC92_CORUL	AAYNFVESI	0.054722	66.51	HLA-DQA10103-DQB10601	DT toxin B
159	DLGFAAYNFVESIIN	C5IC92	C5IC92_CORUL	AAYNFVESI	0.055046	66.3	HLA-DQA10103-DQB10601	DT toxin B
160	LGFAAYNFVESIINL	C5IC92	C5IC92_CORUL	AAYNFVESI	0.045194	72.94	HLA-DQA10103-DQB10601	DT toxin B
161	GFAAYNFVESIINLF	C5IC92	C5IC92_CORUL	AAYNFVESI	0.04274	74.65	HLA-DQA10103-DQB10601	DT toxin B
162	FAAYNFVESIINLFQ	C5IC92	C5IC92_CORUL	FVESIINLF	0.055845	65.78	HLA-DQA10103-DQB10601	DT toxin B
163	AAYNFVESIINLFQV	C5IC92	C5IC92_CORUL	FVESIINLF	0.064826	60.06	HLA-DQA10103-DQB10601	DT toxin B
164	AYNFVESIINLFQVV	C5IC92	C5IC92_CORUL	FVESIINLF	0.063486	60.91	HLA-DQA10103-DQB10601	DT toxin B
165	YNFVESIINLFQVVH	C5IC92	C5IC92_CORUL	VESIINLFQ	0.063635	60.82	HLA-DQA10103-DQB10601	DT toxin B
166	NFVESIINLFQVVHN	C5IC92	C5IC92_CORUL	ESIINLFQV	0.055822	65.79	HLA-DQA10103-DQB10601	DT toxin B
167	FVESIINLFQVVHNS	C5IC92	C5IC92_CORUL	INLFQVVHN	0.075263	54.02	HLA-DQA10103-DQB10601	DT toxin B
168	VESIINLFQVVHNSY	C5IC92	C5IC92_CORUL	INLFQVVHN	0.105834	39.66	HLA-DQA10103-DQB10601	DT toxin B
169	ESIINLFQVVHNSYN	C5IC92	C5IC92_CORUL	NLFQVVHNS	0.149039	25.93	HLA-DQA10103-DQB10601	DT toxin B
170	SIINLFQVVHNSYNR	C5IC92	C5IC92_CORUL	NLFQVVHNS	0.148463	26.08	HLA-DQA10103-DQB10601	DT toxin B
171	IINLFQVVHNSYNRP	C5IC92	C5IC92_CORUL	NLFQVVHNS	0.119409	34.65	HLA-DQA10103-DQB10601	DT toxin B
172	INLFQVVHNSYNRPA	C5IC92	C5IC92_CORUL	VHNSYNRPA	0.181126	19.04	HLA-DQA10103-DQB10601	DT toxin B
173	NLFQVVHNSYNRPAY	C5IC92	C5IC92_CORUL	VHNSYNRPA	0.307721	5.56	HLA-DQA10103-DQB10601	DT toxin B
174	LFQVVHNSYNRPAYS	C5IC92	C5IC92_CORUL	VHNSYNRPA	0.390903	2.41	HLA-DQA10103-DQB10601	DT toxin B
175	FQVVHNSYNRPAYSP	C5IC92	C5IC92_CORUL	VHNSYNRPA	0.473881	0.93	HLA-DQA10103-DQB10601	DT toxin B
176	QVVHNSYNRPAYSPG	C5IC92	C5IC92_CORUL	VHNSYNRPA	0.443395	1.36	HLA-DQA10103-DQB10601	DT toxin B
177	VVHNSYNRPAYSPGH	C5IC92	C5IC92_CORUL	NSYNRPAYS	0.370045	2.96	HLA-DQA10103-DQB10601	DT toxin B
178	VHNSYNRPAYSPGHK	C5IC92	C5IC92_CORUL	NSYNRPAYS	0.249763	9.82	HLA-DQA10103-DQB10601	DT toxin B
179	HNSYNRPAYSPGHKT	C5IC92	C5IC92_CORUL	NRPAYSPGH	0.173664	20.46	HLA-DQA10103-DQB10601	DT toxin B
180	NSYNRPAYSPGHKTQ	C5IC92	C5IC92_CORUL	NRPAYSPGH	0.172793	20.64	HLA-DQA10103-DQB10601	DT toxin B
181	SYNRPAYSPGHKTQP	C5IC92	C5IC92_CORUL	NRPAYSPGH	0.132556	30.41	HLA-DQA10103-DQB10601	DT toxin B
182	YNRPAYSPGHKTQPF	C5IC92	C5IC92_CORUL	PAYSPGHKT	0.103225	40.75	HLA-DQA10103-DQB10601	DT toxin B
183	NRPAYSPGHKTQPFV	C5IC92	C5IC92_CORUL	PAYSPGHKT	0.069809	57.12	HLA-DQA10103-DQB10601	DT toxin B
184	RPAYSPGHKTQPFVH	C5IC92	C5IC92_CORUL	PAYSPGHKT	0.04827	70.79	HLA-DQA10103-DQB10601	DT toxin B
185	PAYSPGHKTQPFVHG	C5IC92	C5IC92_CORUL	GHKTQPFVH	0.050586	69.23	HLA-DQA10103-DQB10601	DT toxin B
186	AYSPGHKTQPFVHGG	C5IC92	C5IC92_CORUL	GHKTQPFVH	0.063783	60.72	HLA-DQA10103-DQB10601	DT toxin B
187	YSPGHKTQPFVHGGY	C5IC92	C5IC92_CORUL	GHKTQPFVH	0.07776	52.69	HLA-DQA10103-DQB10601	DT toxin B
188	SPGHKTQPFVHGGYA	C5IC92	C5IC92_CORUL	GHKTQPFVH	0.078216	52.45	HLA-DQA10103-DQB10601	DT toxin B
189	PGHKTQPFVHGGYAA	C5IC92	C5IC92_CORUL	KTQPFVHGG	0.063573	60.85	HLA-DQA10103-DQB10601	DT toxin B
190	GHKTQPFVHGGYAAS	C5IC92	C5IC92_CORUL	FVHGGYAAS	0.054832	66.44	HLA-DQA10103-DQB10601	DT toxin B
191	HKTQPFVHGGYAASW	C5IC92	C5IC92_CORUL	VHGGYAASW	0.115311	36.03	HLA-DQA10103-DQB10601	DT toxin B
192	KTQPFVHGGYAASWN	C5IC92	C5IC92_CORUL	VHGGYAASW	0.212477	14.08	HLA-DQA10103-DQB10601	DT toxin B
193	TQPFVHGGYAASWNT	C5IC92	C5IC92_CORUL	VHGGYAASW	0.25567	9.29	HLA-DQA10103-DQB10601	DT toxin B
194	QPFVHGGYAASWNTV	C5IC92	C5IC92_CORUL	VHGGYAASW	0.251249	9.68	HLA-DQA10103-DQB10601	DT toxin B
195	PFVHGGYAASWNTVE	C5IC92	C5IC92_CORUL	VHGGYAASW	0.199254	15.97	HLA-DQA10103-DQB10601	DT toxin B
196	FVHGGYAASWNTVED	C5IC92	C5IC92_CORUL	GGYAASWNT	0.16973	21.26	HLA-DQA10103-DQB10601	DT toxin B
197	VHGGYAASWNTVEDS	C5IC92	C5IC92_CORUL	YAASWNTVE	0.165345	22.15	HLA-DQA10103-DQB10601	DT toxin B
198	HGGYAASWNTVEDSI	C5IC92	C5IC92_CORUL	ASWNTVEDS	0.161631	22.95	HLA-DQA10103-DQB10601	DT toxin B
199	GGYAASWNTVEDSII	C5IC92	C5IC92_CORUL	ASWNTVEDS	0.15242	25.08	HLA-DQA10103-DQB10601	DT toxin B
200	GYAASWNTVEDSIIK	C5IC92	C5IC92_CORUL	ASWNTVEDS	0.178105	19.6	HLA-DQA10103-DQB10601	DT toxin B
201	YAASWNTVEDSIIKT	C5IC92	C5IC92_CORUL	WNTVEDSII	0.152007	25.19	HLA-DQA10103-DQB10601	DT toxin B
202	AASWNTVEDSIIKTG	C5IC92	C5IC92_CORUL	VEDSIIKTG	0.218453	13.24	HLA-DQA10103-DQB10601	DT toxin B
203	ASWNTVEDSIIKTGF	C5IC92	C5IC92_CORUL	VEDSIIKTG	0.270782	8.04	HLA-DQA10103-DQB10601	DT toxin B
204	SWNTVEDSIIKTGFQ	C5IC92	C5IC92_CORUL	VEDSIIKTG	0.350128	3.64	HLA-DQA10103-DQB10601	DT toxin B
205	WNTVEDSIIKTGFQG	C5IC92	C5IC92_CORUL	VEDSIIKTG	0.393733	2.35	HLA-DQA10103-DQB10601	DT toxin B
206	NTVEDSIIKTGFQGE	C5IC92	C5IC92_CORUL	VEDSIIKTG	0.339535	4.04	HLA-DQA10103-DQB10601	DT toxin B
207	TVEDSIIKTGFQGES	C5IC92	C5IC92_CORUL	VEDSIIKTG	0.183196	18.69	HLA-DQA10103-DQB10601	DT toxin B
208	VEDSIIKTGFQGESG	C5IC92	C5IC92_CORUL	IKTGFQGES	0.129608	31.29	HLA-DQA10103-DQB10601	DT toxin B
209	EDSIIKTGFQGESGH	C5IC92	C5IC92_CORUL	IKTGFQGES	0.166298	21.95	HLA-DQA10103-DQB10601	DT toxin B
210	DSIIKTGFQGESGHD	C5IC92	C5IC92_CORUL	IKTGFQGES	0.206999	14.83	HLA-DQA10103-DQB10601	DT toxin B
211	SIIKTGFQGESGHDI	C5IC92	C5IC92_CORUL	IKTGFQGES	0.140557	28.13	HLA-DQA10103-DQB10601	DT toxin B
212	IIKTGFQGESGHDIK	C5IC92	C5IC92_CORUL	KTGFQGESG	0.102194	41.18	HLA-DQA10103-DQB10601	DT toxin B
213	IKTGFQGESGHDIKI	C5IC92	C5IC92_CORUL	FQGESGHDI	0.082721	50.06	HLA-DQA10103-DQB10601	DT toxin B
214	KTGFQGESGHDIKIT	C5IC92	C5IC92_CORUL	FQGESGHDI	0.102305	41.14	HLA-DQA10103-DQB10601	DT toxin B
215	TGFQGESGHDIKITA	C5IC92	C5IC92_CORUL	GESGHDIKI	0.128089	31.77	HLA-DQA10103-DQB10601	DT toxin B
216	GFQGESGHDIKITAE	C5IC92	C5IC92_CORUL	ESGHDIKIT	0.162202	22.82	HLA-DQA10103-DQB10601	DT toxin B
217	FQGESGHDIKITAEN	C5IC92	C5IC92_CORUL	ESGHDIKIT	0.169392	21.33	HLA-DQA10103-DQB10601	DT toxin B
218	QGESGHDIKITAENT	C5IC92	C5IC92_CORUL	ESGHDIKIT	0.145407	26.87	HLA-DQA10103-DQB10601	DT toxin B
219	GESGHDIKITAENTP	C5IC92	C5IC92_CORUL	GHDIKITAE	0.153023	24.93	HLA-DQA10103-DQB10601	DT toxin B
220	ESGHDIKITAENTPL	C5IC92	C5IC92_CORUL	DIKITAENT	0.120842	34.15	HLA-DQA10103-DQB10601	DT toxin B
221	SGHDIKITAENTPLP	C5IC92	C5IC92_CORUL	DIKITAENT	0.139986	28.28	HLA-DQA10103-DQB10601	DT toxin B
222	GHDIKITAENTPLPI	C5IC92	C5IC92_CORUL	IKITAENTP	0.13944	28.43	HLA-DQA10103-DQB10601	DT toxin B
223	HDIKITAENTPLPIA	C5IC92	C5IC92_CORUL	ITAENTPLP	0.147581	26.31	HLA-DQA10103-DQB10601	DT toxin B
224	DIKITAENTPLPIAG	C5IC92	C5IC92_CORUL	ITAENTPLP	0.170924	21.02	HLA-DQA10103-DQB10601	DT toxin B
225	IKITAENTPLPIAGV	C5IC92	C5IC92_CORUL	AENTPLPIA	0.17557	20.07	HLA-DQA10103-DQB10601	DT toxin B
226	KITAENTPLPIAGVL	C5IC92	C5IC92_CORUL	AENTPLPIA	0.160393	23.22	HLA-DQA10103-DQB10601	DT toxin B
227	ITAENTPLPIAGVLL	C5IC92	C5IC92_CORUL	NTPLPIAGV	0.11833	35.02	HLA-DQA10103-DQB10601	DT toxin B
228	TAENTPLPIAGVLLP	C5IC92	C5IC92_CORUL	NTPLPIAGV	0.127044	32.1	HLA-DQA10103-DQB10601	DT toxin B
229	AENTPLPIAGVLLPT	C5IC92	C5IC92_CORUL	NTPLPIAGV	0.102739	40.95	HLA-DQA10103-DQB10601	DT toxin B
230	ENTPLPIAGVLLPTI	C5IC92	C5IC92_CORUL	PIAGVLLPT	0.125137	32.73	HLA-DQA10103-DQB10601	DT toxin B
231	NTPLPIAGVLLPTIP	C5IC92	C5IC92_CORUL	IAGVLLPTI	0.202922	15.42	HLA-DQA10103-DQB10601	DT toxin B
232	TPLPIAGVLLPTIPG	C5IC92	C5IC92_CORUL	IAGVLLPTI	0.259591	8.97	HLA-DQA10103-DQB10601	DT toxin B
233	PLPIAGVLLPTIPGK	C5IC92	C5IC92_CORUL	IAGVLLPTI	0.28678	6.84	HLA-DQA10103-DQB10601	DT toxin B
234	LPIAGVLLPTIPGKL	C5IC92	C5IC92_CORUL	IAGVLLPTI	0.164825	22.26	HLA-DQA10103-DQB10601	DT toxin B
235	PIAGVLLPTIPGKLD	C5IC92	C5IC92_CORUL	IAGVLLPTI	0.133591	30.11	HLA-DQA10103-DQB10601	DT toxin B
236	IAGVLLPTIPGKLDV	C5IC92	C5IC92_CORUL	LLPTIPGKL	0.074624	54.36	HLA-DQA10103-DQB10601	DT toxin B
237	AGVLLPTIPGKLDVN	C5IC92	C5IC92_CORUL	LLPTIPGKL	0.087672	47.61	HLA-DQA10103-DQB10601	DT toxin B
238	GVLLPTIPGKLDVNK	C5IC92	C5IC92_CORUL	LLPTIPGKL	0.081356	50.78	HLA-DQA10103-DQB10601	DT toxin B
239	VLLPTIPGKLDVNKS	C5IC92	C5IC92_CORUL	TIPGKLDVN	0.082466	50.19	HLA-DQA10103-DQB10601	DT toxin B
240	LLPTIPGKLDVNKSK	C5IC92	C5IC92_CORUL	TIPGKLDVN	0.115349	36.01	HLA-DQA10103-DQB10601	DT toxin B
241	LPTIPGKLDVNKSKT	C5IC92	C5IC92_CORUL	TIPGKLDVN	0.09532	44.16	HLA-DQA10103-DQB10601	DT toxin B
242	PTIPGKLDVNKSKTH	C5IC92	C5IC92_CORUL	PGKLDVNKS	0.07483	54.25	HLA-DQA10103-DQB10601	DT toxin B
243	TIPGKLDVNKSKTHI	C5IC92	C5IC92_CORUL	PGKLDVNKS	0.047872	71.07	HLA-DQA10103-DQB10601	DT toxin B
244	IPGKLDVNKSKTHIS	C5IC92	C5IC92_CORUL	VNKSKTHIS	0.197922	16.18	HLA-DQA10103-DQB10601	DT toxin B
245	PGKLDVNKSKTHISV	C5IC92	C5IC92_CORUL	VNKSKTHIS	0.328927	4.49	HLA-DQA10103-DQB10601	DT toxin B
246	GKLDVNKSKTHISVN	C5IC92	C5IC92_CORUL	VNKSKTHIS	0.406136	2.07	HLA-DQA10103-DQB10601	DT toxin B
247	KLDVNKSKTHISVNG	C5IC92	C5IC92_CORUL	VNKSKTHIS	0.44995	1.26	HLA-DQA10103-DQB10601	DT toxin B
248	LDVNKSKTHISVNGR	C5IC92	C5IC92_CORUL	VNKSKTHIS	0.354567	3.48	HLA-DQA10103-DQB10601	DT toxin B
249	DVNKSKTHISVNGRK	C5IC92	C5IC92_CORUL	VNKSKTHIS	0.282669	7.13	HLA-DQA10103-DQB10601	DT toxin B
250	VNKSKTHISVNGRKI	C5IC92	C5IC92_CORUL	SKTHISVNG	0.160481	23.2	HLA-DQA10103-DQB10601	DT toxin B
251	NKSKTHISVNGRKIR	C5IC92	C5IC92_CORUL	SKTHISVNG	0.134638	29.8	HLA-DQA10103-DQB10601	DT toxin B
252	KSKTHISVNGRKIRM	C5IC92	C5IC92_CORUL	HISVNGRKI	0.100019	42.11	HLA-DQA10103-DQB10601	DT toxin B
253	SKTHISVNGRKIRMR	C5IC92	C5IC92_CORUL	HISVNGRKI	0.08903	46.97	HLA-DQA10103-DQB10601	DT toxin B
254	KTHISVNGRKIRMRC	C5IC92	C5IC92_CORUL	HISVNGRKI	0.056242	65.52	HLA-DQA10103-DQB10601	DT toxin B
255	THISVNGRKIRMRCR	C5IC92	C5IC92_CORUL	HISVNGRKI	0.027807	85.52	HLA-DQA10103-DQB10601	DT toxin B
256	HISVNGRKIRMRCRA	C5IC92	C5IC92_CORUL	VNGRKIRMR	0.011412	95	HLA-DQA10103-DQB10601	DT toxin B
257	ISVNGRKIRMRCRAI	C5IC92	C5IC92_CORUL	KIRMRCRAI	0.009921	95	HLA-DQA10103-DQB10601	DT toxin B
258	SVNGRKIRMRCRAID	C5IC92	C5IC92_CORUL	KIRMRCRAI	0.020008	91.01	HLA-DQA10103-DQB10601	DT toxin B
259	VNGRKIRMRCRAIDD	C5IC92	C5IC92_CORUL	KIRMRCRAI	0.028767	84.83	HLA-DQA10103-DQB10601	DT toxin B
260	NGRKIRMRCRAIDDA	C5IC92	C5IC92_CORUL	KIRMRCRAI	0.038044	78.04	HLA-DQA10103-DQB10601	DT toxin B
261	GRKIRMRCRAIDDAT	C5IC92	C5IC92_CORUL	MRCRAIDDA	0.036381	79.24	HLA-DQA10103-DQB10601	DT toxin B
262	RKIRMRCRAIDDATT	C5IC92	C5IC92_CORUL	MRCRAIDDA	0.044522	73.41	HLA-DQA10103-DQB10601	DT toxin B
263	KIRMRCRAIDDATTF	C5IC92	C5IC92_CORUL	CRAIDDATT	0.056593	65.29	HLA-DQA10103-DQB10601	DT toxin B
264	IRMRCRAIDDATTFC	C5IC92	C5IC92_CORUL	CRAIDDATT	0.032859	81.82	HLA-DQA10103-DQB10601	DT toxin B
265	RMRCRAIDDATTFCR	C5IC92	C5IC92_CORUL	CRAIDDATT	0.037448	78.47	HLA-DQA10103-DQB10601	DT toxin B
266	MRCRAIDDATTFCRP	C5IC92	C5IC92_CORUL	IDDATTFCR	0.027372	85.83	HLA-DQA10103-DQB10601	DT toxin B
267	RCRAIDDATTFCRPK	C5IC92	C5IC92_CORUL	IDDATTFCR	0.040395	76.34	HLA-DQA10103-DQB10601	DT toxin B
268	CRAIDDATTFCRPKT	C5IC92	C5IC92_CORUL	IDDATTFCR	0.054716	66.52	HLA-DQA10103-DQB10601	DT toxin B
269	RAIDDATTFCRPKTP	C5IC92	C5IC92_CORUL	DATTFCRPK	0.075372	53.96	HLA-DQA10103-DQB10601	DT toxin B
270	AIDDATTFCRPKTPV	C5IC92	C5IC92_CORUL	DATTFCRPK	0.062153	61.75	HLA-DQA10103-DQB10601	DT toxin B
271	IDDATTFCRPKTPVY	C5IC92	C5IC92_CORUL	DATTFCRPK	0.040141	76.52	HLA-DQA10103-DQB10601	DT toxin B
272	DDATTFCRPKTPVYV	C5IC92	C5IC92_CORUL	TTFCRPKTP	0.032833	81.84	HLA-DQA10103-DQB10601	DT toxin B
273	DATTFCRPKTPVYVG	C5IC92	C5IC92_CORUL	CRPKTPVYV	0.026475	86.48	HLA-DQA10103-DQB10601	DT toxin B
274	ATTFCRPKTPVYVGN	C5IC92	C5IC92_CORUL	CRPKTPVYV	0.030228	83.75	HLA-DQA10103-DQB10601	DT toxin B
275	TTFCRPKTPVYVGNG	C5IC92	C5IC92_CORUL	CRPKTPVYV	0.038422	77.76	HLA-DQA10103-DQB10601	DT toxin B
276	TFCRPKTPVYVGNGV	C5IC92	C5IC92_CORUL	KTPVYVGNG	0.040014	76.61	HLA-DQA10103-DQB10601	DT toxin B
277	FCRPKTPVYVGNGVH	C5IC92	C5IC92_CORUL	KTPVYVGNG	0.044712	73.28	HLA-DQA10103-DQB10601	DT toxin B
278	CRPKTPVYVGNGVHA	C5IC92	C5IC92_CORUL	KTPVYVGNG	0.071225	56.29	HLA-DQA10103-DQB10601	DT toxin B
279	RPKTPVYVGNGVHAN	C5IC92	C5IC92_CORUL	YVGNGVHAN	0.173086	20.58	HLA-DQA10103-DQB10601	DT toxin B
280	PKTPVYVGNGVHANL	C5IC92	C5IC92_CORUL	YVGNGVHAN	0.208638	14.61	HLA-DQA10103-DQB10601	DT toxin B
281	KTPVYVGNGVHANLH	C5IC92	C5IC92_CORUL	YVGNGVHAN	0.251508	9.65	HLA-DQA10103-DQB10601	DT toxin B
282	TPVYVGNGVHANLHV	C5IC92	C5IC92_CORUL	YVGNGVHAN	0.258484	9.07	HLA-DQA10103-DQB10601	DT toxin B
283	PVYVGNGVHANLHVA	C5IC92	C5IC92_CORUL	YVGNGVHAN	0.238992	10.87	HLA-DQA10103-DQB10601	DT toxin B
284	VYVGNGVHANLHVAF	C5IC92	C5IC92_CORUL	GVHANLHVA	0.251862	9.62	HLA-DQA10103-DQB10601	DT toxin B
285	YVGNGVHANLHVAFH	C5IC92	C5IC92_CORUL	GVHANLHVA	0.286706	6.84	HLA-DQA10103-DQB10601	DT toxin B
286	VGNGVHANLHVAFHR	C5IC92	C5IC92_CORUL	GVHANLHVA	0.343509	3.89	HLA-DQA10103-DQB10601	DT toxin B
287	GNGVHANLHVAFHRS	C5IC92	C5IC92_CORUL	GVHANLHVA	0.272288	7.92	HLA-DQA10103-DQB10601	DT toxin B
288	NGVHANLHVAFHRSS	C5IC92	C5IC92_CORUL	GVHANLHVA	0.190398	17.46	HLA-DQA10103-DQB10601	DT toxin B
289	GVHANLHVAFHRSSS	C5IC92	C5IC92_CORUL	NLHVAFHRS	0.164074	22.42	HLA-DQA10103-DQB10601	DT toxin B
290	VHANLHVAFHRSSSE	C5IC92	C5IC92_CORUL	NLHVAFHRS	0.198267	16.13	HLA-DQA10103-DQB10601	DT toxin B
291	HANLHVAFHRSSSEK	C5IC92	C5IC92_CORUL	LHVAFHRSS	0.1915	17.26	HLA-DQA10103-DQB10601	DT toxin B
292	ANLHVAFHRSSSEKI	C5IC92	C5IC92_CORUL	LHVAFHRSS	0.159284	23.47	HLA-DQA10103-DQB10601	DT toxin B
293	NLHVAFHRSSSEKIH	C5IC92	C5IC92_CORUL	FHRSSSEKI	0.170603	21.09	HLA-DQA10103-DQB10601	DT toxin B
294	LHVAFHRSSSEKIHS	C5IC92	C5IC92_CORUL	FHRSSSEKI	0.191497	17.27	HLA-DQA10103-DQB10601	DT toxin B
295	HVAFHRSSSEKIHSD	C5IC92	C5IC92_CORUL	FHRSSSEKI	0.254317	9.4	HLA-DQA10103-DQB10601	DT toxin B
296	VAFHRSSSEKIHSDE	C5IC92	C5IC92_CORUL	FHRSSSEKI	0.251026	9.7	HLA-DQA10103-DQB10601	DT toxin B
297	AFHRSSSEKIHSDET	C5IC92	C5IC92_CORUL	SSSEKIHSD	0.189662	17.58	HLA-DQA10103-DQB10601	DT toxin B
298	FHRSSSEKIHSDETP	C5IC92	C5IC92_CORUL	SSSEKIHSD	0.170177	21.17	HLA-DQA10103-DQB10601	DT toxin B
299	HRSSSEKIHSDETPL	C5IC92	C5IC92_CORUL	SSSEKIHSD	0.129075	31.46	HLA-DQA10103-DQB10601	DT toxin B
300	RSSSEKIHSDETPLS	C5IC92	C5IC92_CORUL	IHSDETPLS	0.180598	19.14	HLA-DQA10103-DQB10601	DT toxin B
301	SSSEKIHSDETPLSS	C5IC92	C5IC92_CORUL	IHSDETPLS	0.24244	10.53	HLA-DQA10103-DQB10601	DT toxin B
302	SSEKIHSDETPLSSI	C5IC92	C5IC92_CORUL	IHSDETPLS	0.263503	8.63	HLA-DQA10103-DQB10601	DT toxin B
303	SEKIHSDETPLSSID	C5IC92	C5IC92_CORUL	IHSDETPLS	0.318479	4.97	HLA-DQA10103-DQB10601	DT toxin B
304	EKIHSDETPLSSIDV	C5IC92	C5IC92_CORUL	IHSDETPLS	0.243254	10.45	HLA-DQA10103-DQB10601	DT toxin B
305	KIHSDETPLSSIDVL	C5IC92	C5IC92_CORUL	IHSDETPLS	0.122371	33.63	HLA-DQA10103-DQB10601	DT toxin B
306	IHSDETPLSSIDVLG	C5IC92	C5IC92_CORUL	PLSSIDVLG	0.068286	58.02	HLA-DQA10103-DQB10601	DT toxin B
307	HSDETPLSSIDVLGY	C5IC92	C5IC92_CORUL	PLSSIDVLG	0.134863	29.73	HLA-DQA10103-DQB10601	DT toxin B
308	SDETPLSSIDVLGYQ	C5IC92	C5IC92_CORUL	PLSSIDVLG	0.219956	13.03	HLA-DQA10103-DQB10601	DT toxin B
309	DETPLSSIDVLGYQK	C5IC92	C5IC92_CORUL	LSSIDVLGY	0.294997	6.3	HLA-DQA10103-DQB10601	DT toxin B
310	ETPLSSIDVLGYQKT	C5IC92	C5IC92_CORUL	LSSIDVLGY	0.262406	8.73	HLA-DQA10103-DQB10601	DT toxin B
311	TPLSSIDVLGYQKTV	C5IC92	C5IC92_CORUL	LSSIDVLGY	0.149479	25.82	HLA-DQA10103-DQB10601	DT toxin B
312	PLSSIDVLGYQKTVD	C5IC92	C5IC92_CORUL	LSSIDVLGY	0.059158	63.65	HLA-DQA10103-DQB10601	DT toxin B
313	LSSIDVLGYQKTVDH	C5IC92	C5IC92_CORUL	DVLGYQKTV	0.043328	74.24	HLA-DQA10103-DQB10601	DT toxin B
314	SSIDVLGYQKTVDHT	C5IC92	C5IC92_CORUL	DVLGYQKTV	0.053818	67.11	HLA-DQA10103-DQB10601	DT toxin B
315	SIDVLGYQKTVDHTK	C5IC92	C5IC92_CORUL	LGYQKTVDH	0.068815	57.71	HLA-DQA10103-DQB10601	DT toxin B
316	IDVLGYQKTVDHTKV	C5IC92	C5IC92_CORUL	LGYQKTVDH	0.081903	50.49	HLA-DQA10103-DQB10601	DT toxin B
317	DVLGYQKTVDHTKVN	C5IC92	C5IC92_CORUL	YQKTVDHTK	0.091946	45.64	HLA-DQA10103-DQB10601	DT toxin B
318	VLGYQKTVDHTKVNS	C5IC92	C5IC92_CORUL	YQKTVDHTK	0.094624	44.45	HLA-DQA10103-DQB10601	DT toxin B
319	LGYQKTVDHTKVNSK	C5IC92	C5IC92_CORUL	QKTVDHTKV	0.110163	37.93	HLA-DQA10103-DQB10601	DT toxin B
320	GYQKTVDHTKVNSKL	C5IC92	C5IC92_CORUL	VDHTKVNSK	0.117448	35.32	HLA-DQA10103-DQB10601	DT toxin B
321	YQKTVDHTKVNSKLS	C5IC92	C5IC92_CORUL	VDHTKVNSK	0.124441	32.96	HLA-DQA10103-DQB10601	DT toxin B
322	QKTVDHTKVNSKLSL	C5IC92	C5IC92_CORUL	VDHTKVNSK	0.120206	34.37	HLA-DQA10103-DQB10601	DT toxin B
323	KTVDHTKVNSKLSLF	C5IC92	C5IC92_CORUL	VDHTKVNSK	0.081929	50.48	HLA-DQA10103-DQB10601	DT toxin B
324	TVDHTKVNSKLSLFA	C5IC92	C5IC92_CORUL	HTKVNSKLS	0.068195	58.07	HLA-DQA10103-DQB10601	DT toxin B
325	VDHTKVNSKLSLFAE	C5IC92	C5IC92_CORUL	VNSKLSLFA	0.081336	50.79	HLA-DQA10103-DQB10601	DT toxin B
326	DHTKVNSKLSLFAEV	C5IC92	C5IC92_CORUL	VNSKLSLFA	0.080792	51.08	HLA-DQA10103-DQB10601	DT toxin B
327	HTKVNSKLSLFAEVK	C5IC92	C5IC92_CORUL	VNSKLSLFA	0.110009	37.98	HLA-DQA10103-DQB10601	DT toxin B
328	TKVNSKLSLFAEVKS	C5IC92	C5IC92_CORUL	VNSKLSLFA	0.09151	45.84	HLA-DQA10103-DQB10601	DT toxin B
1	SVGSSLSCINLDWDA	Q5IL09	Q5IL09_CORUL	SSLSCINLD	0.077937	52.6	HLA-DQA10103-DQB10601	DT toxin B
2	VGSSLSCINLDWDAI	Q5IL09	Q5IL09_CORUL	SSLSCINLD	0.05011	69.54	HLA-DQA10103-DQB10601	DT toxin B
3	GSSLSCINLDWDAIR	Q5IL09	Q5IL09_CORUL	LSCINLDWD	0.049946	69.65	HLA-DQA10103-DQB10601	DT toxin B
4	SSLSCINLDWDAIRD	Q5IL09	Q5IL09_CORUL	LSCINLDWD	0.04795	71.02	HLA-DQA10103-DQB10601	DT toxin B
5	SLSCINLDWDAIRDK	Q5IL09	Q5IL09_CORUL	INLDWDAIR	0.054384	66.73	HLA-DQA10103-DQB10601	DT toxin B
6	LSCINLDWDAIRDKT	Q5IL09	Q5IL09_CORUL	INLDWDAIR	0.059893	63.19	HLA-DQA10103-DQB10601	DT toxin B
7	SCINLDWDAIRDKTK	Q5IL09	Q5IL09_CORUL	NLDWDAIRD	0.060785	62.62	HLA-DQA10103-DQB10601	DT toxin B
8	CINLDWDAIRDKTKT	Q5IL09	Q5IL09_CORUL	NLDWDAIRD	0.04357	74.07	HLA-DQA10103-DQB10601	DT toxin B
9	INLDWDAIRDKTKTK	Q5IL09	Q5IL09_CORUL	WDAIRDKTK	0.043615	74.04	HLA-DQA10103-DQB10601	DT toxin B
10	NLDWDAIRDKTKTKI	Q5IL09	Q5IL09_CORUL	WDAIRDKTK	0.032727	81.92	HLA-DQA10103-DQB10601	DT toxin B
11	LDWDAIRDKTKTKIE	Q5IL09	Q5IL09_CORUL	WDAIRDKTK	0.024373	87.99	HLA-DQA10103-DQB10601	DT toxin B
12	DWDAIRDKTKTKIES	Q5IL09	Q5IL09_CORUL	IRDKTKTKI	0.025624	87.09	HLA-DQA10103-DQB10601	DT toxin B
13	WDAIRDKTKTKIESL	Q5IL09	Q5IL09_CORUL	KTKTKIESL	0.029652	84.18	HLA-DQA10103-DQB10601	DT toxin B
14	DAIRDKTKTKIESLK	Q5IL09	Q5IL09_CORUL	KTKTKIESL	0.054059	66.95	HLA-DQA10103-DQB10601	DT toxin B
15	AIRDKTKTKIESLKE	Q5IL09	Q5IL09_CORUL	KTKTKIESL	0.080797	51.08	HLA-DQA10103-DQB10601	DT toxin B
16	IRDKTKTKIESLKEH	Q5IL09	Q5IL09_CORUL	KTKTKIESL	0.106039	39.57	HLA-DQA10103-DQB10601	DT toxin B
17	RDKTKTKIESLKEHG	Q5IL09	Q5IL09_CORUL	KTKTKIESL	0.081137	50.9	HLA-DQA10103-DQB10601	DT toxin B
18	DKTKTKIESLKEHGP	Q5IL09	Q5IL09_CORUL	KTKIESLKE	0.089485	46.77	HLA-DQA10103-DQB10601	DT toxin B
19	KTKTKIESLKEHGPI	Q5IL09	Q5IL09_CORUL	IESLKEHGP	0.085262	48.78	HLA-DQA10103-DQB10601	DT toxin B
20	TKTKIESLKEHGPIK	Q5IL09	Q5IL09_CORUL	IESLKEHGP	0.099715	42.24	HLA-DQA10103-DQB10601	DT toxin B
21	KTKIESLKEHGPIKN	Q5IL09	Q5IL09_CORUL	IESLKEHGP	0.1146	36.28	HLA-DQA10103-DQB10601	DT toxin B
22	TKIESLKEHGPIKNK	Q5IL09	Q5IL09_CORUL	IESLKEHGP	0.086289	48.27	HLA-DQA10103-DQB10601	DT toxin B
23	KIESLKEHGPIKNKM	Q5IL09	Q5IL09_CORUL	LKEHGPIKN	0.062032	61.83	HLA-DQA10103-DQB10601	DT toxin B
24	IESLKEHGPIKNKMS	Q5IL09	Q5IL09_CORUL	LKEHGPIKN	0.069987	57.02	HLA-DQA10103-DQB10601	DT toxin B
25	ESLKEHGPIKNKMSE	Q5IL09	Q5IL09_CORUL	LKEHGPIKN	0.075572	53.86	HLA-DQA10103-DQB10601	DT toxin B
26	SLKEHGPIKNKMSES	Q5IL09	Q5IL09_CORUL	HGPIKNKMS	0.073217	55.12	HLA-DQA10103-DQB10601	DT toxin B
27	LKEHGPIKNKMSESP	Q5IL09	Q5IL09_CORUL	HGPIKNKMS	0.078281	52.42	HLA-DQA10103-DQB10601	DT toxin B
28	KEHGPIKNKMSESPN	Q5IL09	Q5IL09_CORUL	PIKNKMSES	0.080286	51.35	HLA-DQA10103-DQB10601	DT toxin B
29	EHGPIKNKMSESPNK	Q5IL09	Q5IL09_CORUL	PIKNKMSES	0.089552	46.73	HLA-DQA10103-DQB10601	DT toxin B
30	HGPIKNKMSESPNKI	Q5IL09	Q5IL09_CORUL	NKMSESPNK	0.089867	46.59	HLA-DQA10103-DQB10601	DT toxin B
31	GPIKNKMSESPNKIV	Q5IL09	Q5IL09_CORUL	NKMSESPNK	0.095311	44.16	HLA-DQA10103-DQB10601	DT toxin B
32	PIKNKMSESPNKIVS	Q5IL09	Q5IL09_CORUL	NKMSESPNK	0.114317	36.38	HLA-DQA10103-DQB10601	DT toxin B
33	IKNKMSESPNKIVSE	Q5IL09	Q5IL09_CORUL	MSESPNKIV	0.128399	31.67	HLA-DQA10103-DQB10601	DT toxin B
34	KNKMSESPNKIVSEE	Q5IL09	Q5IL09_CORUL	MSESPNKIV	0.144879	27.01	HLA-DQA10103-DQB10601	DT toxin B
35	NKMSESPNKIVSEEK	Q5IL09	Q5IL09_CORUL	ESPNKIVSE	0.128404	31.67	HLA-DQA10103-DQB10601	DT toxin B
36	KMSESPNKIVSEEKA	Q5IL09	Q5IL09_CORUL	ESPNKIVSE	0.15332	24.86	HLA-DQA10103-DQB10601	DT toxin B
37	MSESPNKIVSEEKAK	Q5IL09	Q5IL09_CORUL	NKIVSEEKA	0.191352	17.29	HLA-DQA10103-DQB10601	DT toxin B
38	SESPNKIVSEEKAKQ	Q5IL09	Q5IL09_CORUL	NKIVSEEKA	0.235412	11.25	HLA-DQA10103-DQB10601	DT toxin B
39	ESPNKIVSEEKAKQY	Q5IL09	Q5IL09_CORUL	NKIVSEEKA	0.242659	10.51	HLA-DQA10103-DQB10601	DT toxin B
40	SPNKIVSEEKAKQYL	Q5IL09	Q5IL09_CORUL	NKIVSEEKA	0.164178	22.4	HLA-DQA10103-DQB10601	DT toxin B
41	PNKIVSEEKAKQYLE	Q5IL09	Q5IL09_CORUL	IVSEEKAKQ	0.115647	35.91	HLA-DQA10103-DQB10601	DT toxin B
42	NKIVSEEKAKQYLEE	Q5IL09	Q5IL09_CORUL	VSEEKAKQY	0.084679	49.07	HLA-DQA10103-DQB10601	DT toxin B
43	KIVSEEKAKQYLEEF	Q5IL09	Q5IL09_CORUL	EEKAKQYLE	0.060125	63.04	HLA-DQA10103-DQB10601	DT toxin B
44	IVSEEKAKQYLEEFH	Q5IL09	Q5IL09_CORUL	EEKAKQYLE	0.055066	66.29	HLA-DQA10103-DQB10601	DT toxin B
45	VSEEKAKQYLEEFHQ	Q5IL09	Q5IL09_CORUL	EEKAKQYLE	0.042025	75.16	HLA-DQA10103-DQB10601	DT toxin B
46	SEEKAKQYLEEFHQT	Q5IL09	Q5IL09_CORUL	AKQYLEEFH	0.034736	80.44	HLA-DQA10103-DQB10601	DT toxin B
47	EEKAKQYLEEFHQTA	Q5IL09	Q5IL09_CORUL	QYLEEFHQT	0.040508	76.26	HLA-DQA10103-DQB10601	DT toxin B
48	EKAKQYLEEFHQTAL	Q5IL09	Q5IL09_CORUL	QYLEEFHQT	0.033046	81.68	HLA-DQA10103-DQB10601	DT toxin B
49	KAKQYLEEFHQTALE	Q5IL09	Q5IL09_CORUL	QYLEEFHQT	0.041129	75.81	HLA-DQA10103-DQB10601	DT toxin B
50	AKQYLEEFHQTALEH	Q5IL09	Q5IL09_CORUL	EEFHQTALE	0.051423	68.68	HLA-DQA10103-DQB10601	DT toxin B
51	KQYLEEFHQTALEHP	Q5IL09	Q5IL09_CORUL	EEFHQTALE	0.082869	49.98	HLA-DQA10103-DQB10601	DT toxin B
52	QYLEEFHQTALEHPE	Q5IL09	Q5IL09_CORUL	FHQTALEHP	0.160828	23.12	HLA-DQA10103-DQB10601	DT toxin B
53	YLEEFHQTALEHPEL	Q5IL09	Q5IL09_CORUL	FHQTALEHP	0.178127	19.59	HLA-DQA10103-DQB10601	DT toxin B
54	LEEFHQTALEHPELS	Q5IL09	Q5IL09_CORUL	FHQTALEHP	0.200668	15.76	HLA-DQA10103-DQB10601	DT toxin B
55	EEFHQTALEHPELSE	Q5IL09	Q5IL09_CORUL	HQTALEHPE	0.203724	15.3	HLA-DQA10103-DQB10601	DT toxin B
56	EFHQTALEHPELSEL	Q5IL09	Q5IL09_CORUL	HQTALEHPE	0.12626	32.36	HLA-DQA10103-DQB10601	DT toxin B
57	FHQTALEHPELSELK	Q5IL09	Q5IL09_CORUL	TALEHPELS	0.094382	44.56	HLA-DQA10103-DQB10601	DT toxin B
58	HQTALEHPELSELKT	Q5IL09	Q5IL09_CORUL	LEHPELSEL	0.082051	50.41	HLA-DQA10103-DQB10601	DT toxin B
59	QTALEHPELSELKTV	Q5IL09	Q5IL09_CORUL	LEHPELSEL	0.07326	55.09	HLA-DQA10103-DQB10601	DT toxin B
60	TALEHPELSELKTVT	Q5IL09	Q5IL09_CORUL	PELSELKTV	0.065763	59.51	HLA-DQA10103-DQB10601	DT toxin B
61	ALEHPELSELKTVTG	Q5IL09	Q5IL09_CORUL	PELSELKTV	0.086755	48.04	HLA-DQA10103-DQB10601	DT toxin B
62	LEHPELSELKTVTGV	Q5IL09	Q5IL09_CORUL	PELSELKTV	0.116381	35.67	HLA-DQA10103-DQB10601	DT toxin B
63	EHPELSELKTVTGVN	Q5IL09	Q5IL09_CORUL	LSELKTVTG	0.13026	31.09	HLA-DQA10103-DQB10601	DT toxin B
64	HPELSELKTVTGVNS	Q5IL09	Q5IL09_CORUL	LSELKTVTG	0.138897	28.57	HLA-DQA10103-DQB10601	DT toxin B
65	PELSELKTVTGVNSV	Q5IL09	Q5IL09_CORUL	LKTVTGVNS	0.119362	34.66	HLA-DQA10103-DQB10601	DT toxin B
66	ELSELKTVTGVNSVF	Q5IL09	Q5IL09_CORUL	LKTVTGVNS	0.101168	41.62	HLA-DQA10103-DQB10601	DT toxin B
67	LSELKTVTGVNSVFA	Q5IL09	Q5IL09_CORUL	VTGVNSVFA	0.155261	24.39	HLA-DQA10103-DQB10601	DT toxin B
68	SELKTVTGVNSVFAG	Q5IL09	Q5IL09_CORUL	VTGVNSVFA	0.231489	11.69	HLA-DQA10103-DQB10601	DT toxin B
69	ELKTVTGVNSVFAGA	Q5IL09	Q5IL09_CORUL	VTGVNSVFA	0.273533	7.83	HLA-DQA10103-DQB10601	DT toxin B
70	LKTVTGVNSVFAGAN	Q5IL09	Q5IL09_CORUL	VTGVNSVFA	0.32717	4.58	HLA-DQA10103-DQB10601	DT toxin B
71	KTVTGVNSVFAGANY	Q5IL09	Q5IL09_CORUL	VTGVNSVFA	0.329861	4.45	HLA-DQA10103-DQB10601	DT toxin B
72	TVTGVNSVFAGANYA	Q5IL09	Q5IL09_CORUL	VNSVFAGAN	0.240382	10.73	HLA-DQA10103-DQB10601	DT toxin B
73	VTGVNSVFAGANYAS	Q5IL09	Q5IL09_CORUL	SVFAGANYA	0.257314	9.16	HLA-DQA10103-DQB10601	DT toxin B
74	TGVNSVFAGANYASW	Q5IL09	Q5IL09_CORUL	SVFAGANYA	0.260359	8.91	HLA-DQA10103-DQB10601	DT toxin B
75	GVNSVFAGANYASWA	Q5IL09	Q5IL09_CORUL	SVFAGANYA	0.295897	6.25	HLA-DQA10103-DQB10601	DT toxin B
76	VNSVFAGANYASWAV	Q5IL09	Q5IL09_CORUL	VFAGANYAS	0.243678	10.41	HLA-DQA10103-DQB10601	DT toxin B
77	NSVFAGANYASWAVN	Q5IL09	Q5IL09_CORUL	VFAGANYAS	0.206435	14.91	HLA-DQA10103-DQB10601	DT toxin B
78	SVFAGANYASWAVNV	Q5IL09	Q5IL09_CORUL	AGANYASWA	0.150269	25.62	HLA-DQA10103-DQB10601	DT toxin B
79	VFAGANYASWAVNVA	Q5IL09	Q5IL09_CORUL	NYASWAVNV	0.230196	11.83	HLA-DQA10103-DQB10601	DT toxin B
80	FAGANYASWAVNVAQ	Q5IL09	Q5IL09_CORUL	NYASWAVNV	0.334563	4.25	HLA-DQA10103-DQB10601	DT toxin B
81	AGANYASWAVNVAQV	Q5IL09	Q5IL09_CORUL	NYASWAVNV	0.364335	3.14	HLA-DQA10103-DQB10601	DT toxin B
82	GANYASWAVNVAQVV	Q5IL09	Q5IL09_CORUL	YASWAVNVA	0.322431	4.79	HLA-DQA10103-DQB10601	DT toxin B
83	ANYASWAVNVAQVVD	Q5IL09	Q5IL09_CORUL	SWAVNVAQV	0.280376	7.3	HLA-DQA10103-DQB10601	DT toxin B
84	NYASWAVNVAQVVDS	Q5IL09	Q5IL09_CORUL	SWAVNVAQV	0.265706	8.45	HLA-DQA10103-DQB10601	DT toxin B
85	YASWAVNVAQVVDSK	Q5IL09	Q5IL09_CORUL	VNVAQVVDS	0.300134	6	HLA-DQA10103-DQB10601	DT toxin B
86	ASWAVNVAQVVDSKT	Q5IL09	Q5IL09_CORUL	VNVAQVVDS	0.34705	3.76	HLA-DQA10103-DQB10601	DT toxin B
87	SWAVNVAQVVDSKTA	Q5IL09	Q5IL09_CORUL	VNVAQVVDS	0.393564	2.35	HLA-DQA10103-DQB10601	DT toxin B
88	WAVNVAQVVDSKTAD	Q5IL09	Q5IL09_CORUL	VNVAQVVDS	0.338487	4.09	HLA-DQA10103-DQB10601	DT toxin B
89	AVNVAQVVDSKTADN	Q5IL09	Q5IL09_CORUL	VAQVVDSKT	0.327094	4.58	HLA-DQA10103-DQB10601	DT toxin B
90	VNVAQVVDSKTADNL	Q5IL09	Q5IL09_CORUL	VAQVVDSKT	0.26482	8.52	HLA-DQA10103-DQB10601	DT toxin B
91	NVAQVVDSKTADNLE	Q5IL09	Q5IL09_CORUL	VVDSKTADN	0.262122	8.75	HLA-DQA10103-DQB10601	DT toxin B
92	VAQVVDSKTADNLEK	Q5IL09	Q5IL09_CORUL	VVDSKTADN	0.303324	5.81	HLA-DQA10103-DQB10601	DT toxin B
93	AQVVDSKTADNLEKT	Q5IL09	Q5IL09_CORUL	VVDSKTADN	0.2427	10.51	HLA-DQA10103-DQB10601	DT toxin B
94	QVVDSKTADNLEKTT	Q5IL09	Q5IL09_CORUL	VVDSKTADN	0.167015	21.8	HLA-DQA10103-DQB10601	DT toxin B
95	VVDSKTADNLEKTTA	Q5IL09	Q5IL09_CORUL	SKTADNLEK	0.118273	35.04	HLA-DQA10103-DQB10601	DT toxin B
96	VDSKTADNLEKTTAA	Q5IL09	Q5IL09_CORUL	KTADNLEKT	0.098676	42.69	HLA-DQA10103-DQB10601	DT toxin B
97	DSKTADNLEKTTAAL	Q5IL09	Q5IL09_CORUL	KTADNLEKT	0.070791	56.55	HLA-DQA10103-DQB10601	DT toxin B
98	SKTADNLEKTTAALS	Q5IL09	Q5IL09_CORUL	LEKTTAALS	0.133879	30.02	HLA-DQA10103-DQB10601	DT toxin B
99	KTADNLEKTTAALSI	Q5IL09	Q5IL09_CORUL	LEKTTAALS	0.226462	12.26	HLA-DQA10103-DQB10601	DT toxin B
100	TADNLEKTTAALSIL	Q5IL09	Q5IL09_CORUL	LEKTTAALS	0.243984	10.38	HLA-DQA10103-DQB10601	DT toxin B
101	ADNLEKTTAALSILP	Q5IL09	Q5IL09_CORUL	LEKTTAALS	0.32294	4.77	HLA-DQA10103-DQB10601	DT toxin B
102	DNLEKTTAALSILPG	Q5IL09	Q5IL09_CORUL	LEKTTAALS	0.312269	5.31	HLA-DQA10103-DQB10601	DT toxin B
103	NLEKTTAALSILPGI	Q5IL09	Q5IL09_CORUL	TAALSILPG	0.252358	9.57	HLA-DQA10103-DQB10601	DT toxin B
104	LEKTTAALSILPGIG	Q5IL09	Q5IL09_CORUL	TAALSILPG	0.256295	9.24	HLA-DQA10103-DQB10601	DT toxin B
105	EKTTAALSILPGIGS	Q5IL09	Q5IL09_CORUL	TAALSILPG	0.265644	8.45	HLA-DQA10103-DQB10601	DT toxin B
106	KTTAALSILPGIGSV	Q5IL09	Q5IL09_CORUL	TAALSILPG	0.184316	18.5	HLA-DQA10103-DQB10601	DT toxin B
107	TTAALSILPGIGSVM	Q5IL09	Q5IL09_CORUL	ALSILPGIG	0.102424	41.09	HLA-DQA10103-DQB10601	DT toxin B
108	TAALSILPGIGSVMG	Q5IL09	Q5IL09_CORUL	ALSILPGIG	0.064556	60.23	HLA-DQA10103-DQB10601	DT toxin B
109	AALSILPGIGSVMGI	Q5IL09	Q5IL09_CORUL	ILPGIGSVM	0.041345	75.65	HLA-DQA10103-DQB10601	DT toxin B
110	ALSILPGIGSVMGIA	Q5IL09	Q5IL09_CORUL	ILPGIGSVM	0.063084	61.16	HLA-DQA10103-DQB10601	DT toxin B
111	LSILPGIGSVMGIAD	Q5IL09	Q5IL09_CORUL	GIGSVMGIA	0.137269	29.01	HLA-DQA10103-DQB10601	DT toxin B
112	SILPGIGSVMGIADG	Q5IL09	Q5IL09_CORUL	GIGSVMGIA	0.200117	15.84	HLA-DQA10103-DQB10601	DT toxin B
113	ILPGIGSVMGIADGA	Q5IL09	Q5IL09_CORUL	GIGSVMGIA	0.223069	12.66	HLA-DQA10103-DQB10601	DT toxin B
114	LPGIGSVMGIADGAV	Q5IL09	Q5IL09_CORUL	GIGSVMGIA	0.215048	13.72	HLA-DQA10103-DQB10601	DT toxin B
115	PGIGSVMGIADGAVH	Q5IL09	Q5IL09_CORUL	VMGIADGAV	0.231462	11.69	HLA-DQA10103-DQB10601	DT toxin B
116	GIGSVMGIADGAVHH	Q5IL09	Q5IL09_CORUL	VMGIADGAV	0.257714	9.13	HLA-DQA10103-DQB10601	DT toxin B
117	IGSVMGIADGAVHHN	Q5IL09	Q5IL09_CORUL	VMGIADGAV	0.327335	4.57	HLA-DQA10103-DQB10601	DT toxin B
118	GSVMGIADGAVHHNT	Q5IL09	Q5IL09_CORUL	IADGAVHHN	0.367217	3.04	HLA-DQA10103-DQB10601	DT toxin B
119	SVMGIADGAVHHNTE	Q5IL09	Q5IL09_CORUL	IADGAVHHN	0.408285	2.02	HLA-DQA10103-DQB10601	DT toxin B
120	VMGIADGAVHHNTEE	Q5IL09	Q5IL09_CORUL	IADGAVHHN	0.455396	1.19	HLA-DQA10103-DQB10601	DT toxin B
121	MGIADGAVHHNTEEI	Q5IL09	Q5IL09_CORUL	IADGAVHHN	0.371075	2.93	HLA-DQA10103-DQB10601	DT toxin B
122	GIADGAVHHNTEEIV	Q5IL09	Q5IL09_CORUL	IADGAVHHN	0.272581	7.9	HLA-DQA10103-DQB10601	DT toxin B
123	IADGAVHHNTEEIVA	Q5IL09	Q5IL09_CORUL	VHHNTEEIV	0.177265	19.75	HLA-DQA10103-DQB10601	DT toxin B
124	ADGAVHHNTEEIVAQ	Q5IL09	Q5IL09_CORUL	VHHNTEEIV	0.239349	10.83	HLA-DQA10103-DQB10601	DT toxin B
125	DGAVHHNTEEIVAQS	Q5IL09	Q5IL09_CORUL	VHHNTEEIV	0.286562	6.85	HLA-DQA10103-DQB10601	DT toxin B
126	GAVHHNTEEIVAQSI	Q5IL09	Q5IL09_CORUL	NTEEIVAQS	0.283448	7.07	HLA-DQA10103-DQB10601	DT toxin B
127	AVHHNTEEIVAQSIA	Q5IL09	Q5IL09_CORUL	NTEEIVAQS	0.29241	6.46	HLA-DQA10103-DQB10601	DT toxin B
128	VHHNTEEIVAQSIAL	Q5IL09	Q5IL09_CORUL	NTEEIVAQS	0.245956	10.18	HLA-DQA10103-DQB10601	DT toxin B
129	HHNTEEIVAQSIALS	Q5IL09	Q5IL09_CORUL	NTEEIVAQS	0.225588	12.37	HLA-DQA10103-DQB10601	DT toxin B
130	HNTEEIVAQSIALSS	Q5IL09	Q5IL09_CORUL	VAQSIALSS	0.308554	5.52	HLA-DQA10103-DQB10601	DT toxin B
131	NTEEIVAQSIALSSL	Q5IL09	Q5IL09_CORUL	VAQSIALSS	0.329417	4.47	HLA-DQA10103-DQB10601	DT toxin B
132	TEEIVAQSIALSSLM	Q5IL09	Q5IL09_CORUL	VAQSIALSS	0.318179	4.99	HLA-DQA10103-DQB10601	DT toxin B
133	EEIVAQSIALSSLMV	Q5IL09	Q5IL09_CORUL	VAQSIALSS	0.281785	7.19	HLA-DQA10103-DQB10601	DT toxin B
134	EIVAQSIALSSLMVA	Q5IL09	Q5IL09_CORUL	VAQSIALSS	0.181868	18.91	HLA-DQA10103-DQB10601	DT toxin B
135	IVAQSIALSSLMVAQ	Q5IL09	Q5IL09_CORUL	IALSSLMVA	0.16459	22.31	HLA-DQA10103-DQB10601	DT toxin B
136	VAQSIALSSLMVAQA	Q5IL09	Q5IL09_CORUL	IALSSLMVA	0.201627	15.61	HLA-DQA10103-DQB10601	DT toxin B
137	AQSIALSSLMVAQAI	Q5IL09	Q5IL09_CORUL	IALSSLMVA	0.185405	18.31	HLA-DQA10103-DQB10601	DT toxin B
138	QSIALSSLMVAQAIP	Q5IL09	Q5IL09_CORUL	LSSLMVAQA	0.187306	17.99	HLA-DQA10103-DQB10601	DT toxin B
139	SIALSSLMVAQAIPL	Q5IL09	Q5IL09_CORUL	LSSLMVAQA	0.125374	32.65	HLA-DQA10103-DQB10601	DT toxin B
140	IALSSLMVAQAIPLV	Q5IL09	Q5IL09_CORUL	LSSLMVAQA	0.087919	47.49	HLA-DQA10103-DQB10601	DT toxin B
141	ALSSLMVAQAIPLVG	Q5IL09	Q5IL09_CORUL	VAQAIPLVG	0.137201	29.03	HLA-DQA10103-DQB10601	DT toxin B
142	LSSLMVAQAIPLVGE	Q5IL09	Q5IL09_CORUL	VAQAIPLVG	0.258797	9.04	HLA-DQA10103-DQB10601	DT toxin B
143	SSLMVAQAIPLVGEL	Q5IL09	Q5IL09_CORUL	VAQAIPLVG	0.243203	10.46	HLA-DQA10103-DQB10601	DT toxin B
144	SLMVAQAIPLVGELV	Q5IL09	Q5IL09_CORUL	VAQAIPLVG	0.220532	12.96	HLA-DQA10103-DQB10601	DT toxin B
145	LMVAQAIPLVGELVD	Q5IL09	Q5IL09_CORUL	VAQAIPLVG	0.160507	23.19	HLA-DQA10103-DQB10601	DT toxin B
146	MVAQAIPLVGELVDL	Q5IL09	Q5IL09_CORUL	VAQAIPLVG	0.106767	39.28	HLA-DQA10103-DQB10601	DT toxin B
147	VAQAIPLVGELVDLG	Q5IL09	Q5IL09_CORUL	AIPLVGELV	0.04763	71.24	HLA-DQA10103-DQB10601	DT toxin B
148	AQAIPLVGELVDLGF	Q5IL09	Q5IL09_CORUL	LVGELVDLG	0.047265	71.5	HLA-DQA10103-DQB10601	DT toxin B
149	QAIPLVGELVDLGFA	Q5IL09	Q5IL09_CORUL	LVGELVDLG	0.052852	67.74	HLA-DQA10103-DQB10601	DT toxin B
150	AIPLVGELVDLGFAA	Q5IL09	Q5IL09_CORUL	LVGELVDLG	0.064836	60.05	HLA-DQA10103-DQB10601	DT toxin B
151	IPLVGELVDLGFAAY	Q5IL09	Q5IL09_CORUL	LVGELVDLG	0.040121	76.54	HLA-DQA10103-DQB10601	DT toxin B
152	PLVGELVDLGFAAYN	Q5IL09	Q5IL09_CORUL	VDLGFAAYN	0.041192	75.76	HLA-DQA10103-DQB10601	DT toxin B
153	LVGELVDLGFAAYNF	Q5IL09	Q5IL09_CORUL	VDLGFAAYN	0.042387	74.9	HLA-DQA10103-DQB10601	DT toxin B
154	VGELVDLGFAAYNFV	Q5IL09	Q5IL09_CORUL	VDLGFAAYN	0.057532	64.68	HLA-DQA10103-DQB10601	DT toxin B
155	GELVDLGFAAYNFVE	Q5IL09	Q5IL09_CORUL	VDLGFAAYN	0.090653	46.23	HLA-DQA10103-DQB10601	DT toxin B
156	ELVDLGFAAYNFVES	Q5IL09	Q5IL09_CORUL	DLGFAAYNF	0.083913	49.45	HLA-DQA10103-DQB10601	DT toxin B
157	LVDLGFAAYNFVESI	Q5IL09	Q5IL09_CORUL	LGFAAYNFV	0.057183	64.9	HLA-DQA10103-DQB10601	DT toxin B
158	VDLGFAAYNFVESII	Q5IL09	Q5IL09_CORUL	AAYNFVESI	0.054722	66.51	HLA-DQA10103-DQB10601	DT toxin B
159	DLGFAAYNFVESIIN	Q5IL09	Q5IL09_CORUL	AAYNFVESI	0.055046	66.3	HLA-DQA10103-DQB10601	DT toxin B
160	LGFAAYNFVESIINL	Q5IL09	Q5IL09_CORUL	AAYNFVESI	0.045194	72.94	HLA-DQA10103-DQB10601	DT toxin B
161	GFAAYNFVESIINLF	Q5IL09	Q5IL09_CORUL	AAYNFVESI	0.04274	74.65	HLA-DQA10103-DQB10601	DT toxin B
162	FAAYNFVESIINLFQ	Q5IL09	Q5IL09_CORUL	FVESIINLF	0.055845	65.78	HLA-DQA10103-DQB10601	DT toxin B
163	AAYNFVESIINLFQV	Q5IL09	Q5IL09_CORUL	FVESIINLF	0.064826	60.06	HLA-DQA10103-DQB10601	DT toxin B
164	AYNFVESIINLFQVV	Q5IL09	Q5IL09_CORUL	FVESIINLF	0.063486	60.91	HLA-DQA10103-DQB10601	DT toxin B
165	YNFVESIINLFQVVH	Q5IL09	Q5IL09_CORUL	VESIINLFQ	0.063635	60.82	HLA-DQA10103-DQB10601	DT toxin B
166	NFVESIINLFQVVHN	Q5IL09	Q5IL09_CORUL	ESIINLFQV	0.055822	65.79	HLA-DQA10103-DQB10601	DT toxin B
167	FVESIINLFQVVHNS	Q5IL09	Q5IL09_CORUL	INLFQVVHN	0.075263	54.02	HLA-DQA10103-DQB10601	DT toxin B
168	VESIINLFQVVHNSY	Q5IL09	Q5IL09_CORUL	INLFQVVHN	0.105834	39.66	HLA-DQA10103-DQB10601	DT toxin B
169	ESIINLFQVVHNSYN	Q5IL09	Q5IL09_CORUL	NLFQVVHNS	0.149039	25.93	HLA-DQA10103-DQB10601	DT toxin B
170	SIINLFQVVHNSYNR	Q5IL09	Q5IL09_CORUL	NLFQVVHNS	0.148463	26.08	HLA-DQA10103-DQB10601	DT toxin B
171	IINLFQVVHNSYNRP	Q5IL09	Q5IL09_CORUL	NLFQVVHNS	0.119409	34.65	HLA-DQA10103-DQB10601	DT toxin B
172	INLFQVVHNSYNRPA	Q5IL09	Q5IL09_CORUL	VHNSYNRPA	0.181126	19.04	HLA-DQA10103-DQB10601	DT toxin B
173	NLFQVVHNSYNRPAY	Q5IL09	Q5IL09_CORUL	VHNSYNRPA	0.307721	5.56	HLA-DQA10103-DQB10601	DT toxin B
174	LFQVVHNSYNRPAYS	Q5IL09	Q5IL09_CORUL	VHNSYNRPA	0.390903	2.41	HLA-DQA10103-DQB10601	DT toxin B
175	FQVVHNSYNRPAYSP	Q5IL09	Q5IL09_CORUL	VHNSYNRPA	0.473881	0.93	HLA-DQA10103-DQB10601	DT toxin B
176	QVVHNSYNRPAYSPG	Q5IL09	Q5IL09_CORUL	VHNSYNRPA	0.443395	1.36	HLA-DQA10103-DQB10601	DT toxin B
177	VVHNSYNRPAYSPGH	Q5IL09	Q5IL09_CORUL	NSYNRPAYS	0.370045	2.96	HLA-DQA10103-DQB10601	DT toxin B
178	VHNSYNRPAYSPGHK	Q5IL09	Q5IL09_CORUL	NSYNRPAYS	0.249763	9.82	HLA-DQA10103-DQB10601	DT toxin B
179	HNSYNRPAYSPGHKT	Q5IL09	Q5IL09_CORUL	NRPAYSPGH	0.173664	20.46	HLA-DQA10103-DQB10601	DT toxin B
180	NSYNRPAYSPGHKTQ	Q5IL09	Q5IL09_CORUL	NRPAYSPGH	0.172793	20.64	HLA-DQA10103-DQB10601	DT toxin B
181	SYNRPAYSPGHKTQP	Q5IL09	Q5IL09_CORUL	NRPAYSPGH	0.132556	30.41	HLA-DQA10103-DQB10601	DT toxin B
182	YNRPAYSPGHKTQPF	Q5IL09	Q5IL09_CORUL	PAYSPGHKT	0.103225	40.75	HLA-DQA10103-DQB10601	DT toxin B
183	NRPAYSPGHKTQPFV	Q5IL09	Q5IL09_CORUL	PAYSPGHKT	0.069809	57.12	HLA-DQA10103-DQB10601	DT toxin B
184	RPAYSPGHKTQPFVH	Q5IL09	Q5IL09_CORUL	PAYSPGHKT	0.04827	70.79	HLA-DQA10103-DQB10601	DT toxin B
185	PAYSPGHKTQPFVHG	Q5IL09	Q5IL09_CORUL	GHKTQPFVH	0.050586	69.23	HLA-DQA10103-DQB10601	DT toxin B
186	AYSPGHKTQPFVHGG	Q5IL09	Q5IL09_CORUL	GHKTQPFVH	0.063783	60.72	HLA-DQA10103-DQB10601	DT toxin B
187	YSPGHKTQPFVHGGY	Q5IL09	Q5IL09_CORUL	GHKTQPFVH	0.07776	52.69	HLA-DQA10103-DQB10601	DT toxin B
188	SPGHKTQPFVHGGYA	Q5IL09	Q5IL09_CORUL	GHKTQPFVH	0.078216	52.45	HLA-DQA10103-DQB10601	DT toxin B
189	PGHKTQPFVHGGYAA	Q5IL09	Q5IL09_CORUL	KTQPFVHGG	0.063573	60.85	HLA-DQA10103-DQB10601	DT toxin B
190	GHKTQPFVHGGYAAS	Q5IL09	Q5IL09_CORUL	FVHGGYAAS	0.054832	66.44	HLA-DQA10103-DQB10601	DT toxin B
191	HKTQPFVHGGYAASW	Q5IL09	Q5IL09_CORUL	VHGGYAASW	0.115311	36.03	HLA-DQA10103-DQB10601	DT toxin B
192	KTQPFVHGGYAASWN	Q5IL09	Q5IL09_CORUL	VHGGYAASW	0.212477	14.08	HLA-DQA10103-DQB10601	DT toxin B
193	TQPFVHGGYAASWNT	Q5IL09	Q5IL09_CORUL	VHGGYAASW	0.25567	9.29	HLA-DQA10103-DQB10601	DT toxin B
194	QPFVHGGYAASWNTV	Q5IL09	Q5IL09_CORUL	VHGGYAASW	0.251249	9.68	HLA-DQA10103-DQB10601	DT toxin B
195	PFVHGGYAASWNTVE	Q5IL09	Q5IL09_CORUL	VHGGYAASW	0.199254	15.97	HLA-DQA10103-DQB10601	DT toxin B
196	FVHGGYAASWNTVED	Q5IL09	Q5IL09_CORUL	GGYAASWNT	0.16973	21.26	HLA-DQA10103-DQB10601	DT toxin B
197	VHGGYAASWNTVEDS	Q5IL09	Q5IL09_CORUL	YAASWNTVE	0.165345	22.15	HLA-DQA10103-DQB10601	DT toxin B
198	HGGYAASWNTVEDSI	Q5IL09	Q5IL09_CORUL	ASWNTVEDS	0.161631	22.95	HLA-DQA10103-DQB10601	DT toxin B
199	GGYAASWNTVEDSII	Q5IL09	Q5IL09_CORUL	ASWNTVEDS	0.15242	25.08	HLA-DQA10103-DQB10601	DT toxin B
200	GYAASWNTVEDSIIK	Q5IL09	Q5IL09_CORUL	ASWNTVEDS	0.178105	19.6	HLA-DQA10103-DQB10601	DT toxin B
201	YAASWNTVEDSIIKT	Q5IL09	Q5IL09_CORUL	WNTVEDSII	0.152007	25.19	HLA-DQA10103-DQB10601	DT toxin B
202	AASWNTVEDSIIKTG	Q5IL09	Q5IL09_CORUL	VEDSIIKTG	0.218453	13.24	HLA-DQA10103-DQB10601	DT toxin B
203	ASWNTVEDSIIKTGF	Q5IL09	Q5IL09_CORUL	VEDSIIKTG	0.270782	8.04	HLA-DQA10103-DQB10601	DT toxin B
204	SWNTVEDSIIKTGFQ	Q5IL09	Q5IL09_CORUL	VEDSIIKTG	0.350128	3.64	HLA-DQA10103-DQB10601	DT toxin B
205	WNTVEDSIIKTGFQG	Q5IL09	Q5IL09_CORUL	VEDSIIKTG	0.393733	2.35	HLA-DQA10103-DQB10601	DT toxin B
206	NTVEDSIIKTGFQGE	Q5IL09	Q5IL09_CORUL	VEDSIIKTG	0.339535	4.04	HLA-DQA10103-DQB10601	DT toxin B
207	TVEDSIIKTGFQGES	Q5IL09	Q5IL09_CORUL	VEDSIIKTG	0.183196	18.69	HLA-DQA10103-DQB10601	DT toxin B
208	VEDSIIKTGFQGESG	Q5IL09	Q5IL09_CORUL	IKTGFQGES	0.129608	31.29	HLA-DQA10103-DQB10601	DT toxin B
209	EDSIIKTGFQGESGH	Q5IL09	Q5IL09_CORUL	IKTGFQGES	0.166298	21.95	HLA-DQA10103-DQB10601	DT toxin B
210	DSIIKTGFQGESGHD	Q5IL09	Q5IL09_CORUL	IKTGFQGES	0.206999	14.83	HLA-DQA10103-DQB10601	DT toxin B
211	SIIKTGFQGESGHDI	Q5IL09	Q5IL09_CORUL	IKTGFQGES	0.140557	28.13	HLA-DQA10103-DQB10601	DT toxin B
212	IIKTGFQGESGHDIK	Q5IL09	Q5IL09_CORUL	KTGFQGESG	0.102194	41.18	HLA-DQA10103-DQB10601	DT toxin B
213	IKTGFQGESGHDIKI	Q5IL09	Q5IL09_CORUL	FQGESGHDI	0.082721	50.06	HLA-DQA10103-DQB10601	DT toxin B
214	KTGFQGESGHDIKIT	Q5IL09	Q5IL09_CORUL	FQGESGHDI	0.102305	41.14	HLA-DQA10103-DQB10601	DT toxin B
215	TGFQGESGHDIKITA	Q5IL09	Q5IL09_CORUL	GESGHDIKI	0.128089	31.77	HLA-DQA10103-DQB10601	DT toxin B
216	GFQGESGHDIKITAE	Q5IL09	Q5IL09_CORUL	ESGHDIKIT	0.162202	22.82	HLA-DQA10103-DQB10601	DT toxin B
217	FQGESGHDIKITAEN	Q5IL09	Q5IL09_CORUL	ESGHDIKIT	0.169392	21.33	HLA-DQA10103-DQB10601	DT toxin B
218	QGESGHDIKITAENT	Q5IL09	Q5IL09_CORUL	ESGHDIKIT	0.145407	26.87	HLA-DQA10103-DQB10601	DT toxin B
219	GESGHDIKITAENTP	Q5IL09	Q5IL09_CORUL	GHDIKITAE	0.153023	24.93	HLA-DQA10103-DQB10601	DT toxin B
220	ESGHDIKITAENTPL	Q5IL09	Q5IL09_CORUL	DIKITAENT	0.120842	34.15	HLA-DQA10103-DQB10601	DT toxin B
221	SGHDIKITAENTPLP	Q5IL09	Q5IL09_CORUL	DIKITAENT	0.139986	28.28	HLA-DQA10103-DQB10601	DT toxin B
222	GHDIKITAENTPLPI	Q5IL09	Q5IL09_CORUL	IKITAENTP	0.13944	28.43	HLA-DQA10103-DQB10601	DT toxin B
223	HDIKITAENTPLPIA	Q5IL09	Q5IL09_CORUL	ITAENTPLP	0.147581	26.31	HLA-DQA10103-DQB10601	DT toxin B
224	DIKITAENTPLPIAG	Q5IL09	Q5IL09_CORUL	ITAENTPLP	0.170924	21.02	HLA-DQA10103-DQB10601	DT toxin B
225	IKITAENTPLPIAGV	Q5IL09	Q5IL09_CORUL	AENTPLPIA	0.17557	20.07	HLA-DQA10103-DQB10601	DT toxin B
226	KITAENTPLPIAGVL	Q5IL09	Q5IL09_CORUL	AENTPLPIA	0.160393	23.22	HLA-DQA10103-DQB10601	DT toxin B
227	ITAENTPLPIAGVLL	Q5IL09	Q5IL09_CORUL	NTPLPIAGV	0.11833	35.02	HLA-DQA10103-DQB10601	DT toxin B
228	TAENTPLPIAGVLLP	Q5IL09	Q5IL09_CORUL	NTPLPIAGV	0.127044	32.1	HLA-DQA10103-DQB10601	DT toxin B
229	AENTPLPIAGVLLPT	Q5IL09	Q5IL09_CORUL	NTPLPIAGV	0.102739	40.95	HLA-DQA10103-DQB10601	DT toxin B
230	ENTPLPIAGVLLPTI	Q5IL09	Q5IL09_CORUL	PIAGVLLPT	0.125137	32.73	HLA-DQA10103-DQB10601	DT toxin B
231	NTPLPIAGVLLPTIP	Q5IL09	Q5IL09_CORUL	IAGVLLPTI	0.202922	15.42	HLA-DQA10103-DQB10601	DT toxin B
232	TPLPIAGVLLPTIPG	Q5IL09	Q5IL09_CORUL	IAGVLLPTI	0.259591	8.97	HLA-DQA10103-DQB10601	DT toxin B
233	PLPIAGVLLPTIPGK	Q5IL09	Q5IL09_CORUL	IAGVLLPTI	0.28678	6.84	HLA-DQA10103-DQB10601	DT toxin B
234	LPIAGVLLPTIPGKL	Q5IL09	Q5IL09_CORUL	IAGVLLPTI	0.164825	22.26	HLA-DQA10103-DQB10601	DT toxin B
235	PIAGVLLPTIPGKLD	Q5IL09	Q5IL09_CORUL	IAGVLLPTI	0.133591	30.11	HLA-DQA10103-DQB10601	DT toxin B
236	IAGVLLPTIPGKLDV	Q5IL09	Q5IL09_CORUL	LLPTIPGKL	0.074624	54.36	HLA-DQA10103-DQB10601	DT toxin B
237	AGVLLPTIPGKLDVN	Q5IL09	Q5IL09_CORUL	LLPTIPGKL	0.087672	47.61	HLA-DQA10103-DQB10601	DT toxin B
238	GVLLPTIPGKLDVNK	Q5IL09	Q5IL09_CORUL	LLPTIPGKL	0.081356	50.78	HLA-DQA10103-DQB10601	DT toxin B
239	VLLPTIPGKLDVNKS	Q5IL09	Q5IL09_CORUL	TIPGKLDVN	0.082466	50.19	HLA-DQA10103-DQB10601	DT toxin B
240	LLPTIPGKLDVNKSK	Q5IL09	Q5IL09_CORUL	TIPGKLDVN	0.115349	36.01	HLA-DQA10103-DQB10601	DT toxin B
241	LPTIPGKLDVNKSKT	Q5IL09	Q5IL09_CORUL	TIPGKLDVN	0.09532	44.16	HLA-DQA10103-DQB10601	DT toxin B
242	PTIPGKLDVNKSKTH	Q5IL09	Q5IL09_CORUL	PGKLDVNKS	0.07483	54.25	HLA-DQA10103-DQB10601	DT toxin B
243	TIPGKLDVNKSKTHI	Q5IL09	Q5IL09_CORUL	PGKLDVNKS	0.047872	71.07	HLA-DQA10103-DQB10601	DT toxin B
244	IPGKLDVNKSKTHIS	Q5IL09	Q5IL09_CORUL	VNKSKTHIS	0.197922	16.18	HLA-DQA10103-DQB10601	DT toxin B
245	PGKLDVNKSKTHISV	Q5IL09	Q5IL09_CORUL	VNKSKTHIS	0.328927	4.49	HLA-DQA10103-DQB10601	DT toxin B
246	GKLDVNKSKTHISVN	Q5IL09	Q5IL09_CORUL	VNKSKTHIS	0.406136	2.07	HLA-DQA10103-DQB10601	DT toxin B
247	KLDVNKSKTHISVNG	Q5IL09	Q5IL09_CORUL	VNKSKTHIS	0.44995	1.26	HLA-DQA10103-DQB10601	DT toxin B
248	LDVNKSKTHISVNGR	Q5IL09	Q5IL09_CORUL	VNKSKTHIS	0.354567	3.48	HLA-DQA10103-DQB10601	DT toxin B
249	DVNKSKTHISVNGRK	Q5IL09	Q5IL09_CORUL	VNKSKTHIS	0.282669	7.13	HLA-DQA10103-DQB10601	DT toxin B
250	VNKSKTHISVNGRKI	Q5IL09	Q5IL09_CORUL	SKTHISVNG	0.160481	23.2	HLA-DQA10103-DQB10601	DT toxin B
251	NKSKTHISVNGRKIR	Q5IL09	Q5IL09_CORUL	SKTHISVNG	0.134638	29.8	HLA-DQA10103-DQB10601	DT toxin B
252	KSKTHISVNGRKIRM	Q5IL09	Q5IL09_CORUL	HISVNGRKI	0.100019	42.11	HLA-DQA10103-DQB10601	DT toxin B
253	SKTHISVNGRKIRMR	Q5IL09	Q5IL09_CORUL	HISVNGRKI	0.08903	46.97	HLA-DQA10103-DQB10601	DT toxin B
254	KTHISVNGRKIRMRC	Q5IL09	Q5IL09_CORUL	HISVNGRKI	0.056242	65.52	HLA-DQA10103-DQB10601	DT toxin B
255	THISVNGRKIRMRCR	Q5IL09	Q5IL09_CORUL	HISVNGRKI	0.027807	85.52	HLA-DQA10103-DQB10601	DT toxin B
256	HISVNGRKIRMRCRA	Q5IL09	Q5IL09_CORUL	VNGRKIRMR	0.011412	95	HLA-DQA10103-DQB10601	DT toxin B
257	ISVNGRKIRMRCRAI	Q5IL09	Q5IL09_CORUL	KIRMRCRAI	0.009921	95	HLA-DQA10103-DQB10601	DT toxin B
258	SVNGRKIRMRCRAID	Q5IL09	Q5IL09_CORUL	KIRMRCRAI	0.020008	91.01	HLA-DQA10103-DQB10601	DT toxin B
259	VNGRKIRMRCRAIDD	Q5IL09	Q5IL09_CORUL	KIRMRCRAI	0.028767	84.83	HLA-DQA10103-DQB10601	DT toxin B
260	NGRKIRMRCRAIDDA	Q5IL09	Q5IL09_CORUL	KIRMRCRAI	0.038044	78.04	HLA-DQA10103-DQB10601	DT toxin B
261	GRKIRMRCRAIDDAT	Q5IL09	Q5IL09_CORUL	MRCRAIDDA	0.036381	79.24	HLA-DQA10103-DQB10601	DT toxin B
262	RKIRMRCRAIDDATT	Q5IL09	Q5IL09_CORUL	MRCRAIDDA	0.044522	73.41	HLA-DQA10103-DQB10601	DT toxin B
263	KIRMRCRAIDDATTF	Q5IL09	Q5IL09_CORUL	CRAIDDATT	0.056593	65.29	HLA-DQA10103-DQB10601	DT toxin B
264	IRMRCRAIDDATTFC	Q5IL09	Q5IL09_CORUL	CRAIDDATT	0.032859	81.82	HLA-DQA10103-DQB10601	DT toxin B
265	RMRCRAIDDATTFCR	Q5IL09	Q5IL09_CORUL	CRAIDDATT	0.037448	78.47	HLA-DQA10103-DQB10601	DT toxin B
266	MRCRAIDDATTFCRP	Q5IL09	Q5IL09_CORUL	IDDATTFCR	0.027372	85.83	HLA-DQA10103-DQB10601	DT toxin B
267	RCRAIDDATTFCRPK	Q5IL09	Q5IL09_CORUL	IDDATTFCR	0.040395	76.34	HLA-DQA10103-DQB10601	DT toxin B
268	CRAIDDATTFCRPKT	Q5IL09	Q5IL09_CORUL	IDDATTFCR	0.054716	66.52	HLA-DQA10103-DQB10601	DT toxin B
269	RAIDDATTFCRPKTP	Q5IL09	Q5IL09_CORUL	DATTFCRPK	0.075372	53.96	HLA-DQA10103-DQB10601	DT toxin B
270	AIDDATTFCRPKTPV	Q5IL09	Q5IL09_CORUL	DATTFCRPK	0.062153	61.75	HLA-DQA10103-DQB10601	DT toxin B
271	IDDATTFCRPKTPVY	Q5IL09	Q5IL09_CORUL	DATTFCRPK	0.040141	76.52	HLA-DQA10103-DQB10601	DT toxin B
272	DDATTFCRPKTPVYV	Q5IL09	Q5IL09_CORUL	TTFCRPKTP	0.032833	81.84	HLA-DQA10103-DQB10601	DT toxin B
273	DATTFCRPKTPVYVG	Q5IL09	Q5IL09_CORUL	CRPKTPVYV	0.026475	86.48	HLA-DQA10103-DQB10601	DT toxin B
274	ATTFCRPKTPVYVGN	Q5IL09	Q5IL09_CORUL	CRPKTPVYV	0.030228	83.75	HLA-DQA10103-DQB10601	DT toxin B
275	TTFCRPKTPVYVGNG	Q5IL09	Q5IL09_CORUL	CRPKTPVYV	0.038422	77.76	HLA-DQA10103-DQB10601	DT toxin B
276	TFCRPKTPVYVGNGV	Q5IL09	Q5IL09_CORUL	KTPVYVGNG	0.040014	76.61	HLA-DQA10103-DQB10601	DT toxin B
277	FCRPKTPVYVGNGVH	Q5IL09	Q5IL09_CORUL	KTPVYVGNG	0.044712	73.28	HLA-DQA10103-DQB10601	DT toxin B
278	CRPKTPVYVGNGVHA	Q5IL09	Q5IL09_CORUL	KTPVYVGNG	0.071225	56.29	HLA-DQA10103-DQB10601	DT toxin B
279	RPKTPVYVGNGVHAN	Q5IL09	Q5IL09_CORUL	YVGNGVHAN	0.173086	20.58	HLA-DQA10103-DQB10601	DT toxin B
280	PKTPVYVGNGVHANL	Q5IL09	Q5IL09_CORUL	YVGNGVHAN	0.208638	14.61	HLA-DQA10103-DQB10601	DT toxin B
281	KTPVYVGNGVHANLH	Q5IL09	Q5IL09_CORUL	YVGNGVHAN	0.251508	9.65	HLA-DQA10103-DQB10601	DT toxin B
282	TPVYVGNGVHANLHV	Q5IL09	Q5IL09_CORUL	YVGNGVHAN	0.258484	9.07	HLA-DQA10103-DQB10601	DT toxin B
283	PVYVGNGVHANLHVA	Q5IL09	Q5IL09_CORUL	YVGNGVHAN	0.238992	10.87	HLA-DQA10103-DQB10601	DT toxin B
284	VYVGNGVHANLHVAF	Q5IL09	Q5IL09_CORUL	GVHANLHVA	0.251862	9.62	HLA-DQA10103-DQB10601	DT toxin B
285	YVGNGVHANLHVAFH	Q5IL09	Q5IL09_CORUL	GVHANLHVA	0.286706	6.84	HLA-DQA10103-DQB10601	DT toxin B
286	VGNGVHANLHVAFHR	Q5IL09	Q5IL09_CORUL	GVHANLHVA	0.343509	3.89	HLA-DQA10103-DQB10601	DT toxin B
287	GNGVHANLHVAFHRS	Q5IL09	Q5IL09_CORUL	GVHANLHVA	0.272288	7.92	HLA-DQA10103-DQB10601	DT toxin B
288	NGVHANLHVAFHRSS	Q5IL09	Q5IL09_CORUL	GVHANLHVA	0.190398	17.46	HLA-DQA10103-DQB10601	DT toxin B
289	GVHANLHVAFHRSSS	Q5IL09	Q5IL09_CORUL	NLHVAFHRS	0.164074	22.42	HLA-DQA10103-DQB10601	DT toxin B
290	VHANLHVAFHRSSSE	Q5IL09	Q5IL09_CORUL	NLHVAFHRS	0.198267	16.13	HLA-DQA10103-DQB10601	DT toxin B
291	HANLHVAFHRSSSEK	Q5IL09	Q5IL09_CORUL	LHVAFHRSS	0.1915	17.26	HLA-DQA10103-DQB10601	DT toxin B
292	ANLHVAFHRSSSEKI	Q5IL09	Q5IL09_CORUL	LHVAFHRSS	0.159284	23.47	HLA-DQA10103-DQB10601	DT toxin B
293	NLHVAFHRSSSEKIH	Q5IL09	Q5IL09_CORUL	FHRSSSEKI	0.170603	21.09	HLA-DQA10103-DQB10601	DT toxin B
294	LHVAFHRSSSEKIHS	Q5IL09	Q5IL09_CORUL	FHRSSSEKI	0.191497	17.27	HLA-DQA10103-DQB10601	DT toxin B
295	HVAFHRSSSEKIHSD	Q5IL09	Q5IL09_CORUL	FHRSSSEKI	0.254317	9.4	HLA-DQA10103-DQB10601	DT toxin B
296	VAFHRSSSEKIHSDE	Q5IL09	Q5IL09_CORUL	FHRSSSEKI	0.251026	9.7	HLA-DQA10103-DQB10601	DT toxin B
297	AFHRSSSEKIHSDET	Q5IL09	Q5IL09_CORUL	SSSEKIHSD	0.189662	17.58	HLA-DQA10103-DQB10601	DT toxin B
298	FHRSSSEKIHSDETP	Q5IL09	Q5IL09_CORUL	SSSEKIHSD	0.170177	21.17	HLA-DQA10103-DQB10601	DT toxin B
299	HRSSSEKIHSDETPL	Q5IL09	Q5IL09_CORUL	SSSEKIHSD	0.129075	31.46	HLA-DQA10103-DQB10601	DT toxin B
300	RSSSEKIHSDETPLS	Q5IL09	Q5IL09_CORUL	IHSDETPLS	0.180598	19.14	HLA-DQA10103-DQB10601	DT toxin B
301	SSSEKIHSDETPLSS	Q5IL09	Q5IL09_CORUL	IHSDETPLS	0.24244	10.53	HLA-DQA10103-DQB10601	DT toxin B
302	SSEKIHSDETPLSSI	Q5IL09	Q5IL09_CORUL	IHSDETPLS	0.263503	8.63	HLA-DQA10103-DQB10601	DT toxin B
303	SEKIHSDETPLSSID	Q5IL09	Q5IL09_CORUL	IHSDETPLS	0.318479	4.97	HLA-DQA10103-DQB10601	DT toxin B
304	EKIHSDETPLSSIDV	Q5IL09	Q5IL09_CORUL	IHSDETPLS	0.243254	10.45	HLA-DQA10103-DQB10601	DT toxin B
305	KIHSDETPLSSIDVL	Q5IL09	Q5IL09_CORUL	IHSDETPLS	0.122371	33.63	HLA-DQA10103-DQB10601	DT toxin B
306	IHSDETPLSSIDVLG	Q5IL09	Q5IL09_CORUL	PLSSIDVLG	0.068286	58.02	HLA-DQA10103-DQB10601	DT toxin B
307	HSDETPLSSIDVLGY	Q5IL09	Q5IL09_CORUL	PLSSIDVLG	0.134863	29.73	HLA-DQA10103-DQB10601	DT toxin B
308	SDETPLSSIDVLGYQ	Q5IL09	Q5IL09_CORUL	PLSSIDVLG	0.219956	13.03	HLA-DQA10103-DQB10601	DT toxin B
309	DETPLSSIDVLGYQK	Q5IL09	Q5IL09_CORUL	LSSIDVLGY	0.294997	6.3	HLA-DQA10103-DQB10601	DT toxin B
310	ETPLSSIDVLGYQKT	Q5IL09	Q5IL09_CORUL	LSSIDVLGY	0.262406	8.73	HLA-DQA10103-DQB10601	DT toxin B
311	TPLSSIDVLGYQKTV	Q5IL09	Q5IL09_CORUL	LSSIDVLGY	0.149479	25.82	HLA-DQA10103-DQB10601	DT toxin B
312	PLSSIDVLGYQKTVD	Q5IL09	Q5IL09_CORUL	LSSIDVLGY	0.059158	63.65	HLA-DQA10103-DQB10601	DT toxin B
313	LSSIDVLGYQKTVDH	Q5IL09	Q5IL09_CORUL	DVLGYQKTV	0.043328	74.24	HLA-DQA10103-DQB10601	DT toxin B
314	SSIDVLGYQKTVDHT	Q5IL09	Q5IL09_CORUL	DVLGYQKTV	0.053818	67.11	HLA-DQA10103-DQB10601	DT toxin B
315	SIDVLGYQKTVDHTK	Q5IL09	Q5IL09_CORUL	LGYQKTVDH	0.068815	57.71	HLA-DQA10103-DQB10601	DT toxin B
316	IDVLGYQKTVDHTKV	Q5IL09	Q5IL09_CORUL	LGYQKTVDH	0.081903	50.49	HLA-DQA10103-DQB10601	DT toxin B
317	DVLGYQKTVDHTKVN	Q5IL09	Q5IL09_CORUL	YQKTVDHTK	0.091946	45.64	HLA-DQA10103-DQB10601	DT toxin B
318	VLGYQKTVDHTKVNS	Q5IL09	Q5IL09_CORUL	YQKTVDHTK	0.094624	44.45	HLA-DQA10103-DQB10601	DT toxin B
319	LGYQKTVDHTKVNSK	Q5IL09	Q5IL09_CORUL	QKTVDHTKV	0.110163	37.93	HLA-DQA10103-DQB10601	DT toxin B
320	GYQKTVDHTKVNSKL	Q5IL09	Q5IL09_CORUL	VDHTKVNSK	0.117448	35.32	HLA-DQA10103-DQB10601	DT toxin B
321	YQKTVDHTKVNSKLS	Q5IL09	Q5IL09_CORUL	VDHTKVNSK	0.124441	32.96	HLA-DQA10103-DQB10601	DT toxin B
322	QKTVDHTKVNSKLSL	Q5IL09	Q5IL09_CORUL	VDHTKVNSK	0.120206	34.37	HLA-DQA10103-DQB10601	DT toxin B
323	KTVDHTKVNSKLSLF	Q5IL09	Q5IL09_CORUL	VDHTKVNSK	0.081929	50.48	HLA-DQA10103-DQB10601	DT toxin B
324	TVDHTKVNSKLSLFA	Q5IL09	Q5IL09_CORUL	HTKVNSKLS	0.068195	58.07	HLA-DQA10103-DQB10601	DT toxin B
325	VDHTKVNSKLSLFAE	Q5IL09	Q5IL09_CORUL	VNSKLSLFA	0.081336	50.79	HLA-DQA10103-DQB10601	DT toxin B
326	DHTKVNSKLSLFAEV	Q5IL09	Q5IL09_CORUL	VNSKLSLFA	0.080792	51.08	HLA-DQA10103-DQB10601	DT toxin B
327	HTKVNSKLSLFAEVK	Q5IL09	Q5IL09_CORUL	VNSKLSLFA	0.110009	37.98	HLA-DQA10103-DQB10601	DT toxin B
328	TKVNSKLSLFAEVKS	Q5IL09	Q5IL09_CORUL	VNSKLSLFA	0.09151	45.84	HLA-DQA10103-DQB10601	DT toxin B
1	SVGSSLSCINLDWDA	Q6YIX9	Q6YIX9_CORUL	SSLSCINLD	0.077937	52.6	HLA-DQA10103-DQB10601	DT toxin B
2	VGSSLSCINLDWDAI	Q6YIX9	Q6YIX9_CORUL	SSLSCINLD	0.05011	69.54	HLA-DQA10103-DQB10601	DT toxin B
3	GSSLSCINLDWDAIR	Q6YIX9	Q6YIX9_CORUL	LSCINLDWD	0.049946	69.65	HLA-DQA10103-DQB10601	DT toxin B
4	SSLSCINLDWDAIRD	Q6YIX9	Q6YIX9_CORUL	LSCINLDWD	0.04795	71.02	HLA-DQA10103-DQB10601	DT toxin B
5	SLSCINLDWDAIRDK	Q6YIX9	Q6YIX9_CORUL	INLDWDAIR	0.054384	66.73	HLA-DQA10103-DQB10601	DT toxin B
6	LSCINLDWDAIRDKT	Q6YIX9	Q6YIX9_CORUL	INLDWDAIR	0.059893	63.19	HLA-DQA10103-DQB10601	DT toxin B
7	SCINLDWDAIRDKTK	Q6YIX9	Q6YIX9_CORUL	NLDWDAIRD	0.060785	62.62	HLA-DQA10103-DQB10601	DT toxin B
8	CINLDWDAIRDKTKT	Q6YIX9	Q6YIX9_CORUL	NLDWDAIRD	0.04357	74.07	HLA-DQA10103-DQB10601	DT toxin B
9	INLDWDAIRDKTKTK	Q6YIX9	Q6YIX9_CORUL	WDAIRDKTK	0.043615	74.04	HLA-DQA10103-DQB10601	DT toxin B
10	NLDWDAIRDKTKTKI	Q6YIX9	Q6YIX9_CORUL	WDAIRDKTK	0.032727	81.92	HLA-DQA10103-DQB10601	DT toxin B
11	LDWDAIRDKTKTKIE	Q6YIX9	Q6YIX9_CORUL	WDAIRDKTK	0.024373	87.99	HLA-DQA10103-DQB10601	DT toxin B
12	DWDAIRDKTKTKIES	Q6YIX9	Q6YIX9_CORUL	IRDKTKTKI	0.025624	87.09	HLA-DQA10103-DQB10601	DT toxin B
13	WDAIRDKTKTKIESL	Q6YIX9	Q6YIX9_CORUL	KTKTKIESL	0.029652	84.18	HLA-DQA10103-DQB10601	DT toxin B
14	DAIRDKTKTKIESLK	Q6YIX9	Q6YIX9_CORUL	KTKTKIESL	0.054059	66.95	HLA-DQA10103-DQB10601	DT toxin B
15	AIRDKTKTKIESLKE	Q6YIX9	Q6YIX9_CORUL	KTKTKIESL	0.080797	51.08	HLA-DQA10103-DQB10601	DT toxin B
16	IRDKTKTKIESLKEH	Q6YIX9	Q6YIX9_CORUL	KTKTKIESL	0.106039	39.57	HLA-DQA10103-DQB10601	DT toxin B
17	RDKTKTKIESLKEHG	Q6YIX9	Q6YIX9_CORUL	KTKTKIESL	0.081137	50.9	HLA-DQA10103-DQB10601	DT toxin B
18	DKTKTKIESLKEHGP	Q6YIX9	Q6YIX9_CORUL	KTKIESLKE	0.089485	46.77	HLA-DQA10103-DQB10601	DT toxin B
19	KTKTKIESLKEHGPI	Q6YIX9	Q6YIX9_CORUL	IESLKEHGP	0.085262	48.78	HLA-DQA10103-DQB10601	DT toxin B
20	TKTKIESLKEHGPIK	Q6YIX9	Q6YIX9_CORUL	IESLKEHGP	0.099715	42.24	HLA-DQA10103-DQB10601	DT toxin B
21	KTKIESLKEHGPIKN	Q6YIX9	Q6YIX9_CORUL	IESLKEHGP	0.1146	36.28	HLA-DQA10103-DQB10601	DT toxin B
22	TKIESLKEHGPIKNK	Q6YIX9	Q6YIX9_CORUL	IESLKEHGP	0.086289	48.27	HLA-DQA10103-DQB10601	DT toxin B
23	KIESLKEHGPIKNKM	Q6YIX9	Q6YIX9_CORUL	LKEHGPIKN	0.062032	61.83	HLA-DQA10103-DQB10601	DT toxin B
24	IESLKEHGPIKNKMS	Q6YIX9	Q6YIX9_CORUL	LKEHGPIKN	0.069987	57.02	HLA-DQA10103-DQB10601	DT toxin B
25	ESLKEHGPIKNKMSE	Q6YIX9	Q6YIX9_CORUL	LKEHGPIKN	0.075572	53.86	HLA-DQA10103-DQB10601	DT toxin B
26	SLKEHGPIKNKMSES	Q6YIX9	Q6YIX9_CORUL	HGPIKNKMS	0.073217	55.12	HLA-DQA10103-DQB10601	DT toxin B
27	LKEHGPIKNKMSESP	Q6YIX9	Q6YIX9_CORUL	HGPIKNKMS	0.078281	52.42	HLA-DQA10103-DQB10601	DT toxin B
28	KEHGPIKNKMSESPN	Q6YIX9	Q6YIX9_CORUL	PIKNKMSES	0.080286	51.35	HLA-DQA10103-DQB10601	DT toxin B
29	EHGPIKNKMSESPNK	Q6YIX9	Q6YIX9_CORUL	PIKNKMSES	0.089552	46.73	HLA-DQA10103-DQB10601	DT toxin B
30	HGPIKNKMSESPNKT	Q6YIX9	Q6YIX9_CORUL	NKMSESPNK	0.093832	44.79	HLA-DQA10103-DQB10601	DT toxin B
31	GPIKNKMSESPNKTV	Q6YIX9	Q6YIX9_CORUL	NKMSESPNK	0.098917	42.58	HLA-DQA10103-DQB10601	DT toxin B
32	PIKNKMSESPNKTVS	Q6YIX9	Q6YIX9_CORUL	NKMSESPNK	0.123876	33.14	HLA-DQA10103-DQB10601	DT toxin B
33	IKNKMSESPNKTVSE	Q6YIX9	Q6YIX9_CORUL	MSESPNKTV	0.132909	30.31	HLA-DQA10103-DQB10601	DT toxin B
34	KNKMSESPNKTVSEE	Q6YIX9	Q6YIX9_CORUL	MSESPNKTV	0.129891	31.2	HLA-DQA10103-DQB10601	DT toxin B
35	NKMSESPNKTVSEEK	Q6YIX9	Q6YIX9_CORUL	MSESPNKTV	0.095473	44.09	HLA-DQA10103-DQB10601	DT toxin B
36	KMSESPNKTVSEEKA	Q6YIX9	Q6YIX9_CORUL	NKTVSEEKA	0.169925	21.22	HLA-DQA10103-DQB10601	DT toxin B
37	MSESPNKTVSEEKAK	Q6YIX9	Q6YIX9_CORUL	NKTVSEEKA	0.282347	7.15	HLA-DQA10103-DQB10601	DT toxin B
38	SESPNKTVSEEKAKQ	Q6YIX9	Q6YIX9_CORUL	NKTVSEEKA	0.345832	3.8	HLA-DQA10103-DQB10601	DT toxin B
39	ESPNKTVSEEKAKQY	Q6YIX9	Q6YIX9_CORUL	NKTVSEEKA	0.356881	3.4	HLA-DQA10103-DQB10601	DT toxin B
40	SPNKTVSEEKAKQYL	Q6YIX9	Q6YIX9_CORUL	NKTVSEEKA	0.249327	9.86	HLA-DQA10103-DQB10601	DT toxin B
41	PNKTVSEEKAKQYLE	Q6YIX9	Q6YIX9_CORUL	NKTVSEEKA	0.133501	30.13	HLA-DQA10103-DQB10601	DT toxin B
42	NKTVSEEKAKQYLEE	Q6YIX9	Q6YIX9_CORUL	VSEEKAKQY	0.070246	56.87	HLA-DQA10103-DQB10601	DT toxin B
43	KTVSEEKAKQYLEEF	Q6YIX9	Q6YIX9_CORUL	EEKAKQYLE	0.061357	62.26	HLA-DQA10103-DQB10601	DT toxin B
44	TVSEEKAKQYLEEFH	Q6YIX9	Q6YIX9_CORUL	EEKAKQYLE	0.059779	63.26	HLA-DQA10103-DQB10601	DT toxin B
45	VSEEKAKQYLEEFHR	Q6YIX9	Q6YIX9_CORUL	EEKAKQYLE	0.04291	74.54	HLA-DQA10103-DQB10601	DT toxin B
46	SEEKAKQYLEEFHRT	Q6YIX9	Q6YIX9_CORUL	AKQYLEEFH	0.035077	80.19	HLA-DQA10103-DQB10601	DT toxin B
47	EEKAKQYLEEFHRTA	Q6YIX9	Q6YIX9_CORUL	QYLEEFHRT	0.038786	77.5	HLA-DQA10103-DQB10601	DT toxin B
48	EKAKQYLEEFHRTAL	Q6YIX9	Q6YIX9_CORUL	QYLEEFHRT	0.03157	82.77	HLA-DQA10103-DQB10601	DT toxin B
49	KAKQYLEEFHRTALE	Q6YIX9	Q6YIX9_CORUL	QYLEEFHRT	0.035713	79.72	HLA-DQA10103-DQB10601	DT toxin B
50	AKQYLEEFHRTALEH	Q6YIX9	Q6YIX9_CORUL	EEFHRTALE	0.041196	75.76	HLA-DQA10103-DQB10601	DT toxin B
51	KQYLEEFHRTALEHP	Q6YIX9	Q6YIX9_CORUL	EEFHRTALE	0.055049	66.3	HLA-DQA10103-DQB10601	DT toxin B
52	QYLEEFHRTALEHPE	Q6YIX9	Q6YIX9_CORUL	FHRTALEHP	0.130241	31.1	HLA-DQA10103-DQB10601	DT toxin B
53	YLEEFHRTALEHPEL	Q6YIX9	Q6YIX9_CORUL	FHRTALEHP	0.143423	27.38	HLA-DQA10103-DQB10601	DT toxin B
54	LEEFHRTALEHPELS	Q6YIX9	Q6YIX9_CORUL	FHRTALEHP	0.170826	21.04	HLA-DQA10103-DQB10601	DT toxin B
55	EEFHRTALEHPELSE	Q6YIX9	Q6YIX9_CORUL	HRTALEHPE	0.181334	19	HLA-DQA10103-DQB10601	DT toxin B
56	EFHRTALEHPELSEL	Q6YIX9	Q6YIX9_CORUL	HRTALEHPE	0.09885	42.61	HLA-DQA10103-DQB10601	DT toxin B
57	FHRTALEHPELSELK	Q6YIX9	Q6YIX9_CORUL	TALEHPELS	0.083586	49.62	HLA-DQA10103-DQB10601	DT toxin B
58	HRTALEHPELSELKT	Q6YIX9	Q6YIX9_CORUL	LEHPELSEL	0.076716	53.25	HLA-DQA10103-DQB10601	DT toxin B
59	RTALEHPELSELKTV	Q6YIX9	Q6YIX9_CORUL	LEHPELSEL	0.070347	56.81	HLA-DQA10103-DQB10601	DT toxin B
60	TALEHPELSELKTVT	Q6YIX9	Q6YIX9_CORUL	PELSELKTV	0.065763	59.51	HLA-DQA10103-DQB10601	DT toxin B
61	ALEHPELSELKTVTG	Q6YIX9	Q6YIX9_CORUL	PELSELKTV	0.086755	48.04	HLA-DQA10103-DQB10601	DT toxin B
62	LEHPELSELKTVTGV	Q6YIX9	Q6YIX9_CORUL	PELSELKTV	0.116381	35.67	HLA-DQA10103-DQB10601	DT toxin B
63	EHPELSELKTVTGVN	Q6YIX9	Q6YIX9_CORUL	LSELKTVTG	0.13026	31.09	HLA-DQA10103-DQB10601	DT toxin B
64	HPELSELKTVTGVNS	Q6YIX9	Q6YIX9_CORUL	LSELKTVTG	0.138897	28.57	HLA-DQA10103-DQB10601	DT toxin B
65	PELSELKTVTGVNSV	Q6YIX9	Q6YIX9_CORUL	LKTVTGVNS	0.119362	34.66	HLA-DQA10103-DQB10601	DT toxin B
66	ELSELKTVTGVNSVF	Q6YIX9	Q6YIX9_CORUL	LKTVTGVNS	0.101168	41.62	HLA-DQA10103-DQB10601	DT toxin B
67	LSELKTVTGVNSVFA	Q6YIX9	Q6YIX9_CORUL	VTGVNSVFA	0.155261	24.39	HLA-DQA10103-DQB10601	DT toxin B
68	SELKTVTGVNSVFAG	Q6YIX9	Q6YIX9_CORUL	VTGVNSVFA	0.231489	11.69	HLA-DQA10103-DQB10601	DT toxin B
69	ELKTVTGVNSVFAGA	Q6YIX9	Q6YIX9_CORUL	VTGVNSVFA	0.273533	7.83	HLA-DQA10103-DQB10601	DT toxin B
70	LKTVTGVNSVFAGAN	Q6YIX9	Q6YIX9_CORUL	VTGVNSVFA	0.32717	4.58	HLA-DQA10103-DQB10601	DT toxin B
71	KTVTGVNSVFAGANY	Q6YIX9	Q6YIX9_CORUL	VTGVNSVFA	0.329861	4.45	HLA-DQA10103-DQB10601	DT toxin B
72	TVTGVNSVFAGANYA	Q6YIX9	Q6YIX9_CORUL	VNSVFAGAN	0.240382	10.73	HLA-DQA10103-DQB10601	DT toxin B
73	VTGVNSVFAGANYAS	Q6YIX9	Q6YIX9_CORUL	SVFAGANYA	0.257314	9.16	HLA-DQA10103-DQB10601	DT toxin B
74	TGVNSVFAGANYASW	Q6YIX9	Q6YIX9_CORUL	SVFAGANYA	0.260359	8.91	HLA-DQA10103-DQB10601	DT toxin B
75	GVNSVFAGANYASWA	Q6YIX9	Q6YIX9_CORUL	SVFAGANYA	0.295897	6.25	HLA-DQA10103-DQB10601	DT toxin B
76	VNSVFAGANYASWAV	Q6YIX9	Q6YIX9_CORUL	VFAGANYAS	0.243678	10.41	HLA-DQA10103-DQB10601	DT toxin B
77	NSVFAGANYASWAVN	Q6YIX9	Q6YIX9_CORUL	VFAGANYAS	0.206435	14.91	HLA-DQA10103-DQB10601	DT toxin B
78	SVFAGANYASWAVNV	Q6YIX9	Q6YIX9_CORUL	AGANYASWA	0.150269	25.62	HLA-DQA10103-DQB10601	DT toxin B
79	VFAGANYASWAVNVA	Q6YIX9	Q6YIX9_CORUL	NYASWAVNV	0.230196	11.83	HLA-DQA10103-DQB10601	DT toxin B
80	FAGANYASWAVNVAQ	Q6YIX9	Q6YIX9_CORUL	NYASWAVNV	0.334563	4.25	HLA-DQA10103-DQB10601	DT toxin B
81	AGANYASWAVNVAQV	Q6YIX9	Q6YIX9_CORUL	NYASWAVNV	0.364335	3.14	HLA-DQA10103-DQB10601	DT toxin B
82	GANYASWAVNVAQVV	Q6YIX9	Q6YIX9_CORUL	YASWAVNVA	0.322431	4.79	HLA-DQA10103-DQB10601	DT toxin B
83	ANYASWAVNVAQVVD	Q6YIX9	Q6YIX9_CORUL	SWAVNVAQV	0.280376	7.3	HLA-DQA10103-DQB10601	DT toxin B
84	NYASWAVNVAQVVDS	Q6YIX9	Q6YIX9_CORUL	SWAVNVAQV	0.265706	8.45	HLA-DQA10103-DQB10601	DT toxin B
85	YASWAVNVAQVVDSK	Q6YIX9	Q6YIX9_CORUL	VNVAQVVDS	0.300134	6	HLA-DQA10103-DQB10601	DT toxin B
86	ASWAVNVAQVVDSKT	Q6YIX9	Q6YIX9_CORUL	VNVAQVVDS	0.34705	3.76	HLA-DQA10103-DQB10601	DT toxin B
87	SWAVNVAQVVDSKTA	Q6YIX9	Q6YIX9_CORUL	VNVAQVVDS	0.393564	2.35	HLA-DQA10103-DQB10601	DT toxin B
88	WAVNVAQVVDSKTAD	Q6YIX9	Q6YIX9_CORUL	VNVAQVVDS	0.338487	4.09	HLA-DQA10103-DQB10601	DT toxin B
89	AVNVAQVVDSKTADN	Q6YIX9	Q6YIX9_CORUL	VAQVVDSKT	0.327094	4.58	HLA-DQA10103-DQB10601	DT toxin B
90	VNVAQVVDSKTADNL	Q6YIX9	Q6YIX9_CORUL	VAQVVDSKT	0.26482	8.52	HLA-DQA10103-DQB10601	DT toxin B
91	NVAQVVDSKTADNLE	Q6YIX9	Q6YIX9_CORUL	VVDSKTADN	0.262122	8.75	HLA-DQA10103-DQB10601	DT toxin B
92	VAQVVDSKTADNLEK	Q6YIX9	Q6YIX9_CORUL	VVDSKTADN	0.303324	5.81	HLA-DQA10103-DQB10601	DT toxin B
93	AQVVDSKTADNLEKT	Q6YIX9	Q6YIX9_CORUL	VVDSKTADN	0.2427	10.51	HLA-DQA10103-DQB10601	DT toxin B
94	QVVDSKTADNLEKTT	Q6YIX9	Q6YIX9_CORUL	VVDSKTADN	0.167015	21.8	HLA-DQA10103-DQB10601	DT toxin B
95	VVDSKTADNLEKTTA	Q6YIX9	Q6YIX9_CORUL	SKTADNLEK	0.118273	35.04	HLA-DQA10103-DQB10601	DT toxin B
96	VDSKTADNLEKTTAA	Q6YIX9	Q6YIX9_CORUL	KTADNLEKT	0.098676	42.69	HLA-DQA10103-DQB10601	DT toxin B
97	DSKTADNLEKTTAAL	Q6YIX9	Q6YIX9_CORUL	KTADNLEKT	0.070791	56.55	HLA-DQA10103-DQB10601	DT toxin B
98	SKTADNLEKTTAALS	Q6YIX9	Q6YIX9_CORUL	LEKTTAALS	0.133879	30.02	HLA-DQA10103-DQB10601	DT toxin B
99	KTADNLEKTTAALSI	Q6YIX9	Q6YIX9_CORUL	LEKTTAALS	0.226462	12.26	HLA-DQA10103-DQB10601	DT toxin B
100	TADNLEKTTAALSIL	Q6YIX9	Q6YIX9_CORUL	LEKTTAALS	0.243984	10.38	HLA-DQA10103-DQB10601	DT toxin B
101	ADNLEKTTAALSILP	Q6YIX9	Q6YIX9_CORUL	LEKTTAALS	0.32294	4.77	HLA-DQA10103-DQB10601	DT toxin B
102	DNLEKTTAALSILPG	Q6YIX9	Q6YIX9_CORUL	LEKTTAALS	0.312269	5.31	HLA-DQA10103-DQB10601	DT toxin B
103	NLEKTTAALSILPGI	Q6YIX9	Q6YIX9_CORUL	TAALSILPG	0.252358	9.57	HLA-DQA10103-DQB10601	DT toxin B
104	LEKTTAALSILPGIG	Q6YIX9	Q6YIX9_CORUL	TAALSILPG	0.256295	9.24	HLA-DQA10103-DQB10601	DT toxin B
105	EKTTAALSILPGIGS	Q6YIX9	Q6YIX9_CORUL	TAALSILPG	0.265644	8.45	HLA-DQA10103-DQB10601	DT toxin B
106	KTTAALSILPGIGSV	Q6YIX9	Q6YIX9_CORUL	TAALSILPG	0.184316	18.5	HLA-DQA10103-DQB10601	DT toxin B
107	TTAALSILPGIGSVM	Q6YIX9	Q6YIX9_CORUL	ALSILPGIG	0.102424	41.09	HLA-DQA10103-DQB10601	DT toxin B
108	TAALSILPGIGSVMG	Q6YIX9	Q6YIX9_CORUL	ALSILPGIG	0.064556	60.23	HLA-DQA10103-DQB10601	DT toxin B
109	AALSILPGIGSVMGI	Q6YIX9	Q6YIX9_CORUL	ILPGIGSVM	0.041345	75.65	HLA-DQA10103-DQB10601	DT toxin B
110	ALSILPGIGSVMGIA	Q6YIX9	Q6YIX9_CORUL	ILPGIGSVM	0.063084	61.16	HLA-DQA10103-DQB10601	DT toxin B
111	LSILPGIGSVMGIAD	Q6YIX9	Q6YIX9_CORUL	GIGSVMGIA	0.137269	29.01	HLA-DQA10103-DQB10601	DT toxin B
112	SILPGIGSVMGIADG	Q6YIX9	Q6YIX9_CORUL	GIGSVMGIA	0.200117	15.84	HLA-DQA10103-DQB10601	DT toxin B
113	ILPGIGSVMGIADGA	Q6YIX9	Q6YIX9_CORUL	GIGSVMGIA	0.223069	12.66	HLA-DQA10103-DQB10601	DT toxin B
114	LPGIGSVMGIADGAV	Q6YIX9	Q6YIX9_CORUL	GIGSVMGIA	0.215048	13.72	HLA-DQA10103-DQB10601	DT toxin B
115	PGIGSVMGIADGAVH	Q6YIX9	Q6YIX9_CORUL	VMGIADGAV	0.231462	11.69	HLA-DQA10103-DQB10601	DT toxin B
116	GIGSVMGIADGAVHH	Q6YIX9	Q6YIX9_CORUL	VMGIADGAV	0.257714	9.13	HLA-DQA10103-DQB10601	DT toxin B
117	IGSVMGIADGAVHHN	Q6YIX9	Q6YIX9_CORUL	VMGIADGAV	0.327335	4.57	HLA-DQA10103-DQB10601	DT toxin B
118	GSVMGIADGAVHHNT	Q6YIX9	Q6YIX9_CORUL	IADGAVHHN	0.367217	3.04	HLA-DQA10103-DQB10601	DT toxin B
119	SVMGIADGAVHHNTE	Q6YIX9	Q6YIX9_CORUL	IADGAVHHN	0.408285	2.02	HLA-DQA10103-DQB10601	DT toxin B
120	VMGIADGAVHHNTEE	Q6YIX9	Q6YIX9_CORUL	IADGAVHHN	0.455396	1.19	HLA-DQA10103-DQB10601	DT toxin B
121	MGIADGAVHHNTEEI	Q6YIX9	Q6YIX9_CORUL	IADGAVHHN	0.371075	2.93	HLA-DQA10103-DQB10601	DT toxin B
122	GIADGAVHHNTEEIV	Q6YIX9	Q6YIX9_CORUL	IADGAVHHN	0.272581	7.9	HLA-DQA10103-DQB10601	DT toxin B
123	IADGAVHHNTEEIVA	Q6YIX9	Q6YIX9_CORUL	VHHNTEEIV	0.177265	19.75	HLA-DQA10103-DQB10601	DT toxin B
124	ADGAVHHNTEEIVAQ	Q6YIX9	Q6YIX9_CORUL	VHHNTEEIV	0.239349	10.83	HLA-DQA10103-DQB10601	DT toxin B
125	DGAVHHNTEEIVAQS	Q6YIX9	Q6YIX9_CORUL	VHHNTEEIV	0.286562	6.85	HLA-DQA10103-DQB10601	DT toxin B
126	GAVHHNTEEIVAQSI	Q6YIX9	Q6YIX9_CORUL	NTEEIVAQS	0.283448	7.07	HLA-DQA10103-DQB10601	DT toxin B
127	AVHHNTEEIVAQSIA	Q6YIX9	Q6YIX9_CORUL	NTEEIVAQS	0.29241	6.46	HLA-DQA10103-DQB10601	DT toxin B
128	VHHNTEEIVAQSIAL	Q6YIX9	Q6YIX9_CORUL	NTEEIVAQS	0.245956	10.18	HLA-DQA10103-DQB10601	DT toxin B
129	HHNTEEIVAQSIALS	Q6YIX9	Q6YIX9_CORUL	NTEEIVAQS	0.225588	12.37	HLA-DQA10103-DQB10601	DT toxin B
130	HNTEEIVAQSIALSS	Q6YIX9	Q6YIX9_CORUL	VAQSIALSS	0.308554	5.52	HLA-DQA10103-DQB10601	DT toxin B
131	NTEEIVAQSIALSSL	Q6YIX9	Q6YIX9_CORUL	VAQSIALSS	0.329417	4.47	HLA-DQA10103-DQB10601	DT toxin B
132	TEEIVAQSIALSSLM	Q6YIX9	Q6YIX9_CORUL	VAQSIALSS	0.318179	4.99	HLA-DQA10103-DQB10601	DT toxin B
133	EEIVAQSIALSSLMV	Q6YIX9	Q6YIX9_CORUL	VAQSIALSS	0.281785	7.19	HLA-DQA10103-DQB10601	DT toxin B
134	EIVAQSIALSSLMVA	Q6YIX9	Q6YIX9_CORUL	VAQSIALSS	0.181868	18.91	HLA-DQA10103-DQB10601	DT toxin B
135	IVAQSIALSSLMVAQ	Q6YIX9	Q6YIX9_CORUL	IALSSLMVA	0.16459	22.31	HLA-DQA10103-DQB10601	DT toxin B
136	VAQSIALSSLMVAQA	Q6YIX9	Q6YIX9_CORUL	IALSSLMVA	0.201627	15.61	HLA-DQA10103-DQB10601	DT toxin B
137	AQSIALSSLMVAQAI	Q6YIX9	Q6YIX9_CORUL	IALSSLMVA	0.185405	18.31	HLA-DQA10103-DQB10601	DT toxin B
138	QSIALSSLMVAQAIP	Q6YIX9	Q6YIX9_CORUL	LSSLMVAQA	0.187306	17.99	HLA-DQA10103-DQB10601	DT toxin B
139	SIALSSLMVAQAIPL	Q6YIX9	Q6YIX9_CORUL	LSSLMVAQA	0.125374	32.65	HLA-DQA10103-DQB10601	DT toxin B
140	IALSSLMVAQAIPLV	Q6YIX9	Q6YIX9_CORUL	LSSLMVAQA	0.087919	47.49	HLA-DQA10103-DQB10601	DT toxin B
141	ALSSLMVAQAIPLVG	Q6YIX9	Q6YIX9_CORUL	VAQAIPLVG	0.137201	29.03	HLA-DQA10103-DQB10601	DT toxin B
142	LSSLMVAQAIPLVGE	Q6YIX9	Q6YIX9_CORUL	VAQAIPLVG	0.258797	9.04	HLA-DQA10103-DQB10601	DT toxin B
143	SSLMVAQAIPLVGEL	Q6YIX9	Q6YIX9_CORUL	VAQAIPLVG	0.243203	10.46	HLA-DQA10103-DQB10601	DT toxin B
144	SLMVAQAIPLVGELV	Q6YIX9	Q6YIX9_CORUL	VAQAIPLVG	0.220532	12.96	HLA-DQA10103-DQB10601	DT toxin B
145	LMVAQAIPLVGELVD	Q6YIX9	Q6YIX9_CORUL	VAQAIPLVG	0.160507	23.19	HLA-DQA10103-DQB10601	DT toxin B
146	MVAQAIPLVGELVDL	Q6YIX9	Q6YIX9_CORUL	VAQAIPLVG	0.106767	39.28	HLA-DQA10103-DQB10601	DT toxin B
147	VAQAIPLVGELVDLG	Q6YIX9	Q6YIX9_CORUL	AIPLVGELV	0.04763	71.24	HLA-DQA10103-DQB10601	DT toxin B
148	AQAIPLVGELVDLGF	Q6YIX9	Q6YIX9_CORUL	LVGELVDLG	0.047265	71.5	HLA-DQA10103-DQB10601	DT toxin B
149	QAIPLVGELVDLGFA	Q6YIX9	Q6YIX9_CORUL	LVGELVDLG	0.052852	67.74	HLA-DQA10103-DQB10601	DT toxin B
150	AIPLVGELVDLGFAA	Q6YIX9	Q6YIX9_CORUL	LVGELVDLG	0.064836	60.05	HLA-DQA10103-DQB10601	DT toxin B
151	IPLVGELVDLGFAAY	Q6YIX9	Q6YIX9_CORUL	LVGELVDLG	0.040121	76.54	HLA-DQA10103-DQB10601	DT toxin B
152	PLVGELVDLGFAAYN	Q6YIX9	Q6YIX9_CORUL	VDLGFAAYN	0.041192	75.76	HLA-DQA10103-DQB10601	DT toxin B
153	LVGELVDLGFAAYNF	Q6YIX9	Q6YIX9_CORUL	VDLGFAAYN	0.042387	74.9	HLA-DQA10103-DQB10601	DT toxin B
154	VGELVDLGFAAYNFV	Q6YIX9	Q6YIX9_CORUL	VDLGFAAYN	0.057532	64.68	HLA-DQA10103-DQB10601	DT toxin B
155	GELVDLGFAAYNFVE	Q6YIX9	Q6YIX9_CORUL	VDLGFAAYN	0.090653	46.23	HLA-DQA10103-DQB10601	DT toxin B
156	ELVDLGFAAYNFVES	Q6YIX9	Q6YIX9_CORUL	DLGFAAYNF	0.083913	49.45	HLA-DQA10103-DQB10601	DT toxin B
157	LVDLGFAAYNFVESI	Q6YIX9	Q6YIX9_CORUL	LGFAAYNFV	0.057183	64.9	HLA-DQA10103-DQB10601	DT toxin B
158	VDLGFAAYNFVESII	Q6YIX9	Q6YIX9_CORUL	AAYNFVESI	0.054722	66.51	HLA-DQA10103-DQB10601	DT toxin B
159	DLGFAAYNFVESIIN	Q6YIX9	Q6YIX9_CORUL	AAYNFVESI	0.055046	66.3	HLA-DQA10103-DQB10601	DT toxin B
160	LGFAAYNFVESIINL	Q6YIX9	Q6YIX9_CORUL	AAYNFVESI	0.045194	72.94	HLA-DQA10103-DQB10601	DT toxin B
161	GFAAYNFVESIINLF	Q6YIX9	Q6YIX9_CORUL	AAYNFVESI	0.04274	74.65	HLA-DQA10103-DQB10601	DT toxin B
162	FAAYNFVESIINLFQ	Q6YIX9	Q6YIX9_CORUL	FVESIINLF	0.055845	65.78	HLA-DQA10103-DQB10601	DT toxin B
163	AAYNFVESIINLFQV	Q6YIX9	Q6YIX9_CORUL	FVESIINLF	0.064826	60.06	HLA-DQA10103-DQB10601	DT toxin B
164	AYNFVESIINLFQVV	Q6YIX9	Q6YIX9_CORUL	FVESIINLF	0.063486	60.91	HLA-DQA10103-DQB10601	DT toxin B
165	YNFVESIINLFQVVH	Q6YIX9	Q6YIX9_CORUL	VESIINLFQ	0.063635	60.82	HLA-DQA10103-DQB10601	DT toxin B
166	NFVESIINLFQVVHN	Q6YIX9	Q6YIX9_CORUL	ESIINLFQV	0.055822	65.79	HLA-DQA10103-DQB10601	DT toxin B
167	FVESIINLFQVVHNS	Q6YIX9	Q6YIX9_CORUL	INLFQVVHN	0.075263	54.02	HLA-DQA10103-DQB10601	DT toxin B
168	VESIINLFQVVHNSY	Q6YIX9	Q6YIX9_CORUL	INLFQVVHN	0.105834	39.66	HLA-DQA10103-DQB10601	DT toxin B
169	ESIINLFQVVHNSYN	Q6YIX9	Q6YIX9_CORUL	NLFQVVHNS	0.149039	25.93	HLA-DQA10103-DQB10601	DT toxin B
170	SIINLFQVVHNSYNR	Q6YIX9	Q6YIX9_CORUL	NLFQVVHNS	0.148463	26.08	HLA-DQA10103-DQB10601	DT toxin B
171	IINLFQVVHNSYNRP	Q6YIX9	Q6YIX9_CORUL	NLFQVVHNS	0.119409	34.65	HLA-DQA10103-DQB10601	DT toxin B
172	INLFQVVHNSYNRPA	Q6YIX9	Q6YIX9_CORUL	VHNSYNRPA	0.181126	19.04	HLA-DQA10103-DQB10601	DT toxin B
173	NLFQVVHNSYNRPAY	Q6YIX9	Q6YIX9_CORUL	VHNSYNRPA	0.307721	5.56	HLA-DQA10103-DQB10601	DT toxin B
174	LFQVVHNSYNRPAYS	Q6YIX9	Q6YIX9_CORUL	VHNSYNRPA	0.390903	2.41	HLA-DQA10103-DQB10601	DT toxin B
175	FQVVHNSYNRPAYSP	Q6YIX9	Q6YIX9_CORUL	VHNSYNRPA	0.473881	0.93	HLA-DQA10103-DQB10601	DT toxin B
176	QVVHNSYNRPAYSPG	Q6YIX9	Q6YIX9_CORUL	VHNSYNRPA	0.443395	1.36	HLA-DQA10103-DQB10601	DT toxin B
177	VVHNSYNRPAYSPGH	Q6YIX9	Q6YIX9_CORUL	NSYNRPAYS	0.370045	2.96	HLA-DQA10103-DQB10601	DT toxin B
178	VHNSYNRPAYSPGHK	Q6YIX9	Q6YIX9_CORUL	NSYNRPAYS	0.249763	9.82	HLA-DQA10103-DQB10601	DT toxin B
179	HNSYNRPAYSPGHKT	Q6YIX9	Q6YIX9_CORUL	NRPAYSPGH	0.173664	20.46	HLA-DQA10103-DQB10601	DT toxin B
180	NSYNRPAYSPGHKTQ	Q6YIX9	Q6YIX9_CORUL	NRPAYSPGH	0.172793	20.64	HLA-DQA10103-DQB10601	DT toxin B
181	SYNRPAYSPGHKTQP	Q6YIX9	Q6YIX9_CORUL	NRPAYSPGH	0.132556	30.41	HLA-DQA10103-DQB10601	DT toxin B
182	YNRPAYSPGHKTQPF	Q6YIX9	Q6YIX9_CORUL	PAYSPGHKT	0.103225	40.75	HLA-DQA10103-DQB10601	DT toxin B
183	NRPAYSPGHKTQPFV	Q6YIX9	Q6YIX9_CORUL	PAYSPGHKT	0.069809	57.12	HLA-DQA10103-DQB10601	DT toxin B
184	RPAYSPGHKTQPFVH	Q6YIX9	Q6YIX9_CORUL	PAYSPGHKT	0.04827	70.79	HLA-DQA10103-DQB10601	DT toxin B
185	PAYSPGHKTQPFVHG	Q6YIX9	Q6YIX9_CORUL	GHKTQPFVH	0.050586	69.23	HLA-DQA10103-DQB10601	DT toxin B
186	AYSPGHKTQPFVHGG	Q6YIX9	Q6YIX9_CORUL	GHKTQPFVH	0.063783	60.72	HLA-DQA10103-DQB10601	DT toxin B
187	YSPGHKTQPFVHGGY	Q6YIX9	Q6YIX9_CORUL	GHKTQPFVH	0.07776	52.69	HLA-DQA10103-DQB10601	DT toxin B
188	SPGHKTQPFVHGGYA	Q6YIX9	Q6YIX9_CORUL	GHKTQPFVH	0.078216	52.45	HLA-DQA10103-DQB10601	DT toxin B
189	PGHKTQPFVHGGYAA	Q6YIX9	Q6YIX9_CORUL	KTQPFVHGG	0.063573	60.85	HLA-DQA10103-DQB10601	DT toxin B
190	GHKTQPFVHGGYAAS	Q6YIX9	Q6YIX9_CORUL	FVHGGYAAS	0.054832	66.44	HLA-DQA10103-DQB10601	DT toxin B
191	HKTQPFVHGGYAASW	Q6YIX9	Q6YIX9_CORUL	VHGGYAASW	0.115311	36.03	HLA-DQA10103-DQB10601	DT toxin B
192	KTQPFVHGGYAASWN	Q6YIX9	Q6YIX9_CORUL	VHGGYAASW	0.212477	14.08	HLA-DQA10103-DQB10601	DT toxin B
193	TQPFVHGGYAASWNT	Q6YIX9	Q6YIX9_CORUL	VHGGYAASW	0.25567	9.29	HLA-DQA10103-DQB10601	DT toxin B
194	QPFVHGGYAASWNTV	Q6YIX9	Q6YIX9_CORUL	VHGGYAASW	0.251249	9.68	HLA-DQA10103-DQB10601	DT toxin B
195	PFVHGGYAASWNTVE	Q6YIX9	Q6YIX9_CORUL	VHGGYAASW	0.199254	15.97	HLA-DQA10103-DQB10601	DT toxin B
196	FVHGGYAASWNTVED	Q6YIX9	Q6YIX9_CORUL	GGYAASWNT	0.16973	21.26	HLA-DQA10103-DQB10601	DT toxin B
197	VHGGYAASWNTVEDS	Q6YIX9	Q6YIX9_CORUL	YAASWNTVE	0.165345	22.15	HLA-DQA10103-DQB10601	DT toxin B
198	HGGYAASWNTVEDSI	Q6YIX9	Q6YIX9_CORUL	ASWNTVEDS	0.161631	22.95	HLA-DQA10103-DQB10601	DT toxin B
199	GGYAASWNTVEDSII	Q6YIX9	Q6YIX9_CORUL	ASWNTVEDS	0.15242	25.08	HLA-DQA10103-DQB10601	DT toxin B
200	GYAASWNTVEDSIIK	Q6YIX9	Q6YIX9_CORUL	ASWNTVEDS	0.178105	19.6	HLA-DQA10103-DQB10601	DT toxin B
201	YAASWNTVEDSIIKT	Q6YIX9	Q6YIX9_CORUL	WNTVEDSII	0.152007	25.19	HLA-DQA10103-DQB10601	DT toxin B
202	AASWNTVEDSIIKTG	Q6YIX9	Q6YIX9_CORUL	VEDSIIKTG	0.218453	13.24	HLA-DQA10103-DQB10601	DT toxin B
203	ASWNTVEDSIIKTGF	Q6YIX9	Q6YIX9_CORUL	VEDSIIKTG	0.270782	8.04	HLA-DQA10103-DQB10601	DT toxin B
204	SWNTVEDSIIKTGFQ	Q6YIX9	Q6YIX9_CORUL	VEDSIIKTG	0.350128	3.64	HLA-DQA10103-DQB10601	DT toxin B
205	WNTVEDSIIKTGFQG	Q6YIX9	Q6YIX9_CORUL	VEDSIIKTG	0.393733	2.35	HLA-DQA10103-DQB10601	DT toxin B
206	NTVEDSIIKTGFQGE	Q6YIX9	Q6YIX9_CORUL	VEDSIIKTG	0.339535	4.04	HLA-DQA10103-DQB10601	DT toxin B
207	TVEDSIIKTGFQGES	Q6YIX9	Q6YIX9_CORUL	VEDSIIKTG	0.183196	18.69	HLA-DQA10103-DQB10601	DT toxin B
208	VEDSIIKTGFQGESG	Q6YIX9	Q6YIX9_CORUL	IKTGFQGES	0.129608	31.29	HLA-DQA10103-DQB10601	DT toxin B
209	EDSIIKTGFQGESGH	Q6YIX9	Q6YIX9_CORUL	IKTGFQGES	0.166298	21.95	HLA-DQA10103-DQB10601	DT toxin B
210	DSIIKTGFQGESGHD	Q6YIX9	Q6YIX9_CORUL	IKTGFQGES	0.206999	14.83	HLA-DQA10103-DQB10601	DT toxin B
211	SIIKTGFQGESGHDI	Q6YIX9	Q6YIX9_CORUL	IKTGFQGES	0.140557	28.13	HLA-DQA10103-DQB10601	DT toxin B
212	IIKTGFQGESGHDIK	Q6YIX9	Q6YIX9_CORUL	KTGFQGESG	0.102194	41.18	HLA-DQA10103-DQB10601	DT toxin B
213	IKTGFQGESGHDIKI	Q6YIX9	Q6YIX9_CORUL	FQGESGHDI	0.082721	50.06	HLA-DQA10103-DQB10601	DT toxin B
214	KTGFQGESGHDIKIT	Q6YIX9	Q6YIX9_CORUL	FQGESGHDI	0.102305	41.14	HLA-DQA10103-DQB10601	DT toxin B
215	TGFQGESGHDIKITA	Q6YIX9	Q6YIX9_CORUL	GESGHDIKI	0.128089	31.77	HLA-DQA10103-DQB10601	DT toxin B
216	GFQGESGHDIKITAE	Q6YIX9	Q6YIX9_CORUL	ESGHDIKIT	0.162202	22.82	HLA-DQA10103-DQB10601	DT toxin B
217	FQGESGHDIKITAEN	Q6YIX9	Q6YIX9_CORUL	ESGHDIKIT	0.169392	21.33	HLA-DQA10103-DQB10601	DT toxin B
218	QGESGHDIKITAENT	Q6YIX9	Q6YIX9_CORUL	ESGHDIKIT	0.145407	26.87	HLA-DQA10103-DQB10601	DT toxin B
219	GESGHDIKITAENTP	Q6YIX9	Q6YIX9_CORUL	GHDIKITAE	0.153023	24.93	HLA-DQA10103-DQB10601	DT toxin B
220	ESGHDIKITAENTPL	Q6YIX9	Q6YIX9_CORUL	DIKITAENT	0.120842	34.15	HLA-DQA10103-DQB10601	DT toxin B
221	SGHDIKITAENTPLP	Q6YIX9	Q6YIX9_CORUL	DIKITAENT	0.139986	28.28	HLA-DQA10103-DQB10601	DT toxin B
222	GHDIKITAENTPLPI	Q6YIX9	Q6YIX9_CORUL	IKITAENTP	0.13944	28.43	HLA-DQA10103-DQB10601	DT toxin B
223	HDIKITAENTPLPIA	Q6YIX9	Q6YIX9_CORUL	ITAENTPLP	0.147581	26.31	HLA-DQA10103-DQB10601	DT toxin B
224	DIKITAENTPLPIAG	Q6YIX9	Q6YIX9_CORUL	ITAENTPLP	0.170924	21.02	HLA-DQA10103-DQB10601	DT toxin B
225	IKITAENTPLPIAGV	Q6YIX9	Q6YIX9_CORUL	AENTPLPIA	0.17557	20.07	HLA-DQA10103-DQB10601	DT toxin B
226	KITAENTPLPIAGVL	Q6YIX9	Q6YIX9_CORUL	AENTPLPIA	0.160393	23.22	HLA-DQA10103-DQB10601	DT toxin B
227	ITAENTPLPIAGVLL	Q6YIX9	Q6YIX9_CORUL	NTPLPIAGV	0.11833	35.02	HLA-DQA10103-DQB10601	DT toxin B
228	TAENTPLPIAGVLLP	Q6YIX9	Q6YIX9_CORUL	NTPLPIAGV	0.127044	32.1	HLA-DQA10103-DQB10601	DT toxin B
229	AENTPLPIAGVLLPT	Q6YIX9	Q6YIX9_CORUL	NTPLPIAGV	0.102739	40.95	HLA-DQA10103-DQB10601	DT toxin B
230	ENTPLPIAGVLLPTI	Q6YIX9	Q6YIX9_CORUL	PIAGVLLPT	0.125137	32.73	HLA-DQA10103-DQB10601	DT toxin B
231	NTPLPIAGVLLPTIP	Q6YIX9	Q6YIX9_CORUL	IAGVLLPTI	0.202922	15.42	HLA-DQA10103-DQB10601	DT toxin B
232	TPLPIAGVLLPTIPG	Q6YIX9	Q6YIX9_CORUL	IAGVLLPTI	0.259591	8.97	HLA-DQA10103-DQB10601	DT toxin B
233	PLPIAGVLLPTIPGK	Q6YIX9	Q6YIX9_CORUL	IAGVLLPTI	0.28678	6.84	HLA-DQA10103-DQB10601	DT toxin B
234	LPIAGVLLPTIPGKL	Q6YIX9	Q6YIX9_CORUL	IAGVLLPTI	0.164825	22.26	HLA-DQA10103-DQB10601	DT toxin B
235	PIAGVLLPTIPGKLD	Q6YIX9	Q6YIX9_CORUL	IAGVLLPTI	0.133591	30.11	HLA-DQA10103-DQB10601	DT toxin B
236	IAGVLLPTIPGKLDV	Q6YIX9	Q6YIX9_CORUL	LLPTIPGKL	0.074624	54.36	HLA-DQA10103-DQB10601	DT toxin B
237	AGVLLPTIPGKLDVN	Q6YIX9	Q6YIX9_CORUL	LLPTIPGKL	0.087672	47.61	HLA-DQA10103-DQB10601	DT toxin B
238	GVLLPTIPGKLDVNK	Q6YIX9	Q6YIX9_CORUL	LLPTIPGKL	0.081356	50.78	HLA-DQA10103-DQB10601	DT toxin B
239	VLLPTIPGKLDVNKS	Q6YIX9	Q6YIX9_CORUL	TIPGKLDVN	0.082466	50.19	HLA-DQA10103-DQB10601	DT toxin B
240	LLPTIPGKLDVNKSK	Q6YIX9	Q6YIX9_CORUL	TIPGKLDVN	0.115349	36.01	HLA-DQA10103-DQB10601	DT toxin B
241	LPTIPGKLDVNKSKT	Q6YIX9	Q6YIX9_CORUL	TIPGKLDVN	0.09532	44.16	HLA-DQA10103-DQB10601	DT toxin B
242	PTIPGKLDVNKSKTH	Q6YIX9	Q6YIX9_CORUL	PGKLDVNKS	0.07483	54.25	HLA-DQA10103-DQB10601	DT toxin B
243	TIPGKLDVNKSKTHI	Q6YIX9	Q6YIX9_CORUL	PGKLDVNKS	0.047872	71.07	HLA-DQA10103-DQB10601	DT toxin B
244	IPGKLDVNKSKTHIS	Q6YIX9	Q6YIX9_CORUL	VNKSKTHIS	0.197922	16.18	HLA-DQA10103-DQB10601	DT toxin B
245	PGKLDVNKSKTHISV	Q6YIX9	Q6YIX9_CORUL	VNKSKTHIS	0.328927	4.49	HLA-DQA10103-DQB10601	DT toxin B
246	GKLDVNKSKTHISVN	Q6YIX9	Q6YIX9_CORUL	VNKSKTHIS	0.406136	2.07	HLA-DQA10103-DQB10601	DT toxin B
247	KLDVNKSKTHISVNG	Q6YIX9	Q6YIX9_CORUL	VNKSKTHIS	0.44995	1.26	HLA-DQA10103-DQB10601	DT toxin B
248	LDVNKSKTHISVNGR	Q6YIX9	Q6YIX9_CORUL	VNKSKTHIS	0.354567	3.48	HLA-DQA10103-DQB10601	DT toxin B
249	DVNKSKTHISVNGRK	Q6YIX9	Q6YIX9_CORUL	VNKSKTHIS	0.282669	7.13	HLA-DQA10103-DQB10601	DT toxin B
250	VNKSKTHISVNGRKI	Q6YIX9	Q6YIX9_CORUL	SKTHISVNG	0.160481	23.2	HLA-DQA10103-DQB10601	DT toxin B
251	NKSKTHISVNGRKIR	Q6YIX9	Q6YIX9_CORUL	SKTHISVNG	0.134638	29.8	HLA-DQA10103-DQB10601	DT toxin B
252	KSKTHISVNGRKIRM	Q6YIX9	Q6YIX9_CORUL	HISVNGRKI	0.100019	42.11	HLA-DQA10103-DQB10601	DT toxin B
253	SKTHISVNGRKIRMR	Q6YIX9	Q6YIX9_CORUL	HISVNGRKI	0.08903	46.97	HLA-DQA10103-DQB10601	DT toxin B
254	KTHISVNGRKIRMRC	Q6YIX9	Q6YIX9_CORUL	HISVNGRKI	0.056242	65.52	HLA-DQA10103-DQB10601	DT toxin B
255	THISVNGRKIRMRCR	Q6YIX9	Q6YIX9_CORUL	HISVNGRKI	0.027807	85.52	HLA-DQA10103-DQB10601	DT toxin B
256	HISVNGRKIRMRCRA	Q6YIX9	Q6YIX9_CORUL	VNGRKIRMR	0.011412	95	HLA-DQA10103-DQB10601	DT toxin B
257	ISVNGRKIRMRCRAI	Q6YIX9	Q6YIX9_CORUL	KIRMRCRAI	0.009921	95	HLA-DQA10103-DQB10601	DT toxin B
258	SVNGRKIRMRCRAID	Q6YIX9	Q6YIX9_CORUL	KIRMRCRAI	0.020008	91.01	HLA-DQA10103-DQB10601	DT toxin B
259	VNGRKIRMRCRAIDD	Q6YIX9	Q6YIX9_CORUL	KIRMRCRAI	0.028767	84.83	HLA-DQA10103-DQB10601	DT toxin B
260	NGRKIRMRCRAIDDA	Q6YIX9	Q6YIX9_CORUL	KIRMRCRAI	0.038044	78.04	HLA-DQA10103-DQB10601	DT toxin B
261	GRKIRMRCRAIDDAT	Q6YIX9	Q6YIX9_CORUL	MRCRAIDDA	0.036381	79.24	HLA-DQA10103-DQB10601	DT toxin B
262	RKIRMRCRAIDDATT	Q6YIX9	Q6YIX9_CORUL	MRCRAIDDA	0.044522	73.41	HLA-DQA10103-DQB10601	DT toxin B
263	KIRMRCRAIDDATTF	Q6YIX9	Q6YIX9_CORUL	CRAIDDATT	0.056593	65.29	HLA-DQA10103-DQB10601	DT toxin B
264	IRMRCRAIDDATTFC	Q6YIX9	Q6YIX9_CORUL	CRAIDDATT	0.032859	81.82	HLA-DQA10103-DQB10601	DT toxin B
265	RMRCRAIDDATTFCR	Q6YIX9	Q6YIX9_CORUL	CRAIDDATT	0.037448	78.47	HLA-DQA10103-DQB10601	DT toxin B
266	MRCRAIDDATTFCRP	Q6YIX9	Q6YIX9_CORUL	IDDATTFCR	0.027372	85.83	HLA-DQA10103-DQB10601	DT toxin B
267	RCRAIDDATTFCRPK	Q6YIX9	Q6YIX9_CORUL	IDDATTFCR	0.040395	76.34	HLA-DQA10103-DQB10601	DT toxin B
268	CRAIDDATTFCRPKT	Q6YIX9	Q6YIX9_CORUL	IDDATTFCR	0.054716	66.52	HLA-DQA10103-DQB10601	DT toxin B
269	RAIDDATTFCRPKTP	Q6YIX9	Q6YIX9_CORUL	DATTFCRPK	0.075372	53.96	HLA-DQA10103-DQB10601	DT toxin B
270	AIDDATTFCRPKTPV	Q6YIX9	Q6YIX9_CORUL	DATTFCRPK	0.062153	61.75	HLA-DQA10103-DQB10601	DT toxin B
271	IDDATTFCRPKTPVY	Q6YIX9	Q6YIX9_CORUL	DATTFCRPK	0.040141	76.52	HLA-DQA10103-DQB10601	DT toxin B
272	DDATTFCRPKTPVYV	Q6YIX9	Q6YIX9_CORUL	TTFCRPKTP	0.032833	81.84	HLA-DQA10103-DQB10601	DT toxin B
273	DATTFCRPKTPVYVG	Q6YIX9	Q6YIX9_CORUL	CRPKTPVYV	0.026475	86.48	HLA-DQA10103-DQB10601	DT toxin B
274	ATTFCRPKTPVYVGN	Q6YIX9	Q6YIX9_CORUL	CRPKTPVYV	0.030228	83.75	HLA-DQA10103-DQB10601	DT toxin B
275	TTFCRPKTPVYVGNG	Q6YIX9	Q6YIX9_CORUL	CRPKTPVYV	0.038422	77.76	HLA-DQA10103-DQB10601	DT toxin B
276	TFCRPKTPVYVGNGV	Q6YIX9	Q6YIX9_CORUL	KTPVYVGNG	0.040014	76.61	HLA-DQA10103-DQB10601	DT toxin B
277	FCRPKTPVYVGNGVH	Q6YIX9	Q6YIX9_CORUL	KTPVYVGNG	0.044712	73.28	HLA-DQA10103-DQB10601	DT toxin B
278	CRPKTPVYVGNGVHA	Q6YIX9	Q6YIX9_CORUL	KTPVYVGNG	0.071225	56.29	HLA-DQA10103-DQB10601	DT toxin B
279	RPKTPVYVGNGVHAN	Q6YIX9	Q6YIX9_CORUL	YVGNGVHAN	0.173086	20.58	HLA-DQA10103-DQB10601	DT toxin B
280	PKTPVYVGNGVHANL	Q6YIX9	Q6YIX9_CORUL	YVGNGVHAN	0.208638	14.61	HLA-DQA10103-DQB10601	DT toxin B
281	KTPVYVGNGVHANLH	Q6YIX9	Q6YIX9_CORUL	YVGNGVHAN	0.251508	9.65	HLA-DQA10103-DQB10601	DT toxin B
282	TPVYVGNGVHANLHV	Q6YIX9	Q6YIX9_CORUL	YVGNGVHAN	0.258484	9.07	HLA-DQA10103-DQB10601	DT toxin B
283	PVYVGNGVHANLHVA	Q6YIX9	Q6YIX9_CORUL	YVGNGVHAN	0.238992	10.87	HLA-DQA10103-DQB10601	DT toxin B
284	VYVGNGVHANLHVAF	Q6YIX9	Q6YIX9_CORUL	GVHANLHVA	0.251862	9.62	HLA-DQA10103-DQB10601	DT toxin B
285	YVGNGVHANLHVAFH	Q6YIX9	Q6YIX9_CORUL	GVHANLHVA	0.286706	6.84	HLA-DQA10103-DQB10601	DT toxin B
286	VGNGVHANLHVAFHT	Q6YIX9	Q6YIX9_CORUL	GVHANLHVA	0.311009	5.38	HLA-DQA10103-DQB10601	DT toxin B
287	GNGVHANLHVAFHTS	Q6YIX9	Q6YIX9_CORUL	GVHANLHVA	0.244148	10.36	HLA-DQA10103-DQB10601	DT toxin B
288	NGVHANLHVAFHTSS	Q6YIX9	Q6YIX9_CORUL	GVHANLHVA	0.169154	21.38	HLA-DQA10103-DQB10601	DT toxin B
289	GVHANLHVAFHTSSS	Q6YIX9	Q6YIX9_CORUL	NLHVAFHTS	0.14218	27.7	HLA-DQA10103-DQB10601	DT toxin B
290	VHANLHVAFHTSSSE	Q6YIX9	Q6YIX9_CORUL	NLHVAFHTS	0.183477	18.64	HLA-DQA10103-DQB10601	DT toxin B
291	HANLHVAFHTSSSEK	Q6YIX9	Q6YIX9_CORUL	HVAFHTSSS	0.212036	14.14	HLA-DQA10103-DQB10601	DT toxin B
292	ANLHVAFHTSSSEKI	Q6YIX9	Q6YIX9_CORUL	HVAFHTSSS	0.214406	13.81	HLA-DQA10103-DQB10601	DT toxin B
293	NLHVAFHTSSSEKIH	Q6YIX9	Q6YIX9_CORUL	FHTSSSEKI	0.233375	11.48	HLA-DQA10103-DQB10601	DT toxin B
294	LHVAFHTSSSEKIHS	Q6YIX9	Q6YIX9_CORUL	FHTSSSEKI	0.247836	10	HLA-DQA10103-DQB10601	DT toxin B
295	HVAFHTSSSEKIHSD	Q6YIX9	Q6YIX9_CORUL	FHTSSSEKI	0.322854	4.77	HLA-DQA10103-DQB10601	DT toxin B
296	VAFHTSSSEKIHSDE	Q6YIX9	Q6YIX9_CORUL	FHTSSSEKI	0.286222	6.88	HLA-DQA10103-DQB10601	DT toxin B
297	AFHTSSSEKIHSDET	Q6YIX9	Q6YIX9_CORUL	SSSEKIHSD	0.22724	12.17	HLA-DQA10103-DQB10601	DT toxin B
298	FHTSSSEKIHSDETP	Q6YIX9	Q6YIX9_CORUL	SSSEKIHSD	0.195649	16.56	HLA-DQA10103-DQB10601	DT toxin B
299	HTSSSEKIHSDETPL	Q6YIX9	Q6YIX9_CORUL	SSSEKIHSD	0.134981	29.69	HLA-DQA10103-DQB10601	DT toxin B
300	TSSSEKIHSDETPLS	Q6YIX9	Q6YIX9_CORUL	IHSDETPLS	0.181304	19.01	HLA-DQA10103-DQB10601	DT toxin B
301	SSSEKIHSDETPLSS	Q6YIX9	Q6YIX9_CORUL	IHSDETPLS	0.24244	10.53	HLA-DQA10103-DQB10601	DT toxin B
302	SSEKIHSDETPLSSI	Q6YIX9	Q6YIX9_CORUL	IHSDETPLS	0.263503	8.63	HLA-DQA10103-DQB10601	DT toxin B
303	SEKIHSDETPLSSID	Q6YIX9	Q6YIX9_CORUL	IHSDETPLS	0.318479	4.97	HLA-DQA10103-DQB10601	DT toxin B
304	EKIHSDETPLSSIDV	Q6YIX9	Q6YIX9_CORUL	IHSDETPLS	0.243254	10.45	HLA-DQA10103-DQB10601	DT toxin B
305	KIHSDETPLSSIDVL	Q6YIX9	Q6YIX9_CORUL	IHSDETPLS	0.122371	33.63	HLA-DQA10103-DQB10601	DT toxin B
306	IHSDETPLSSIDVLG	Q6YIX9	Q6YIX9_CORUL	PLSSIDVLG	0.068286	58.02	HLA-DQA10103-DQB10601	DT toxin B
307	HSDETPLSSIDVLGY	Q6YIX9	Q6YIX9_CORUL	PLSSIDVLG	0.134863	29.73	HLA-DQA10103-DQB10601	DT toxin B
308	SDETPLSSIDVLGYQ	Q6YIX9	Q6YIX9_CORUL	PLSSIDVLG	0.219956	13.03	HLA-DQA10103-DQB10601	DT toxin B
309	DETPLSSIDVLGYQK	Q6YIX9	Q6YIX9_CORUL	LSSIDVLGY	0.294997	6.3	HLA-DQA10103-DQB10601	DT toxin B
310	ETPLSSIDVLGYQKT	Q6YIX9	Q6YIX9_CORUL	LSSIDVLGY	0.262406	8.73	HLA-DQA10103-DQB10601	DT toxin B
311	TPLSSIDVLGYQKTV	Q6YIX9	Q6YIX9_CORUL	LSSIDVLGY	0.149479	25.82	HLA-DQA10103-DQB10601	DT toxin B
312	PLSSIDVLGYQKTVD	Q6YIX9	Q6YIX9_CORUL	LSSIDVLGY	0.059158	63.65	HLA-DQA10103-DQB10601	DT toxin B
313	LSSIDVLGYQKTVDH	Q6YIX9	Q6YIX9_CORUL	DVLGYQKTV	0.043328	74.24	HLA-DQA10103-DQB10601	DT toxin B
314	SSIDVLGYQKTVDHT	Q6YIX9	Q6YIX9_CORUL	DVLGYQKTV	0.053818	67.11	HLA-DQA10103-DQB10601	DT toxin B
315	SIDVLGYQKTVDHTK	Q6YIX9	Q6YIX9_CORUL	LGYQKTVDH	0.068815	57.71	HLA-DQA10103-DQB10601	DT toxin B
316	IDVLGYQKTVDHTKV	Q6YIX9	Q6YIX9_CORUL	LGYQKTVDH	0.081903	50.49	HLA-DQA10103-DQB10601	DT toxin B
317	DVLGYQKTVDHTKVN	Q6YIX9	Q6YIX9_CORUL	YQKTVDHTK	0.091946	45.64	HLA-DQA10103-DQB10601	DT toxin B
318	VLGYQKTVDHTKVNS	Q6YIX9	Q6YIX9_CORUL	YQKTVDHTK	0.094624	44.45	HLA-DQA10103-DQB10601	DT toxin B
319	LGYQKTVDHTKVNSK	Q6YIX9	Q6YIX9_CORUL	QKTVDHTKV	0.110163	37.93	HLA-DQA10103-DQB10601	DT toxin B
320	GYQKTVDHTKVNSKL	Q6YIX9	Q6YIX9_CORUL	VDHTKVNSK	0.117448	35.32	HLA-DQA10103-DQB10601	DT toxin B
321	YQKTVDHTKVNSKLS	Q6YIX9	Q6YIX9_CORUL	VDHTKVNSK	0.124441	32.96	HLA-DQA10103-DQB10601	DT toxin B
322	QKTVDHTKVNSKLSL	Q6YIX9	Q6YIX9_CORUL	VDHTKVNSK	0.120206	34.37	HLA-DQA10103-DQB10601	DT toxin B
323	KTVDHTKVNSKLSLF	Q6YIX9	Q6YIX9_CORUL	VDHTKVNSK	0.081929	50.48	HLA-DQA10103-DQB10601	DT toxin B
324	TVDHTKVNSKLSLFA	Q6YIX9	Q6YIX9_CORUL	HTKVNSKLS	0.068195	58.07	HLA-DQA10103-DQB10601	DT toxin B
325	VDHTKVNSKLSLFAE	Q6YIX9	Q6YIX9_CORUL	VNSKLSLFA	0.081336	50.79	HLA-DQA10103-DQB10601	DT toxin B
326	DHTKVNSKLSLFAEV	Q6YIX9	Q6YIX9_CORUL	VNSKLSLFA	0.080792	51.08	HLA-DQA10103-DQB10601	DT toxin B
327	HTKVNSKLSLFAEVK	Q6YIX9	Q6YIX9_CORUL	VNSKLSLFA	0.110009	37.98	HLA-DQA10103-DQB10601	DT toxin B
328	TKVNSKLSLFAEVKS	Q6YIX9	Q6YIX9_CORUL	VNSKLSLFA	0.09151	45.84	HLA-DQA10103-DQB10601	DT toxin B
1	SVGSSLSCINLDWDV	A7UH54	A7UH54_CORBE	SSLSCINLD	0.067632	58.41	HLA-DQA10103-DQB10601	DT toxin B
2	VGSSLSCINLDWDVI	A7UH54	A7UH54_CORBE	SSLSCINLD	0.041637	75.44	HLA-DQA10103-DQB10601	DT toxin B
3	GSSLSCINLDWDVIR	A7UH54	A7UH54_CORBE	LSCINLDWD	0.041495	75.54	HLA-DQA10103-DQB10601	DT toxin B
4	SSLSCINLDWDVIRD	A7UH54	A7UH54_CORBE	LSCINLDWD	0.036017	79.5	HLA-DQA10103-DQB10601	DT toxin B
5	SLSCINLDWDVIRDK	A7UH54	A7UH54_CORBE	INLDWDVIR	0.038924	77.4	HLA-DQA10103-DQB10601	DT toxin B
6	LSCINLDWDVIRDKT	A7UH54	A7UH54_CORBE	INLDWDVIR	0.044009	73.77	HLA-DQA10103-DQB10601	DT toxin B
7	SCINLDWDVIRDKTK	A7UH54	A7UH54_CORBE	NLDWDVIRD	0.050785	69.1	HLA-DQA10103-DQB10601	DT toxin B
8	CINLDWDVIRDKTKT	A7UH54	A7UH54_CORBE	NLDWDVIRD	0.028535	85	HLA-DQA10103-DQB10601	DT toxin B
9	INLDWDVIRDKTKTK	A7UH54	A7UH54_CORBE	WDVIRDKTK	0.030674	83.42	HLA-DQA10103-DQB10601	DT toxin B
10	NLDWDVIRDKTKTKI	A7UH54	A7UH54_CORBE	VIRDKTKTK	0.030903	83.26	HLA-DQA10103-DQB10601	DT toxin B
11	LDWDVIRDKTKTKIE	A7UH54	A7UH54_CORBE	VIRDKTKTK	0.039123	77.26	HLA-DQA10103-DQB10601	DT toxin B
12	DWDVIRDKTKTKIES	A7UH54	A7UH54_CORBE	VIRDKTKTK	0.044015	73.76	HLA-DQA10103-DQB10601	DT toxin B
13	WDVIRDKTKTKIESL	A7UH54	A7UH54_CORBE	VIRDKTKTK	0.039014	77.34	HLA-DQA10103-DQB10601	DT toxin B
14	DVIRDKTKTKIESLK	A7UH54	A7UH54_CORBE	KTKTKIESL	0.055557	65.97	HLA-DQA10103-DQB10601	DT toxin B
15	VIRDKTKTKIESLKE	A7UH54	A7UH54_CORBE	KTKTKIESL	0.080579	51.2	HLA-DQA10103-DQB10601	DT toxin B
16	IRDKTKTKIESLKEH	A7UH54	A7UH54_CORBE	KTKTKIESL	0.106039	39.57	HLA-DQA10103-DQB10601	DT toxin B
17	RDKTKTKIESLKEHG	A7UH54	A7UH54_CORBE	KTKTKIESL	0.081137	50.9	HLA-DQA10103-DQB10601	DT toxin B
18	DKTKTKIESLKEHGP	A7UH54	A7UH54_CORBE	KTKIESLKE	0.089485	46.77	HLA-DQA10103-DQB10601	DT toxin B
19	KTKTKIESLKEHGPI	A7UH54	A7UH54_CORBE	IESLKEHGP	0.085262	48.78	HLA-DQA10103-DQB10601	DT toxin B
20	TKTKIESLKEHGPIK	A7UH54	A7UH54_CORBE	IESLKEHGP	0.099715	42.24	HLA-DQA10103-DQB10601	DT toxin B
21	KTKIESLKEHGPIKN	A7UH54	A7UH54_CORBE	IESLKEHGP	0.1146	36.28	HLA-DQA10103-DQB10601	DT toxin B
22	TKIESLKEHGPIKNK	A7UH54	A7UH54_CORBE	IESLKEHGP	0.086289	48.27	HLA-DQA10103-DQB10601	DT toxin B
23	KIESLKEHGPIKNKM	A7UH54	A7UH54_CORBE	LKEHGPIKN	0.062032	61.83	HLA-DQA10103-DQB10601	DT toxin B
24	IESLKEHGPIKNKMS	A7UH54	A7UH54_CORBE	LKEHGPIKN	0.069987	57.02	HLA-DQA10103-DQB10601	DT toxin B
25	ESLKEHGPIKNKMSE	A7UH54	A7UH54_CORBE	LKEHGPIKN	0.075572	53.86	HLA-DQA10103-DQB10601	DT toxin B
26	SLKEHGPIKNKMSES	A7UH54	A7UH54_CORBE	HGPIKNKMS	0.073217	55.12	HLA-DQA10103-DQB10601	DT toxin B
27	LKEHGPIKNKMSESP	A7UH54	A7UH54_CORBE	HGPIKNKMS	0.078281	52.42	HLA-DQA10103-DQB10601	DT toxin B
28	KEHGPIKNKMSESPN	A7UH54	A7UH54_CORBE	PIKNKMSES	0.080286	51.35	HLA-DQA10103-DQB10601	DT toxin B
29	EHGPIKNKMSESPNK	A7UH54	A7UH54_CORBE	PIKNKMSES	0.089552	46.73	HLA-DQA10103-DQB10601	DT toxin B
30	HGPIKNKMSESPNKT	A7UH54	A7UH54_CORBE	NKMSESPNK	0.093832	44.79	HLA-DQA10103-DQB10601	DT toxin B
31	GPIKNKMSESPNKTV	A7UH54	A7UH54_CORBE	NKMSESPNK	0.098917	42.58	HLA-DQA10103-DQB10601	DT toxin B
32	PIKNKMSESPNKTVS	A7UH54	A7UH54_CORBE	NKMSESPNK	0.123876	33.14	HLA-DQA10103-DQB10601	DT toxin B
33	IKNKMSESPNKTVSE	A7UH54	A7UH54_CORBE	MSESPNKTV	0.132909	30.31	HLA-DQA10103-DQB10601	DT toxin B
34	KNKMSESPNKTVSEE	A7UH54	A7UH54_CORBE	MSESPNKTV	0.129891	31.2	HLA-DQA10103-DQB10601	DT toxin B
35	NKMSESPNKTVSEEK	A7UH54	A7UH54_CORBE	MSESPNKTV	0.095473	44.09	HLA-DQA10103-DQB10601	DT toxin B
36	KMSESPNKTVSEEKA	A7UH54	A7UH54_CORBE	NKTVSEEKA	0.169925	21.22	HLA-DQA10103-DQB10601	DT toxin B
37	MSESPNKTVSEEKAK	A7UH54	A7UH54_CORBE	NKTVSEEKA	0.282347	7.15	HLA-DQA10103-DQB10601	DT toxin B
38	SESPNKTVSEEKAKQ	A7UH54	A7UH54_CORBE	NKTVSEEKA	0.345832	3.8	HLA-DQA10103-DQB10601	DT toxin B
39	ESPNKTVSEEKAKQY	A7UH54	A7UH54_CORBE	NKTVSEEKA	0.356881	3.4	HLA-DQA10103-DQB10601	DT toxin B
40	SPNKTVSEEKAKQYL	A7UH54	A7UH54_CORBE	NKTVSEEKA	0.249327	9.86	HLA-DQA10103-DQB10601	DT toxin B
41	PNKTVSEEKAKQYLE	A7UH54	A7UH54_CORBE	NKTVSEEKA	0.133501	30.13	HLA-DQA10103-DQB10601	DT toxin B
42	NKTVSEEKAKQYLEE	A7UH54	A7UH54_CORBE	VSEEKAKQY	0.070246	56.87	HLA-DQA10103-DQB10601	DT toxin B
43	KTVSEEKAKQYLEEF	A7UH54	A7UH54_CORBE	EEKAKQYLE	0.061357	62.26	HLA-DQA10103-DQB10601	DT toxin B
44	TVSEEKAKQYLEEFH	A7UH54	A7UH54_CORBE	EEKAKQYLE	0.059779	63.26	HLA-DQA10103-DQB10601	DT toxin B
45	VSEEKAKQYLEEFHQ	A7UH54	A7UH54_CORBE	EEKAKQYLE	0.042025	75.16	HLA-DQA10103-DQB10601	DT toxin B
46	SEEKAKQYLEEFHQT	A7UH54	A7UH54_CORBE	AKQYLEEFH	0.034736	80.44	HLA-DQA10103-DQB10601	DT toxin B
47	EEKAKQYLEEFHQTA	A7UH54	A7UH54_CORBE	QYLEEFHQT	0.040508	76.26	HLA-DQA10103-DQB10601	DT toxin B
48	EKAKQYLEEFHQTAL	A7UH54	A7UH54_CORBE	QYLEEFHQT	0.033046	81.68	HLA-DQA10103-DQB10601	DT toxin B
49	KAKQYLEEFHQTALE	A7UH54	A7UH54_CORBE	QYLEEFHQT	0.041129	75.81	HLA-DQA10103-DQB10601	DT toxin B
50	AKQYLEEFHQTALEH	A7UH54	A7UH54_CORBE	EEFHQTALE	0.051423	68.68	HLA-DQA10103-DQB10601	DT toxin B
51	KQYLEEFHQTALEHP	A7UH54	A7UH54_CORBE	EEFHQTALE	0.082869	49.98	HLA-DQA10103-DQB10601	DT toxin B
52	QYLEEFHQTALEHPE	A7UH54	A7UH54_CORBE	FHQTALEHP	0.160828	23.12	HLA-DQA10103-DQB10601	DT toxin B
53	YLEEFHQTALEHPEL	A7UH54	A7UH54_CORBE	FHQTALEHP	0.178127	19.59	HLA-DQA10103-DQB10601	DT toxin B
54	LEEFHQTALEHPELS	A7UH54	A7UH54_CORBE	FHQTALEHP	0.200668	15.76	HLA-DQA10103-DQB10601	DT toxin B
55	EEFHQTALEHPELSE	A7UH54	A7UH54_CORBE	HQTALEHPE	0.203724	15.3	HLA-DQA10103-DQB10601	DT toxin B
56	EFHQTALEHPELSEL	A7UH54	A7UH54_CORBE	HQTALEHPE	0.12626	32.36	HLA-DQA10103-DQB10601	DT toxin B
57	FHQTALEHPELSELK	A7UH54	A7UH54_CORBE	TALEHPELS	0.094382	44.56	HLA-DQA10103-DQB10601	DT toxin B
58	HQTALEHPELSELKT	A7UH54	A7UH54_CORBE	LEHPELSEL	0.082051	50.41	HLA-DQA10103-DQB10601	DT toxin B
59	QTALEHPELSELKTV	A7UH54	A7UH54_CORBE	LEHPELSEL	0.07326	55.09	HLA-DQA10103-DQB10601	DT toxin B
60	TALEHPELSELKTVT	A7UH54	A7UH54_CORBE	PELSELKTV	0.065763	59.51	HLA-DQA10103-DQB10601	DT toxin B
61	ALEHPELSELKTVTG	A7UH54	A7UH54_CORBE	PELSELKTV	0.086755	48.04	HLA-DQA10103-DQB10601	DT toxin B
62	LEHPELSELKTVTGT	A7UH54	A7UH54_CORBE	PELSELKTV	0.121254	34	HLA-DQA10103-DQB10601	DT toxin B
63	EHPELSELKTVTGTN	A7UH54	A7UH54_CORBE	LSELKTVTG	0.133574	30.11	HLA-DQA10103-DQB10601	DT toxin B
64	HPELSELKTVTGTNS	A7UH54	A7UH54_CORBE	LSELKTVTG	0.129461	31.34	HLA-DQA10103-DQB10601	DT toxin B
65	PELSELKTVTGTNSV	A7UH54	A7UH54_CORBE	LSELKTVTG	0.107403	39.02	HLA-DQA10103-DQB10601	DT toxin B
66	ELSELKTVTGTNSVF	A7UH54	A7UH54_CORBE	LKTVTGTNS	0.08721	47.83	HLA-DQA10103-DQB10601	DT toxin B
67	LSELKTVTGTNSVFA	A7UH54	A7UH54_CORBE	VTGTNSVFA	0.15186	25.22	HLA-DQA10103-DQB10601	DT toxin B
68	SELKTVTGTNSVFAG	A7UH54	A7UH54_CORBE	VTGTNSVFA	0.272493	7.91	HLA-DQA10103-DQB10601	DT toxin B
69	ELKTVTGTNSVFAGA	A7UH54	A7UH54_CORBE	VTGTNSVFA	0.350221	3.64	HLA-DQA10103-DQB10601	DT toxin B
70	LKTVTGTNSVFAGAN	A7UH54	A7UH54_CORBE	VTGTNSVFA	0.414766	1.89	HLA-DQA10103-DQB10601	DT toxin B
71	KTVTGTNSVFAGANY	A7UH54	A7UH54_CORBE	VTGTNSVFA	0.392271	2.38	HLA-DQA10103-DQB10601	DT toxin B
72	TVTGTNSVFAGANYA	A7UH54	A7UH54_CORBE	VTGTNSVFA	0.269596	8.14	HLA-DQA10103-DQB10601	DT toxin B
73	VTGTNSVFAGANYAA	A7UH54	A7UH54_CORBE	SVFAGANYA	0.277289	7.53	HLA-DQA10103-DQB10601	DT toxin B
74	TGTNSVFAGANYAAW	A7UH54	A7UH54_CORBE	SVFAGANYA	0.287843	6.76	HLA-DQA10103-DQB10601	DT toxin B
75	GTNSVFAGANYAAWA	A7UH54	A7UH54_CORBE	SVFAGANYA	0.333883	4.28	HLA-DQA10103-DQB10601	DT toxin B
76	TNSVFAGANYAAWAV	A7UH54	A7UH54_CORBE	VFAGANYAA	0.288499	6.72	HLA-DQA10103-DQB10601	DT toxin B
77	NSVFAGANYAAWAVN	A7UH54	A7UH54_CORBE	VFAGANYAA	0.233914	11.42	HLA-DQA10103-DQB10601	DT toxin B
78	SVFAGANYAAWAVNV	A7UH54	A7UH54_CORBE	AGANYAAWA	0.202325	15.51	HLA-DQA10103-DQB10601	DT toxin B
79	VFAGANYAAWAVNVG	A7UH54	A7UH54_CORBE	NYAAWAVNV	0.260157	8.93	HLA-DQA10103-DQB10601	DT toxin B
80	FAGANYAAWAVNVGP	A7UH54	A7UH54_CORBE	NYAAWAVNV	0.367892	3.02	HLA-DQA10103-DQB10601	DT toxin B
81	AGANYAAWAVNVGPV	A7UH54	A7UH54_CORBE	NYAAWAVNV	0.386442	2.51	HLA-DQA10103-DQB10601	DT toxin B
82	GANYAAWAVNVGPVI	A7UH54	A7UH54_CORBE	NYAAWAVNV	0.336183	4.18	HLA-DQA10103-DQB10601	DT toxin B
83	ANYAAWAVNVGPVIE	A7UH54	A7UH54_CORBE	AWAVNVGPV	0.281668	7.2	HLA-DQA10103-DQB10601	DT toxin B
84	NYAAWAVNVGPVIES	A7UH54	A7UH54_CORBE	AWAVNVGPV	0.259741	8.96	HLA-DQA10103-DQB10601	DT toxin B
85	YAAWAVNVGPVIESE	A7UH54	A7UH54_CORBE	VNVGPVIES	0.235708	11.22	HLA-DQA10103-DQB10601	DT toxin B
86	AAWAVNVGPVIESET	A7UH54	A7UH54_CORBE	VNVGPVIES	0.263616	8.62	HLA-DQA10103-DQB10601	DT toxin B
87	AWAVNVGPVIESETA	A7UH54	A7UH54_CORBE	VNVGPVIES	0.302667	5.85	HLA-DQA10103-DQB10601	DT toxin B
88	WAVNVGPVIESETAD	A7UH54	A7UH54_CORBE	VNVGPVIES	0.276681	7.58	HLA-DQA10103-DQB10601	DT toxin B
89	AVNVGPVIESETADN	A7UH54	A7UH54_CORBE	NVGPVIESE	0.227871	12.1	HLA-DQA10103-DQB10601	DT toxin B
90	VNVGPVIESETADNL	A7UH54	A7UH54_CORBE	VIESETADN	0.183471	18.64	HLA-DQA10103-DQB10601	DT toxin B
91	NVGPVIESETADNLE	A7UH54	A7UH54_CORBE	VIESETADN	0.217807	13.33	HLA-DQA10103-DQB10601	DT toxin B
92	VGPVIESETADNLEK	A7UH54	A7UH54_CORBE	VIESETADN	0.286066	6.89	HLA-DQA10103-DQB10601	DT toxin B
93	GPVIESETADNLEKT	A7UH54	A7UH54_CORBE	VIESETADN	0.253285	9.49	HLA-DQA10103-DQB10601	DT toxin B
94	PVIESETADNLEKTT	A7UH54	A7UH54_CORBE	IESETADNL	0.180245	19.2	HLA-DQA10103-DQB10601	DT toxin B
95	VIESETADNLEKTTG	A7UH54	A7UH54_CORBE	ETADNLEKT	0.128424	31.66	HLA-DQA10103-DQB10601	DT toxin B
96	IESETADNLEKTTGA	A7UH54	A7UH54_CORBE	ETADNLEKT	0.103413	40.67	HLA-DQA10103-DQB10601	DT toxin B
97	ESETADNLEKTTGAL	A7UH54	A7UH54_CORBE	ETADNLEKT	0.068663	57.8	HLA-DQA10103-DQB10601	DT toxin B
98	SETADNLEKTTGALS	A7UH54	A7UH54_CORBE	LEKTTGALS	0.064325	60.38	HLA-DQA10103-DQB10601	DT toxin B
99	ETADNLEKTTGALSI	A7UH54	A7UH54_CORBE	LEKTTGALS	0.107559	38.96	HLA-DQA10103-DQB10601	DT toxin B
100	TADNLEKTTGALSIL	A7UH54	A7UH54_CORBE	LEKTTGALS	0.120668	34.21	HLA-DQA10103-DQB10601	DT toxin B
101	ADNLEKTTGALSILP	A7UH54	A7UH54_CORBE	LEKTTGALS	0.193513	16.92	HLA-DQA10103-DQB10601	DT toxin B
102	DNLEKTTGALSILPG	A7UH54	A7UH54_CORBE	EKTTGALSI	0.22143	12.85	HLA-DQA10103-DQB10601	DT toxin B
103	NLEKTTGALSILPGI	A7UH54	A7UH54_CORBE	TTGALSILP	0.206966	14.84	HLA-DQA10103-DQB10601	DT toxin B
104	LEKTTGALSILPGIG	A7UH54	A7UH54_CORBE	TTGALSILP	0.246734	10.11	HLA-DQA10103-DQB10601	DT toxin B
105	EKTTGALSILPGIGS	A7UH54	A7UH54_CORBE	TGALSILPG	0.244588	10.32	HLA-DQA10103-DQB10601	DT toxin B
106	KTTGALSILPGIGSV	A7UH54	A7UH54_CORBE	TGALSILPG	0.155772	24.27	HLA-DQA10103-DQB10601	DT toxin B
107	TTGALSILPGIGSVM	A7UH54	A7UH54_CORBE	ALSILPGIG	0.092641	45.32	HLA-DQA10103-DQB10601	DT toxin B
108	TGALSILPGIGSVMG	A7UH54	A7UH54_CORBE	ALSILPGIG	0.06838	57.96	HLA-DQA10103-DQB10601	DT toxin B
109	GALSILPGIGSVMGI	A7UH54	A7UH54_CORBE	ILPGIGSVM	0.043345	74.23	HLA-DQA10103-DQB10601	DT toxin B
110	ALSILPGIGSVMGIA	A7UH54	A7UH54_CORBE	ILPGIGSVM	0.063084	61.16	HLA-DQA10103-DQB10601	DT toxin B
111	LSILPGIGSVMGIAD	A7UH54	A7UH54_CORBE	GIGSVMGIA	0.137269	29.01	HLA-DQA10103-DQB10601	DT toxin B
112	SILPGIGSVMGIADG	A7UH54	A7UH54_CORBE	GIGSVMGIA	0.200117	15.84	HLA-DQA10103-DQB10601	DT toxin B
113	ILPGIGSVMGIADGA	A7UH54	A7UH54_CORBE	GIGSVMGIA	0.223069	12.66	HLA-DQA10103-DQB10601	DT toxin B
114	LPGIGSVMGIADGAV	A7UH54	A7UH54_CORBE	GIGSVMGIA	0.215048	13.72	HLA-DQA10103-DQB10601	DT toxin B
115	PGIGSVMGIADGAVH	A7UH54	A7UH54_CORBE	VMGIADGAV	0.231462	11.69	HLA-DQA10103-DQB10601	DT toxin B
116	GIGSVMGIADGAVHP	A7UH54	A7UH54_CORBE	VMGIADGAV	0.272622	7.9	HLA-DQA10103-DQB10601	DT toxin B
117	IGSVMGIADGAVHPN	A7UH54	A7UH54_CORBE	VMGIADGAV	0.367215	3.05	HLA-DQA10103-DQB10601	DT toxin B
118	GSVMGIADGAVHPNT	A7UH54	A7UH54_CORBE	IADGAVHPN	0.425768	1.67	HLA-DQA10103-DQB10601	DT toxin B
119	SVMGIADGAVHPNTE	A7UH54	A7UH54_CORBE	IADGAVHPN	0.483355	0.84	HLA-DQA10103-DQB10601	DT toxin B
120	VMGIADGAVHPNTEE	A7UH54	A7UH54_CORBE	IADGAVHPN	0.537863	0.41	HLA-DQA10103-DQB10601	DT toxin B
121	MGIADGAVHPNTEEI	A7UH54	A7UH54_CORBE	IADGAVHPN	0.426782	1.65	HLA-DQA10103-DQB10601	DT toxin B
122	GIADGAVHPNTEEIV	A7UH54	A7UH54_CORBE	IADGAVHPN	0.311508	5.35	HLA-DQA10103-DQB10601	DT toxin B
123	IADGAVHPNTEEIVA	A7UH54	A7UH54_CORBE	VHPNTEEIV	0.178557	19.51	HLA-DQA10103-DQB10601	DT toxin B
124	ADGAVHPNTEEIVAQ	A7UH54	A7UH54_CORBE	VHPNTEEIV	0.201542	15.63	HLA-DQA10103-DQB10601	DT toxin B
125	DGAVHPNTEEIVAQS	A7UH54	A7UH54_CORBE	VHPNTEEIV	0.240941	10.68	HLA-DQA10103-DQB10601	DT toxin B
126	GAVHPNTEEIVAQSI	A7UH54	A7UH54_CORBE	NTEEIVAQS	0.25553	9.31	HLA-DQA10103-DQB10601	DT toxin B
127	AVHPNTEEIVAQSIA	A7UH54	A7UH54_CORBE	NTEEIVAQS	0.290873	6.56	HLA-DQA10103-DQB10601	DT toxin B
128	VHPNTEEIVAQSIAL	A7UH54	A7UH54_CORBE	NTEEIVAQS	0.262672	8.71	HLA-DQA10103-DQB10601	DT toxin B
129	HPNTEEIVAQSIALS	A7UH54	A7UH54_CORBE	NTEEIVAQS	0.242437	10.53	HLA-DQA10103-DQB10601	DT toxin B
130	PNTEEIVAQSIALSS	A7UH54	A7UH54_CORBE	VAQSIALSS	0.313215	5.26	HLA-DQA10103-DQB10601	DT toxin B
131	NTEEIVAQSIALSSL	A7UH54	A7UH54_CORBE	VAQSIALSS	0.329417	4.47	HLA-DQA10103-DQB10601	DT toxin B
132	TEEIVAQSIALSSLM	A7UH54	A7UH54_CORBE	VAQSIALSS	0.318179	4.99	HLA-DQA10103-DQB10601	DT toxin B
133	EEIVAQSIALSSLMV	A7UH54	A7UH54_CORBE	VAQSIALSS	0.281785	7.19	HLA-DQA10103-DQB10601	DT toxin B
134	EIVAQSIALSSLMVA	A7UH54	A7UH54_CORBE	VAQSIALSS	0.181868	18.91	HLA-DQA10103-DQB10601	DT toxin B
135	IVAQSIALSSLMVAQ	A7UH54	A7UH54_CORBE	IALSSLMVA	0.16459	22.31	HLA-DQA10103-DQB10601	DT toxin B
136	VAQSIALSSLMVAQA	A7UH54	A7UH54_CORBE	IALSSLMVA	0.201627	15.61	HLA-DQA10103-DQB10601	DT toxin B
137	AQSIALSSLMVAQAI	A7UH54	A7UH54_CORBE	IALSSLMVA	0.185405	18.31	HLA-DQA10103-DQB10601	DT toxin B
138	QSIALSSLMVAQAIP	A7UH54	A7UH54_CORBE	LSSLMVAQA	0.187306	17.99	HLA-DQA10103-DQB10601	DT toxin B
139	SIALSSLMVAQAIPL	A7UH54	A7UH54_CORBE	LSSLMVAQA	0.125374	32.65	HLA-DQA10103-DQB10601	DT toxin B
140	IALSSLMVAQAIPLV	A7UH54	A7UH54_CORBE	LSSLMVAQA	0.087919	47.49	HLA-DQA10103-DQB10601	DT toxin B
141	ALSSLMVAQAIPLVG	A7UH54	A7UH54_CORBE	VAQAIPLVG	0.137201	29.03	HLA-DQA10103-DQB10601	DT toxin B
142	LSSLMVAQAIPLVGE	A7UH54	A7UH54_CORBE	VAQAIPLVG	0.258797	9.04	HLA-DQA10103-DQB10601	DT toxin B
143	SSLMVAQAIPLVGEL	A7UH54	A7UH54_CORBE	VAQAIPLVG	0.243203	10.46	HLA-DQA10103-DQB10601	DT toxin B
144	SLMVAQAIPLVGELV	A7UH54	A7UH54_CORBE	VAQAIPLVG	0.220532	12.96	HLA-DQA10103-DQB10601	DT toxin B
145	LMVAQAIPLVGELVD	A7UH54	A7UH54_CORBE	VAQAIPLVG	0.160507	23.19	HLA-DQA10103-DQB10601	DT toxin B
146	MVAQAIPLVGELVDI	A7UH54	A7UH54_CORBE	VAQAIPLVG	0.109971	38	HLA-DQA10103-DQB10601	DT toxin B
147	VAQAIPLVGELVDIG	A7UH54	A7UH54_CORBE	AIPLVGELV	0.053136	67.55	HLA-DQA10103-DQB10601	DT toxin B
148	AQAIPLVGELVDIGF	A7UH54	A7UH54_CORBE	LVGELVDIG	0.051024	68.94	HLA-DQA10103-DQB10601	DT toxin B
149	QAIPLVGELVDIGFA	A7UH54	A7UH54_CORBE	LVGELVDIG	0.05478	66.48	HLA-DQA10103-DQB10601	DT toxin B
150	AIPLVGELVDIGFAA	A7UH54	A7UH54_CORBE	LVGELVDIG	0.06351	60.89	HLA-DQA10103-DQB10601	DT toxin B
151	IPLVGELVDIGFAAY	A7UH54	A7UH54_CORBE	LVGELVDIG	0.047298	71.47	HLA-DQA10103-DQB10601	DT toxin B
152	PLVGELVDIGFAAYN	A7UH54	A7UH54_CORBE	GELVDIGFA	0.05776	64.54	HLA-DQA10103-DQB10601	DT toxin B
153	LVGELVDIGFAAYNF	A7UH54	A7UH54_CORBE	VDIGFAAYN	0.051271	68.78	HLA-DQA10103-DQB10601	DT toxin B
154	VGELVDIGFAAYNFV	A7UH54	A7UH54_CORBE	VDIGFAAYN	0.068657	57.8	HLA-DQA10103-DQB10601	DT toxin B
155	GELVDIGFAAYNFVE	A7UH54	A7UH54_CORBE	VDIGFAAYN	0.108533	38.57	HLA-DQA10103-DQB10601	DT toxin B
156	ELVDIGFAAYNFVES	A7UH54	A7UH54_CORBE	DIGFAAYNF	0.106007	39.59	HLA-DQA10103-DQB10601	DT toxin B
157	LVDIGFAAYNFVESI	A7UH54	A7UH54_CORBE	IGFAAYNFV	0.079107	51.98	HLA-DQA10103-DQB10601	DT toxin B
158	VDIGFAAYNFVESII	A7UH54	A7UH54_CORBE	IGFAAYNFV	0.072832	55.34	HLA-DQA10103-DQB10601	DT toxin B
159	DIGFAAYNFVESIIN	A7UH54	A7UH54_CORBE	AAYNFVESI	0.064678	60.15	HLA-DQA10103-DQB10601	DT toxin B
160	IGFAAYNFVESIINL	A7UH54	A7UH54_CORBE	AAYNFVESI	0.050647	69.19	HLA-DQA10103-DQB10601	DT toxin B
161	GFAAYNFVESIINLF	A7UH54	A7UH54_CORBE	AAYNFVESI	0.04274	74.65	HLA-DQA10103-DQB10601	DT toxin B
162	FAAYNFVESIINLFQ	A7UH54	A7UH54_CORBE	FVESIINLF	0.055845	65.78	HLA-DQA10103-DQB10601	DT toxin B
163	AAYNFVESIINLFQV	A7UH54	A7UH54_CORBE	FVESIINLF	0.064826	60.06	HLA-DQA10103-DQB10601	DT toxin B
164	AYNFVESIINLFQVV	A7UH54	A7UH54_CORBE	FVESIINLF	0.063486	60.91	HLA-DQA10103-DQB10601	DT toxin B
165	YNFVESIINLFQVVH	A7UH54	A7UH54_CORBE	VESIINLFQ	0.063635	60.82	HLA-DQA10103-DQB10601	DT toxin B
166	NFVESIINLFQVVHN	A7UH54	A7UH54_CORBE	ESIINLFQV	0.055822	65.79	HLA-DQA10103-DQB10601	DT toxin B
167	FVESIINLFQVVHNS	A7UH54	A7UH54_CORBE	INLFQVVHN	0.075263	54.02	HLA-DQA10103-DQB10601	DT toxin B
168	VESIINLFQVVHNSY	A7UH54	A7UH54_CORBE	INLFQVVHN	0.105834	39.66	HLA-DQA10103-DQB10601	DT toxin B
169	ESIINLFQVVHNSYN	A7UH54	A7UH54_CORBE	NLFQVVHNS	0.149039	25.93	HLA-DQA10103-DQB10601	DT toxin B
170	SIINLFQVVHNSYNR	A7UH54	A7UH54_CORBE	NLFQVVHNS	0.148463	26.08	HLA-DQA10103-DQB10601	DT toxin B
171	IINLFQVVHNSYNRP	A7UH54	A7UH54_CORBE	NLFQVVHNS	0.119409	34.65	HLA-DQA10103-DQB10601	DT toxin B
172	INLFQVVHNSYNRPA	A7UH54	A7UH54_CORBE	VHNSYNRPA	0.181126	19.04	HLA-DQA10103-DQB10601	DT toxin B
173	NLFQVVHNSYNRPAY	A7UH54	A7UH54_CORBE	VHNSYNRPA	0.307721	5.56	HLA-DQA10103-DQB10601	DT toxin B
174	LFQVVHNSYNRPAYS	A7UH54	A7UH54_CORBE	VHNSYNRPA	0.390903	2.41	HLA-DQA10103-DQB10601	DT toxin B
175	FQVVHNSYNRPAYSP	A7UH54	A7UH54_CORBE	VHNSYNRPA	0.473881	0.93	HLA-DQA10103-DQB10601	DT toxin B
176	QVVHNSYNRPAYSPG	A7UH54	A7UH54_CORBE	VHNSYNRPA	0.443395	1.36	HLA-DQA10103-DQB10601	DT toxin B
177	VVHNSYNRPAYSPGH	A7UH54	A7UH54_CORBE	NSYNRPAYS	0.370045	2.96	HLA-DQA10103-DQB10601	DT toxin B
178	VHNSYNRPAYSPGHK	A7UH54	A7UH54_CORBE	NSYNRPAYS	0.249763	9.82	HLA-DQA10103-DQB10601	DT toxin B
179	HNSYNRPAYSPGHKT	A7UH54	A7UH54_CORBE	NRPAYSPGH	0.173664	20.46	HLA-DQA10103-DQB10601	DT toxin B
180	NSYNRPAYSPGHKTQ	A7UH54	A7UH54_CORBE	NRPAYSPGH	0.172793	20.64	HLA-DQA10103-DQB10601	DT toxin B
181	SYNRPAYSPGHKTQP	A7UH54	A7UH54_CORBE	NRPAYSPGH	0.132556	30.41	HLA-DQA10103-DQB10601	DT toxin B
182	YNRPAYSPGHKTQPF	A7UH54	A7UH54_CORBE	PAYSPGHKT	0.103225	40.75	HLA-DQA10103-DQB10601	DT toxin B
183	NRPAYSPGHKTQPFL	A7UH54	A7UH54_CORBE	PAYSPGHKT	0.068289	58.02	HLA-DQA10103-DQB10601	DT toxin B
184	RPAYSPGHKTQPFLH	A7UH54	A7UH54_CORBE	PAYSPGHKT	0.043256	74.29	HLA-DQA10103-DQB10601	DT toxin B
185	PAYSPGHKTQPFLHD	A7UH54	A7UH54_CORBE	GHKTQPFLH	0.054	66.99	HLA-DQA10103-DQB10601	DT toxin B
186	AYSPGHKTQPFLHDG	A7UH54	A7UH54_CORBE	GHKTQPFLH	0.072879	55.32	HLA-DQA10103-DQB10601	DT toxin B
187	YSPGHKTQPFLHDGY	A7UH54	A7UH54_CORBE	GHKTQPFLH	0.080641	51.16	HLA-DQA10103-DQB10601	DT toxin B
188	SPGHKTQPFLHDGYA	A7UH54	A7UH54_CORBE	GHKTQPFLH	0.074135	54.62	HLA-DQA10103-DQB10601	DT toxin B
189	PGHKTQPFLHDGYAV	A7UH54	A7UH54_CORBE	HKTQPFLHD	0.047705	71.19	HLA-DQA10103-DQB10601	DT toxin B
190	GHKTQPFLHDGYAVS	A7UH54	A7UH54_CORBE	TQPFLHDGY	0.026079	86.77	HLA-DQA10103-DQB10601	DT toxin B
191	HKTQPFLHDGYAVSW	A7UH54	A7UH54_CORBE	LHDGYAVSW	0.031854	82.56	HLA-DQA10103-DQB10601	DT toxin B
192	KTQPFLHDGYAVSWN	A7UH54	A7UH54_CORBE	LHDGYAVSW	0.055247	66.17	HLA-DQA10103-DQB10601	DT toxin B
193	TQPFLHDGYAVSWNT	A7UH54	A7UH54_CORBE	LHDGYAVSW	0.074552	54.4	HLA-DQA10103-DQB10601	DT toxin B
194	QPFLHDGYAVSWNTV	A7UH54	A7UH54_CORBE	LHDGYAVSW	0.085594	48.62	HLA-DQA10103-DQB10601	DT toxin B
195	PFLHDGYAVSWNTVE	A7UH54	A7UH54_CORBE	DGYAVSWNT	0.093833	44.79	HLA-DQA10103-DQB10601	DT toxin B
196	FLHDGYAVSWNTVED	A7UH54	A7UH54_CORBE	DGYAVSWNT	0.129649	31.28	HLA-DQA10103-DQB10601	DT toxin B
197	LHDGYAVSWNTVEDS	A7UH54	A7UH54_CORBE	DGYAVSWNT	0.146563	26.57	HLA-DQA10103-DQB10601	DT toxin B
198	HDGYAVSWNTVEDSI	A7UH54	A7UH54_CORBE	VSWNTVEDS	0.163783	22.48	HLA-DQA10103-DQB10601	DT toxin B
199	DGYAVSWNTVEDSII	A7UH54	A7UH54_CORBE	VSWNTVEDS	0.169455	21.32	HLA-DQA10103-DQB10601	DT toxin B
200	GYAVSWNTVEDSIIR	A7UH54	A7UH54_CORBE	VSWNTVEDS	0.213392	13.96	HLA-DQA10103-DQB10601	DT toxin B
201	YAVSWNTVEDSIIRT	A7UH54	A7UH54_CORBE	VSWNTVEDS	0.16125	23.03	HLA-DQA10103-DQB10601	DT toxin B
202	AVSWNTVEDSIIRTG	A7UH54	A7UH54_CORBE	VEDSIIRTG	0.283373	7.08	HLA-DQA10103-DQB10601	DT toxin B
203	VSWNTVEDSIIRTGF	A7UH54	A7UH54_CORBE	VEDSIIRTG	0.378397	2.73	HLA-DQA10103-DQB10601	DT toxin B
204	SWNTVEDSIIRTGFQ	A7UH54	A7UH54_CORBE	VEDSIIRTG	0.470375	0.97	HLA-DQA10103-DQB10601	DT toxin B
205	WNTVEDSIIRTGFQG	A7UH54	A7UH54_CORBE	VEDSIIRTG	0.514966	0.54	HLA-DQA10103-DQB10601	DT toxin B
206	NTVEDSIIRTGFQGE	A7UH54	A7UH54_CORBE	VEDSIIRTG	0.452186	1.23	HLA-DQA10103-DQB10601	DT toxin B
207	TVEDSIIRTGFQGES	A7UH54	A7UH54_CORBE	VEDSIIRTG	0.25507	9.34	HLA-DQA10103-DQB10601	DT toxin B
208	VEDSIIRTGFQGESG	A7UH54	A7UH54_CORBE	IRTGFQGES	0.139402	28.44	HLA-DQA10103-DQB10601	DT toxin B
209	EDSIIRTGFQGESGH	A7UH54	A7UH54_CORBE	IRTGFQGES	0.179919	19.26	HLA-DQA10103-DQB10601	DT toxin B
210	DSIIRTGFQGESGHD	A7UH54	A7UH54_CORBE	IRTGFQGES	0.210297	14.38	HLA-DQA10103-DQB10601	DT toxin B
211	SIIRTGFQGESGHDI	A7UH54	A7UH54_CORBE	IRTGFQGES	0.141287	27.93	HLA-DQA10103-DQB10601	DT toxin B
212	IIRTGFQGESGHDIK	A7UH54	A7UH54_CORBE	IRTGFQGES	0.091653	45.77	HLA-DQA10103-DQB10601	DT toxin B
213	IRTGFQGESGHDIKI	A7UH54	A7UH54_CORBE	FQGESGHDI	0.070116	56.94	HLA-DQA10103-DQB10601	DT toxin B
214	RTGFQGESGHDIKIT	A7UH54	A7UH54_CORBE	FQGESGHDI	0.098773	42.65	HLA-DQA10103-DQB10601	DT toxin B
215	TGFQGESGHDIKITA	A7UH54	A7UH54_CORBE	GESGHDIKI	0.128089	31.77	HLA-DQA10103-DQB10601	DT toxin B
216	GFQGESGHDIKITAE	A7UH54	A7UH54_CORBE	ESGHDIKIT	0.162202	22.82	HLA-DQA10103-DQB10601	DT toxin B
217	FQGESGHDIKITAEN	A7UH54	A7UH54_CORBE	ESGHDIKIT	0.169392	21.33	HLA-DQA10103-DQB10601	DT toxin B
218	QGESGHDIKITAENT	A7UH54	A7UH54_CORBE	ESGHDIKIT	0.145407	26.87	HLA-DQA10103-DQB10601	DT toxin B
219	GESGHDIKITAENTP	A7UH54	A7UH54_CORBE	GHDIKITAE	0.153023	24.93	HLA-DQA10103-DQB10601	DT toxin B
220	ESGHDIKITAENTPL	A7UH54	A7UH54_CORBE	DIKITAENT	0.120842	34.15	HLA-DQA10103-DQB10601	DT toxin B
221	SGHDIKITAENTPLP	A7UH54	A7UH54_CORBE	DIKITAENT	0.139986	28.28	HLA-DQA10103-DQB10601	DT toxin B
222	GHDIKITAENTPLPI	A7UH54	A7UH54_CORBE	IKITAENTP	0.13944	28.43	HLA-DQA10103-DQB10601	DT toxin B
223	HDIKITAENTPLPIA	A7UH54	A7UH54_CORBE	ITAENTPLP	0.147581	26.31	HLA-DQA10103-DQB10601	DT toxin B
224	DIKITAENTPLPIAG	A7UH54	A7UH54_CORBE	ITAENTPLP	0.170924	21.02	HLA-DQA10103-DQB10601	DT toxin B
225	IKITAENTPLPIAGV	A7UH54	A7UH54_CORBE	AENTPLPIA	0.17557	20.07	HLA-DQA10103-DQB10601	DT toxin B
226	KITAENTPLPIAGVL	A7UH54	A7UH54_CORBE	AENTPLPIA	0.160393	23.22	HLA-DQA10103-DQB10601	DT toxin B
227	ITAENTPLPIAGVLL	A7UH54	A7UH54_CORBE	NTPLPIAGV	0.11833	35.02	HLA-DQA10103-DQB10601	DT toxin B
228	TAENTPLPIAGVLLP	A7UH54	A7UH54_CORBE	NTPLPIAGV	0.127044	32.1	HLA-DQA10103-DQB10601	DT toxin B
229	AENTPLPIAGVLLPT	A7UH54	A7UH54_CORBE	NTPLPIAGV	0.102739	40.95	HLA-DQA10103-DQB10601	DT toxin B
230	ENTPLPIAGVLLPTI	A7UH54	A7UH54_CORBE	PIAGVLLPT	0.125137	32.73	HLA-DQA10103-DQB10601	DT toxin B
231	NTPLPIAGVLLPTIP	A7UH54	A7UH54_CORBE	IAGVLLPTI	0.202922	15.42	HLA-DQA10103-DQB10601	DT toxin B
232	TPLPIAGVLLPTIPG	A7UH54	A7UH54_CORBE	IAGVLLPTI	0.259591	8.97	HLA-DQA10103-DQB10601	DT toxin B
233	PLPIAGVLLPTIPGK	A7UH54	A7UH54_CORBE	IAGVLLPTI	0.28678	6.84	HLA-DQA10103-DQB10601	DT toxin B
234	LPIAGVLLPTIPGKL	A7UH54	A7UH54_CORBE	IAGVLLPTI	0.164825	22.26	HLA-DQA10103-DQB10601	DT toxin B
235	PIAGVLLPTIPGKLD	A7UH54	A7UH54_CORBE	IAGVLLPTI	0.133591	30.11	HLA-DQA10103-DQB10601	DT toxin B
236	IAGVLLPTIPGKLDV	A7UH54	A7UH54_CORBE	LLPTIPGKL	0.074624	54.36	HLA-DQA10103-DQB10601	DT toxin B
237	AGVLLPTIPGKLDVN	A7UH54	A7UH54_CORBE	LLPTIPGKL	0.087672	47.61	HLA-DQA10103-DQB10601	DT toxin B
238	GVLLPTIPGKLDVNK	A7UH54	A7UH54_CORBE	LLPTIPGKL	0.081356	50.78	HLA-DQA10103-DQB10601	DT toxin B
239	VLLPTIPGKLDVNKS	A7UH54	A7UH54_CORBE	TIPGKLDVN	0.082466	50.19	HLA-DQA10103-DQB10601	DT toxin B
240	LLPTIPGKLDVNKSK	A7UH54	A7UH54_CORBE	TIPGKLDVN	0.115349	36.01	HLA-DQA10103-DQB10601	DT toxin B
241	LPTIPGKLDVNKSKT	A7UH54	A7UH54_CORBE	TIPGKLDVN	0.09532	44.16	HLA-DQA10103-DQB10601	DT toxin B
242	PTIPGKLDVNKSKTH	A7UH54	A7UH54_CORBE	PGKLDVNKS	0.07483	54.25	HLA-DQA10103-DQB10601	DT toxin B
243	TIPGKLDVNKSKTHI	A7UH54	A7UH54_CORBE	PGKLDVNKS	0.047872	71.07	HLA-DQA10103-DQB10601	DT toxin B
244	IPGKLDVNKSKTHIS	A7UH54	A7UH54_CORBE	VNKSKTHIS	0.197922	16.18	HLA-DQA10103-DQB10601	DT toxin B
245	PGKLDVNKSKTHISV	A7UH54	A7UH54_CORBE	VNKSKTHIS	0.328927	4.49	HLA-DQA10103-DQB10601	DT toxin B
246	GKLDVNKSKTHISVN	A7UH54	A7UH54_CORBE	VNKSKTHIS	0.406136	2.07	HLA-DQA10103-DQB10601	DT toxin B
247	KLDVNKSKTHISVNG	A7UH54	A7UH54_CORBE	VNKSKTHIS	0.44995	1.26	HLA-DQA10103-DQB10601	DT toxin B
248	LDVNKSKTHISVNGR	A7UH54	A7UH54_CORBE	VNKSKTHIS	0.354567	3.48	HLA-DQA10103-DQB10601	DT toxin B
249	DVNKSKTHISVNGRK	A7UH54	A7UH54_CORBE	VNKSKTHIS	0.282669	7.13	HLA-DQA10103-DQB10601	DT toxin B
250	VNKSKTHISVNGRKI	A7UH54	A7UH54_CORBE	SKTHISVNG	0.160481	23.2	HLA-DQA10103-DQB10601	DT toxin B
251	NKSKTHISVNGRKIR	A7UH54	A7UH54_CORBE	SKTHISVNG	0.134638	29.8	HLA-DQA10103-DQB10601	DT toxin B
252	KSKTHISVNGRKIRM	A7UH54	A7UH54_CORBE	HISVNGRKI	0.100019	42.11	HLA-DQA10103-DQB10601	DT toxin B
253	SKTHISVNGRKIRMR	A7UH54	A7UH54_CORBE	HISVNGRKI	0.08903	46.97	HLA-DQA10103-DQB10601	DT toxin B
254	KTHISVNGRKIRMRC	A7UH54	A7UH54_CORBE	HISVNGRKI	0.056242	65.52	HLA-DQA10103-DQB10601	DT toxin B
255	THISVNGRKIRMRCR	A7UH54	A7UH54_CORBE	HISVNGRKI	0.027807	85.52	HLA-DQA10103-DQB10601	DT toxin B
256	HISVNGRKIRMRCRA	A7UH54	A7UH54_CORBE	VNGRKIRMR	0.011412	95	HLA-DQA10103-DQB10601	DT toxin B
257	ISVNGRKIRMRCRAI	A7UH54	A7UH54_CORBE	KIRMRCRAI	0.009921	95	HLA-DQA10103-DQB10601	DT toxin B
258	SVNGRKIRMRCRAID	A7UH54	A7UH54_CORBE	KIRMRCRAI	0.020008	91.01	HLA-DQA10103-DQB10601	DT toxin B
259	VNGRKIRMRCRAIDG	A7UH54	A7UH54_CORBE	KIRMRCRAI	0.025364	87.28	HLA-DQA10103-DQB10601	DT toxin B
260	NGRKIRMRCRAIDGD	A7UH54	A7UH54_CORBE	KIRMRCRAI	0.044118	73.69	HLA-DQA10103-DQB10601	DT toxin B
261	GRKIRMRCRAIDGDV	A7UH54	A7UH54_CORBE	KIRMRCRAI	0.042164	75.06	HLA-DQA10103-DQB10601	DT toxin B
262	RKIRMRCRAIDGDVT	A7UH54	A7UH54_CORBE	MRCRAIDGD	0.039231	77.18	HLA-DQA10103-DQB10601	DT toxin B
263	KIRMRCRAIDGDVTF	A7UH54	A7UH54_CORBE	MRCRAIDGD	0.037359	78.53	HLA-DQA10103-DQB10601	DT toxin B
264	IRMRCRAIDGDVTFC	A7UH54	A7UH54_CORBE	MRCRAIDGD	0.019045	91.63	HLA-DQA10103-DQB10601	DT toxin B
265	RMRCRAIDGDVTFCR	A7UH54	A7UH54_CORBE	CRAIDGDVT	0.021899	89.78	HLA-DQA10103-DQB10601	DT toxin B
266	MRCRAIDGDVTFCRP	A7UH54	A7UH54_CORBE	AIDGDVTFC	0.027049	86.07	HLA-DQA10103-DQB10601	DT toxin B
267	RCRAIDGDVTFCRPK	A7UH54	A7UH54_CORBE	AIDGDVTFC	0.041009	75.89	HLA-DQA10103-DQB10601	DT toxin B
268	CRAIDGDVTFCRPKS	A7UH54	A7UH54_CORBE	AIDGDVTFC	0.027121	86.02	HLA-DQA10103-DQB10601	DT toxin B
269	RAIDGDVTFCRPKSP	A7UH54	A7UH54_CORBE	VTFCRPKSP	0.039266	77.15	HLA-DQA10103-DQB10601	DT toxin B
270	AIDGDVTFCRPKSPV	A7UH54	A7UH54_CORBE	VTFCRPKSP	0.045038	73.05	HLA-DQA10103-DQB10601	DT toxin B
271	IDGDVTFCRPKSPVY	A7UH54	A7UH54_CORBE	VTFCRPKSP	0.054194	66.86	HLA-DQA10103-DQB10601	DT toxin B
272	DGDVTFCRPKSPVYV	A7UH54	A7UH54_CORBE	VTFCRPKSP	0.058861	63.84	HLA-DQA10103-DQB10601	DT toxin B
273	GDVTFCRPKSPVYVG	A7UH54	A7UH54_CORBE	VTFCRPKSP	0.038289	77.86	HLA-DQA10103-DQB10601	DT toxin B
274	DVTFCRPKSPVYVGN	A7UH54	A7UH54_CORBE	CRPKSPVYV	0.027377	85.83	HLA-DQA10103-DQB10601	DT toxin B
275	VTFCRPKSPVYVGNG	A7UH54	A7UH54_CORBE	CRPKSPVYV	0.028574	84.97	HLA-DQA10103-DQB10601	DT toxin B
276	TFCRPKSPVYVGNGV	A7UH54	A7UH54_CORBE	KSPVYVGNG	0.034564	80.56	HLA-DQA10103-DQB10601	DT toxin B
277	FCRPKSPVYVGNGVH	A7UH54	A7UH54_CORBE	KSPVYVGNG	0.037286	78.59	HLA-DQA10103-DQB10601	DT toxin B
278	CRPKSPVYVGNGVHA	A7UH54	A7UH54_CORBE	KSPVYVGNG	0.063541	60.87	HLA-DQA10103-DQB10601	DT toxin B
279	RPKSPVYVGNGVHAN	A7UH54	A7UH54_CORBE	YVGNGVHAN	0.16641	21.93	HLA-DQA10103-DQB10601	DT toxin B
280	PKSPVYVGNGVHANL	A7UH54	A7UH54_CORBE	YVGNGVHAN	0.202945	15.42	HLA-DQA10103-DQB10601	DT toxin B
281	KSPVYVGNGVHANLH	A7UH54	A7UH54_CORBE	YVGNGVHAN	0.248652	9.92	HLA-DQA10103-DQB10601	DT toxin B
282	SPVYVGNGVHANLHV	A7UH54	A7UH54_CORBE	YVGNGVHAN	0.25611	9.26	HLA-DQA10103-DQB10601	DT toxin B
283	PVYVGNGVHANLHVA	A7UH54	A7UH54_CORBE	YVGNGVHAN	0.238992	10.87	HLA-DQA10103-DQB10601	DT toxin B
284	VYVGNGVHANLHVAF	A7UH54	A7UH54_CORBE	GVHANLHVA	0.251862	9.62	HLA-DQA10103-DQB10601	DT toxin B
285	YVGNGVHANLHVAFH	A7UH54	A7UH54_CORBE	GVHANLHVA	0.286706	6.84	HLA-DQA10103-DQB10601	DT toxin B
286	VGNGVHANLHVAFHR	A7UH54	A7UH54_CORBE	GVHANLHVA	0.343509	3.89	HLA-DQA10103-DQB10601	DT toxin B
287	GNGVHANLHVAFHRS	A7UH54	A7UH54_CORBE	GVHANLHVA	0.272288	7.92	HLA-DQA10103-DQB10601	DT toxin B
288	NGVHANLHVAFHRSS	A7UH54	A7UH54_CORBE	GVHANLHVA	0.190398	17.46	HLA-DQA10103-DQB10601	DT toxin B
289	GVHANLHVAFHRSSS	A7UH54	A7UH54_CORBE	NLHVAFHRS	0.164074	22.42	HLA-DQA10103-DQB10601	DT toxin B
290	VHANLHVAFHRSSSE	A7UH54	A7UH54_CORBE	NLHVAFHRS	0.198267	16.13	HLA-DQA10103-DQB10601	DT toxin B
291	HANLHVAFHRSSSEK	A7UH54	A7UH54_CORBE	LHVAFHRSS	0.1915	17.26	HLA-DQA10103-DQB10601	DT toxin B
292	ANLHVAFHRSSSEKI	A7UH54	A7UH54_CORBE	LHVAFHRSS	0.159284	23.47	HLA-DQA10103-DQB10601	DT toxin B
293	NLHVAFHRSSSEKIH	A7UH54	A7UH54_CORBE	FHRSSSEKI	0.170603	21.09	HLA-DQA10103-DQB10601	DT toxin B
294	LHVAFHRSSSEKIHS	A7UH54	A7UH54_CORBE	FHRSSSEKI	0.191497	17.27	HLA-DQA10103-DQB10601	DT toxin B
295	HVAFHRSSSEKIHSN	A7UH54	A7UH54_CORBE	FHRSSSEKI	0.232719	11.55	HLA-DQA10103-DQB10601	DT toxin B
296	VAFHRSSSEKIHSNE	A7UH54	A7UH54_CORBE	FHRSSSEKI	0.217141	13.43	HLA-DQA10103-DQB10601	DT toxin B
297	AFHRSSSEKIHSNEI	A7UH54	A7UH54_CORBE	SSSEKIHSN	0.150294	25.62	HLA-DQA10103-DQB10601	DT toxin B
298	FHRSSSEKIHSNEIS	A7UH54	A7UH54_CORBE	SSSEKIHSN	0.136502	29.24	HLA-DQA10103-DQB10601	DT toxin B
299	HRSSSEKIHSNEISS	A7UH54	A7UH54_CORBE	SSSEKIHSN	0.130038	31.16	HLA-DQA10103-DQB10601	DT toxin B
300	RSSSEKIHSNEISSD	A7UH54	A7UH54_CORBE	IHSNEISSD	0.216365	13.54	HLA-DQA10103-DQB10601	DT toxin B
301	SSSEKIHSNEISSDS	A7UH54	A7UH54_CORBE	IHSNEISSD	0.285745	6.91	HLA-DQA10103-DQB10601	DT toxin B
302	SSEKIHSNEISSDSI	A7UH54	A7UH54_CORBE	IHSNEISSD	0.304823	5.73	HLA-DQA10103-DQB10601	DT toxin B
303	SEKIHSNEISSDSIG	A7UH54	A7UH54_CORBE	IHSNEISSD	0.340684	3.99	HLA-DQA10103-DQB10601	DT toxin B
304	EKIHSNEISSDSIGV	A7UH54	A7UH54_CORBE	IHSNEISSD	0.28226	7.16	HLA-DQA10103-DQB10601	DT toxin B
305	KIHSNEISSDSIGVL	A7UH54	A7UH54_CORBE	NEISSDSIG	0.211067	14.28	HLA-DQA10103-DQB10601	DT toxin B
306	IHSNEISSDSIGVLG	A7UH54	A7UH54_CORBE	NEISSDSIG	0.222648	12.71	HLA-DQA10103-DQB10601	DT toxin B
307	HSNEISSDSIGVLGY	A7UH54	A7UH54_CORBE	ISSDSIGVL	0.20533	15.07	HLA-DQA10103-DQB10601	DT toxin B
308	SNEISSDSIGVLGYQ	A7UH54	A7UH54_CORBE	ISSDSIGVL	0.189342	17.64	HLA-DQA10103-DQB10601	DT toxin B
309	NEISSDSIGVLGYQK	A7UH54	A7UH54_CORBE	SSDSIGVLG	0.19077	17.39	HLA-DQA10103-DQB10601	DT toxin B
310	EISSDSIGVLGYQKT	A7UH54	A7UH54_CORBE	SDSIGVLGY	0.151267	25.37	HLA-DQA10103-DQB10601	DT toxin B
311	ISSDSIGVLGYQKTV	A7UH54	A7UH54_CORBE	DSIGVLGYQ	0.108665	38.52	HLA-DQA10103-DQB10601	DT toxin B
312	SSDSIGVLGYQKTVD	A7UH54	A7UH54_CORBE	DSIGVLGYQ	0.083214	49.81	HLA-DQA10103-DQB10601	DT toxin B
313	SDSIGVLGYQKTVDH	A7UH54	A7UH54_CORBE	IGVLGYQKT	0.059423	63.48	HLA-DQA10103-DQB10601	DT toxin B
314	DSIGVLGYQKTVDHT	A7UH54	A7UH54_CORBE	IGVLGYQKT	0.052873	67.73	HLA-DQA10103-DQB10601	DT toxin B
315	SIGVLGYQKTVDHTK	A7UH54	A7UH54_CORBE	LGYQKTVDH	0.062885	61.29	HLA-DQA10103-DQB10601	DT toxin B
316	IGVLGYQKTVDHTKV	A7UH54	A7UH54_CORBE	LGYQKTVDH	0.07455	54.4	HLA-DQA10103-DQB10601	DT toxin B
317	GVLGYQKTVDHTKVN	A7UH54	A7UH54_CORBE	YQKTVDHTK	0.089539	46.74	HLA-DQA10103-DQB10601	DT toxin B
318	VLGYQKTVDHTKVNS	A7UH54	A7UH54_CORBE	YQKTVDHTK	0.094624	44.45	HLA-DQA10103-DQB10601	DT toxin B
319	LGYQKTVDHTKVNSK	A7UH54	A7UH54_CORBE	QKTVDHTKV	0.110163	37.93	HLA-DQA10103-DQB10601	DT toxin B
320	GYQKTVDHTKVNSKL	A7UH54	A7UH54_CORBE	VDHTKVNSK	0.117448	35.32	HLA-DQA10103-DQB10601	DT toxin B
321	YQKTVDHTKVNSKLS	A7UH54	A7UH54_CORBE	VDHTKVNSK	0.124441	32.96	HLA-DQA10103-DQB10601	DT toxin B
322	QKTVDHTKVNSKLSL	A7UH54	A7UH54_CORBE	VDHTKVNSK	0.120206	34.37	HLA-DQA10103-DQB10601	DT toxin B
323	KTVDHTKVNSKLSLF	A7UH54	A7UH54_CORBE	VDHTKVNSK	0.081929	50.48	HLA-DQA10103-DQB10601	DT toxin B
324	TVDHTKVNSKLSLFF	A7UH54	A7UH54_CORBE	HTKVNSKLS	0.054363	66.75	HLA-DQA10103-DQB10601	DT toxin B
325	VDHTKVNSKLSLFFE	A7UH54	A7UH54_CORBE	HTKVNSKLS	0.046561	71.99	HLA-DQA10103-DQB10601	DT toxin B
326	DHTKVNSKLSLFFEI	A7UH54	A7UH54_CORBE	KVNSKLSLF	0.035272	80.04	HLA-DQA10103-DQB10601	DT toxin B
327	HTKVNSKLSLFFEIK	A7UH54	A7UH54_CORBE	VNSKLSLFF	0.034255	80.79	HLA-DQA10103-DQB10601	DT toxin B
328	TKVNSKLSLFFEIKS	A7UH54	A7UH54_CORBE	SKLSLFFEI	0.038449	77.75	HLA-DQA10103-DQB10601	DT toxin B
1	GADDVVDSSKSFVME	G5EKG4	G5EKG4_CORDP	VDSSKSFVM	0.000954	77.98	HLA-DQA10104-DQB10503	DT toxin A
2	ADDVVDSSKSFVMEN	G5EKG4	G5EKG4_CORDP	VDSSKSFVM	0.001595	61.9	HLA-DQA10104-DQB10503	DT toxin A
3	DDVVDSSKSFVMENF	G5EKG4	G5EKG4_CORDP	VDSSKSFVM	0.002282	48.97	HLA-DQA10104-DQB10503	DT toxin A
4	DVVDSSKSFVMENFS	G5EKG4	G5EKG4_CORDP	SKSFVMENF	0.002874	40.65	HLA-DQA10104-DQB10503	DT toxin A
5	VVDSSKSFVMENFSS	G5EKG4	G5EKG4_CORDP	SKSFVMENF	0.004112	28.85	HLA-DQA10104-DQB10503	DT toxin A
6	VDSSKSFVMENFSSY	G5EKG4	G5EKG4_CORDP	SKSFVMENF	0.004851	24.12	HLA-DQA10104-DQB10503	DT toxin A
7	DSSKSFVMENFSSYH	G5EKG4	G5EKG4_CORDP	SKSFVMENF	0.00367	32.36	HLA-DQA10104-DQB10503	DT toxin A
8	SSKSFVMENFSSYHG	G5EKG4	G5EKG4_CORDP	SFVMENFSS	0.003605	32.92	HLA-DQA10104-DQB10503	DT toxin A
9	SKSFVMENFSSYHGT	G5EKG4	G5EKG4_CORDP	MENFSSYHG	0.007465	13.99	HLA-DQA10104-DQB10503	DT toxin A
10	KSFVMENFSSYHGTK	G5EKG4	G5EKG4_CORDP	MENFSSYHG	0.01511	4.53	HLA-DQA10104-DQB10503	DT toxin A
11	SFVMENFSSYHGTKP	G5EKG4	G5EKG4_CORDP	MENFSSYHG	0.025837	1.58	HLA-DQA10104-DQB10503	DT toxin A
12	FVMENFSSYHGTKPG	G5EKG4	G5EKG4_CORDP	MENFSSYHG	0.010917	7.91	HLA-DQA10104-DQB10503	DT toxin A
13	VMENFSSYHGTKPGY	G5EKG4	G5EKG4_CORDP	MENFSSYHG	0.003799	31.31	HLA-DQA10104-DQB10503	DT toxin A
14	MENFSSYHGTKPGYV	G5EKG4	G5EKG4_CORDP	FSSYHGTKP	0.002668	43.32	HLA-DQA10104-DQB10503	DT toxin A
15	ENFSSYHGTKPGYVD	G5EKG4	G5EKG4_CORDP	YHGTKPGYV	0.005953	18.83	HLA-DQA10104-DQB10503	DT toxin A
16	NFSSYHGTKPGYVDS	G5EKG4	G5EKG4_CORDP	YHGTKPGYV	0.006589	16.61	HLA-DQA10104-DQB10503	DT toxin A
17	FSSYHGTKPGYVDSI	G5EKG4	G5EKG4_CORDP	YHGTKPGYV	0.006686	16.3	HLA-DQA10104-DQB10503	DT toxin A
18	SSYHGTKPGYVDSIQ	G5EKG4	G5EKG4_CORDP	YHGTKPGYV	0.006684	16.31	HLA-DQA10104-DQB10503	DT toxin A
19	SYHGTKPGYVDSIQK	G5EKG4	G5EKG4_CORDP	TKPGYVDSI	0.0058	19.49	HLA-DQA10104-DQB10503	DT toxin A
20	YHGTKPGYVDSIQKG	G5EKG4	G5EKG4_CORDP	TKPGYVDSI	0.004804	24.38	HLA-DQA10104-DQB10503	DT toxin A
21	HGTKPGYVDSIQKGI	G5EKG4	G5EKG4_CORDP	TKPGYVDSI	0.004036	29.42	HLA-DQA10104-DQB10503	DT toxin A
22	GTKPGYVDSIQKGIQ	G5EKG4	G5EKG4_CORDP	GYVDSIQKG	0.002932	39.94	HLA-DQA10104-DQB10503	DT toxin A
23	TKPGYVDSIQKGIQK	G5EKG4	G5EKG4_CORDP	GYVDSIQKG	0.004241	27.91	HLA-DQA10104-DQB10503	DT toxin A
24	KPGYVDSIQKGIQKP	G5EKG4	G5EKG4_CORDP	VDSIQKGIQ	0.002665	43.36	HLA-DQA10104-DQB10503	DT toxin A
25	PGYVDSIQKGIQKPK	G5EKG4	G5EKG4_CORDP	VDSIQKGIQ	0.002361	47.8	HLA-DQA10104-DQB10503	DT toxin A
26	GYVDSIQKGIQKPKS	G5EKG4	G5EKG4_CORDP	VDSIQKGIQ	0.001197	71.36	HLA-DQA10104-DQB10503	DT toxin A
27	YVDSIQKGIQKPKSG	G5EKG4	G5EKG4_CORDP	QKGIQKPKS	0.000771	83.15	HLA-DQA10104-DQB10503	DT toxin A
28	VDSIQKGIQKPKSGT	G5EKG4	G5EKG4_CORDP	QKGIQKPKS	0.000992	76.91	HLA-DQA10104-DQB10503	DT toxin A
29	DSIQKGIQKPKSGTQ	G5EKG4	G5EKG4_CORDP	QKGIQKPKS	0.001158	72.39	HLA-DQA10104-DQB10503	DT toxin A
30	SIQKGIQKPKSGTQG	G5EKG4	G5EKG4_CORDP	KGIQKPKSG	0.000941	78.34	HLA-DQA10104-DQB10503	DT toxin A
31	IQKGIQKPKSGTQGN	G5EKG4	G5EKG4_CORDP	IQKPKSGTQ	0.000854	80.8	HLA-DQA10104-DQB10503	DT toxin A
32	QKGIQKPKSGTQGNY	G5EKG4	G5EKG4_CORDP	IQKPKSGTQ	0.000708	84.94	HLA-DQA10104-DQB10503	DT toxin A
33	KGIQKPKSGTQGNYD	G5EKG4	G5EKG4_CORDP	KSGTQGNYD	0.000635	87.1	HLA-DQA10104-DQB10503	DT toxin A
34	GIQKPKSGTQGNYDD	G5EKG4	G5EKG4_CORDP	KSGTQGNYD	0.001059	75.03	HLA-DQA10104-DQB10503	DT toxin A
35	IQKPKSGTQGNYDDD	G5EKG4	G5EKG4_CORDP	KSGTQGNYD	0.001893	55.86	HLA-DQA10104-DQB10503	DT toxin A
36	QKPKSGTQGNYDDDW	G5EKG4	G5EKG4_CORDP	KSGTQGNYD	0.002093	52.23	HLA-DQA10104-DQB10503	DT toxin A
37	KPKSGTQGNYDDDWK	G5EKG4	G5EKG4_CORDP	TQGNYDDDW	0.003135	37.6	HLA-DQA10104-DQB10503	DT toxin A
38	PKSGTQGNYDDDWKG	G5EKG4	G5EKG4_CORDP	TQGNYDDDW	0.003887	30.6	HLA-DQA10104-DQB10503	DT toxin A
39	KSGTQGNYDDDWKGF	G5EKG4	G5EKG4_CORDP	TQGNYDDDW	0.004696	24.98	HLA-DQA10104-DQB10503	DT toxin A
40	SGTQGNYDDDWKGFY	G5EKG4	G5EKG4_CORDP	GNYDDDWKG	0.003543	33.49	HLA-DQA10104-DQB10503	DT toxin A
41	GTQGNYDDDWKGFYS	G5EKG4	G5EKG4_CORDP	GNYDDDWKG	0.003323	35.6	HLA-DQA10104-DQB10503	DT toxin A
42	TQGNYDDDWKGFYST	G5EKG4	G5EKG4_CORDP	GNYDDDWKG	0.00193	55.14	HLA-DQA10104-DQB10503	DT toxin A
43	QGNYDDDWKGFYSTD	G5EKG4	G5EKG4_CORDP	DDDWKGFYS	0.002419	46.91	HLA-DQA10104-DQB10503	DT toxin A
44	GNYDDDWKGFYSTDN	G5EKG4	G5EKG4_CORDP	DDDWKGFYS	0.003783	31.43	HLA-DQA10104-DQB10503	DT toxin A
45	NYDDDWKGFYSTDNK	G5EKG4	G5EKG4_CORDP	WKGFYSTDN	0.004657	25.22	HLA-DQA10104-DQB10503	DT toxin A
46	YDDDWKGFYSTDNKY	G5EKG4	G5EKG4_CORDP	WKGFYSTDN	0.007832	13.08	HLA-DQA10104-DQB10503	DT toxin A
47	DDDWKGFYSTDNKYD	G5EKG4	G5EKG4_CORDP	WKGFYSTDN	0.011901	6.83	HLA-DQA10104-DQB10503	DT toxin A
48	DDWKGFYSTDNKYDA	G5EKG4	G5EKG4_CORDP	WKGFYSTDN	0.008605	11.4	HLA-DQA10104-DQB10503	DT toxin A
49	DWKGFYSTDNKYDAA	G5EKG4	G5EKG4_CORDP	FYSTDNKYD	0.008158	12.33	HLA-DQA10104-DQB10503	DT toxin A
50	WKGFYSTDNKYDAAG	G5EKG4	G5EKG4_CORDP	FYSTDNKYD	0.007915	12.88	HLA-DQA10104-DQB10503	DT toxin A
51	KGFYSTDNKYDAAGY	G5EKG4	G5EKG4_CORDP	FYSTDNKYD	0.005252	21.99	HLA-DQA10104-DQB10503	DT toxin A
52	GFYSTDNKYDAAGYS	G5EKG4	G5EKG4_CORDP	YSTDNKYDA	0.002245	49.57	HLA-DQA10104-DQB10503	DT toxin A
53	FYSTDNKYDAAGYSV	G5EKG4	G5EKG4_CORDP	NKYDAAGYS	0.002268	49.2	HLA-DQA10104-DQB10503	DT toxin A
54	YSTDNKYDAAGYSVD	G5EKG4	G5EKG4_CORDP	NKYDAAGYS	0.004651	25.25	HLA-DQA10104-DQB10503	DT toxin A
55	STDNKYDAAGYSVDN	G5EKG4	G5EKG4_CORDP	NKYDAAGYS	0.007913	12.89	HLA-DQA10104-DQB10503	DT toxin A
56	TDNKYDAAGYSVDNE	G5EKG4	G5EKG4_CORDP	YDAAGYSVD	0.01151	7.22	HLA-DQA10104-DQB10503	DT toxin A
57	DNKYDAAGYSVDNEN	G5EKG4	G5EKG4_CORDP	AAGYSVDNE	0.020036	2.68	HLA-DQA10104-DQB10503	DT toxin A
58	NKYDAAGYSVDNENP	G5EKG4	G5EKG4_CORDP	AAGYSVDNE	0.028735	1.25	HLA-DQA10104-DQB10503	DT toxin A
59	KYDAAGYSVDNENPL	G5EKG4	G5EKG4_CORDP	AAGYSVDNE	0.026476	1.49	HLA-DQA10104-DQB10503	DT toxin A
60	YDAAGYSVDNENPLS	G5EKG4	G5EKG4_CORDP	AAGYSVDNE	0.015522	4.33	HLA-DQA10104-DQB10503	DT toxin A
61	DAAGYSVDNENPLSG	G5EKG4	G5EKG4_CORDP	YSVDNENPL	0.012277	6.48	HLA-DQA10104-DQB10503	DT toxin A
62	AAGYSVDNENPLSGK	G5EKG4	G5EKG4_CORDP	YSVDNENPL	0.017213	3.61	HLA-DQA10104-DQB10503	DT toxin A
63	AGYSVDNENPLSGKA	G5EKG4	G5EKG4_CORDP	YSVDNENPL	0.007546	13.79	HLA-DQA10104-DQB10503	DT toxin A
64	GYSVDNENPLSGKAG	G5EKG4	G5EKG4_CORDP	VDNENPLSG	0.001801	57.66	HLA-DQA10104-DQB10503	DT toxin A
65	YSVDNENPLSGKAGG	G5EKG4	G5EKG4_CORDP	VDNENPLSG	0.000577	88.82	HLA-DQA10104-DQB10503	DT toxin A
66	SVDNENPLSGKAGGV	G5EKG4	G5EKG4_CORDP	NENPLSGKA	0.000585	88.58	HLA-DQA10104-DQB10503	DT toxin A
67	VDNENPLSGKAGGVV	G5EKG4	G5EKG4_CORDP	PLSGKAGGV	0.000694	85.36	HLA-DQA10104-DQB10503	DT toxin A
68	DNENPLSGKAGGVVK	G5EKG4	G5EKG4_CORDP	PLSGKAGGV	0.000818	81.82	HLA-DQA10104-DQB10503	DT toxin A
69	NENPLSGKAGGVVKV	G5EKG4	G5EKG4_CORDP	PLSGKAGGV	0.000924	78.82	HLA-DQA10104-DQB10503	DT toxin A
70	ENPLSGKAGGVVKVT	G5EKG4	G5EKG4_CORDP	LSGKAGGVV	0.000676	85.89	HLA-DQA10104-DQB10503	DT toxin A
71	NPLSGKAGGVVKVTY	G5EKG4	G5EKG4_CORDP	KAGGVVKVT	0.000544	89.79	HLA-DQA10104-DQB10503	DT toxin A
72	PLSGKAGGVVKVTYP	G5EKG4	G5EKG4_CORDP	KAGGVVKVT	0.000662	86.3	HLA-DQA10104-DQB10503	DT toxin A
73	LSGKAGGVVKVTYPG	G5EKG4	G5EKG4_CORDP	KAGGVVKVT	0.000727	84.4	HLA-DQA10104-DQB10503	DT toxin A
74	SGKAGGVVKVTYPGL	G5EKG4	G5EKG4_CORDP	KAGGVVKVT	0.000566	89.14	HLA-DQA10104-DQB10503	DT toxin A
75	GKAGGVVKVTYPGLT	G5EKG4	G5EKG4_CORDP	VVKVTYPGL	0.000637	87.04	HLA-DQA10104-DQB10503	DT toxin A
76	KAGGVVKVTYPGLTK	G5EKG4	G5EKG4_CORDP	VVKVTYPGL	0.000895	79.63	HLA-DQA10104-DQB10503	DT toxin A
77	AGGVVKVTYPGLTKV	G5EKG4	G5EKG4_CORDP	VVKVTYPGL	0.001076	74.57	HLA-DQA10104-DQB10503	DT toxin A
78	GGVVKVTYPGLTKVL	G5EKG4	G5EKG4_CORDP	VKVTYPGLT	0.000864	80.51	HLA-DQA10104-DQB10503	DT toxin A
79	GVVKVTYPGLTKVLA	G5EKG4	G5EKG4_CORDP	VTYPGLTKV	0.000882	80	HLA-DQA10104-DQB10503	DT toxin A
80	VVKVTYPGLTKVLAL	G5EKG4	G5EKG4_CORDP	VTYPGLTKV	0.000649	86.69	HLA-DQA10104-DQB10503	DT toxin A
81	VKVTYPGLTKVLALK	G5EKG4	G5EKG4_CORDP	YPGLTKVLA	0.000566	89.14	HLA-DQA10104-DQB10503	DT toxin A
82	KVTYPGLTKVLALKV	G5EKG4	G5EKG4_CORDP	YPGLTKVLA	0.00062	87.54	HLA-DQA10104-DQB10503	DT toxin A
83	VTYPGLTKVLALKVD	G5EKG4	G5EKG4_CORDP	LTKVLALKV	0.00115	72.61	HLA-DQA10104-DQB10503	DT toxin A
84	TYPGLTKVLALKVDN	G5EKG4	G5EKG4_CORDP	LTKVLALKV	0.001979	54.26	HLA-DQA10104-DQB10503	DT toxin A
85	YPGLTKVLALKVDNA	G5EKG4	G5EKG4_CORDP	LTKVLALKV	0.004474	26.37	HLA-DQA10104-DQB10503	DT toxin A
86	PGLTKVLALKVDNAE	G5EKG4	G5EKG4_CORDP	VLALKVDNA	0.011266	7.47	HLA-DQA10104-DQB10503	DT toxin A
87	GLTKVLALKVDNAET	G5EKG4	G5EKG4_CORDP	VLALKVDNA	0.017818	3.38	HLA-DQA10104-DQB10503	DT toxin A
88	LTKVLALKVDNAETI	G5EKG4	G5EKG4_CORDP	VLALKVDNA	0.019087	2.94	HLA-DQA10104-DQB10503	DT toxin A
89	TKVLALKVDNAETIK	G5EKG4	G5EKG4_CORDP	VLALKVDNA	0.015587	4.3	HLA-DQA10104-DQB10503	DT toxin A
90	KVLALKVDNAETIKK	G5EKG4	G5EKG4_CORDP	LKVDNAETI	0.007962	12.78	HLA-DQA10104-DQB10503	DT toxin A
91	VLALKVDNAETIKKE	G5EKG4	G5EKG4_CORDP	LKVDNAETI	0.006925	15.55	HLA-DQA10104-DQB10503	DT toxin A
92	LALKVDNAETIKKEL	G5EKG4	G5EKG4_CORDP	LKVDNAETI	0.002937	39.89	HLA-DQA10104-DQB10503	DT toxin A
93	ALKVDNAETIKKELG	G5EKG4	G5EKG4_CORDP	LKVDNAETI	0.001877	56.17	HLA-DQA10104-DQB10503	DT toxin A
94	LKVDNAETIKKELGL	G5EKG4	G5EKG4_CORDP	DNAETIKKE	0.001253	69.88	HLA-DQA10104-DQB10503	DT toxin A
95	KVDNAETIKKELGLS	G5EKG4	G5EKG4_CORDP	AETIKKELG	0.001368	67.1	HLA-DQA10104-DQB10503	DT toxin A
96	VDNAETIKKELGLSL	G5EKG4	G5EKG4_CORDP	AETIKKELG	0.001212	70.96	HLA-DQA10104-DQB10503	DT toxin A
97	DNAETIKKELGLSLT	G5EKG4	G5EKG4_CORDP	IKKELGLSL	0.000879	80.09	HLA-DQA10104-DQB10503	DT toxin A
98	NAETIKKELGLSLTE	G5EKG4	G5EKG4_CORDP	IKKELGLSL	0.001009	76.43	HLA-DQA10104-DQB10503	DT toxin A
99	AETIKKELGLSLTEP	G5EKG4	G5EKG4_CORDP	IKKELGLSL	0.001517	63.63	HLA-DQA10104-DQB10503	DT toxin A
100	ETIKKELGLSLTEPL	G5EKG4	G5EKG4_CORDP	IKKELGLSL	0.00115	72.61	HLA-DQA10104-DQB10503	DT toxin A
101	TIKKELGLSLTEPLM	G5EKG4	G5EKG4_CORDP	LGLSLTEPL	0.001114	73.56	HLA-DQA10104-DQB10503	DT toxin A
102	IKKELGLSLTEPLME	G5EKG4	G5EKG4_CORDP	LGLSLTEPL	0.002623	43.92	HLA-DQA10104-DQB10503	DT toxin A
103	KKELGLSLTEPLMEQ	G5EKG4	G5EKG4_CORDP	LGLSLTEPL	0.005007	23.27	HLA-DQA10104-DQB10503	DT toxin A
104	KELGLSLTEPLMEQV	G5EKG4	G5EKG4_CORDP	LSLTEPLME	0.001907	55.59	HLA-DQA10104-DQB10503	DT toxin A
105	ELGLSLTEPLMEQVG	G5EKG4	G5EKG4_CORDP	LSLTEPLME	0.001645	60.8	HLA-DQA10104-DQB10503	DT toxin A
106	LGLSLTEPLMEQVGT	G5EKG4	G5EKG4_CORDP	LSLTEPLME	0.001067	74.81	HLA-DQA10104-DQB10503	DT toxin A
107	GLSLTEPLMEQVGTE	G5EKG4	G5EKG4_CORDP	TEPLMEQVG	0.000975	77.39	HLA-DQA10104-DQB10503	DT toxin A
108	LSLTEPLMEQVGTEE	G5EKG4	G5EKG4_CORDP	TEPLMEQVG	0.000966	77.64	HLA-DQA10104-DQB10503	DT toxin A
109	SLTEPLMEQVGTEEF	G5EKG4	G5EKG4_CORDP	PLMEQVGTE	0.001189	71.57	HLA-DQA10104-DQB10503	DT toxin A
110	LTEPLMEQVGTEEFI	G5EKG4	G5EKG4_CORDP	LMEQVGTEE	0.001537	63.19	HLA-DQA10104-DQB10503	DT toxin A
111	TEPLMEQVGTEEFIK	G5EKG4	G5EKG4_CORDP	MEQVGTEEF	0.002475	46.07	HLA-DQA10104-DQB10503	DT toxin A
112	EPLMEQVGTEEFIKR	G5EKG4	G5EKG4_CORDP	MEQVGTEEF	0.002544	45.04	HLA-DQA10104-DQB10503	DT toxin A
113	PLMEQVGTEEFIKRF	G5EKG4	G5EKG4_CORDP	MEQVGTEEF	0.001178	71.86	HLA-DQA10104-DQB10503	DT toxin A
114	LMEQVGTEEFIKRFG	G5EKG4	G5EKG4_CORDP	VGTEEFIKR	0.000879	80.09	HLA-DQA10104-DQB10503	DT toxin A
115	MEQVGTEEFIKRFGD	G5EKG4	G5EKG4_CORDP	VGTEEFIKR	0.001329	68.04	HLA-DQA10104-DQB10503	DT toxin A
116	EQVGTEEFIKRFGDG	G5EKG4	G5EKG4_CORDP	EEFIKRFGD	0.001459	64.91	HLA-DQA10104-DQB10503	DT toxin A
117	QVGTEEFIKRFGDGA	G5EKG4	G5EKG4_CORDP	TEEFIKRFG	0.001932	55.1	HLA-DQA10104-DQB10503	DT toxin A
118	VGTEEFIKRFGDGAS	G5EKG4	G5EKG4_CORDP	IKRFGDGAS	0.005384	21.39	HLA-DQA10104-DQB10503	DT toxin A
119	GTEEFIKRFGDGASR	G5EKG4	G5EKG4_CORDP	IKRFGDGAS	0.030732	1.09	HLA-DQA10104-DQB10503	DT toxin A
120	TEEFIKRFGDGASRV	G5EKG4	G5EKG4_CORDP	IKRFGDGAS	0.045988	0.43	HLA-DQA10104-DQB10503	DT toxin A
121	EEFIKRFGDGASRVV	G5EKG4	G5EKG4_CORDP	IKRFGDGAS	0.051334	0.34	HLA-DQA10104-DQB10503	DT toxin A
122	EFIKRFGDGASRVVL	G5EKG4	G5EKG4_CORDP	IKRFGDGAS	0.017427	3.52	HLA-DQA10104-DQB10503	DT toxin A
123	FIKRFGDGASRVVLS	G5EKG4	G5EKG4_CORDP	IKRFGDGAS	0.003112	37.86	HLA-DQA10104-DQB10503	DT toxin A
124	IKRFGDGASRVVLSL	G5EKG4	G5EKG4_CORDP	RFGDGASRV	0.000964	77.7	HLA-DQA10104-DQB10503	DT toxin A
125	KRFGDGASRVVLSLP	G5EKG4	G5EKG4_CORDP	DGASRVVLS	0.000623	87.46	HLA-DQA10104-DQB10503	DT toxin A
126	RFGDGASRVVLSLPF	G5EKG4	G5EKG4_CORDP	DGASRVVLS	0.000691	85.44	HLA-DQA10104-DQB10503	DT toxin A
127	FGDGASRVVLSLPFA	G5EKG4	G5EKG4_CORDP	RVVLSLPFA	0.001037	75.65	HLA-DQA10104-DQB10503	DT toxin A
128	GDGASRVVLSLPFAE	G5EKG4	G5EKG4_CORDP	RVVLSLPFA	0.002429	46.76	HLA-DQA10104-DQB10503	DT toxin A
129	DGASRVVLSLPFAEG	G5EKG4	G5EKG4_CORDP	RVVLSLPFA	0.00389	30.57	HLA-DQA10104-DQB10503	DT toxin A
130	GASRVVLSLPFAEGS	G5EKG4	G5EKG4_CORDP	RVVLSLPFA	0.003696	32.13	HLA-DQA10104-DQB10503	DT toxin A
131	ASRVVLSLPFAEGSS	G5EKG4	G5EKG4_CORDP	VLSLPFAEG	0.003282	36	HLA-DQA10104-DQB10503	DT toxin A
132	SRVVLSLPFAEGSSS	G5EKG4	G5EKG4_CORDP	VLSLPFAEG	0.002559	44.83	HLA-DQA10104-DQB10503	DT toxin A
133	RVVLSLPFAEGSSSV	G5EKG4	G5EKG4_CORDP	VLSLPFAEG	0.001484	64.36	HLA-DQA10104-DQB10503	DT toxin A
134	VVLSLPFAEGSSSVE	G5EKG4	G5EKG4_CORDP	SLPFAEGSS	0.001154	72.5	HLA-DQA10104-DQB10503	DT toxin A
135	VLSLPFAEGSSSVEY	G5EKG4	G5EKG4_CORDP	SLPFAEGSS	0.000542	89.85	HLA-DQA10104-DQB10503	DT toxin A
136	LSLPFAEGSSSVEYI	G5EKG4	G5EKG4_CORDP	FAEGSSSVE	0.00052	90.45	HLA-DQA10104-DQB10503	DT toxin A
137	SLPFAEGSSSVEYIN	G5EKG4	G5EKG4_CORDP	EGSSSVEYI	0.001286	69.08	HLA-DQA10104-DQB10503	DT toxin A
138	LPFAEGSSSVEYINN	G5EKG4	G5EKG4_CORDP	EGSSSVEYI	0.002563	44.77	HLA-DQA10104-DQB10503	DT toxin A
139	PFAEGSSSVEYINNW	G5EKG4	G5EKG4_CORDP	EGSSSVEYI	0.002014	53.63	HLA-DQA10104-DQB10503	DT toxin A
140	FAEGSSSVEYINNWE	G5EKG4	G5EKG4_CORDP	SSSVEYINN	0.001134	73.03	HLA-DQA10104-DQB10503	DT toxin A
141	AEGSSSVEYINNWEQ	G5EKG4	G5EKG4_CORDP	VEYINNWEQ	0.004441	26.59	HLA-DQA10104-DQB10503	DT toxin A
142	EGSSSVEYINNWEQA	G5EKG4	G5EKG4_CORDP	VEYINNWEQ	0.012093	6.65	HLA-DQA10104-DQB10503	DT toxin A
143	GSSSVEYINNWEQAK	G5EKG4	G5EKG4_CORDP	VEYINNWEQ	0.021523	2.33	HLA-DQA10104-DQB10503	DT toxin A
144	SSSVEYINNWEQAKA	G5EKG4	G5EKG4_CORDP	VEYINNWEQ	0.028458	1.28	HLA-DQA10104-DQB10503	DT toxin A
145	SSVEYINNWEQAKAL	G5EKG4	G5EKG4_CORDP	VEYINNWEQ	0.018373	3.18	HLA-DQA10104-DQB10503	DT toxin A
146	SVEYINNWEQAKALS	G5EKG4	G5EKG4_CORDP	INNWEQAKA	0.016118	4.05	HLA-DQA10104-DQB10503	DT toxin A
147	VEYINNWEQAKALSV	G5EKG4	G5EKG4_CORDP	INNWEQAKA	0.017245	3.59	HLA-DQA10104-DQB10503	DT toxin A
148	EYINNWEQAKALSVE	G5EKG4	G5EKG4_CORDP	INNWEQAKA	0.009872	9.26	HLA-DQA10104-DQB10503	DT toxin A
149	YINNWEQAKALSVEL	G5EKG4	G5EKG4_CORDP	WEQAKALSV	0.007059	15.15	HLA-DQA10104-DQB10503	DT toxin A
150	INNWEQAKALSVELE	G5EKG4	G5EKG4_CORDP	WEQAKALSV	0.011484	7.24	HLA-DQA10104-DQB10503	DT toxin A
151	NNWEQAKALSVELEI	G5EKG4	G5EKG4_CORDP	WEQAKALSV	0.004759	24.63	HLA-DQA10104-DQB10503	DT toxin A
152	NWEQAKALSVELEIN	G5EKG4	G5EKG4_CORDP	AKALSVELE	0.003553	33.4	HLA-DQA10104-DQB10503	DT toxin A
153	WEQAKALSVELEINF	G5EKG4	G5EKG4_CORDP	AKALSVELE	0.003281	36.01	HLA-DQA10104-DQB10503	DT toxin A
154	EQAKALSVELEINFE	G5EKG4	G5EKG4_CORDP	ALSVELEIN	0.003534	33.57	HLA-DQA10104-DQB10503	DT toxin A
155	QAKALSVELEINFET	G5EKG4	G5EKG4_CORDP	ALSVELEIN	0.003361	35.23	HLA-DQA10104-DQB10503	DT toxin A
156	AKALSVELEINFETR	G5EKG4	G5EKG4_CORDP	ALSVELEIN	0.002305	48.63	HLA-DQA10104-DQB10503	DT toxin A
157	KALSVELEINFETRG	G5EKG4	G5EKG4_CORDP	SVELEINFE	0.002288	48.88	HLA-DQA10104-DQB10503	DT toxin A
158	ALSVELEINFETRGK	G5EKG4	G5EKG4_CORDP	VELEINFET	0.002095	52.2	HLA-DQA10104-DQB10503	DT toxin A
159	LSVELEINFETRGKR	G5EKG4	G5EKG4_CORDP	LEINFETRG	0.001956	54.66	HLA-DQA10104-DQB10503	DT toxin A
160	SVELEINFETRGKRG	G5EKG4	G5EKG4_CORDP	EINFETRGK	0.002576	44.59	HLA-DQA10104-DQB10503	DT toxin A
161	VELEINFETRGKRGQ	G5EKG4	G5EKG4_CORDP	EINFETRGK	0.002719	42.61	HLA-DQA10104-DQB10503	DT toxin A
162	ELEINFETRGKRGQD	G5EKG4	G5EKG4_CORDP	INFETRGKR	0.002283	48.96	HLA-DQA10104-DQB10503	DT toxin A
163	LEINFETRGKRGQDA	G5EKG4	G5EKG4_CORDP	INFETRGKR	0.001605	61.68	HLA-DQA10104-DQB10503	DT toxin A
164	EINFETRGKRGQDAM	G5EKG4	G5EKG4_CORDP	FETRGKRGQ	0.000816	81.88	HLA-DQA10104-DQB10503	DT toxin A
165	INFETRGKRGQDAMY	G5EKG4	G5EKG4_CORDP	TRGKRGQDA	0.000487	91.33	HLA-DQA10104-DQB10503	DT toxin A
166	NFETRGKRGQDAMYE	G5EKG4	G5EKG4_CORDP	KRGQDAMYE	0.001596	61.88	HLA-DQA10104-DQB10503	DT toxin A
167	FETRGKRGQDAMYEY	G5EKG4	G5EKG4_CORDP	KRGQDAMYE	0.001986	54.13	HLA-DQA10104-DQB10503	DT toxin A
168	ETRGKRGQDAMYEYM	G5EKG4	G5EKG4_CORDP	KRGQDAMYE	0.002141	51.38	HLA-DQA10104-DQB10503	DT toxin A
169	TRGKRGQDAMYEYMA	G5EKG4	G5EKG4_CORDP	KRGQDAMYE	0.002326	48.32	HLA-DQA10104-DQB10503	DT toxin A
170	RGKRGQDAMYEYMAQ	G5EKG4	G5EKG4_CORDP	QDAMYEYMA	0.003511	33.79	HLA-DQA10104-DQB10503	DT toxin A
171	GKRGQDAMYEYMAQA	G5EKG4	G5EKG4_CORDP	QDAMYEYMA	0.005288	21.83	HLA-DQA10104-DQB10503	DT toxin A
172	KRGQDAMYEYMAQAC	G5EKG4	G5EKG4_CORDP	QDAMYEYMA	0.003995	29.73	HLA-DQA10104-DQB10503	DT toxin A
173	RGQDAMYEYMAQACA	G5EKG4	G5EKG4_CORDP	MYEYMAQAC	0.010384	8.59	HLA-DQA10104-DQB10503	DT toxin A
174	GQDAMYEYMAQACAG	G5EKG4	G5EKG4_CORDP	MYEYMAQAC	0.020578	2.54	HLA-DQA10104-DQB10503	DT toxin A
175	QDAMYEYMAQACAGN	G5EKG4	G5EKG4_CORDP	MYEYMAQAC	0.028288	1.29	HLA-DQA10104-DQB10503	DT toxin A
176	DAMYEYMAQACAGNR	G5EKG4	G5EKG4_CORDP	MYEYMAQAC	0.01287	6.01	HLA-DQA10104-DQB10503	DT toxin A
177	AMYEYMAQACAGNRV	G5EKG4	G5EKG4_CORDP	YMAQACAGN	0.003244	36.4	HLA-DQA10104-DQB10503	DT toxin A
178	MYEYMAQACAGNRVR	G5EKG4	G5EKG4_CORDP	YMAQACAGN	0.003474	34.14	HLA-DQA10104-DQB10503	DT toxin A
179	YEYMAQACAGNRVRR	G5EKG4	G5EKG4_CORDP	YMAQACAGN	0.001974	54.34	HLA-DQA10104-DQB10503	DT toxin A
1	GADDVVDSSKSFVME	A0A172PZA6	A0A172PZA6_CORDP	VDSSKSFVM	0.000954	77.98	HLA-DQA10104-DQB10503	DT toxin A
2	ADDVVDSSKSFVMEN	A0A172PZA6	A0A172PZA6_CORDP	VDSSKSFVM	0.001595	61.9	HLA-DQA10104-DQB10503	DT toxin A
3	DDVVDSSKSFVMENF	A0A172PZA6	A0A172PZA6_CORDP	VDSSKSFVM	0.002282	48.97	HLA-DQA10104-DQB10503	DT toxin A
4	DVVDSSKSFVMENFS	A0A172PZA6	A0A172PZA6_CORDP	SKSFVMENF	0.002874	40.65	HLA-DQA10104-DQB10503	DT toxin A
5	VVDSSKSFVMENFSS	A0A172PZA6	A0A172PZA6_CORDP	SKSFVMENF	0.004112	28.85	HLA-DQA10104-DQB10503	DT toxin A
6	VDSSKSFVMENFSSY	A0A172PZA6	A0A172PZA6_CORDP	SKSFVMENF	0.004851	24.12	HLA-DQA10104-DQB10503	DT toxin A
7	DSSKSFVMENFSSYH	A0A172PZA6	A0A172PZA6_CORDP	SKSFVMENF	0.00367	32.36	HLA-DQA10104-DQB10503	DT toxin A
8	SSKSFVMENFSSYHG	A0A172PZA6	A0A172PZA6_CORDP	SFVMENFSS	0.003605	32.92	HLA-DQA10104-DQB10503	DT toxin A
9	SKSFVMENFSSYHGT	A0A172PZA6	A0A172PZA6_CORDP	MENFSSYHG	0.007465	13.99	HLA-DQA10104-DQB10503	DT toxin A
10	KSFVMENFSSYHGTK	A0A172PZA6	A0A172PZA6_CORDP	MENFSSYHG	0.01511	4.53	HLA-DQA10104-DQB10503	DT toxin A
11	SFVMENFSSYHGTKP	A0A172PZA6	A0A172PZA6_CORDP	MENFSSYHG	0.025837	1.58	HLA-DQA10104-DQB10503	DT toxin A
12	FVMENFSSYHGTKPG	A0A172PZA6	A0A172PZA6_CORDP	MENFSSYHG	0.010917	7.91	HLA-DQA10104-DQB10503	DT toxin A
13	VMENFSSYHGTKPGY	A0A172PZA6	A0A172PZA6_CORDP	MENFSSYHG	0.003799	31.31	HLA-DQA10104-DQB10503	DT toxin A
14	MENFSSYHGTKPGYV	A0A172PZA6	A0A172PZA6_CORDP	FSSYHGTKP	0.002668	43.32	HLA-DQA10104-DQB10503	DT toxin A
15	ENFSSYHGTKPGYVD	A0A172PZA6	A0A172PZA6_CORDP	YHGTKPGYV	0.005953	18.83	HLA-DQA10104-DQB10503	DT toxin A
16	NFSSYHGTKPGYVDS	A0A172PZA6	A0A172PZA6_CORDP	YHGTKPGYV	0.006589	16.61	HLA-DQA10104-DQB10503	DT toxin A
17	FSSYHGTKPGYVDSI	A0A172PZA6	A0A172PZA6_CORDP	YHGTKPGYV	0.006686	16.3	HLA-DQA10104-DQB10503	DT toxin A
18	SSYHGTKPGYVDSIQ	A0A172PZA6	A0A172PZA6_CORDP	YHGTKPGYV	0.006684	16.31	HLA-DQA10104-DQB10503	DT toxin A
19	SYHGTKPGYVDSIQK	A0A172PZA6	A0A172PZA6_CORDP	TKPGYVDSI	0.0058	19.49	HLA-DQA10104-DQB10503	DT toxin A
20	YHGTKPGYVDSIQKG	A0A172PZA6	A0A172PZA6_CORDP	TKPGYVDSI	0.004804	24.38	HLA-DQA10104-DQB10503	DT toxin A
21	HGTKPGYVDSIQKGI	A0A172PZA6	A0A172PZA6_CORDP	TKPGYVDSI	0.004036	29.42	HLA-DQA10104-DQB10503	DT toxin A
22	GTKPGYVDSIQKGIQ	A0A172PZA6	A0A172PZA6_CORDP	GYVDSIQKG	0.002932	39.94	HLA-DQA10104-DQB10503	DT toxin A
23	TKPGYVDSIQKGIQK	A0A172PZA6	A0A172PZA6_CORDP	GYVDSIQKG	0.004241	27.91	HLA-DQA10104-DQB10503	DT toxin A
24	KPGYVDSIQKGIQKP	A0A172PZA6	A0A172PZA6_CORDP	VDSIQKGIQ	0.002665	43.36	HLA-DQA10104-DQB10503	DT toxin A
25	PGYVDSIQKGIQKPK	A0A172PZA6	A0A172PZA6_CORDP	VDSIQKGIQ	0.002361	47.8	HLA-DQA10104-DQB10503	DT toxin A
26	GYVDSIQKGIQKPKS	A0A172PZA6	A0A172PZA6_CORDP	VDSIQKGIQ	0.001197	71.36	HLA-DQA10104-DQB10503	DT toxin A
27	YVDSIQKGIQKPKSG	A0A172PZA6	A0A172PZA6_CORDP	QKGIQKPKS	0.000771	83.15	HLA-DQA10104-DQB10503	DT toxin A
28	VDSIQKGIQKPKSGT	A0A172PZA6	A0A172PZA6_CORDP	QKGIQKPKS	0.000992	76.91	HLA-DQA10104-DQB10503	DT toxin A
29	DSIQKGIQKPKSGTQ	A0A172PZA6	A0A172PZA6_CORDP	QKGIQKPKS	0.001158	72.39	HLA-DQA10104-DQB10503	DT toxin A
30	SIQKGIQKPKSGTQG	A0A172PZA6	A0A172PZA6_CORDP	KGIQKPKSG	0.000941	78.34	HLA-DQA10104-DQB10503	DT toxin A
31	IQKGIQKPKSGTQGN	A0A172PZA6	A0A172PZA6_CORDP	IQKPKSGTQ	0.000854	80.8	HLA-DQA10104-DQB10503	DT toxin A
32	QKGIQKPKSGTQGNY	A0A172PZA6	A0A172PZA6_CORDP	IQKPKSGTQ	0.000708	84.94	HLA-DQA10104-DQB10503	DT toxin A
33	KGIQKPKSGTQGNYD	A0A172PZA6	A0A172PZA6_CORDP	KSGTQGNYD	0.000635	87.1	HLA-DQA10104-DQB10503	DT toxin A
34	GIQKPKSGTQGNYDD	A0A172PZA6	A0A172PZA6_CORDP	KSGTQGNYD	0.001059	75.03	HLA-DQA10104-DQB10503	DT toxin A
35	IQKPKSGTQGNYDDD	A0A172PZA6	A0A172PZA6_CORDP	KSGTQGNYD	0.001893	55.86	HLA-DQA10104-DQB10503	DT toxin A
36	QKPKSGTQGNYDDDW	A0A172PZA6	A0A172PZA6_CORDP	KSGTQGNYD	0.002093	52.23	HLA-DQA10104-DQB10503	DT toxin A
37	KPKSGTQGNYDDDWK	A0A172PZA6	A0A172PZA6_CORDP	TQGNYDDDW	0.003135	37.6	HLA-DQA10104-DQB10503	DT toxin A
38	PKSGTQGNYDDDWKG	A0A172PZA6	A0A172PZA6_CORDP	TQGNYDDDW	0.003887	30.6	HLA-DQA10104-DQB10503	DT toxin A
39	KSGTQGNYDDDWKGF	A0A172PZA6	A0A172PZA6_CORDP	TQGNYDDDW	0.004696	24.98	HLA-DQA10104-DQB10503	DT toxin A
40	SGTQGNYDDDWKGFY	A0A172PZA6	A0A172PZA6_CORDP	GNYDDDWKG	0.003543	33.49	HLA-DQA10104-DQB10503	DT toxin A
41	GTQGNYDDDWKGFYS	A0A172PZA6	A0A172PZA6_CORDP	GNYDDDWKG	0.003323	35.6	HLA-DQA10104-DQB10503	DT toxin A
42	TQGNYDDDWKGFYST	A0A172PZA6	A0A172PZA6_CORDP	GNYDDDWKG	0.00193	55.14	HLA-DQA10104-DQB10503	DT toxin A
43	QGNYDDDWKGFYSTD	A0A172PZA6	A0A172PZA6_CORDP	DDDWKGFYS	0.002419	46.91	HLA-DQA10104-DQB10503	DT toxin A
44	GNYDDDWKGFYSTDN	A0A172PZA6	A0A172PZA6_CORDP	DDDWKGFYS	0.003783	31.43	HLA-DQA10104-DQB10503	DT toxin A
45	NYDDDWKGFYSTDNK	A0A172PZA6	A0A172PZA6_CORDP	WKGFYSTDN	0.004657	25.22	HLA-DQA10104-DQB10503	DT toxin A
46	YDDDWKGFYSTDNKY	A0A172PZA6	A0A172PZA6_CORDP	WKGFYSTDN	0.007832	13.08	HLA-DQA10104-DQB10503	DT toxin A
47	DDDWKGFYSTDNKYD	A0A172PZA6	A0A172PZA6_CORDP	WKGFYSTDN	0.011901	6.83	HLA-DQA10104-DQB10503	DT toxin A
48	DDWKGFYSTDNKYDA	A0A172PZA6	A0A172PZA6_CORDP	WKGFYSTDN	0.008605	11.4	HLA-DQA10104-DQB10503	DT toxin A
49	DWKGFYSTDNKYDAA	A0A172PZA6	A0A172PZA6_CORDP	FYSTDNKYD	0.008158	12.33	HLA-DQA10104-DQB10503	DT toxin A
50	WKGFYSTDNKYDAAG	A0A172PZA6	A0A172PZA6_CORDP	FYSTDNKYD	0.007915	12.88	HLA-DQA10104-DQB10503	DT toxin A
51	KGFYSTDNKYDAAGY	A0A172PZA6	A0A172PZA6_CORDP	FYSTDNKYD	0.005252	21.99	HLA-DQA10104-DQB10503	DT toxin A
52	GFYSTDNKYDAAGYS	A0A172PZA6	A0A172PZA6_CORDP	YSTDNKYDA	0.002245	49.57	HLA-DQA10104-DQB10503	DT toxin A
53	FYSTDNKYDAAGYSV	A0A172PZA6	A0A172PZA6_CORDP	NKYDAAGYS	0.002268	49.2	HLA-DQA10104-DQB10503	DT toxin A
54	YSTDNKYDAAGYSVD	A0A172PZA6	A0A172PZA6_CORDP	NKYDAAGYS	0.004651	25.25	HLA-DQA10104-DQB10503	DT toxin A
55	STDNKYDAAGYSVDN	A0A172PZA6	A0A172PZA6_CORDP	NKYDAAGYS	0.007913	12.89	HLA-DQA10104-DQB10503	DT toxin A
56	TDNKYDAAGYSVDNE	A0A172PZA6	A0A172PZA6_CORDP	YDAAGYSVD	0.01151	7.22	HLA-DQA10104-DQB10503	DT toxin A
57	DNKYDAAGYSVDNEN	A0A172PZA6	A0A172PZA6_CORDP	AAGYSVDNE	0.020036	2.68	HLA-DQA10104-DQB10503	DT toxin A
58	NKYDAAGYSVDNENP	A0A172PZA6	A0A172PZA6_CORDP	AAGYSVDNE	0.028735	1.25	HLA-DQA10104-DQB10503	DT toxin A
59	KYDAAGYSVDNENPL	A0A172PZA6	A0A172PZA6_CORDP	AAGYSVDNE	0.026476	1.49	HLA-DQA10104-DQB10503	DT toxin A
60	YDAAGYSVDNENPLS	A0A172PZA6	A0A172PZA6_CORDP	AAGYSVDNE	0.015522	4.33	HLA-DQA10104-DQB10503	DT toxin A
61	DAAGYSVDNENPLSG	A0A172PZA6	A0A172PZA6_CORDP	YSVDNENPL	0.012277	6.48	HLA-DQA10104-DQB10503	DT toxin A
62	AAGYSVDNENPLSGK	A0A172PZA6	A0A172PZA6_CORDP	YSVDNENPL	0.017213	3.61	HLA-DQA10104-DQB10503	DT toxin A
63	AGYSVDNENPLSGKA	A0A172PZA6	A0A172PZA6_CORDP	YSVDNENPL	0.007546	13.79	HLA-DQA10104-DQB10503	DT toxin A
64	GYSVDNENPLSGKAG	A0A172PZA6	A0A172PZA6_CORDP	VDNENPLSG	0.001801	57.66	HLA-DQA10104-DQB10503	DT toxin A
65	YSVDNENPLSGKAGG	A0A172PZA6	A0A172PZA6_CORDP	VDNENPLSG	0.000577	88.82	HLA-DQA10104-DQB10503	DT toxin A
66	SVDNENPLSGKAGGV	A0A172PZA6	A0A172PZA6_CORDP	NENPLSGKA	0.000585	88.58	HLA-DQA10104-DQB10503	DT toxin A
67	VDNENPLSGKAGGVV	A0A172PZA6	A0A172PZA6_CORDP	PLSGKAGGV	0.000694	85.36	HLA-DQA10104-DQB10503	DT toxin A
68	DNENPLSGKAGGVVK	A0A172PZA6	A0A172PZA6_CORDP	PLSGKAGGV	0.000818	81.82	HLA-DQA10104-DQB10503	DT toxin A
69	NENPLSGKAGGVVKV	A0A172PZA6	A0A172PZA6_CORDP	PLSGKAGGV	0.000924	78.82	HLA-DQA10104-DQB10503	DT toxin A
70	ENPLSGKAGGVVKVT	A0A172PZA6	A0A172PZA6_CORDP	LSGKAGGVV	0.000676	85.89	HLA-DQA10104-DQB10503	DT toxin A
71	NPLSGKAGGVVKVTY	A0A172PZA6	A0A172PZA6_CORDP	KAGGVVKVT	0.000544	89.79	HLA-DQA10104-DQB10503	DT toxin A
72	PLSGKAGGVVKVTYP	A0A172PZA6	A0A172PZA6_CORDP	KAGGVVKVT	0.000662	86.3	HLA-DQA10104-DQB10503	DT toxin A
73	LSGKAGGVVKVTYPG	A0A172PZA6	A0A172PZA6_CORDP	KAGGVVKVT	0.000727	84.4	HLA-DQA10104-DQB10503	DT toxin A
74	SGKAGGVVKVTYPGL	A0A172PZA6	A0A172PZA6_CORDP	KAGGVVKVT	0.000566	89.14	HLA-DQA10104-DQB10503	DT toxin A
75	GKAGGVVKVTYPGLT	A0A172PZA6	A0A172PZA6_CORDP	VVKVTYPGL	0.000637	87.04	HLA-DQA10104-DQB10503	DT toxin A
76	KAGGVVKVTYPGLTK	A0A172PZA6	A0A172PZA6_CORDP	VVKVTYPGL	0.000895	79.63	HLA-DQA10104-DQB10503	DT toxin A
77	AGGVVKVTYPGLTKV	A0A172PZA6	A0A172PZA6_CORDP	VVKVTYPGL	0.001076	74.57	HLA-DQA10104-DQB10503	DT toxin A
78	GGVVKVTYPGLTKVL	A0A172PZA6	A0A172PZA6_CORDP	VKVTYPGLT	0.000864	80.51	HLA-DQA10104-DQB10503	DT toxin A
79	GVVKVTYPGLTKVLA	A0A172PZA6	A0A172PZA6_CORDP	VTYPGLTKV	0.000882	80	HLA-DQA10104-DQB10503	DT toxin A
80	VVKVTYPGLTKVLAL	A0A172PZA6	A0A172PZA6_CORDP	VTYPGLTKV	0.000649	86.69	HLA-DQA10104-DQB10503	DT toxin A
81	VKVTYPGLTKVLALK	A0A172PZA6	A0A172PZA6_CORDP	YPGLTKVLA	0.000566	89.14	HLA-DQA10104-DQB10503	DT toxin A
82	KVTYPGLTKVLALKV	A0A172PZA6	A0A172PZA6_CORDP	YPGLTKVLA	0.00062	87.54	HLA-DQA10104-DQB10503	DT toxin A
83	VTYPGLTKVLALKVD	A0A172PZA6	A0A172PZA6_CORDP	LTKVLALKV	0.00115	72.61	HLA-DQA10104-DQB10503	DT toxin A
84	TYPGLTKVLALKVDN	A0A172PZA6	A0A172PZA6_CORDP	LTKVLALKV	0.001979	54.26	HLA-DQA10104-DQB10503	DT toxin A
85	YPGLTKVLALKVDNA	A0A172PZA6	A0A172PZA6_CORDP	LTKVLALKV	0.004474	26.37	HLA-DQA10104-DQB10503	DT toxin A
86	PGLTKVLALKVDNAE	A0A172PZA6	A0A172PZA6_CORDP	VLALKVDNA	0.011266	7.47	HLA-DQA10104-DQB10503	DT toxin A
87	GLTKVLALKVDNAET	A0A172PZA6	A0A172PZA6_CORDP	VLALKVDNA	0.017818	3.38	HLA-DQA10104-DQB10503	DT toxin A
88	LTKVLALKVDNAETI	A0A172PZA6	A0A172PZA6_CORDP	VLALKVDNA	0.019087	2.94	HLA-DQA10104-DQB10503	DT toxin A
89	TKVLALKVDNAETIK	A0A172PZA6	A0A172PZA6_CORDP	VLALKVDNA	0.015587	4.3	HLA-DQA10104-DQB10503	DT toxin A
90	KVLALKVDNAETIKK	A0A172PZA6	A0A172PZA6_CORDP	LKVDNAETI	0.007962	12.78	HLA-DQA10104-DQB10503	DT toxin A
91	VLALKVDNAETIKKE	A0A172PZA6	A0A172PZA6_CORDP	LKVDNAETI	0.006925	15.55	HLA-DQA10104-DQB10503	DT toxin A
92	LALKVDNAETIKKEL	A0A172PZA6	A0A172PZA6_CORDP	LKVDNAETI	0.002937	39.89	HLA-DQA10104-DQB10503	DT toxin A
93	ALKVDNAETIKKELG	A0A172PZA6	A0A172PZA6_CORDP	LKVDNAETI	0.001877	56.17	HLA-DQA10104-DQB10503	DT toxin A
94	LKVDNAETIKKELGL	A0A172PZA6	A0A172PZA6_CORDP	DNAETIKKE	0.001253	69.88	HLA-DQA10104-DQB10503	DT toxin A
95	KVDNAETIKKELGLS	A0A172PZA6	A0A172PZA6_CORDP	AETIKKELG	0.001368	67.1	HLA-DQA10104-DQB10503	DT toxin A
96	VDNAETIKKELGLSL	A0A172PZA6	A0A172PZA6_CORDP	AETIKKELG	0.001212	70.96	HLA-DQA10104-DQB10503	DT toxin A
97	DNAETIKKELGLSLT	A0A172PZA6	A0A172PZA6_CORDP	IKKELGLSL	0.000879	80.09	HLA-DQA10104-DQB10503	DT toxin A
98	NAETIKKELGLSLTE	A0A172PZA6	A0A172PZA6_CORDP	IKKELGLSL	0.001009	76.43	HLA-DQA10104-DQB10503	DT toxin A
99	AETIKKELGLSLTEP	A0A172PZA6	A0A172PZA6_CORDP	IKKELGLSL	0.001517	63.63	HLA-DQA10104-DQB10503	DT toxin A
100	ETIKKELGLSLTEPL	A0A172PZA6	A0A172PZA6_CORDP	IKKELGLSL	0.00115	72.61	HLA-DQA10104-DQB10503	DT toxin A
101	TIKKELGLSLTEPLM	A0A172PZA6	A0A172PZA6_CORDP	LGLSLTEPL	0.001114	73.56	HLA-DQA10104-DQB10503	DT toxin A
102	IKKELGLSLTEPLME	A0A172PZA6	A0A172PZA6_CORDP	LGLSLTEPL	0.002623	43.92	HLA-DQA10104-DQB10503	DT toxin A
103	KKELGLSLTEPLMEQ	A0A172PZA6	A0A172PZA6_CORDP	LGLSLTEPL	0.005007	23.27	HLA-DQA10104-DQB10503	DT toxin A
104	KELGLSLTEPLMEQV	A0A172PZA6	A0A172PZA6_CORDP	LSLTEPLME	0.001907	55.59	HLA-DQA10104-DQB10503	DT toxin A
105	ELGLSLTEPLMEQVG	A0A172PZA6	A0A172PZA6_CORDP	LSLTEPLME	0.001645	60.8	HLA-DQA10104-DQB10503	DT toxin A
106	LGLSLTEPLMEQVGT	A0A172PZA6	A0A172PZA6_CORDP	LSLTEPLME	0.001067	74.81	HLA-DQA10104-DQB10503	DT toxin A
107	GLSLTEPLMEQVGTE	A0A172PZA6	A0A172PZA6_CORDP	TEPLMEQVG	0.000975	77.39	HLA-DQA10104-DQB10503	DT toxin A
108	LSLTEPLMEQVGTEE	A0A172PZA6	A0A172PZA6_CORDP	TEPLMEQVG	0.000966	77.64	HLA-DQA10104-DQB10503	DT toxin A
109	SLTEPLMEQVGTEEF	A0A172PZA6	A0A172PZA6_CORDP	PLMEQVGTE	0.001189	71.57	HLA-DQA10104-DQB10503	DT toxin A
110	LTEPLMEQVGTEEFI	A0A172PZA6	A0A172PZA6_CORDP	LMEQVGTEE	0.001537	63.19	HLA-DQA10104-DQB10503	DT toxin A
[truncated: 33,537,862 more chars]
